# A Functional Genomics Pipeline to Identify High-Value Asthma and Allergy CpGs in the Human Methylome

**DOI:** 10.1101/2022.05.19.22275204

**Authors:** Andréanne Morin, Emma E. Thompson, Britney A. Helling, Lyndsey E. Shorey-Kendrick, Pieter Faber, Tebeb Gebretsadik, Leonard B. Bacharier, Meyer Kattan, George T. O’Connor, Katherine Rivera-Spoljaric, Robert A. Wood, Kathleen C. Barnes, Rasika A. Mathias, Matthew C. Altman, Kasper Hansen, Cindy T. McEvoy, Eliot R. Spindel, Tina Hartert, Daniel J. Jackson, James E. Gern, Chris G. McKennan, Carole Ober, program collaborators for Environmental Influences on Child Health Outcomes and Children’s Respiratory and Environmental Workgroup

## Abstract

**Background:** DNA methylation of cytosines at CpG dinucleotides is a widespread epigenetic mark; but genome-wide variation has been relatively unexplored due to the limited representation of variable CpGs on commercial high-throughput arrays.

**Objective:** To explore this hidden portion of the epigenome, we combined whole-genome bisulfite sequencing (WGBS) with *in silico* evidence of gene regulatory regions to design a custom array of high-value CpGs. We focused these studies in airway epithelial cells from children with and without allergic asthma because these cells mediate the effects of inhaled microbes, pollution, and allergens on asthma and allergic disease risk.

**Methods:** We identified differentially methylated regions (DMRs) from WGBS in nasal epithelial cell (NEC) DNA from 39 children with and without allergic asthma of both European and African ancestries. We selected CpGs from DMRs, previous allergy or asthma Epigenome-Wide Association Studies (EWAS), or Genome-Wide Association Study (GWAS) loci, and overlapped them with functional annotations for inclusion on a custom Asthma&Allergy array. Using both the Custom and EPIC arrays, we performed EWAS of allergic sensitization (AS) in NEC DNA from children in the URECA birth cohort and using the Custom array in the INSPIRE birth cohort. We assigned each CpG on the arrays to its nearest gene and its promotor capture Hi-C interacting gene and performed expression quantitative trait methylation (eQTM) studies for both sets of genes.

**Results:** Custom array CpGs were enriched for intermediate methylation (IM) levels compared to EPIC CpGs. IM CpGs were further enriched among those associated with AS and for eQTMs on both arrays.

**Conclusions:** Our study revealed signature features of high-value CpGs and evidence for epigenetic regulation of genes at AS EWAS loci that are robust to race/ethnicity, ascertainment, age, and geography.

**Clinical Implications:** These studies identified allergic sensitization-associated differentially methylated CpGs and their target genes in airway epithelium, providing potential epigenetic mechanisms in the development of allergic diseases and suggesting novel drug targets.

**Capsule Summary:** This study of previously unexplored regions of the airway epithelial methylome revealed novel epigenetic mechanisms regulating genes previously implicated in the pathogenesis of asthma and allergic diseases.

## Supplementary Dataset 1 for "A Functional Genomics Pipeline to Identify High-Value Asthma and Allergy CpGs in the Human Methylome" (part 1 of 3)

### Sheet: DataFile1_37863
CHR	MAPINFO	Probe_ID	Name	Infinium Design Type	Genome Build	Primary criteria			Functional Annotations						Underlying SNPs
						EWAS	GWAS	WGBS_DMRs	TFBS	ATAC	HiC.Capture	TSS	Poised_Enh	Active_Enh	SNP_3bp	SNP_5bp
1	1079450	cg00017460_BC21	cg00017460	2	GRCh37	0	0	1	1	0	1	0	0	1	0	0
1	1099754	cg00018233_TC21	cg00018233	2	GRCh37	0	0	1	1	0	1	1	0	0	0	0
1	1138221	cg00019543_BC21	cg00019543	2	GRCh37	0	0	1	0	0	1	0	1	1	0	0
1	1138229	cg00019544_BC21	cg00019544	2	GRCh37	0	0	1	0	0	1	0	1	1	0	0
1	1148297	cg00019942_TC21	cg00019942	2	GRCh37	0	0	1	1	0	1	1	1	1	0	0
1	1148347	cg00019945_TC11	cg00019945	1	GRCh37	0	0	1	1	0	1	1	1	1	0	0
1	1148350	cg00019946_TC21	cg00019946	2	GRCh37	0	0	1	1	0	1	1	1	1	0	0
1	1148354	cg00019947_BC21	cg00019947	2	GRCh37	0	0	1	1	0	1	1	1	1	0	0
1	1161045	cg00020513_TC21	cg00020513	2	GRCh37	0	0	1	1	0	1	0	1	0	0	0
1	1161071	cg00020516_BC21	cg00020516	2	GRCh37	0	0	1	1	0	1	0	1	0	0	0
1	1161100	cg00020518_TC21	cg00020518	2	GRCh37	0	0	1	1	0	1	0	1	0	0	0
1	1161111	cg00020519_TC21	cg00020519	2	GRCh37	0	0	1	1	0	1	0	1	0	0	0
1	1161158	cg00020521_TC21	cg00020521	2	GRCh37	0	0	1	1	0	1	0	1	0	0	0
1	1207778	cg00022428_TC21	cg00022428	2	GRCh37	0	0	1	1	0	1	0	1	0	0	0
1	1207857	cg00022429_BC21	cg00022429	2	GRCh37	0	0	1	1	1	1	0	1	1	0	0
1	1207927	cg00022431_BC21	cg00022431	2	GRCh37	0	0	1	1	1	1	0	1	1	0	0
1	1207938	cg00022432_TC11	cg00022432	1	GRCh37	0	0	1	1	1	1	0	1	1	0	0
1	1207946	cg00022433_TC21	cg00022433	2	GRCh37	0	0	1	1	1	1	0	1	1	0	0
1	1207951	cg00022434_BC21	cg00022434	2	GRCh37	0	0	1	1	1	1	0	1	1	0	0
1	1207975	cg00022435_BC21	cg00022435	2	GRCh37	0	0	1	1	1	1	0	1	1	0	0
1	1208022	cg00022436_TC21	cg00022436	2	GRCh37	0	0	1	1	1	1	0	1	0	0	0
1	1208149	cg00022440_TC21	cg00022440	2	GRCh37	0	0	1	1	1	1	0	1	0	0	0
1	1208160	cg00022441_TC21	cg00022441	2	GRCh37	0	0	1	1	1	1	0	1	0	0	0
1	1208174	cg00022442_TC21	cg00022442	2	GRCh37	0	0	1	1	1	1	0	1	0	0	0
1	1208194	cg00022443_TC21	cg00022443	2	GRCh37	0	0	1	1	1	1	0	1	0	0	0
1	1208244	cg00022446_BC21	cg00022446	2	GRCh37	0	0	1	1	0	1	1	0	0	0	0
1	1208284	cg00022447_BC21	cg00022447	2	GRCh37	0	0	1	1	0	1	1	0	0	0	0
1	1210089	cg00022624_TC21	cg00022624	2	GRCh37	0	0	1	1	0	1	0	0	1	0	0
1	1226690	cg00023318_TC21	cg00023318	2	GRCh37	0	0	1	1	0	1	0	0	1	0	0
1	1226776	cg27179810_BC21	cg27179810	2	GRCh37	0	0	1	1	0	1	0	0	1	0	0
1	1226815	cg00023325_BC21	cg00023325	2	GRCh37	0	0	1	1	0	1	0	1	1	0	0
1	1226942	cg00023332_TC21	cg00023332	2	GRCh37	0	0	1	1	0	1	0	1	1	0	0
1	1227012	cg00023333_BC21	cg00023333	2	GRCh37	0	0	1	1	0	1	0	1	1	0	0
1	1245023	cg00024307_TC21	cg00024307	2	GRCh37	0	0	1	1	0	1	0	1	1	0	0
1	1245091	cg00024308_BC21	cg00024308	2	GRCh37	0	0	1	1	0	1	0	1	1	0	0
1	1245273	cg00024322_TC21	cg00024322	2	GRCh37	0	0	1	1	0	1	0	1	1	0	0
1	1245323	cg00024323_BC21	cg00024323	2	GRCh37	0	0	1	1	0	1	0	1	1	0	0
1	1245374	cg00024325_BC21	cg00024325	2	GRCh37	0	0	1	1	0	1	0	1	1	1	1
1	1245425	cg00024328_BC21	cg00024328	2	GRCh37	0	0	1	1	0	1	0	1	1	0	0
1	1245560	cg00024329_TC21	cg00024329	2	GRCh37	0	0	1	1	0	1	0	1	1	0	0
1	1253131	cg00024601_BC21	cg00024601	2	GRCh37	0	0	1	0	0	1	0	1	1	0	0
1	1253541	cg00024620_BC21	cg00024620	2	GRCh37	0	0	1	1	0	1	0	1	1	0	0
1	1279552	cg00025723_BC21	cg00025723	2	GRCh37	0	0	1	1	0	1	0	1	1	0	0
1	1279555	cg00025724_TC21	cg00025724	2	GRCh37	0	0	1	1	0	1	0	1	1	0	0
1	1279560	cg00025725_BC21	cg00025725	2	GRCh37	0	0	1	1	0	1	0	1	1	0	0
1	1279670	cg00025731_TC21	cg00025731	2	GRCh37	0	0	1	1	0	1	0	1	1	0	0
1	1279696	cg00025732_BC21	cg00025732	2	GRCh37	0	0	1	1	0	1	0	1	1	0	0
1	1279714	cg00025733_BC21	cg00025733	2	GRCh37	0	0	1	1	0	1	0	1	1	0	0
1	1279722	cg00025734_BC21	cg00025734	2	GRCh37	0	0	1	1	0	1	0	1	1	0	0
1	1279742	cg00025735_TC21	cg00025735	2	GRCh37	0	0	1	1	0	1	0	1	1	0	0
1	1279768	cg00025736_BC21	cg00025736	2	GRCh37	0	0	1	1	0	1	0	1	1	0	0
1	1280088	cg00025740_BC21	cg00025740	2	GRCh37	0	0	1	1	0	1	0	1	1	0	0
1	1280150	cg00025742_TC11	cg00025742	1	GRCh37	0	0	1	1	1	1	0	1	1	0	0
1	1280802	cg00025755_TC21	cg00025755	2	GRCh37	0	0	1	1	1	1	1	1	1	0	0
1	1280858	cg00025756_BC11	cg00025756	1	GRCh37	0	0	1	1	1	1	1	1	1	0	0
1	1280871	cg00025757_BC21	cg00025757	2	GRCh37	0	0	1	1	1	1	1	1	1	0	0
1	1280880	cg00025758_BC11	cg00025758	1	GRCh37	0	0	1	1	1	1	1	1	1	0	0
1	1281035	cg00025765_TC21	cg00025765	2	GRCh37	0	0	1	1	0	1	0	1	1	0	0
1	1281190	cg00025770_BC21	cg00025770	2	GRCh37	0	0	1	1	0	1	0	1	1	0	0
1	1281230	cg00025771_TC21	cg00025771	2	GRCh37	0	0	1	1	0	1	1	1	1	0	0
1	1287319	cg00026126_BC21	cg00026126	2	GRCh37	0	0	1	1	0	1	0	1	1	0	0
1	1287472	cg00026127_TC21	cg00026127	2	GRCh37	0	0	1	1	0	1	0	1	1	0	0
1	1287530	cg00026130_BC21	cg00026130	2	GRCh37	0	0	1	1	0	1	0	1	1	0	0
1	1287561	cg00026132_TC21	cg00026132	2	GRCh37	0	0	1	1	0	1	0	1	1	0	0
1	1287609	cg00026133_TC21	cg00026133	2	GRCh37	0	0	1	1	0	0	0	1	1	0	0
1	1287634	cg00026134_BC21	cg00026134	2	GRCh37	0	0	1	1	0	1	0	1	1	0	0
1	1288040	cg00026146_TC21	cg00026146	2	GRCh37	0	0	1	1	0	1	0	1	1	0	0
1	1333384	cg00027541_BC21	cg00027541	2	GRCh37	0	0	1	1	0	1	0	1	0	0	0
1	1333486	cg00027546_TC21	cg00027546	2	GRCh37	0	0	1	1	0	1	0	1	0	0	0
1	1333631	cg00027547_TC21	cg00027547	2	GRCh37	0	0	1	1	0	1	1	1	0	0	0
1	1333637	cg00027548_TC21	cg00027548	2	GRCh37	0	0	1	1	0	1	1	1	0	0	0
1	1333656	cg00027549_BC21	cg00027549	2	GRCh37	0	0	1	1	0	1	1	1	0	0	0
1	1333661	cg00027550_TC21	cg00027550	2	GRCh37	0	0	1	1	0	1	1	1	0	0	0
1	1333729	cg00027552_TC21	cg00027552	2	GRCh37	0	0	1	1	0	1	1	1	0	0	0
1	1333745	cg00027553_BC21	cg00027553	2	GRCh37	0	0	1	1	0	1	1	1	0	0	0
1	1333782	cg00027556_BC21	cg00027556	2	GRCh37	0	0	1	1	0	1	1	1	0	0	0
1	1408116	cg00030331_BC21	cg00030331	2	GRCh37	0	0	1	0	0	1	1	0	1	0	0
1	1408147	cg00030332_BC21	cg00030332	2	GRCh37	0	0	1	0	0	1	1	0	1	0	0
1	1408204	cg00030333_BC21	cg00030333	2	GRCh37	0	0	1	0	0	1	1	0	1	0	0
1	1408252	cg00030335_BC21	cg00030335	2	GRCh37	0	0	1	1	0	1	1	0	1	0	0
1	1408255	cg00030336_TC21	cg00030336	2	GRCh37	0	0	1	1	0	1	1	0	1	0	0
1	1448472	cg00031860_BC21	cg00031860	2	GRCh37	0	0	1	0	0	1	1	0	1	0	0
1	1448481	cg00031861_BC21	cg00031861	2	GRCh37	0	0	1	0	0	1	1	0	1	0	0
1	1448509	cg00031863_BC21	cg00031863	2	GRCh37	0	0	1	0	0	1	1	0	1	0	0
1	1448516	cg00031864_BC21	cg00031864	2	GRCh37	0	0	1	0	0	1	1	0	1	0	0
1	1448535	cg00031865_TC21	cg00031865	2	GRCh37	0	0	1	0	0	1	1	0	1	0	0
1	1448592	cg00031866_BC21	cg00031866	2	GRCh37	0	0	1	0	0	1	1	0	1	0	0
1	1502796	cg00033838_TC21	cg00033838	2	GRCh37	0	0	1	1	0	0	0	1	1	0	0
1	1502804	cg00033839_BC21	cg00033839	2	GRCh37	0	0	1	1	0	0	1	1	1	0	0
1	1502882	cg00033842_TC21	cg00033842	2	GRCh37	0	0	1	1	0	0	1	1	1	0	0
1	1502938	cg00033843_TC21	cg00033843	2	GRCh37	0	0	1	1	0	0	1	1	1	0	0
1	1502975	cg00033844_TC21	cg00033844	2	GRCh37	0	0	1	1	0	0	1	1	1	0	0
1	1503041	cg00033845_BO21	cg00033845	2	GRCh37	0	0	1	1	0	0	1	1	1	0	0
1	1503062	cg00033846_TC21	cg00033846	2	GRCh37	0	0	1	1	0	0	1	1	1	0	0
1	1503068	cg00033848_TC21	cg00033848	2	GRCh37	0	0	1	1	0	0	1	1	1	0	0
1	1503311	cg00033859_TC21	cg00033859	2	GRCh37	0	0	1	1	0	0	1	1	1	0	0
1	1503334	cg00033860_BC21	cg00033860	2	GRCh37	0	0	1	1	0	0	1	1	1	0	0
1	1503466	cg00033862_TC21	cg00033862	2	GRCh37	0	0	1	1	0	1	0	1	1	0	0
1	1503524	cg00033863_TC21	cg00033863	2	GRCh37	0	0	1	1	0	1	0	1	1	0	0
1	1503543	cg00033864_TC21	cg00033864	2	GRCh37	0	0	1	1	0	1	0	1	1	0	0
1	1503554	cg00033865_BC21	cg00033865	2	GRCh37	0	0	1	1	0	1	0	1	1	0	0
1	1503611	cg00033866_BC21	cg00033866	2	GRCh37	0	0	1	1	0	1	0	1	0	0	0
1	1503626	cg00033867_BC21	cg00033867	2	GRCh37	0	0	1	1	0	1	0	1	0	0	0
1	1610305	cg00038181_TC21	cg00038181	2	GRCh37	0	0	1	1	0	1	0	1	1	0	0
1	1610380	cg00038182_BC21	cg00038182	2	GRCh37	0	0	1	1	0	1	0	1	1	1	1
1	1610530	cg00038189_TC21	cg00038189	2	GRCh37	0	0	1	1	0	0	0	1	1	0	0
1	1610571	cg00038191_BC21	cg00038191	2	GRCh37	0	0	1	1	0	0	0	1	1	0	0
1	1610613	cg00038192_BC21	cg00038192	2	GRCh37	0	0	1	1	0	0	0	1	1	0	0
1	1610673	cg00038197_TC21	cg00038197	2	GRCh37	0	0	1	1	0	0	0	1	1	0	0
1	1610682	cg00038198_TC21	cg00038198	2	GRCh37	0	0	1	1	0	0	0	1	1	0	0
1	1729494	cg00041420_BC21	cg00041420	2	GRCh37	0	0	1	1	0	0	0	1	1	0	0
1	1729617	cg00041421_TC21	cg00041421	2	GRCh37	0	0	1	1	0	0	0	1	1	0	0
1	1729758	cg00041422_BC21	cg00041422	2	GRCh37	0	0	1	1	0	0	0	1	1	0	0
1	1760196	cg00041968_BC21	cg00041968	2	GRCh37	0	0	1	1	0	1	0	1	0	0	0
1	1760280	cg00041970_TC21	cg00041970	2	GRCh37	0	0	1	1	0	1	0	1	0	0	0
1	1760517	cg00041972_TC21	cg00041972	2	GRCh37	0	0	1	1	0	1	0	1	1	0	0
1	1823812	cg00043359_BC21	cg00043359	2	GRCh37	0	0	1	1	0	1	1	0	1	0	0
1	1824051	cg00043368_TC21	cg00043368	2	GRCh37	0	0	1	1	0	1	0	0	1	0	0
1	1824064	cg00043369_TC21	cg00043369	2	GRCh37	0	0	1	1	1	1	0	0	1	0	0
1	1824138	cg00043372_BC21	cg00043372	2	GRCh37	0	0	1	1	1	1	0	0	1	0	0
1	1824166	cg00043373_TC21	cg00043373	2	GRCh37	0	0	1	1	1	1	0	0	1	0	0
1	1824194	cg00043374_BC21	cg00043374	2	GRCh37	0	0	1	1	1	1	0	0	1	0	0
1	1824240	cg00043375_BC21	cg00043375	2	GRCh37	0	0	1	1	1	1	0	0	1	0	0
1	1824382	cg00043380_BC21	cg00043380	2	GRCh37	0	0	1	1	0	1	0	0	1	0	0
1	1824390	cg00043381_BC21	cg00043381	2	GRCh37	0	0	1	1	0	1	0	0	1	0	0
1	1824404	cg00043382_BC21	cg00043382	2	GRCh37	0	0	1	1	0	1	0	0	1	0	0
1	1829524	cg00043496_BC21	cg00043496	2	GRCh37	0	0	1	1	0	1	0	0	1	0	0
1	1829540	cg00043497_TC21	cg00043497	2	GRCh37	0	0	1	1	0	1	0	0	1	0	0
1	1829587	cg00043498_BC21	cg00043498	2	GRCh37	0	0	1	1	0	1	0	0	1	0	0
1	1829811	cg00043500_TC21	cg00043500	2	GRCh37	0	0	1	1	0	1	0	0	1	0	0
1	2121530	cg00053175_BC11	cg00053175	1	GRCh37	0	0	1	1	1	0	1	1	1	0	0
1	2121539	cg00053176_TC11	cg00053176	1	GRCh37	0	0	1	1	1	0	1	1	1	0	0
1	2121612	cg00053184_TC11	cg00053184	1	GRCh37	0	0	1	1	1	0	1	1	1	0	0
1	2121688	cg00053186_TC21	cg00053186	2	GRCh37	0	0	1	1	1	0	1	1	1	0	0
1	2121711	cg00053187_BC11	cg00053187	1	GRCh37	0	0	1	1	1	0	1	1	1	0	0
1	2121721	cg00053188_TC11	cg00053188	1	GRCh37	0	0	1	1	1	0	1	1	1	0	0
1	2121733	cg00053190_BC21	cg00053190	2	GRCh37	0	0	1	1	1	0	1	1	1	0	0
1	2161498	cg00054801_TC21	cg00054801	2	GRCh37	0	0	1	1	0	1	1	1	0	0	0
1	2161506	cg00054802_BC21	cg00054802	2	GRCh37	0	0	1	1	0	1	1	1	0	0	0
1	2161547	cg00054803_BC21	cg00054803	2	GRCh37	0	0	1	1	0	1	1	1	0	0	0
1	2161605	cg00054805_BC21	cg00054805	2	GRCh37	0	0	1	1	0	1	1	1	0	0	0
1	2183503	cg00055447_BC21	cg00055447	2	GRCh37	0	0	1	1	1	0	0	1	1	0	0
1	2243226	cg00057413_TC21	cg00057413	2	GRCh37	0	0	1	1	0	0	0	1	1	0	0
1	2362403	cg01947769_TC21	cg01947769	2	GRCh37	1	0	0	0	0	1	0	1	0	0	0
1	2488841	cg00065588_TC21	cg00065588	2	GRCh37	0	0	1	1	1	1	1	0	0	0	0
1	2488900	cg00065589_TC21	cg00065589	2	GRCh37	0	0	1	1	1	1	1	0	0	0	0
1	2488931	cg00065592_TC21	cg00065592	2	GRCh37	0	0	1	1	1	1	1	0	0	0	0
1	2489230	cg00065603_BC21	cg00065603	2	GRCh37	0	0	1	0	0	1	1	1	1	0	0
1	2497708	cg00065837_BC21	cg00065837	2	GRCh37	0	1	0	1	1	0	0	1	1	0	0
1	2507359	cg00066048_BC11	cg00066048	1	GRCh37	0	1	0	1	1	1	0	0	1	0	0
1	2507395	cg00066049_BC21	cg00066049	2	GRCh37	0	1	0	1	1	1	0	0	1	0	0
1	2507414	cg00066050_BC21	cg00066050	2	GRCh37	0	1	0	1	1	1	0	0	1	0	0
1	2507457	cg00066053_TC21	cg00066053	2	GRCh37	0	1	0	1	1	1	0	0	1	0	0
1	2507509	cg00066054_BC21	cg00066054	2	GRCh37	0	1	0	1	1	1	0	0	1	0	0
1	2509994	cg00066118_BC21	cg00066118	2	GRCh37	0	1	0	1	1	1	0	0	1	0	0
1	2510042	cg00066119_BC11	cg00066119	1	GRCh37	0	1	0	1	1	1	0	0	1	0	0
1	2510051	cg00066120_TC11	cg00066120	1	GRCh37	0	1	0	1	1	1	0	0	1	0	0
1	2516206	cg00066240_TC21	cg00066240	2	GRCh37	0	1	1	1	0	1	0	0	1	0	0
1	2516516	cg17077288_TC21	cg17077288	2	GRCh37	0	1	1	1	0	0	0	0	1	0	0
1	2516569	cg00066243_BC21	cg00066243	2	GRCh37	0	1	1	1	0	0	0	0	1	0	0
1	2516653	cg00066248_BC21	cg00066248	2	GRCh37	0	1	0	1	0	1	1	0	1	0	0
1	2517690	cg00066289_TC11	cg00066289	1	GRCh37	0	1	0	1	1	1	1	0	0	0	0
1	2517692	cg00066290_BC11	cg00066290	1	GRCh37	0	1	0	1	1	1	1	0	0	0	0
1	2517698	cg00066291_BC11	cg00066291	1	GRCh37	0	1	0	1	1	1	1	0	0	0	0
1	2517712	cg00066292_TC11	cg00066292	1	GRCh37	0	1	0	1	1	1	1	0	0	0	0
1	2517930	cg00066321_TC11	cg00066321	1	GRCh37	0	1	0	1	1	1	1	0	0	0	0
1	2517969	cg00066323_BC11	cg00066323	1	GRCh37	0	1	0	1	1	1	1	0	0	0	0
1	2518115	cg15676078_TC11	cg15676078	1	GRCh37	0	1	0	1	1	1	1	0	0	0	0
1	2518261	cg00066350_TC11	cg00066350	1	GRCh37	0	1	0	1	1	1	1	0	0	0	0
1	2518321	cg00066355_TC11	cg00066355	1	GRCh37	0	1	0	1	1	1	1	0	0	0	0
1	2518332	cg00066356_BC11	cg00066356	1	GRCh37	0	1	0	1	1	1	1	0	0	0	0
1	2518346	cg00066357_BC11	cg00066357	1	GRCh37	0	1	0	1	1	1	1	0	0	0	0
1	2518374	cg00066361_BC11	cg00066361	1	GRCh37	0	1	0	1	1	1	1	0	0	0	0
1	2518395	cg00066363_TC11	cg00066363	1	GRCh37	0	1	0	1	1	1	1	0	0	0	0
1	2518403	cg00066364_BC11	cg00066364	1	GRCh37	0	1	0	1	1	1	1	0	0	0	0
1	2518410	cg00066365_TC11	cg00066365	1	GRCh37	0	1	0	1	1	1	1	0	0	0	0
1	2518417	cg00066366_TC11	cg00066366	1	GRCh37	0	1	0	1	1	1	1	0	0	0	0
1	2518419	cg00066367_TC11	cg00066367	1	GRCh37	0	1	0	1	1	1	1	0	0	0	0
1	2518472	cg00066372_TC11	cg00066372	1	GRCh37	0	1	0	1	1	1	1	0	0	0	0
1	2518483	cg00066373_BC11	cg00066373	1	GRCh37	0	1	0	1	1	1	1	0	0	0	0
1	2518498	cg00066374_BC11	cg00066374	1	GRCh37	0	1	0	1	1	1	1	0	0	0	0
1	2518577	cg00066383_BC11	cg00066383	1	GRCh37	0	1	0	1	1	1	1	0	0	0	0
1	2518584	cg00066384_BC11	cg00066384	1	GRCh37	0	1	0	1	1	1	1	0	0	0	0
1	2518598	cg00066387_BC11	cg00066387	1	GRCh37	0	1	0	1	1	1	1	0	0	0	0
1	2518608	cg11452360_BC21	cg11452360	2	GRCh37	0	1	0	1	1	1	1	0	0	0	0
1	2567947	cg00067598_BC21	cg00067598	2	GRCh37	0	1	1	0	0	0	0	0	0	0	0
1	2568387	cg00067601_TC21	cg00067601	2	GRCh37	0	1	1	1	0	0	0	0	0	0	0
1	2568542	cg00067607_BC21	cg00067607	2	GRCh37	0	1	1	1	0	0	0	0	0	0	0
1	2573960	cg00067730_TC11	cg00067730	1	GRCh37	0	1	0	1	1	1	1	0	0	0	0
1	2574043	cg00067732_BC21	cg00067732	2	GRCh37	0	1	0	1	1	1	1	0	0	0	0
1	2574126	cg00067737_TC11	cg00067737	1	GRCh37	0	1	0	1	1	1	1	0	0	0	0
1	2574352	cg00067763_TC21	cg00067763	2	GRCh37	0	1	0	1	1	1	1	0	0	0	0
1	2574372	cg00067764_TC21	cg00067764	2	GRCh37	0	1	0	1	1	1	1	0	0	0	0
1	2574405	cg00067771_BC11	cg00067771	1	GRCh37	0	1	0	1	1	1	1	0	0	0	0
1	2574538	cg00067785_TC11	cg00067785	1	GRCh37	0	1	0	1	1	1	1	0	0	0	0
1	2574571	cg00067787_TC11	cg00067787	1	GRCh37	0	1	0	1	1	1	1	0	0	0	0
1	2574589	cg00067788_BC11	cg00067788	1	GRCh37	0	1	0	1	1	1	1	0	0	0	0
1	2574690	cg00067801_TC11	cg00067801	1	GRCh37	0	1	0	1	1	1	1	0	1	0	0
1	2574718	cg00067802_TC11	cg00067802	1	GRCh37	0	1	0	1	1	1	1	0	1	0	0
1	2574749	cg00067805_BC11	cg00067805	1	GRCh37	0	1	0	1	1	1	1	0	1	0	0
1	2574782	cg00067807_TC11	cg00067807	1	GRCh37	0	1	0	1	1	1	1	0	1	0	0
1	2574792	cg00067808_TC11	cg00067808	1	GRCh37	0	1	0	1	1	1	1	0	1	0	0
1	2574795	cg00067809_BC11	cg00067809	1	GRCh37	0	1	0	1	1	1	1	0	1	0	0
1	2574829	cg00067812_TC11	cg00067812	1	GRCh37	0	1	0	1	1	1	1	0	1	0	0
1	2574831	cg00067813_BC11	cg00067813	1	GRCh37	0	1	0	1	1	1	1	0	1	0	0
1	2574841	cg00067815_BC11	cg00067815	1	GRCh37	0	1	0	1	1	1	1	0	1	0	0
1	2574847	cg00067816_TC11	cg00067816	1	GRCh37	0	1	0	1	1	1	1	0	1	0	0
1	2574853	cg00067817_TC11	cg00067817	1	GRCh37	0	1	0	1	1	1	1	0	1	0	0
1	2574863	cg00067818_BC21	cg00067818	2	GRCh37	0	1	0	1	1	1	1	0	1	0	0
1	2574901	cg00067819_TC11	cg00067819	1	GRCh37	0	1	0	1	1	1	1	0	1	0	0
1	2574995	cg00067822_TC21	cg00067822	2	GRCh37	0	1	0	1	0	1	1	0	1	0	0
1	2709450	cg00069435_BC21	cg00069435	2	GRCh37	0	1	1	0	0	0	0	0	0	0	0
1	2709523	cg00069436_TC21	cg00069436	2	GRCh37	0	1	1	0	0	0	0	0	0	0	0
1	2710001	cg00069438_BC21	cg00069438	2	GRCh37	0	1	1	0	0	0	0	0	0	0	0
1	2710301	cg00069440_BC21	cg00069440	2	GRCh37	0	1	1	0	0	1	0	0	0	0	0
1	2710304	cg00069441_BC21	cg00069441	2	GRCh37	0	1	1	0	0	1	0	0	0	0	0
1	2718168	cg00069586_BC21	cg00069586	2	GRCh37	0	1	1	1	0	0	0	0	0	0	0
1	2718197	cg00069587_BC21	cg00069587	2	GRCh37	0	1	1	1	0	0	0	0	0	0	0
1	2750580	cg00070436_BC21	cg00070436	2	GRCh37	0	1	1	0	0	0	0	0	0	0	0
1	2750587	cg00070437_BC21	cg00070437	2	GRCh37	0	1	1	0	0	0	0	0	0	0	0
1	2750826	cg00070444_TC21	cg00070444	2	GRCh37	0	1	1	0	0	0	0	0	0	0	0
1	2750887	cg00070445_BC21	cg00070445	2	GRCh37	0	1	1	0	0	0	0	0	0	0	0
1	2750893	cg00070446_TC21	cg00070446	2	GRCh37	0	1	1	0	0	0	0	0	0	0	0
1	2750914	cg00070447_TC21	cg00070447	2	GRCh37	0	1	1	0	0	0	0	0	0	0	0
1	2750946	cg00070448_BC21	cg00070448	2	GRCh37	0	1	1	0	0	0	0	0	0	0	0
1	2750953	cg00070449_BC21	cg00070449	2	GRCh37	0	1	1	0	0	0	0	0	0	0	0
1	2750966	cg00070450_TC21	cg00070450	2	GRCh37	0	1	1	0	0	0	0	0	0	0	0
1	2750969	cg00070451_TC21	cg00070451	2	GRCh37	0	1	1	0	0	0	0	0	0	0	0
1	2751019	cg00070454_TC21	cg00070454	2	GRCh37	0	1	1	1	0	0	0	0	0	0	0
1	2751064	cg00070455_TC21	cg00070455	2	GRCh37	0	1	1	1	0	1	0	0	0	0	0
1	2764301	cg00070714_TC21	cg00070714	2	GRCh37	0	1	1	0	0	1	0	0	0	0	0
1	2764376	cg00070717_BC21	cg00070717	2	GRCh37	0	1	1	0	0	1	0	0	0	0	0
1	2764405	cg00070718_TC21	cg00070718	2	GRCh37	0	1	1	0	0	1	0	0	0	0	0
1	2764611	cg00070724_BC21	cg00070724	2	GRCh37	0	1	1	0	0	1	0	0	0	0	0
1	2764633	cg00070725_TC21	cg00070725	2	GRCh37	0	1	1	1	0	1	0	0	0	0	0
1	2791222	cg00071450_BC21	cg00071450	2	GRCh37	0	1	1	1	0	0	0	0	0	0	0
1	2791249	cg00071451_BC21	cg00071451	2	GRCh37	0	1	1	1	0	0	0	0	0	0	0
1	2791313	cg00071453_TC21	cg00071453	2	GRCh37	0	1	1	1	0	0	0	0	0	0	0
1	2791316	cg00071454_TC21	cg00071454	2	GRCh37	0	1	1	1	0	0	0	0	0	0	0
1	2791699	cg00071468_TC21	cg00071468	2	GRCh37	0	1	1	0	0	0	0	0	0	0	0
1	2791783	cg00071469_BC21	cg00071469	2	GRCh37	0	1	1	0	0	1	0	0	0	0	0
1	2791801	cg00071470_BC21	cg00071470	2	GRCh37	0	1	1	0	0	1	0	0	0	0	0
1	2791822	cg00071471_BC21	cg00071471	2	GRCh37	0	1	1	0	0	1	0	0	0	0	0
1	2791841	cg00071472_BC21	cg00071472	2	GRCh37	0	1	1	0	0	1	0	0	0	0	0
1	2791849	cg00071473_TC21	cg00071473	2	GRCh37	0	1	1	0	0	1	0	0	0	0	0
1	2791906	cg00071474_TC21	cg00071474	2	GRCh37	0	1	1	0	0	1	0	0	0	0	0
1	2791914	cg00071475_TC21	cg00071475	2	GRCh37	0	1	1	0	0	1	0	0	0	0	0
1	2792019	cg00071479_BC21	cg00071479	2	GRCh37	0	1	1	0	0	1	0	0	0	0	0
1	2792376	cg00071489_BC21	cg00071489	2	GRCh37	0	1	1	0	0	1	0	0	0	0	0
1	2792443	cg00071490_BC21	cg00071490	2	GRCh37	0	1	1	1	0	1	0	0	0	0	0
1	2792503	cg00071493_BC21	cg00071493	2	GRCh37	0	1	1	1	0	1	0	0	0	0	0
1	2792549	cg00071494_TC21	cg00071494	2	GRCh37	0	1	1	1	0	1	0	0	0	0	0
1	2792584	cg00071496_BC21	cg00071496	2	GRCh37	0	1	1	1	0	1	0	0	0	0	0
1	2792669	cg00071501_BC21	cg00071501	2	GRCh37	0	1	1	1	0	1	0	0	0	0	0
1	2792748	cg00071506_BC21	cg00071506	2	GRCh37	0	1	1	1	0	1	0	0	0	0	0
1	2792756	cg00071507_TC21	cg00071507	2	GRCh37	0	1	1	1	0	1	0	0	0	0	0
1	2792758	cg00071508_BC21	cg00071508	2	GRCh37	0	1	1	1	0	1	0	0	0	0	0
1	2792823	cg00071510_BC21	cg00071510	2	GRCh37	0	1	1	1	0	1	0	0	0	0	0
1	2792829	cg00071511_BC21	cg00071511	2	GRCh37	0	1	1	1	0	1	0	0	0	0	0
1	2792845	cg00071512_BC21	cg00071512	2	GRCh37	0	1	1	1	0	1	0	0	0	0	0
1	2838930	cg24057775_TC21	cg24057775	2	GRCh37	1	1	0	1	0	0	0	0	0	0	0
1	2866727	cg00073561_TC21	cg00073561	2	GRCh37	0	1	1	0	0	0	0	0	0	0	0
1	2866763	cg00073563_TC21	cg00073563	2	GRCh37	0	1	1	0	0	0	0	0	0	0	0
1	2866815	cg00073566_BC21	cg00073566	2	GRCh37	0	1	1	0	0	0	0	0	1	0	0
1	2867072	cg00073574_TC21	cg00073574	2	GRCh37	0	1	1	0	0	0	0	0	1	0	0
1	2867084	cg00073575_TC21	cg00073575	2	GRCh37	0	1	1	0	0	0	0	0	1	0	0
1	2886119	cg00073846_TC21	cg00073846	2	GRCh37	0	1	1	0	0	0	0	0	0	0	0
1	2886132	cg00073847_TC21	cg00073847	2	GRCh37	0	1	1	0	0	0	0	0	0	0	0
1	2886223	cg00073848_BC21	cg00073848	2	GRCh37	0	1	1	0	0	0	0	0	0	0	0
1	2886418	cg00073855_BC21	cg00073855	2	GRCh37	0	1	1	0	0	0	0	0	0	0	0
1	2886503	cg00073858_TC21	cg00073858	2	GRCh37	0	1	1	0	0	0	0	0	0	0	0
1	2886557	cg00073860_TC21	cg00073860	2	GRCh37	0	1	1	0	0	0	0	0	0	0	0
1	2886606	cg00073862_TC21	cg00073862	2	GRCh37	0	1	1	0	0	0	0	0	0	0	0
1	2886641	cg00073864_TC21	cg00073864	2	GRCh37	0	1	1	0	0	0	0	0	0	0	0
1	2886657	cg00073865_BC21	cg00073865	2	GRCh37	0	1	1	0	0	0	0	0	0	0	0
1	2886665	cg00073866_TC21	cg00073866	2	GRCh37	0	1	1	0	0	0	0	0	0	0	0
1	2886730	cg00073868_TC21	cg00073868	2	GRCh37	0	1	1	0	0	0	0	0	0	0	0
1	2886740	cg00073870_BC21	cg00073870	2	GRCh37	0	1	1	0	0	0	0	0	0	0	0
1	2886756	cg00073871_BC21	cg00073871	2	GRCh37	0	1	1	0	0	0	0	0	0	0	0
1	2886802	cg00073872_BC21	cg00073872	2	GRCh37	0	1	1	0	0	0	0	0	0	0	0
1	2886812	cg00073874_BC21	cg00073874	2	GRCh37	0	1	1	0	0	0	0	0	0	0	0
1	2886899	cg27999956_BC21	cg27999956	2	GRCh37	0	1	1	0	0	0	0	0	0	0	0
1	2912513	cg00074413_BC21	cg00074413	2	GRCh37	0	1	1	0	0	0	0	0	0	0	0
1	2912579	cg00074414_BC21	cg00074414	2	GRCh37	0	1	1	0	0	0	0	0	0	0	0
1	2986208	cg00076139_BC21	cg00076139	2	GRCh37	0	1	0	1	1	1	1	0	0	0	0
1	2986289	cg10389748_BC21	cg10389748	2	GRCh37	0	1	0	1	1	1	1	0	0	0	0
1	2986342	cg00076145_TC21	cg00076145	2	GRCh37	0	1	0	1	1	1	1	0	0	0	0
1	2986353	cg00076146_BC21	cg00076146	2	GRCh37	0	1	0	1	1	1	1	0	0	0	0
1	2986373	cg00076147_BC11	cg00076147	1	GRCh37	0	1	0	1	1	1	1	0	0	0	0
1	2986377	cg00076148_TC11	cg00076148	1	GRCh37	0	1	0	1	1	1	1	0	0	0	0
1	2986475	cg00076163_BC11	cg00076163	1	GRCh37	0	1	0	1	1	1	1	0	0	0	0
1	2986553	cg00076166_TC21	cg00076166	2	GRCh37	0	1	0	1	1	1	1	0	0	0	0
1	2986564	cg00076167_TC11	cg00076167	1	GRCh37	0	1	0	1	1	1	1	0	0	0	0
1	2986578	cg00076168_TC11	cg00076168	1	GRCh37	0	1	0	1	1	1	1	0	0	0	0
1	2986591	cg00076169_BC11	cg00076169	1	GRCh37	0	1	0	1	1	1	1	0	0	0	0
1	2986619	cg00076175_BC11	cg00076175	1	GRCh37	0	1	0	1	1	1	1	0	0	0	0
1	2986631	cg00076177_BC11	cg00076177	1	GRCh37	0	1	0	1	1	1	1	0	0	0	0
1	3071666	cg00078902_BC21	cg00078902	2	GRCh37	0	1	1	0	0	0	0	0	0	0	0
1	3071723	cg00078903_TC21	cg00078903	2	GRCh37	0	1	1	0	0	0	0	0	0	0	0
1	3071963	cg20236995_TC21	cg20236995	2	GRCh37	0	1	1	0	0	0	0	0	0	0	0
1	3072021	cg00078921_TC21	cg00078921	2	GRCh37	0	1	1	0	0	0	0	0	0	0	0
1	3100137	cg00079770_TC21	cg00079770	2	GRCh37	0	1	1	0	0	0	0	0	0	0	0
1	3100160	cg00079772_TC21	cg00079772	2	GRCh37	0	1	1	0	0	0	0	0	0	0	0
1	3100276	cg00079773_TC21	cg00079773	2	GRCh37	0	1	1	0	0	0	0	0	0	0	0
1	3100360	cg00079775_TC21	cg00079775	2	GRCh37	0	1	1	0	0	0	0	0	0	0	0
1	3100364	cg00079776_TC21	cg00079776	2	GRCh37	0	1	1	0	0	0	0	0	0	0	0
1	3100377	cg00079777_TC21	cg00079777	2	GRCh37	0	1	1	0	0	0	0	0	0	0	0
1	3100387	cg00079779_BC21	cg00079779	2	GRCh37	0	1	1	0	0	0	0	0	0	0	0
1	3100442	cg00079781_BC21	cg00079781	2	GRCh37	0	1	1	0	0	0	0	0	1	0	0
1	3100448	cg00079782_BC21	cg00079782	2	GRCh37	0	1	1	0	0	0	0	0	1	0	0
1	3100485	cg00079789_TC21	cg00079789	2	GRCh37	0	1	1	0	0	0	0	0	1	0	0
1	3100509	cg00079790_BC21	cg00079790	2	GRCh37	0	1	1	0	0	0	0	0	1	0	0
1	3104414	cg00079936_TC21	cg00079936	2	GRCh37	0	1	1	0	0	0	0	0	0	0	0
1	3104429	cg00079937_BC21	cg00079937	2	GRCh37	0	1	1	0	0	0	0	0	0	0	0
1	3104445	cg00079939_BC21	cg00079939	2	GRCh37	0	1	1	0	0	0	0	0	0	0	0
1	3104500	cg00079943_TC21	cg00079943	2	GRCh37	0	1	1	0	0	0	0	0	0	0	0
1	3104620	cg00079947_BC21	cg00079947	2	GRCh37	0	1	1	0	0	0	0	0	0	0	0
1	3104796	cg00079948_BC21	cg00079948	2	GRCh37	0	1	1	0	0	0	0	0	0	0	0
1	3105044	cg00079954_BC21	cg00079954	2	GRCh37	0	1	1	0	0	0	0	0	0	0	0
1	3105084	cg00079959_BC21	cg00079959	2	GRCh37	0	1	1	0	0	0	0	0	0	0	0
1	3105093	cg00079960_BC21	cg00079960	2	GRCh37	0	1	1	0	0	0	0	0	0	0	0
1	3105101	cg00079961_TC21	cg00079961	2	GRCh37	0	1	1	0	0	0	0	0	0	0	0
1	3105118	cg00079962_TC21	cg00079962	2	GRCh37	0	1	1	0	0	0	0	0	0	0	0
1	3105239	cg00079970_BC21	cg00079970	2	GRCh37	0	1	1	0	0	1	0	0	0	0	0
1	3105245	cg00079971_TC21	cg00079971	2	GRCh37	0	1	1	0	0	1	0	0	0	0	0
1	3105306	cg00079972_BC21	cg00079972	2	GRCh37	0	1	1	0	0	1	0	0	0	0	0
1	3105408	cg00079975_BC21	cg00079975	2	GRCh37	0	1	1	0	0	1	0	0	0	0	0
1	3105452	cg00079976_TC21	cg00079976	2	GRCh37	0	1	1	0	0	1	0	0	0	0	0
1	3384903	cg00087943_BC21	cg00087943	2	GRCh37	0	0	1	1	0	1	0	0	1	0	0
1	3385005	cg20933326_BC21	cg20933326	2	GRCh37	0	0	1	1	0	1	0	0	1	0	0
1	3385014	cg00087950_BC21	cg00087950	2	GRCh37	0	0	1	1	0	1	0	0	1	1	1
1	3420429	cg00089020_BC21	cg00089020	2	GRCh37	0	0	1	1	0	1	0	1	1	0	0
1	3420449	cg00089021_TC21	cg00089021	2	GRCh37	0	0	1	0	0	1	0	1	1	0	0
1	3420508	cg00089022_BC21	cg00089022	2	GRCh37	0	0	1	0	0	1	0	1	1	0	0
1	3420568	cg00089023_TC21	cg00089023	2	GRCh37	0	0	1	0	0	1	0	1	1	0	0
1	3420795	cg00089029_TC11	cg00089029	1	GRCh37	0	0	1	1	1	1	0	1	1	0	0
1	3420940	cg00089039_TC21	cg00089039	2	GRCh37	0	0	1	1	1	1	0	1	1	0	0
1	3420984	cg00089040_BC21	cg00089040	2	GRCh37	0	0	1	1	1	1	0	1	1	0	0
1	3421037	cg00089041_BC21	cg00089041	2	GRCh37	0	0	1	1	1	1	0	0	1	0	0
1	3421061	cg00089042_TC21	cg00089042	2	GRCh37	0	0	1	1	1	1	0	0	1	0	0
1	3421151	cg00089046_BC21	cg00089046	2	GRCh37	0	0	1	1	0	1	0	0	1	0	0
1	3421154	cg00089047_TC21	cg00089047	2	GRCh37	0	0	1	1	0	1	0	0	1	0	0
1	3421169	cg00089048_BC21	cg00089048	2	GRCh37	0	0	1	1	0	1	0	0	1	0	0
1	3421201	cg00089049_BC21	cg00089049	2	GRCh37	0	0	1	1	0	1	0	0	1	0	0
1	3421308	cg00089050_TC21	cg00089050	2	GRCh37	0	0	1	1	0	1	0	0	1	0	0
1	3421328	cg00089051_TC21	cg00089051	2	GRCh37	0	0	1	1	0	1	0	0	1	0	0
1	3421339	cg00089052_BC21	cg00089052	2	GRCh37	0	0	1	1	0	1	0	0	1	0	0
1	3450227	cg20481720_BC21	cg20481720	2	GRCh37	1	0	0	1	0	0	0	0	0	0	0
1	3470120	cg00090595_BC21	cg00090595	2	GRCh37	0	0	1	1	1	1	0	0	0	0	0
1	3470185	cg00090597_BC21	cg00090597	2	GRCh37	0	0	1	1	1	1	0	0	0	0	0
1	3692495	cg07586042_TC21	cg07586042	2	GRCh37	1	0	0	1	0	0	0	1	1	0	0
1	3713430	cg00097666_TC21	cg00097666	2	GRCh37	0	0	1	1	1	1	1	0	0	0	0
1	3713511	cg00097667_TC21	cg00097667	2	GRCh37	0	0	1	1	0	1	1	0	0	0	0
1	3713638	cg00097672_BC21	cg00097672	2	GRCh37	0	0	1	1	0	1	1	0	1	0	0
1	3713661	cg00097673_BC21	cg00097673	2	GRCh37	0	0	1	1	0	1	1	0	1	0	0
1	3713722	cg00097674_TC21	cg00097674	2	GRCh37	0	0	1	1	0	0	1	0	1	0	0
1	3807789	cg00099786_TC21	cg00099786	2	GRCh37	0	0	1	1	0	0	0	1	1	0	0
1	5488593	cg00120109_TC21	cg00120109	2	GRCh37	0	0	1	1	1	1	0	0	0	0	0
1	5488601	cg00120110_BC21	cg00120110	2	GRCh37	0	0	1	1	1	1	0	0	0	0	0
1	5488622	cg00120111_BC21	cg00120111	2	GRCh37	0	0	1	1	1	1	0	0	0	0	0
1	6067372	cg00129490_TC21	cg00129490	2	GRCh37	0	0	1	1	0	0	0	1	1	0	0
1	6088008	cg00129920_BC21	cg00129920	2	GRCh37	0	0	1	1	0	0	1	1	0	0	0
1	6088053	cg00129921_BC21	cg00129921	2	GRCh37	0	0	1	1	0	0	1	1	0	0	0
1	6088209	cg00129923_BC21	cg00129923	2	GRCh37	0	0	1	1	0	0	1	1	1	0	0
1	6088363	cg00129925_BC21	cg00129925	2	GRCh37	0	0	1	1	0	0	1	1	1	0	0
1	6088449	cg00129926_BC21	cg00129926	2	GRCh37	0	0	1	1	0	0	1	1	1	0	0
1	6088461	cg00129927_BC21	cg00129927	2	GRCh37	0	0	1	1	0	0	1	1	1	0	0
1	6088485	cg00129928_TC21	cg00129928	2	GRCh37	0	0	1	1	0	0	1	1	1	0	0
1	6088545	cg00129929_BC21	cg00129929	2	GRCh37	0	0	1	1	0	0	1	1	1	0	0
1	6088655	cg00129933_TC21	cg00129933	2	GRCh37	0	0	1	1	0	0	1	1	1	0	0
1	6088666	cg00129934_BC21	cg00129934	2	GRCh37	0	0	1	1	0	0	1	1	1	0	0
1	6415188	cg00138433_BC21	cg00138433	2	GRCh37	0	0	1	1	0	1	0	0	1	0	0
1	6415208	cg00138434_TC21	cg00138434	2	GRCh37	0	0	1	1	0	1	0	0	1	0	0
1	6415265	cg00138435_BC21	cg00138435	2	GRCh37	0	0	1	1	0	1	0	0	1	0	0
1	6415290	cg00138436_BC21	cg00138436	2	GRCh37	0	0	1	1	0	1	0	0	1	0	0
1	6415380	cg00138438_TC21	cg00138438	2	GRCh37	0	0	1	1	0	1	0	0	1	0	0
1	6415388	cg00138439_TC21	cg00138439	2	GRCh37	0	0	1	1	0	1	0	0	1	0	0
1	6415419	cg00138440_TC21	cg00138440	2	GRCh37	0	0	1	1	0	1	0	0	1	0	0
1	6415428	cg00138441_BC21	cg00138441	2	GRCh37	0	0	1	1	0	1	0	0	1	0	0
1	6415445	cg00138442_BC21	cg00138442	2	GRCh37	0	0	1	1	0	1	0	0	1	0	0
1	6532293	cg00141812_BC21	cg00141812	2	GRCh37	0	0	1	1	1	1	0	1	0	0	0
1	6532346	cg00141813_BC21	cg00141813	2	GRCh37	0	0	1	1	1	1	0	1	0	0	0
1	6532405	cg00141814_TC21	cg00141814	2	GRCh37	0	0	1	1	1	1	0	1	0	0	0
1	6532561	cg00141816_TC21	cg00141816	2	GRCh37	0	0	1	1	0	1	0	1	0	0	0
1	6532586	cg00141817_BC21	cg00141817	2	GRCh37	0	0	1	1	0	1	0	1	0	0	0
1	6532600	cg00141818_BC21	cg00141818	2	GRCh37	0	0	1	1	0	1	0	1	0	0	0
1	6532626	cg00141819_TC21	cg00141819	2	GRCh37	0	0	1	1	0	1	0	1	0	0	0
1	6552456	cg00142387_BC21	cg00142387	2	GRCh37	0	0	1	0	0	1	0	1	1	0	0
1	6552676	cg00142390_TC21	cg00142390	2	GRCh37	0	0	1	1	0	0	0	1	1	0	0
1	6552729	cg00142391_TC21	cg00142391	2	GRCh37	0	0	1	1	0	0	0	1	1	0	0
1	6552735	cg00142392_TC21	cg00142392	2	GRCh37	0	0	1	1	0	0	0	1	1	0	0
1	6604735	cg00143560_TC21	cg00143560	2	GRCh37	0	0	1	0	0	1	0	1	1	0	0
1	6605006	cg00143561_BC21	cg00143561	2	GRCh37	0	0	1	1	0	0	0	1	1	0	0
1	6605019	cg00143562_TC21	cg00143562	2	GRCh37	0	0	1	1	0	0	0	1	1	0	0
1	6605034	cg00143563_TC21	cg00143563	2	GRCh37	0	0	1	1	0	0	0	1	1	0	0
1	6639389	cg00144325_BC21	cg00144325	2	GRCh37	0	0	1	0	0	1	1	0	1	0	0
1	6639428	cg00144326_BC21	cg00144326	2	GRCh37	0	0	1	0	0	1	1	0	1	0	0
1	6639524	cg00144333_TC21	cg00144333	2	GRCh37	0	0	1	1	0	0	1	0	1	0	0
1	6639530	cg00144334_TC21	cg00144334	2	GRCh37	0	0	1	1	0	0	1	0	1	0	0
1	6639557	cg00144336_BC21	cg00144336	2	GRCh37	0	0	1	1	0	0	1	0	1	0	0
1	6639622	cg00144337_BC21	cg00144337	2	GRCh37	0	0	1	1	0	1	1	0	0	0	0
1	6639627	cg00144338_TC21	cg00144338	2	GRCh37	0	0	1	1	0	1	1	0	0	0	0
1	6639692	cg00144341_TC21	cg00144341	2	GRCh37	0	0	1	1	0	1	1	0	0	0	0
1	6639699	cg00144342_BC21	cg00144342	2	GRCh37	0	0	1	1	0	1	1	0	0	0	0
1	6686284	cg00145918_TC21	cg00145918	2	GRCh37	0	0	1	0	0	1	1	0	1	0	0
1	7530832	cg00158686_TC21	cg00158686	2	GRCh37	0	0	1	1	1	0	0	0	1	0	0
1	7530842	cg00158687_TC21	cg00158687	2	GRCh37	0	0	1	1	1	0	0	0	1	0	0
1	7530940	cg00158690_TC21	cg00158690	2	GRCh37	0	0	1	1	1	0	0	0	1	0	0
1	7531074	cg00158691_TC21	cg00158691	2	GRCh37	0	0	1	1	1	0	0	0	1	0	0
1	7531085	cg00158692_BC21	cg00158692	2	GRCh37	0	0	1	1	1	0	0	0	1	0	0
1	7531090	cg00158693_TC21	cg00158693	2	GRCh37	0	0	1	1	1	0	0	0	1	0	0
1	7531107	cg00158694_BC21	cg00158694	2	GRCh37	0	0	1	1	1	0	0	0	1	0	0
1	7531177	cg00158697_BC21	cg00158697	2	GRCh37	0	0	1	1	1	0	0	0	1	0	0
1	7531270	cg00158699_TC21	cg00158699	2	GRCh37	0	0	1	1	1	0	0	0	1	1	1
1	7531346	cg00158700_TC21	cg00158700	2	GRCh37	0	0	1	1	1	0	0	0	1	0	0
1	7551700	cg27014421_BC21	cg27014421	2	GRCh37	0	0	1	1	0	1	0	0	1	0	0
1	7842408	cg00164414_TC21	cg00164414	2	GRCh37	0	0	1	1	0	0	1	0	1	0	0
1	7842415	cg00164415_BC21	cg00164415	2	GRCh37	0	0	1	1	0	0	1	0	1	0	0
1	7842439	cg00164416_TC21	cg00164416	2	GRCh37	0	0	1	1	0	0	1	0	1	0	0
1	7842603	cg00164419_TC21	cg00164419	2	GRCh37	0	0	1	1	0	0	1	0	1	0	0
1	8433625	cg00174498_TC21	cg00174498	2	GRCh37	0	1	0	1	0	0	1	1	1	0	0
1	8433677	cg00174499_BC21	cg00174499	2	GRCh37	0	1	0	1	0	0	1	1	1	0	0
1	8433698	cg00174501_BC21	cg00174501	2	GRCh37	0	1	0	1	0	0	1	1	1	0	0
1	8433701	cg00174502_TC21	cg00174502	2	GRCh37	0	1	0	1	0	0	1	1	1	0	0
1	8433741	cg00174503_TC21	cg00174503	2	GRCh37	0	1	0	1	0	0	1	1	1	0	0
1	8433750	cg00174504_BC21	cg00174504	2	GRCh37	0	1	0	1	0	0	1	1	1	0	0
1	8433790	cg00174505_TC21	cg00174505	2	GRCh37	0	1	0	1	0	0	1	1	1	0	0
1	8434314	cg00174520_TC21	cg00174520	2	GRCh37	0	1	0	1	0	1	0	1	1	0	0
1	8434798	cg00174524_BC21	cg00174524	2	GRCh37	0	1	0	1	0	1	0	1	1	0	0
1	8434839	cg00174525_TC21	cg00174525	2	GRCh37	0	1	0	1	0	1	0	1	1	0	0
1	8435095	cg00174527_BC21	cg00174527	2	GRCh37	0	1	0	1	0	1	0	1	1	0	0
1	8435167	cg00174528_TC21	cg00174528	2	GRCh37	0	1	0	1	0	1	0	1	1	0	1
1	8441838	cg00174622_BC21	cg00174622	2	GRCh37	0	1	0	1	0	1	0	1	1	0	0
1	8441877	cg08881445_TC21	cg08881445	2	GRCh37	0	1	0	1	0	1	0	1	1	0	0
1	8442032	cg00174624_TC21	cg00174624	2	GRCh37	0	1	0	1	0	1	0	1	1	0	0
1	8442047	cg00174625_TC21	cg00174625	2	GRCh37	0	1	0	1	0	1	0	1	1	0	0
1	8442339	cg00174626_TC21	cg00174626	2	GRCh37	0	1	0	1	0	1	0	1	1	0	0
1	8443482	cg00174647_TC21	cg00174647	2	GRCh37	0	1	0	1	0	1	0	1	1	0	0
1	8455306	cg00174783_BC11	cg00174783	1	GRCh37	0	1	0	1	1	1	0	0	1	0	0
1	8455787	cg00174793_BC21	cg00174793	2	GRCh37	0	1	0	1	0	1	1	1	1	0	0
1	8455800	cg00174794_TC21	cg00174794	2	GRCh37	0	1	0	1	0	1	1	1	1	0	0
1	8455980	cg00174797_TC21	cg00174797	2	GRCh37	0	1	0	1	0	1	0	1	1	0	0
1	8456605	cg00174799_BC21	cg00174799	2	GRCh37	0	1	0	0	0	1	1	1	1	0	0
1	8456663	cg00174800_TC21	cg00174800	2	GRCh37	0	1	0	1	0	1	1	1	1	0	0
1	8456700	cg00174801_TC21	cg00174801	2	GRCh37	0	1	0	1	0	1	1	1	1	0	0
1	8456801	cg00174802_TC21	cg00174802	2	GRCh37	0	1	0	1	0	1	1	1	1	0	0
1	8457037	cg00174804_TC21	cg00174804	2	GRCh37	0	1	0	1	1	0	1	0	1	0	0
1	8457287	cg00174805_BC21	cg00174805	2	GRCh37	0	1	0	1	1	0	1	0	1	0	0
1	8467742	cg00174957_BC21	cg00174957	2	GRCh37	0	1	0	1	0	1	0	1	1	0	0
1	8468704	cg00174968_TC21	cg00174968	2	GRCh37	0	1	0	1	0	1	0	1	1	0	0
1	8469002	cg00174970_TC21	cg00174970	2	GRCh37	0	1	0	1	0	1	0	1	1	0	0
1	8469432	cg00174975_BC21	cg00174975	2	GRCh37	0	1	0	1	1	0	0	1	1	0	0
1	8469477	cg00174976_TC21	cg00174976	2	GRCh37	0	1	0	1	1	0	0	1	1	0	0
1	8470349	cg00174983_BC21	cg00174983	2	GRCh37	0	1	0	0	1	1	0	1	1	0	0
1	8470383	cg00174984_BC21	cg00174984	2	GRCh37	0	1	0	0	1	1	0	1	1	0	0
1	8472751	cg00175009_TC21	cg00175009	2	GRCh37	0	1	0	1	0	1	0	1	1	0	0
1	8472756	cg00175010_BC21	cg00175010	2	GRCh37	0	1	0	1	0	1	0	1	1	0	0
1	8477036	cg00175067_BC21	cg00175067	2	GRCh37	0	1	0	0	0	1	1	1	1	0	0
1	8477723	cg00175073_BC21	cg00175073	2	GRCh37	0	1	0	1	0	0	1	1	1	0	0
1	8477867	cg00175074_TC21	cg00175074	2	GRCh37	0	1	0	1	0	0	1	1	1	0	0
1	8477914	cg00175075_TC21	cg00175075	2	GRCh37	0	1	0	1	0	0	1	1	1	0	0
1	8479297	cg00175086_TC21	cg00175086	2	GRCh37	0	1	0	1	0	0	1	1	1	0	0
1	8479341	cg00175087_BC21	cg00175087	2	GRCh37	0	1	0	1	0	0	1	1	1	0	0
1	8483325	cg00175129_BC21	cg00175129	2	GRCh37	0	1	0	1	1	1	1	0	0	0	0
1	8483361	cg00175130_TC21	cg00175130	2	GRCh37	0	1	0	1	1	1	1	0	0	0	0
1	8483408	cg00175132_TC21	cg00175132	2	GRCh37	0	1	0	1	1	1	1	0	0	0	0
1	8483422	cg00175133_BC11	cg00175133	1	GRCh37	0	1	0	1	1	1	1	0	0	0	0
1	8483512	cg00175140_TC11	cg00175140	1	GRCh37	0	1	0	1	1	1	1	0	0	0	0
1	8484047	cg00175207_TC11	cg00175207	1	GRCh37	0	1	0	1	1	1	1	0	0	0	0
1	8484075	cg00175208_BC21	cg00175208	2	GRCh37	0	1	0	1	1	1	1	0	0	0	0
1	8484182	cg00175214_TC11	cg00175214	1	GRCh37	0	1	0	1	1	1	1	0	0	0	0
1	8484259	cg00175225_BC11	cg00175225	1	GRCh37	0	1	0	1	1	1	1	0	0	0	0
1	8484283	cg00175227_TC11	cg00175227	1	GRCh37	0	1	0	1	1	1	1	0	0	0	0
1	8484336	cg00175230_TC21	cg00175230	2	GRCh37	0	1	0	1	1	1	1	0	0	0	0
1	8484410	cg00175232_TC21	cg00175232	2	GRCh37	0	1	0	1	1	1	1	0	0	0	0
1	8484644	cg00175235_TC21	cg00175235	2	GRCh37	0	1	0	1	1	1	0	0	1	0	0
1	8484708	cg00175236_TC21	cg00175236	2	GRCh37	0	1	0	1	1	1	0	0	1	0	0
1	8509658	cg00175545_TC21	cg00175545	2	GRCh37	0	1	0	1	0	1	1	0	1	0	0
1	8509687	cg00175546_BC21	cg00175546	2	GRCh37	0	1	0	1	0	1	1	0	1	0	0
1	8523407	cg00175695_BC21	cg00175695	2	GRCh37	0	1	0	1	0	0	1	1	1	0	0
1	8523413	cg00175696_BC21	cg00175696	2	GRCh37	0	1	0	1	0	0	1	1	1	0	0
1	8523600	cg00175697_TC21	cg00175697	2	GRCh37	0	1	0	1	0	1	1	1	1	0	0
1	8556314	cg00176097_BC21	cg00176097	2	GRCh37	0	1	0	1	0	1	0	1	1	0	0
1	8556393	cg00176098_BC21	cg00176098	2	GRCh37	0	1	0	1	0	1	0	1	1	0	0
1	8556407	cg00176099_BC21	cg00176099	2	GRCh37	0	1	0	1	0	1	0	1	1	0	0
1	8570450	cg00176439_BC21	cg00176439	2	GRCh37	0	1	0	1	0	1	1	0	1	0	0
1	8570646	cg00176440_TC21	cg00176440	2	GRCh37	0	1	0	1	0	1	1	0	1	0	0
1	8593426	cg00176665_TC21	cg00176665	2	GRCh37	0	1	0	1	0	1	1	0	1	0	0
1	8593483	cg00176666_TC21	cg00176666	2	GRCh37	0	1	0	1	0	1	1	0	1	0	0
1	8658084	cg00177210_TC21	cg00177210	2	GRCh37	0	1	0	1	0	1	1	0	1	1	1
1	8658211	cg00177212_TC21	cg00177212	2	GRCh37	0	1	0	1	0	1	1	0	1	0	0
1	8658224	cg00177213_BC21	cg00177213	2	GRCh37	0	1	0	1	0	1	1	0	1	0	0
1	8658240	cg00177214_BC21	cg00177214	2	GRCh37	0	1	0	1	0	1	1	0	1	0	0
1	8658273	cg00177215_BC21	cg00177215	2	GRCh37	0	1	0	1	0	1	1	0	1	0	0
1	8663542	cg00177286_BC21	cg00177286	2	GRCh37	0	1	1	1	0	0	0	0	1	0	0
1	8663566	cg00177287_BC21	cg00177287	2	GRCh37	0	1	1	1	0	0	0	0	1	0	0
1	8663820	cg00177288_TC21	cg00177288	2	GRCh37	0	1	1	0	0	0	0	0	1	0	0
1	8664285	cg00177294_TC21	cg00177294	2	GRCh37	0	1	1	1	0	0	0	0	1	0	0
1	8741212	cg00178004_TC21	cg00178004	2	GRCh37	0	1	0	1	0	1	1	0	1	0	0
1	8741508	cg00178007_TC21	cg00178007	2	GRCh37	0	1	0	1	0	1	1	0	1	0	0
1	8762985	cg00178239_TC21	cg00178239	2	GRCh37	0	1	0	1	1	1	1	0	0	0	0
1	8763020	cg00178240_TC21	cg00178240	2	GRCh37	0	1	0	1	1	1	1	0	0	0	0
1	8763382	cg00178288_BC11	cg00178288	1	GRCh37	0	1	0	1	1	1	1	0	0	0	0
1	8763403	cg02572448_BC11	cg02572448	1	GRCh37	0	1	0	1	1	1	1	0	0	0	0
1	8763563	cg00178308_TC11	cg00178308	1	GRCh37	0	1	0	1	1	1	1	0	0	0	0
1	8763636	cg00178316_TC21	cg00178316	2	GRCh37	0	1	0	1	1	1	1	0	0	0	0
1	8763681	cg00178319_BC21	cg00178319	2	GRCh37	0	1	0	1	1	1	1	0	0	0	0
1	8763706	cg13718272_BC21	cg13718272	2	GRCh37	0	1	0	1	1	1	1	0	0	0	0
1	8763754	cg00178320_BC21	cg00178320	2	GRCh37	0	1	0	1	1	1	1	0	0	0	0
1	8772517	cg00178412_TC21	cg00178412	2	GRCh37	0	1	0	1	0	1	1	0	1	0	0
1	8772552	cg00178413_BC21	cg00178413	2	GRCh37	0	1	0	1	0	1	1	0	1	0	0
1	8876317	cg00179590_BC21	cg00179590	2	GRCh37	0	1	0	1	0	1	1	0	1	0	0
1	8877021	cg00179595_TC21	cg00179595	2	GRCh37	0	1	0	1	1	1	1	0	0	0	0
1	8877034	cg00179596_BC11	cg00179596	1	GRCh37	0	1	0	1	1	1	1	0	0	0	0
1	8877063	cg00179597_BC11	cg00179597	1	GRCh37	0	1	0	1	1	1	1	0	0	0	0
1	8877119	cg00179603_BC11	cg00179603	1	GRCh37	0	1	0	1	1	1	1	0	0	0	0
1	8877123	cg00179604_BC11	cg00179604	1	GRCh37	0	1	0	1	1	1	1	0	0	0	0
1	8877143	cg00179605_BC21	cg00179605	2	GRCh37	0	1	0	1	1	1	1	0	0	0	0
1	8877231	cg00179611_TC11	cg00179611	1	GRCh37	0	1	0	1	1	1	1	0	0	0	0
1	8877282	cg00179614_BC11	cg00179614	1	GRCh37	0	1	0	1	1	1	1	0	0	0	0
1	8877301	cg00179616_BC11	cg00179616	1	GRCh37	0	1	0	1	1	1	1	0	0	0	0
1	8877303	cg00179617_TC11	cg00179617	1	GRCh37	0	1	0	1	1	1	1	0	0	0	0
1	8877435	cg00179632_TC21	cg00179632	2	GRCh37	0	1	0	1	1	1	1	0	0	0	0
1	8877675	cg00179644_BC11	cg00179644	1	GRCh37	0	1	0	1	1	1	1	0	0	0	0
1	8877710	cg26820375_BC11	cg26820375	1	GRCh37	0	1	0	1	1	1	1	0	0	0	0
1	8878738	cg00179706_BC21	cg00179706	2	GRCh37	0	1	0	1	0	1	1	0	1	0	0
1	8878824	cg00179707_BC21	cg00179707	2	GRCh37	0	1	1	1	0	1	0	0	1	0	0
1	8878840	cg00179708_TC21	cg00179708	2	GRCh37	0	1	1	1	0	1	0	0	1	0	0
1	8884605	cg00179781_BC21	cg00179781	2	GRCh37	0	1	1	1	0	0	0	0	1	0	0
1	8884608	cg00179782_TC21	cg00179782	2	GRCh37	0	1	1	1	0	0	0	0	1	0	0
1	8884617	cg00179783_BC21	cg00179783	2	GRCh37	0	1	1	1	0	0	0	0	1	0	0
1	8885365	cg00179807_TC21	cg00179807	2	GRCh37	0	1	1	0	0	0	0	0	0	0	0
1	8885524	cg00179808_BC21	cg00179808	2	GRCh37	0	1	1	0	0	0	0	0	0	0	0
1	8885554	cg00179809_TC21	cg00179809	2	GRCh37	0	1	1	0	0	0	0	0	0	1	1
1	8885848	cg00179819_BC21	cg00179819	2	GRCh37	0	1	1	0	0	0	0	0	1	0	0
1	8917705	cg00180363_BC21	cg00180363	2	GRCh37	0	1	0	1	0	1	0	1	1	0	0
1	8933849	cg00180590_BC21	cg00180590	2	GRCh37	0	1	0	1	1	1	0	1	0	0	0
1	8933931	cg00180591_TC21	cg00180591	2	GRCh37	0	1	0	1	1	1	0	1	0	0	0
1	8933933	cg00180592_BC21	cg00180592	2	GRCh37	0	1	0	1	1	1	0	1	0	0	0
1	8934843	cg00180599_TC21	cg00180599	2	GRCh37	0	1	1	1	0	0	0	1	0	0	0
1	8934922	cg00180600_TC21	cg00180600	2	GRCh37	0	1	1	1	0	0	0	1	0	0	0
1	8934924	cg00180601_BC21	cg00180601	2	GRCh37	0	1	1	1	0	0	0	1	0	0	0
1	8935054	cg00180602_BC21	cg00180602	2	GRCh37	0	1	1	1	0	1	0	1	0	0	0
1	8935237	cg00180604_BC21	cg00180604	2	GRCh37	0	1	1	1	0	1	0	1	1	0	0
1	8935256	cg00180605_TC21	cg00180605	2	GRCh37	0	1	1	1	0	1	0	1	1	0	0
1	8935401	cg00180606_TC21	cg00180606	2	GRCh37	0	1	0	1	0	1	0	1	1	0	0
1	8935452	cg00180607_TC21	cg00180607	2	GRCh37	0	1	1	1	0	1	0	1	1	0	0
1	8935455	cg00180608_TC21	cg00180608	2	GRCh37	0	1	1	1	0	1	0	1	1	0	0
1	8935591	cg00180609_BC21	cg00180609	2	GRCh37	0	1	1	1	0	1	0	1	1	0	0
1	8935739	cg00180610_TC21	cg00180610	2	GRCh37	0	1	1	1	0	0	0	1	1	0	0
1	8935910	cg00180612_TC11	cg00180612	1	GRCh37	0	1	1	1	0	1	0	1	1	0	0
1	8936467	cg00180613_BC11	cg00180613	1	GRCh37	0	1	1	1	0	1	1	1	1	0	0
1	8936813	cg00180625_TC11	cg00180625	1	GRCh37	0	1	1	1	0	0	1	1	1	0	0
1	8936925	cg00180629_TC11	cg00180629	1	GRCh37	0	1	1	1	0	0	1	1	1	0	0
1	8936933	cg00180630_TC11	cg00180630	1	GRCh37	0	1	1	1	0	0	1	1	1	0	0
1	8938046	cg00180690_TC21	cg00180690	2	GRCh37	0	1	0	1	1	1	1	0	0	0	0
1	8938081	cg00180691_BC21	cg00180691	2	GRCh37	0	1	0	1	1	1	1	0	0	0	0
1	8938118	cg00180692_BC21	cg00180692	2	GRCh37	0	1	0	1	1	1	1	0	0	0	0
1	8938239	cg00180703_TC11	cg00180703	1	GRCh37	0	1	0	1	1	1	1	0	0	0	0
1	8938242	cg00180704_BC11	cg00180704	1	GRCh37	0	1	0	1	1	1	1	0	0	0	0
1	8938253	cg00180705_TC21	cg00180705	2	GRCh37	0	1	0	1	1	1	1	0	0	0	0
1	8938283	cg00180706_BC11	cg00180706	1	GRCh37	0	1	0	1	1	1	1	0	0	0	0
1	8938314	cg00180707_BC11	cg00180707	1	GRCh37	0	1	0	1	1	1	1	0	0	0	0
1	8938331	cg00180708_BC11	cg00180708	1	GRCh37	0	1	0	1	1	1	1	0	0	0	0
1	8938346	cg00180710_BC11	cg00180710	1	GRCh37	0	1	0	1	1	1	1	0	0	0	0
1	8938421	cg00180716_BC11	cg00180716	1	GRCh37	0	1	0	1	1	1	1	0	0	0	0
1	8938434	cg00180717_BC11	cg00180717	1	GRCh37	0	1	0	1	1	1	1	0	0	0	0
1	8938438	cg00180718_BC11	cg00180718	1	GRCh37	0	1	0	1	1	1	1	0	0	0	0
1	8938483	cg00180725_BC11	cg00180725	1	GRCh37	0	1	0	1	1	1	1	0	0	0	0
1	8938548	cg00180732_TC21	cg00180732	2	GRCh37	0	1	0	1	1	1	1	0	0	0	0
1	8938550	cg00180733_BC21	cg00180733	2	GRCh37	0	1	0	1	1	1	1	0	0	0	0
1	8938553	cg00180734_BC21	cg00180734	2	GRCh37	0	1	0	1	1	1	1	0	0	0	0
1	8938562	cg00180735_TC21	cg00180735	2	GRCh37	0	1	0	1	1	1	1	0	0	0	0
1	8938963	cg09684870_TC11	cg09684870	1	GRCh37	0	1	0	1	1	1	1	0	0	0	0
1	8939018	cg00180770_TC11	cg00180770	1	GRCh37	0	1	0	1	1	1	1	0	0	0	0
1	8939026	cg00180771_TC11	cg00180771	1	GRCh37	0	1	0	1	1	1	1	0	0	0	0
1	8939040	cg00180772_BC21	cg00180772	2	GRCh37	0	1	0	1	1	1	1	0	0	0	0
1	8939066	cg00180775_BC11	cg00180775	1	GRCh37	0	1	0	1	1	1	1	0	0	0	0
1	8939071	cg00180776_TC11	cg00180776	1	GRCh37	0	1	0	1	1	1	1	0	0	0	0
1	8939079	cg00180777_BC11	cg00180777	1	GRCh37	0	1	0	1	1	1	1	0	0	0	0
1	8939101	cg00180779_TC11	cg00180779	1	GRCh37	0	1	0	1	1	1	1	0	0	0	0
1	8939124	cg00180782_TC11	cg00180782	1	GRCh37	0	1	0	1	1	1	1	0	0	0	0
1	8939133	cg00180783_BC11	cg00180783	1	GRCh37	0	1	0	1	1	1	1	0	0	0	0
1	8939378	cg00180822_BC11	cg00180822	1	GRCh37	0	1	0	1	1	1	1	0	1	0	0
1	8939456	cg00180827_TC11	cg00180827	1	GRCh37	0	1	0	1	1	1	1	0	0	0	0
1	8971836	cg00181405_TC21	cg00181405	2	GRCh37	0	1	1	1	0	1	0	0	0	0	0
1	8971866	cg00181406_BC21	cg00181406	2	GRCh37	0	1	1	1	0	1	0	0	0	0	0
1	8971895	cg00181407_TC21	cg00181407	2	GRCh37	0	1	1	1	0	1	0	0	0	0	0
1	8972066	cg00181408_BC21	cg00181408	2	GRCh37	0	1	1	0	0	1	0	0	0	0	0
1	8981795	cg00181598_BC21	cg00181598	2	GRCh37	0	1	0	1	0	1	1	0	1	0	0
1	8981905	cg00181600_TC21	cg00181600	2	GRCh37	0	1	0	1	0	1	1	0	1	0	0
1	8981911	cg00181601_TC21	cg00181601	2	GRCh37	0	1	0	1	0	1	1	0	1	0	0
1	8981920	cg00181602_TC21	cg00181602	2	GRCh37	0	1	0	1	0	1	1	0	1	0	0
1	9015164	cg00182066_TC21	cg00182066	2	GRCh37	0	1	1	0	0	0	0	0	0	0	0
1	9015538	cg00182068_TC21	cg00182068	2	GRCh37	0	1	1	0	0	0	0	0	0	0	0
1	9015545	cg00182069_BC21	cg00182069	2	GRCh37	0	1	1	0	0	0	0	0	0	0	0
1	9015804	cg00182076_TC21	cg00182076	2	GRCh37	0	1	1	0	0	0	0	0	1	0	0
1	9015823	cg00182077_TC21	cg00182077	2	GRCh37	0	1	1	0	0	0	0	0	1	0	0
1	9015873	cg00182078_TC21	cg00182078	2	GRCh37	0	1	1	0	0	0	0	0	1	0	0
1	9016017	cg00182081_BC21	cg00182081	2	GRCh37	0	1	1	0	0	0	0	0	1	0	0
1	9046331	cg00182598_TC21	cg00182598	2	GRCh37	0	1	0	1	1	1	0	0	1	0	0
1	9046405	cg00182599_BC21	cg00182599	2	GRCh37	0	1	0	1	1	1	0	0	1	0	0
1	9046425	cg00182600_TC21	cg00182600	2	GRCh37	0	1	0	1	1	1	0	0	1	0	0
1	9046535	cg00182601_BC21	cg00182601	2	GRCh37	0	1	0	1	1	1	0	0	1	0	0
1	9046539	cg00182602_TC21	cg00182602	2	GRCh37	0	1	0	1	1	1	0	0	1	0	0
1	9046968	cg00182608_BC21	cg00182608	2	GRCh37	0	1	0	1	1	1	0	0	1	0	0
1	9062130	cg00182848_TC21	cg00182848	2	GRCh37	0	1	1	1	0	0	0	0	0	0	1
1	9062146	cg00182849_BC21	cg00182849	2	GRCh37	0	1	1	1	0	0	0	0	0	0	0
1	9062416	cg00182858_BC21	cg00182858	2	GRCh37	0	1	1	1	0	0	0	0	0	0	0
1	9062420	cg00182859_BC21	cg00182859	2	GRCh37	0	1	1	1	0	0	0	0	0	0	0
1	9062424	cg00182860_BC21	cg00182860	2	GRCh37	0	1	1	1	0	0	0	0	0	0	0
1	9062482	cg00182861_BC21	cg00182861	2	GRCh37	0	1	1	1	0	0	0	0	0	0	0
1	9130527	cg00184113_BC21	cg00184113	2	GRCh37	0	1	1	0	0	0	0	0	1	0	0
1	9130576	cg07787240_TC21	cg07787240	2	GRCh37	0	1	1	0	0	0	0	0	1	0	0
1	9130582	cg00184114_TC21	cg00184114	2	GRCh37	0	1	1	0	0	0	0	0	1	0	0
1	9130655	cg00184115_BC21	cg00184115	2	GRCh37	0	1	1	1	0	0	0	0	1	0	0
1	9130892	cg00184116_TC21	cg00184116	2	GRCh37	0	1	1	1	0	0	0	0	1	0	0
1	9130993	cg00184118_TC21	cg00184118	2	GRCh37	0	1	1	0	0	0	0	0	1	0	0
1	9138322	cg00184281_BC21	cg00184281	2	GRCh37	0	1	1	1	0	0	0	0	0	0	0
1	9138803	cg00184287_BC21	cg00184287	2	GRCh37	0	1	1	1	0	0	0	0	1	0	0
1	9138856	cg00184288_BC21	cg00184288	2	GRCh37	0	1	1	1	0	0	0	0	1	0	0
1	9138882	cg00184289_TC21	cg00184289	2	GRCh37	0	1	1	1	0	0	0	0	1	0	0
1	9139027	cg00184291_BC21	cg00184291	2	GRCh37	0	1	1	1	0	0	0	0	1	0	0
1	9139160	cg00184298_BC21	cg00184298	2	GRCh37	0	1	1	1	0	0	0	0	1	0	0
1	9139283	cg00184301_BC21	cg00184301	2	GRCh37	0	1	1	1	0	0	0	0	0	0	0
1	9139388	cg00184302_BC21	cg00184302	2	GRCh37	0	1	1	1	0	0	0	0	0	0	0
1	9139406	cg00184303_BC21	cg00184303	2	GRCh37	0	1	1	1	0	0	0	0	0	0	0
1	9139450	cg00184305_TC21	cg00184305	2	GRCh37	0	1	1	1	0	0	0	0	0	0	0
1	9139459	cg00184306_BC21	cg00184306	2	GRCh37	0	1	1	1	0	0	0	0	0	1	1
1	9139499	cg00184307_BC21	cg00184307	2	GRCh37	0	1	1	1	0	0	0	0	0	0	0
1	9140144	cg00184317_BC21	cg00184317	2	GRCh37	0	1	1	1	0	0	0	0	0	0	0
1	9140348	cg00184319_TC21	cg00184319	2	GRCh37	0	1	1	1	0	0	0	0	0	0	0
1	9140359	cg00184320_TC21	cg00184320	2	GRCh37	0	1	1	1	0	0	0	0	0	0	0
1	9140478	cg00184323_BC21	cg00184323	2	GRCh37	0	1	1	1	0	1	0	0	0	0	0
1	9140669	cg00184325_BC21	cg00184325	2	GRCh37	0	1	1	1	0	1	0	0	0	0	0
1	9140678	cg00184326_TC21	cg00184326	2	GRCh37	0	1	1	1	0	1	0	0	0	0	0
1	9140902	cg00184327_BC21	cg00184327	2	GRCh37	0	1	1	1	0	1	0	0	0	0	0
1	9140911	cg00184328_TC21	cg00184328	2	GRCh37	0	1	1	1	0	1	0	0	0	0	0
1	9169704	cg00184771_TC21	cg00184771	2	GRCh37	0	1	1	0	0	1	0	0	0	0	0
1	9170100	cg00184776_TC21	cg00184776	2	GRCh37	0	1	1	1	0	1	0	0	0	0	0
1	9170303	cg00184778_BC21	cg00184778	2	GRCh37	0	1	1	1	0	0	0	0	0	0	0
1	9170307	cg00184779_TC21	cg00184779	2	GRCh37	0	1	1	1	0	0	0	0	0	0	0
1	9173095	cg00184848_TC21	cg00184848	2	GRCh37	0	1	0	1	1	1	0	0	1	0	0
1	9173121	cg00184849_TC21	cg00184849	2	GRCh37	0	1	0	1	1	1	0	0	1	0	0
1	9173126	cg00184850_BC21	cg00184850	2	GRCh37	0	1	0	1	1	1	0	0	1	0	0
1	9173195	cg00184851_TC21	cg00184851	2	GRCh37	0	1	0	1	1	1	0	0	1	0	0
1	9173213	cg00184852_BC21	cg00184852	2	GRCh37	0	1	0	1	1	1	0	1	1	0	0
1	9173261	cg00184853_TC21	cg00184853	2	GRCh37	0	1	0	1	1	1	0	1	1	0	0
1	9173332	cg00184854_BC21	cg00184854	2	GRCh37	0	1	0	1	1	1	0	1	1	0	0
1	9173656	cg00184855_TC21	cg00184855	2	GRCh37	0	1	0	1	0	1	0	1	1	0	0
1	9174258	cg00184868_BC21	cg00184868	2	GRCh37	0	1	1	0	0	0	0	0	1	0	0
1	9174486	cg00184875_TC21	cg00184875	2	GRCh37	0	1	1	0	0	0	0	0	1	0	0
1	9174615	cg00184878_BC21	cg00184878	2	GRCh37	0	1	1	0	0	0	0	0	1	0	1
1	9180631	cg00184963_BC21	cg00184963	2	GRCh37	0	1	0	1	0	1	0	1	1	0	0
1	9187213	cg00185063_TC21	cg00185063	2	GRCh37	0	1	1	0	0	1	0	0	0	0	0
1	9187294	cg00185064_TC21	cg00185064	2	GRCh37	0	1	1	0	0	1	0	0	0	0	0
1	9187306	cg00185065_TC21	cg00185065	2	GRCh37	0	1	1	0	0	1	0	0	0	0	0
1	9187481	cg00185068_BC21	cg00185068	2	GRCh37	0	1	1	0	0	1	0	0	0	0	0
1	9187489	cg00185069_BC21	cg00185069	2	GRCh37	0	1	1	0	0	0	0	0	0	0	0
1	9187497	cg00185070_TC21	cg00185070	2	GRCh37	0	1	1	0	0	0	0	0	0	0	0
1	9187555	cg00185072_BC21	cg00185072	2	GRCh37	0	1	1	0	0	0	0	0	0	0	0
1	9187606	cg00185073_TC21	cg00185073	2	GRCh37	0	1	1	1	0	0	0	0	0	0	0
1	9187711	cg00185074_BC21	cg00185074	2	GRCh37	0	1	1	1	0	0	0	0	0	0	0
1	9187737	cg00185075_TC21	cg00185075	2	GRCh37	0	1	1	1	0	0	0	0	0	0	0
1	9187784	cg00185076_BC21	cg00185076	2	GRCh37	0	1	1	1	0	0	0	0	0	0	0
1	9188233	cg00185085_BC21	cg00185085	2	GRCh37	0	1	0	1	1	1	1	0	0	0	0
1	9188242	cg00185086_TC21	cg00185086	2	GRCh37	0	1	0	1	1	1	1	0	0	0	0
1	9188284	cg00185087_BC21	cg00185087	2	GRCh37	0	1	0	1	1	1	1	0	0	0	0
1	9188315	cg00185089_TC21	cg00185089	2	GRCh37	0	1	0	1	1	1	1	0	0	0	0
1	9188333	cg00185090_TC21	cg00185090	2	GRCh37	0	1	0	1	1	1	1	0	0	0	0
1	9188423	cg00185091_TC21	cg00185091	2	GRCh37	0	1	0	1	1	1	1	0	0	0	0
1	9188553	cg00185098_TC11	cg00185098	1	GRCh37	0	1	0	1	1	1	1	0	0	0	0
1	9188624	cg00185101_BC21	cg00185101	2	GRCh37	0	1	0	1	1	1	1	0	0	0	0
1	9188626	cg00185102_BC11	cg00185102	1	GRCh37	0	1	0	1	1	1	1	0	0	0	0
1	9188647	cg00185104_BC11	cg00185104	1	GRCh37	0	1	0	1	1	1	1	0	0	0	0
1	9188657	cg00185105_BC11	cg00185105	1	GRCh37	0	1	0	1	1	1	1	0	0	0	0
1	9188667	cg00185106_TC11	cg00185106	1	GRCh37	0	1	0	1	1	1	1	0	0	0	0
1	9188694	cg00185107_TC11	cg00185107	1	GRCh37	0	1	0	1	1	1	1	0	0	0	0
1	9189505	cg00185204_TC21	cg00185204	2	GRCh37	0	1	0	1	1	0	1	0	1	0	0
1	9189512	cg00185206_BC21	cg00185206	2	GRCh37	0	1	0	1	1	1	1	0	1	0	0
1	9189561	cg00185207_TC11	cg00185207	1	GRCh37	0	1	0	1	1	1	1	0	1	0	0
1	9189563	cg00185208_TC11	cg00185208	1	GRCh37	0	1	0	1	1	1	1	0	1	0	0
1	9189568	cg00185209_BC11	cg00185209	1	GRCh37	0	1	0	1	1	1	1	0	1	0	0
1	9189573	cg00185210_TC21	cg00185210	2	GRCh37	0	1	0	1	1	1	1	0	1	0	0
1	9189579	cg00185211_TC21	cg00185211	2	GRCh37	0	1	0	1	1	1	1	0	1	0	0
1	9189586	cg00185212_BC21	cg00185212	2	GRCh37	0	1	0	1	1	1	1	0	1	0	0
1	9189636	cg00185214_TC11	cg00185214	1	GRCh37	0	1	0	1	1	1	1	0	1	0	0
1	9189649	cg00185215_TC11	cg00185215	1	GRCh37	0	1	0	1	1	1	1	0	1	0	0
1	9189663	cg00185216_TC11	cg00185216	1	GRCh37	0	1	0	1	1	1	1	0	1	0	0
1	9189700	cg00185217_BC11	cg00185217	1	GRCh37	0	1	0	1	1	1	1	0	1	0	0
1	9189707	cg00185218_BC11	cg00185218	1	GRCh37	0	1	0	1	1	1	1	0	1	0	0
1	9189742	cg00185221_TC21	cg00185221	2	GRCh37	0	1	0	1	1	1	1	0	1	0	0
1	9189811	cg00185222_TC21	cg00185222	2	GRCh37	0	1	0	1	1	1	1	0	1	0	0
1	9189948	cg00185223_BC21	cg00185223	2	GRCh37	0	1	0	1	1	1	1	0	1	0	0
1	9210751	cg00185573_BC21	cg00185573	2	GRCh37	0	1	0	1	1	0	0	1	1	0	0
1	9210851	cg00185574_TC21	cg00185574	2	GRCh37	0	1	0	1	1	0	0	1	1	0	0
1	9222972	cg00185762_BC21	cg00185762	2	GRCh37	0	1	0	1	1	0	0	1	1	0	0
1	9223054	cg00185763_TC21	cg00185763	2	GRCh37	0	1	0	1	1	0	0	1	1	0	0
1	9223855	cg00185779_BC21	cg00185779	2	GRCh37	0	1	0	1	0	1	0	1	1	0	0
1	9223877	cg00185780_TC21	cg00185780	2	GRCh37	0	1	0	1	0	1	0	1	1	0	0
1	9223898	cg00185781_TC21	cg00185781	2	GRCh37	0	1	0	1	0	1	0	1	1	0	0
1	9223942	cg00185782_BC21	cg00185782	2	GRCh37	0	1	0	1	1	1	0	1	1	0	0
1	9223998	cg00185783_BC21	cg00185783	2	GRCh37	0	1	1	1	1	1	0	1	1	0	0
1	9224158	cg00185784_BC21	cg00185784	2	GRCh37	0	1	1	1	1	1	1	1	1	0	0
1	9224376	cg16102739_TC21	cg16102739	2	GRCh37	0	1	1	1	0	1	0	0	1	0	0
1	9224683	cg00185790_BC21	cg00185790	2	GRCh37	0	1	1	0	0	0	0	1	1	0	0
1	9224851	cg00185792_TC21	cg00185792	2	GRCh37	0	1	1	0	0	0	0	1	1	0	0
1	9225156	cg00185794_BC21	cg00185794	2	GRCh37	0	1	1	0	0	0	0	1	1	0	0
1	9225177	cg00185795_BC21	cg00185795	2	GRCh37	0	1	1	0	0	0	0	1	1	0	0
1	9225234	cg00185797_BC21	cg00185797	2	GRCh37	0	1	1	0	0	0	0	1	1	0	0
1	9225333	cg00185798_TC21	cg00185798	2	GRCh37	0	1	1	0	0	0	0	1	1	0	0
1	9225359	cg00185799_BC21	cg00185799	2	GRCh37	0	1	1	0	0	0	0	1	1	0	0
1	9225458	cg00185800_TC21	cg00185800	2	GRCh37	0	1	1	1	0	0	0	1	0	0	0
1	9239141	cg00301726_BC21	cg00301726	2	GRCh37	1	1	0	0	0	0	0	1	0	0	0
1	9240002	cg00186043_TC21	cg00186043	2	GRCh37	0	1	0	1	0	1	0	1	1	0	0
1	9240035	cg00186045_BC21	cg00186045	2	GRCh37	0	1	0	1	0	1	0	1	1	0	0
1	9240085	cg00186046_BC21	cg00186046	2	GRCh37	0	1	0	1	0	1	0	1	1	0	0
1	9240126	cg00186047_BC21	cg00186047	2	GRCh37	0	1	0	1	0	1	0	1	1	0	0
1	9240164	cg00186048_BC21	cg00186048	2	GRCh37	0	1	0	1	0	1	0	1	1	0	0
1	9242487	cg00186111_BC11	cg00186111	1	GRCh37	0	1	0	1	1	1	1	0	0	0	0
1	9242492	cg00186112_BC11	cg00186112	1	GRCh37	0	1	0	1	1	1	1	0	0	0	0
1	9242514	cg00186116_BC11	cg00186116	1	GRCh37	0	1	0	1	1	1	1	0	0	0	0
1	9242526	cg00186117_BC11	cg00186117	1	GRCh37	0	1	0	1	1	1	1	0	0	0	0
1	9242653	cg00186138_BC11	cg00186138	1	GRCh37	0	1	0	1	1	1	1	0	0	0	0
1	9243017	cg00186170_TC11	cg00186170	1	GRCh37	0	1	0	1	1	1	1	0	0	0	0
1	9243032	cg00186174_BC11	cg00186174	1	GRCh37	0	1	0	1	1	1	1	0	0	0	0
1	9243252	cg00186199_TC21	cg00186199	2	GRCh37	0	1	0	1	1	1	1	0	0	0	0
1	9263462	cg00186620_BC21	cg00186620	2	GRCh37	0	1	1	0	0	1	0	0	0	0	0
1	9263771	cg00186623_BC21	cg00186623	2	GRCh37	0	1	1	0	0	1	0	0	0	0	0
1	9263820	cg00186624_BC21	cg00186624	2	GRCh37	0	1	1	0	0	1	0	0	0	0	0
1	9264089	cg00186632_TC21	cg00186632	2	GRCh37	0	1	1	0	0	0	0	0	0	0	0
1	9264135	cg00186633_BC21	cg00186633	2	GRCh37	0	1	1	0	0	0	0	0	0	0	0
1	9264221	cg00186634_BC21	cg00186634	2	GRCh37	0	1	1	0	0	0	0	0	0	0	0
1	9264231	cg00186635_BC21	cg00186635	2	GRCh37	0	1	1	0	0	0	0	0	0	0	0
1	9264346	cg00186637_TC21	cg00186637	2	GRCh37	0	1	1	0	0	0	0	0	0	0	0
1	9264418	cg00186638_TC21	cg00186638	2	GRCh37	0	1	1	0	0	0	0	0	0	0	0
1	9294260	cg00187189_TC21	cg00187189	2	GRCh37	0	1	0	1	0	1	1	0	1	0	0
1	9294274	cg22601917_TC21	cg22601917	2	GRCh37	0	1	0	1	0	1	1	0	1	0	0
1	9294306	cg00187190_BC21	cg00187190	2	GRCh37	0	1	0	1	0	1	1	0	1	0	0
1	9294537	cg00187202_TC11	cg00187202	1	GRCh37	0	1	0	1	1	1	1	0	0	0	0
1	9294558	cg00187203_TC21	cg00187203	2	GRCh37	0	1	0	1	1	1	1	0	0	0	0
1	9294890	cg24108194_BC11	cg24108194	1	GRCh37	0	1	0	1	1	1	1	0	1	0	0
1	9294894	cg00187251_TC11	cg00187251	1	GRCh37	0	1	0	1	1	1	1	0	1	0	0
1	9295252	cg00187308_BC11	cg00187308	1	GRCh37	0	1	0	1	1	1	1	0	0	0	0
1	9295275	cg00187309_BC11	cg00187309	1	GRCh37	0	1	0	1	1	1	1	0	0	0	0
1	9300009	cg00187394_TC21	cg00187394	2	GRCh37	0	1	0	1	0	1	0	1	1	0	0
1	9300100	cg00187395_TC21	cg00187395	2	GRCh37	0	1	0	1	0	1	0	1	1	0	0
1	9300159	cg00187396_TC21	cg00187396	2	GRCh37	0	1	0	1	0	1	0	1	1	0	0
1	9300249	cg00187398_TC21	cg00187398	2	GRCh37	0	1	0	1	0	1	0	1	1	0	0
1	9304879	cg00187462_TC21	cg00187462	2	GRCh37	0	1	0	1	1	0	0	1	1	0	0
1	9304921	cg00187463_BC21	cg00187463	2	GRCh37	0	1	0	1	1	0	0	1	1	0	0
1	9312862	cg00187652_BC21	cg00187652	2	GRCh37	0	1	0	1	0	1	0	1	1	0	0
1	9312908	cg00187653_TC21	cg00187653	2	GRCh37	0	1	0	1	0	1	0	1	1	0	0
1	9327014	cg00187994_BC21	cg00187994	2	GRCh37	0	1	0	1	0	1	0	1	1	0	0
1	9327158	cg00187998_BC21	cg00187998	2	GRCh37	0	1	0	1	0	1	0	1	1	0	0
1	9327206	cg00188000_TC21	cg00188000	2	GRCh37	0	1	0	1	1	1	0	1	1	0	0
1	9327213	cg00188001_BC11	cg00188001	1	GRCh37	0	1	0	1	1	1	0	1	1	0	0
1	9327229	cg00188002_TC21	cg00188002	2	GRCh37	0	1	0	1	1	1	0	1	1	0	0
1	9327250	cg00188003_TC11	cg00188003	1	GRCh37	0	1	0	1	1	1	0	1	1	0	0
1	9327341	cg00188008_BC11	cg00188008	1	GRCh37	0	1	0	1	1	1	0	1	1	1	1
1	9327343	cg00188009_BC21	cg00188009	2	GRCh37	0	1	0	1	1	1	0	1	1	1	1
1	9327362	cg00188010_TC21	cg00188010	2	GRCh37	0	1	0	1	1	1	0	1	1	0	0
1	9339380	cg27300194_BC21	cg27300194	2	GRCh37	1	1	0	1	0	0	0	0	1	0	0
1	9340641	cg00188304_TC21	cg00188304	2	GRCh37	0	1	1	1	1	0	1	0	0	0	0
1	9340675	cg00188305_BC21	cg00188305	2	GRCh37	0	1	1	1	1	0	1	0	0	0	0
1	9340690	cg00188306_TC21	cg00188306	2	GRCh37	0	1	1	1	1	0	1	0	0	0	0
1	9340712	cg00188307_BC21	cg00188307	2	GRCh37	0	1	1	1	1	0	1	0	0	0	0
1	9350416	cg00188436_TC21	cg00188436	2	GRCh37	0	1	0	1	0	1	1	0	1	0	0
1	9350439	cg00188437_TC21	cg00188437	2	GRCh37	0	1	0	1	0	1	1	0	1	1	1
1	9350455	cg00188438_BC21	cg00188438	2	GRCh37	0	1	0	1	0	1	1	0	1	0	0
1	9351866	cg00188469_TC21	cg00188469	2	GRCh37	0	1	0	1	0	1	1	0	1	0	0
1	9351903	cg00188470_BC21	cg00188470	2	GRCh37	0	1	0	1	0	1	1	0	1	0	0
1	9352546	cg00188498_BC21	cg00188498	2	GRCh37	0	1	0	1	1	1	1	0	0	0	0
1	9352615	cg00188504_TC11	cg00188504	1	GRCh37	0	1	0	1	1	1	1	0	0	0	0
1	9352636	cg00188505_TC11	cg00188505	1	GRCh37	0	1	0	1	1	1	1	0	0	0	0
1	9352952	cg16290693_TC21	cg16290693	2	GRCh37	0	1	0	1	1	1	1	0	0	0	0
1	9352965	cg00188543_TC11	cg00188543	1	GRCh37	0	1	0	1	1	1	1	0	0	0	0
1	9381659	cg00189243_TC21	cg00189243	2	GRCh37	0	0	1	1	0	0	0	1	1	0	0
1	9381691	cg00189244_TC21	cg00189244	2	GRCh37	0	0	1	1	0	0	0	1	1	0	0
1	9381694	cg00189245_TC21	cg00189245	2	GRCh37	0	0	1	1	0	0	0	1	1	0	0
1	9381817	cg00189247_BC21	cg00189247	2	GRCh37	0	0	1	1	0	0	0	1	1	0	0
1	9401088	cg00189711_TC21	cg00189711	2	GRCh37	0	0	1	1	0	0	0	1	1	0	0
1	9472786	cg00191243_BC21	cg00191243	2	GRCh37	0	0	1	1	0	1	0	0	1	0	0
1	9472866	cg00191246_TC21	cg00191246	2	GRCh37	0	0	1	1	0	1	0	0	1	0	0
1	9472869	cg00191247_BC21	cg00191247	2	GRCh37	0	0	1	1	0	1	0	0	1	0	0
1	9473024	cg00191248_TC21	cg00191248	2	GRCh37	0	0	1	1	0	1	0	0	1	0	0
1	9473048	cg00191249_BC21	cg00191249	2	GRCh37	0	0	1	1	0	1	0	0	1	0	0
1	9473094	cg00191250_TC21	cg00191250	2	GRCh37	0	0	1	1	1	1	0	0	1	0	0
1	9489522	cg00191575_TC21	cg00191575	2	GRCh37	0	0	1	1	0	1	1	0	0	0	0
1	9498351	cg00191682_BC21	cg00191682	2	GRCh37	0	0	1	1	0	1	0	0	1	0	0
1	9498354	cg00191683_TC21	cg00191683	2	GRCh37	0	0	1	1	0	1	0	0	1	0	0
1	9498389	cg00191684_BC21	cg00191684	2	GRCh37	0	0	1	1	0	1	0	0	1	0	0
1	9498465	cg00191685_TC21	cg00191685	2	GRCh37	0	0	1	1	0	1	0	0	1	0	0
1	9498522	cg00191686_BC21	cg00191686	2	GRCh37	0	0	1	1	0	1	0	0	1	0	0
1	9498726	cg00191688_TC21	cg00191688	2	GRCh37	0	0	1	1	0	1	0	0	1	0	0
1	9498915	cg00191691_TC21	cg00191691	2	GRCh37	0	0	1	1	1	1	0	0	1	0	0
1	9498934	cg00191693_BC21	cg00191693	2	GRCh37	0	0	1	1	1	1	0	0	1	1	1
1	9498950	cg00191694_TC21	cg00191694	2	GRCh37	0	0	1	1	1	1	0	0	1	0	0
1	9499005	cg00191695_BC21	cg00191695	2	GRCh37	0	0	1	1	1	1	0	0	1	0	0
1	9499126	cg00191697_TC21	cg00191697	2	GRCh37	0	0	1	1	0	1	0	0	1	0	0
1	9499266	cg00191699_BC21	cg00191699	2	GRCh37	0	0	1	1	0	1	0	0	1	0	0
1	9499400	cg00191700_BC21	cg00191700	2	GRCh37	0	0	1	1	0	1	0	0	1	0	0
1	9690136	cg00195760_TC21	cg00195760	2	GRCh37	0	0	1	1	0	1	1	0	0	0	0
1	9690211	cg00195762_BC21	cg00195762	2	GRCh37	0	0	1	1	0	1	1	0	0	0	0
1	9690429	cg00195767_BC21	cg00195767	2	GRCh37	0	0	1	1	0	0	1	1	0	0	0
1	9690616	cg00195768_TC21	cg00195768	2	GRCh37	0	0	1	1	0	0	1	1	0	0	0
1	9777505	cg00197571_TC21	cg00197571	2	GRCh37	0	0	1	1	0	0	1	1	0	0	0
1	9777521	cg00197572_TC21	cg00197572	2	GRCh37	0	0	1	1	0	0	1	1	0	0	0
1	9777563	cg00197573_TC21	cg00197573	2	GRCh37	0	0	1	1	0	0	1	1	0	0	0
1	9777585	cg00197574_BC21	cg00197574	2	GRCh37	0	0	1	1	0	0	1	1	0	0	0
1	9779332	cg00197623_TC21	cg00197623	2	GRCh37	0	0	1	1	1	0	0	1	1	0	0
1	9779355	cg00197624_BC21	cg00197624	2	GRCh37	0	0	1	1	1	0	0	1	1	0	0
1	9779444	cg00197626_TC21	cg00197626	2	GRCh37	0	0	1	1	1	0	0	1	1	0	0
1	9781368	cg00197696_BC21	cg00197696	2	GRCh37	0	0	1	1	1	0	0	1	1	0	0
1	9781398	cg00197697_TC21	cg00197697	2	GRCh37	0	0	1	1	1	0	0	1	1	0	0
1	9781505	cg00197701_BC21	cg00197701	2	GRCh37	0	0	1	1	1	0	0	1	1	0	0
1	9781571	cg00197703_TC21	cg00197703	2	GRCh37	0	0	1	1	1	0	0	1	1	0	0
1	9781596	cg00197704_BC21	cg00197704	2	GRCh37	0	0	1	1	0	0	0	1	1	0	0
1	9781650	cg00197708_TC21	cg00197708	2	GRCh37	0	0	1	1	0	0	0	1	1	0	0
1	9781666	cg00197709_BC21	cg00197709	2	GRCh37	0	0	1	1	0	0	0	1	1	0	0
1	9781716	cg00197710_TC21	cg00197710	2	GRCh37	0	0	1	1	0	0	0	1	1	0	0
1	9781746	cg00197711_BC21	cg00197711	2	GRCh37	0	0	1	1	0	0	0	1	1	0	0
1	9781775	cg00197713_TC21	cg00197713	2	GRCh37	0	0	1	1	1	0	0	1	1	0	0
1	9781850	cg00197719_BC21	cg00197719	2	GRCh37	0	0	1	1	1	0	0	1	1	0	0
1	9781855	cg00197720_TC21	cg00197720	2	GRCh37	0	0	1	1	1	0	0	1	1	0	0
1	9781942	cg00197721_TC21	cg00197721	2	GRCh37	0	0	1	1	1	0	0	1	1	0	0
1	9782008	cg00197724_BC21	cg00197724	2	GRCh37	0	0	1	1	1	0	0	1	0	0	0
1	9782011	cg00197725_BC21	cg00197725	2	GRCh37	0	0	1	1	1	0	0	1	0	0	0
1	9788574	cg00197878_BC21	cg00197878	2	GRCh37	0	0	1	1	0	0	0	1	1	0	0
1	9788578	cg00197879_TC21	cg00197879	2	GRCh37	0	0	1	1	0	0	0	1	1	0	0
1	9788585	cg00197880_TC21	cg00197880	2	GRCh37	0	0	1	1	0	0	0	1	1	0	0
1	9788644	cg00197882_TC21	cg00197882	2	GRCh37	0	0	1	1	0	0	0	1	1	0	0
1	9788646	cg00197883_BC21	cg00197883	2	GRCh37	0	0	1	1	0	0	0	1	1	0	0
1	9788667	cg00197884_TC21	cg00197884	2	GRCh37	0	0	1	1	0	0	0	1	1	0	0
1	9788769	cg03971555_BC21	cg03971555	2	GRCh37	0	0	1	1	0	0	0	1	1	0	0
1	9788801	cg00197891_TC21	cg00197891	2	GRCh37	0	0	1	1	0	0	0	1	1	0	0
1	9788838	cg00197892_TC21	cg00197892	2	GRCh37	0	0	1	1	0	0	0	1	1	0	0
1	9789009	cg00197893_TC21	cg00197893	2	GRCh37	0	0	1	0	0	0	1	1	1	0	0
1	9789070	cg00197894_BC21	cg00197894	2	GRCh37	0	0	1	0	0	0	1	1	1	0	0
1	9789075	cg00197895_TC21	cg00197895	2	GRCh37	0	0	1	0	0	0	1	1	1	0	0
1	9789161	cg00197898_BC21	cg00197898	2	GRCh37	0	0	1	0	0	0	1	1	1	0	0
1	9789163	cg00197900_BC21	cg00197900	2	GRCh37	0	0	1	0	0	0	1	1	1	0	0
1	9932648	cg00200754_TC21	cg00200754	2	GRCh37	0	0	1	0	0	1	0	1	1	0	0
1	9932728	cg00200756_BC21	cg00200756	2	GRCh37	0	0	1	0	0	1	0	1	1	0	0
1	9944228	cg00200940_BC21	cg00200940	2	GRCh37	0	0	1	1	0	1	0	1	1	0	0
1	9944541	cg00200942_BC21	cg00200942	2	GRCh37	0	0	1	0	0	1	0	1	1	0	0
1	10588552	cg00211681_TC21	cg00211681	2	GRCh37	0	0	1	1	1	0	0	0	1	0	0
1	10588558	cg00211682_TC21	cg00211682	2	GRCh37	0	0	1	1	1	0	0	0	1	0	0
1	10588670	cg00211683_TC21	cg00211683	2	GRCh37	0	0	1	1	1	0	1	0	1	0	0
1	10588836	cg00211684_BC21	cg00211684	2	GRCh37	0	0	1	1	1	0	0	0	1	0	0
1	10588858	cg00211685_TC21	cg00211685	2	GRCh37	0	0	1	1	1	0	0	0	1	0	0
1	10588886	cg00211686_BC21	cg00211686	2	GRCh37	0	0	1	1	1	0	0	0	1	0	0
1	10826040	cg00217059_BC21	cg00217059	2	GRCh37	0	0	1	1	0	1	0	0	1	0	0
1	10826045	cg00217060_TC21	cg00217060	2	GRCh37	0	0	1	1	0	1	0	0	1	0	0
1	10885309	cg00218342_BC21	cg00218342	2	GRCh37	0	0	1	1	0	1	0	0	1	0	0
1	10885337	cg00218343_TC21	cg00218343	2	GRCh37	0	0	1	1	0	1	0	0	1	0	0
1	10885347	cg00218344_TC21	cg00218344	2	GRCh37	0	0	1	1	0	1	0	0	1	0	0
1	10885503	cg00218345_BC21	cg00218345	2	GRCh37	0	0	1	1	0	1	0	0	1	0	0
1	10885519	cg00218346_TC21	cg00218346	2	GRCh37	0	0	1	1	0	1	0	0	1	0	0
1	11346422	cg00226220_BC21	cg00226220	2	GRCh37	0	0	1	1	0	1	0	1	0	0	0
1	11346564	cg00226221_TC21	cg00226221	2	GRCh37	0	0	1	1	0	1	0	1	0	0	0
1	11346608	cg00226222_BC21	cg00226222	2	GRCh37	0	0	1	1	0	1	0	1	0	0	0
1	11346613	cg00226223_TC21	cg00226223	2	GRCh37	0	0	1	1	0	1	0	1	0	0	0
1	11725062	cg00232649_BC21	cg00232649	2	GRCh37	0	0	1	1	0	1	0	0	1	0	0
1	11791672	cg00234215_TC21	cg00234215	2	GRCh37	0	0	1	1	0	0	1	0	1	0	0
1	11791710	cg00234216_TC21	cg00234216	2	GRCh37	0	0	1	1	0	0	1	0	1	0	0
1	11791723	cg00234218_TC21	cg00234218	2	GRCh37	0	0	1	1	0	1	1	0	1	0	0
1	11791860	cg00234219_BC21	cg00234219	2	GRCh37	0	0	1	1	0	1	1	0	1	0	0
1	11791874	cg00234220_TC21	cg00234220	2	GRCh37	0	0	1	1	0	1	1	0	1	0	0
1	11791892	cg00234221_TC21	cg00234221	2	GRCh37	0	0	1	1	0	1	1	0	1	0	0
1	11792064	cg00234227_TC21	cg00234227	2	GRCh37	0	0	1	1	0	1	1	0	1	0	0
1	11792150	cg00234229_BC21	cg00234229	2	GRCh37	0	0	1	1	0	1	1	0	1	0	0
1	11792175	cg00234230_BC21	cg00234230	2	GRCh37	0	0	1	1	0	1	1	0	1	0	0
1	11792211	cg00234231_TC21	cg00234231	2	GRCh37	0	0	1	1	0	1	0	0	1	0	0
1	11792250	cg00234232_TC21	cg00234232	2	GRCh37	0	0	1	1	0	1	0	0	1	0	0
1	12026039	cg00238898_BC21	cg00238898	2	GRCh37	0	0	1	1	0	1	0	1	0	0	0
1	12026212	cg00238900_TC21	cg00238900	2	GRCh37	0	0	1	1	0	1	0	1	0	0	0
1	12222090	cg00242649_TC21	cg00242649	2	GRCh37	0	0	1	1	1	0	0	0	1	0	0
1	12222104	cg00242650_TC21	cg00242650	2	GRCh37	0	0	1	1	1	0	0	0	1	0	0
1	12222190	cg00242651_BC21	cg00242651	2	GRCh37	0	0	1	1	1	0	0	0	1	0	0
1	12222585	cg00242655_BC21	cg00242655	2	GRCh37	0	0	1	1	0	1	0	0	1	0	0
1	12222625	cg00242656_BC21	cg00242656	2	GRCh37	0	0	1	1	0	1	0	0	1	0	0
1	12222635	cg00242657_BC21	cg00242657	2	GRCh37	0	0	1	1	0	1	0	0	1	0	0
1	12222641	cg00242658_BC21	cg00242658	2	GRCh37	0	0	1	1	0	1	0	0	1	0	0
1	12223125	cg00242665_TC21	cg00242665	2	GRCh37	0	0	1	1	0	1	0	0	1	0	0
1	12223221	cg00242666_TC21	cg00242666	2	GRCh37	0	0	1	1	0	1	0	0	1	0	0
1	12223398	cg00242669_TC21	cg00242669	2	GRCh37	0	0	1	1	0	1	0	0	1	0	0
1	12223425	cg00242670_BC21	cg00242670	2	GRCh37	0	0	1	1	0	1	0	0	1	0	0
1	12223432	cg00242671_BC21	cg00242671	2	GRCh37	0	0	1	1	0	1	0	0	1	0	0
1	12223450	cg00242672_TC21	cg00242672	2	GRCh37	0	0	1	1	0	1	0	0	1	1	1
1	12223481	cg00242673_BC21	cg00242673	2	GRCh37	0	0	1	1	0	1	0	0	1	1	1
1	12571625	cg05756685_BC21	cg05756685	2	GRCh37	1	0	0	0	0	0	0	1	1	0	0
1	14108212	cg00261494_BC21	cg00261494	2	GRCh37	0	0	1	1	0	1	0	1	0	0	0
1	14108283	cg00261495_BC21	cg00261495	2	GRCh37	0	0	1	1	0	1	0	1	0	0	0
1	14108290	cg00261496_TO21	cg00261496	2	GRCh37	0	0	1	1	0	1	0	1	0	0	0
1	14108316	cg00261497_BC21	cg00261497	2	GRCh37	0	0	1	1	0	1	0	1	0	0	0
1	14108327	cg00261498_BC21	cg00261498	2	GRCh37	0	0	1	1	0	1	0	1	0	0	0
1	14108384	cg00261499_BC21	cg00261499	2	GRCh37	0	0	1	1	0	1	0	1	0	0	0
1	14108436	cg00261500_TC21	cg00261500	2	GRCh37	0	0	1	1	0	1	0	1	0	0	0
1	14108473	cg00261501_BC21	cg00261501	2	GRCh37	0	0	1	1	0	1	0	1	0	0	0
1	14108476	cg00261502_BC21	cg00261502	2	GRCh37	0	0	1	1	0	1	0	1	0	0	0
1	14108622	cg00261505_TC21	cg00261505	2	GRCh37	0	0	1	1	1	1	1	1	0	0	0
1	14108674	cg00261506_BC21	cg00261506	2	GRCh37	0	0	1	1	1	1	1	1	0	0	0
1	14108709	cg00261507_BC21	cg00261507	2	GRCh37	0	0	1	1	1	1	1	1	0	0	0
1	14108712	cg00261508_TC21	cg00261508	2	GRCh37	0	0	1	1	1	1	1	1	0	0	0
1	14108830	cg00261509_TC21	cg00261509	2	GRCh37	0	0	1	1	1	1	0	1	1	0	0
1	14108879	cg00261514_BC21	cg00261514	2	GRCh37	0	0	1	1	1	1	0	1	1	0	0
1	14108899	cg00261515_TC21	cg00261515	2	GRCh37	0	0	1	1	1	1	0	1	1	0	0
1	14108975	cg27544405_BC21	cg27544405	2	GRCh37	1	0	1	1	1	1	0	1	1	0	0
1	14109023	cg00261517_BC21	cg00261517	2	GRCh37	0	0	1	1	0	1	0	1	1	0	0
1	14109115	cg00261518_TC21	cg00261518	2	GRCh37	0	0	1	1	0	1	0	1	1	0	0
1	14109126	cg00261519_TC21	cg00261519	2	GRCh37	0	0	1	1	0	1	0	1	1	0	0
1	14109176	cg00261520_BC21	cg00261520	2	GRCh37	0	0	1	1	0	1	0	1	1	0	0
1	14109241	cg00261523_BC21	cg00261523	2	GRCh37	0	0	1	1	0	1	0	1	1	0	0
1	15303909	cg00275481_BC21	cg00275481	2	GRCh37	0	0	1	1	1	0	0	1	0	0	0
1	15303920	cg00275482_BC21	cg00275482	2	GRCh37	0	0	1	1	1	0	0	1	0	0	0
1	15303927	cg00275483_BC21	cg00275483	2	GRCh37	0	0	1	1	1	0	0	1	0	0	0
1	15303945	cg00275484_BC21	cg00275484	2	GRCh37	0	0	1	1	1	0	0	1	0	0	0
1	15304043	cg00275486_BC21	cg00275486	2	GRCh37	0	0	1	1	1	0	0	0	1	0	0
1	15304086	cg00275487_TC21	cg00275487	2	GRCh37	0	0	1	1	1	0	0	0	1	0	0
1	15304169	cg00275489_BC21	cg00275489	2	GRCh37	0	0	1	1	1	0	0	0	1	0	0
1	15466556	cg05338397_BC21	cg05338397	2	GRCh37	1	0	0	1	0	1	0	0	0	0	0
1	15482705	cg00278777_BC21	cg00278777	2	GRCh37	0	0	1	1	0	1	0	1	1	0	0
1	15482984	cg00278782_TC21	cg00278782	2	GRCh37	0	0	1	1	0	1	0	1	0	0	0
1	15495184	cg00278957_BC21	cg00278957	2	GRCh37	0	0	1	1	1	1	0	0	1	0	0
1	15495186	cg00278958_BC21	cg00278958	2	GRCh37	0	0	1	1	1	1	0	0	1	0	0
1	15495223	cg00278959_TC21	cg00278959	2	GRCh37	0	0	1	1	1	1	0	0	1	0	0
1	15495328	cg00278960_TC21	cg00278960	2	GRCh37	0	0	1	1	1	1	0	0	1	0	0
1	15495466	cg00278961_BC21	cg00278961	2	GRCh37	0	0	1	1	1	1	0	0	1	0	0
1	15533127	cg00279508_TC21	cg00279508	2	GRCh37	0	0	1	1	1	0	0	0	1	1	1
1	15533136	cg00279509_TC21	cg00279509	2	GRCh37	0	0	1	1	1	0	0	0	1	0	0
1	15663708	cg00281373_BC21	cg00281373	2	GRCh37	0	0	1	1	0	1	0	0	1	0	0
1	15664187	cg00281383_TC21	cg00281383	2	GRCh37	0	0	1	1	1	0	0	0	1	0	0
1	15664312	cg00281385_BC21	cg00281385	2	GRCh37	0	0	1	1	1	0	0	0	1	0	0
1	15664338	cg00281386_BC21	cg00281386	2	GRCh37	0	0	1	1	1	0	0	0	1	0	0
1	15664400	cg00281387_TC21	cg00281387	2	GRCh37	0	0	1	1	1	0	0	0	1	0	0
1	15664410	cg00281388_TC21	cg00281388	2	GRCh37	0	0	1	1	1	0	0	0	1	0	0
1	15664488	cg00281389_TC21	cg00281389	2	GRCh37	0	0	1	1	1	0	0	0	1	0	0
1	15664491	cg00281390_BC21	cg00281390	2	GRCh37	0	0	1	1	1	0	0	0	1	0	0
1	15664508	cg00281391_BC21	cg00281391	2	GRCh37	0	0	1	1	1	0	0	0	1	0	0
1	15664647	cg00281393_BC21	cg00281393	2	GRCh37	0	0	1	1	1	0	0	0	1	0	0
1	15666601	cg00281422_BC21	cg00281422	2	GRCh37	0	0	1	1	0	1	0	0	1	0	0
1	15666743	cg00281423_TC21	cg00281423	2	GRCh37	0	0	1	1	0	1	0	0	1	0	0
1	15678717	cg00281608_TC21	cg00281608	2	GRCh37	0	0	1	0	1	1	0	0	1	0	0
1	15678799	cg00281609_TC21	cg00281609	2	GRCh37	0	0	1	0	1	1	0	0	1	0	0
1	15679168	cg00281611_TC21	cg00281611	2	GRCh37	0	0	1	1	1	1	0	0	1	0	0
1	15679188	cg00281612_TC21	cg00281612	2	GRCh37	0	0	1	1	1	1	0	0	1	0	0
1	15745352	cg00282922_TC21	cg00282922	2	GRCh37	0	0	1	1	0	1	0	1	1	1	1
1	15745385	cg00282923_BC21	cg00282923	2	GRCh37	0	0	1	1	0	1	0	1	1	0	1
1	15745415	cg00282924_TC21	cg00282924	2	GRCh37	0	0	1	1	0	1	0	1	1	0	0
1	15745431	cg00282925_BC21	cg00282925	2	GRCh37	0	0	1	1	0	1	0	1	1	0	0
1	15745477	cg00282926_BC21	cg00282926	2	GRCh37	0	0	1	1	0	1	0	1	1	0	0
1	15745535	cg00282927_TC21	cg00282927	2	GRCh37	0	0	1	1	1	1	0	1	1	0	0
1	15745587	cg00282928_BC21	cg00282928	2	GRCh37	0	0	1	1	1	1	0	1	1	0	0
1	16006689	cg00287159_BC21	cg00287159	2	GRCh37	0	0	1	1	1	0	0	0	1	0	0
1	16006743	cg00287160_TC21	cg00287160	2	GRCh37	0	0	1	1	1	0	0	0	1	0	0
1	16006869	cg00287161_BC21	cg00287161	2	GRCh37	0	0	1	1	1	0	0	0	1	0	0
1	16006877	cg00287162_BC21	cg00287162	2	GRCh37	0	0	1	1	1	0	0	0	1	0	0
1	16029610	cg00287630_BC21	cg00287630	2	GRCh37	0	0	1	1	0	1	0	1	1	0	0
1	16029684	cg00287632_TC21	cg00287632	2	GRCh37	0	0	1	1	1	1	0	1	1	0	0
1	16029746	cg00287635_BC21	cg00287635	2	GRCh37	0	0	1	1	1	1	0	1	1	0	0
1	16029815	cg00287637_BC21	cg00287637	2	GRCh37	0	0	1	1	1	1	1	1	1	0	0
1	16029858	cg00287638_TC21	cg00287638	2	GRCh37	0	0	1	1	1	1	1	1	1	0	0
1	16029917	cg00287639_TC21	cg00287639	2	GRCh37	0	0	1	1	0	1	1	1	1	0	0
1	16030016	cg00287642_BC21	cg00287642	2	GRCh37	0	0	1	1	0	0	1	1	1	0	0
1	16030055	cg00287643_TC21	cg00287643	2	GRCh37	0	0	1	1	0	0	1	1	1	0	0
1	16030112	cg00287644_BC21	cg00287644	2	GRCh37	0	0	1	1	0	0	1	1	1	0	0
1	16030183	cg00287646_TC21	cg00287646	2	GRCh37	0	0	1	1	0	1	1	1	1	0	0
1	16030284	cg00287647_TC21	cg00287647	2	GRCh37	0	0	1	1	0	1	1	1	1	0	0
1	16030300	cg00287648_BC21	cg00287648	2	GRCh37	0	0	1	1	0	1	1	1	1	0	0
1	16030380	cg00287650_TC21	cg00287650	2	GRCh37	0	0	1	1	0	1	1	1	1	0	0
1	16030403	cg00287651_TC21	cg00287651	2	GRCh37	0	0	1	1	0	1	0	0	1	0	0
1	16030450	cg00287652_BC21	cg00287652	2	GRCh37	0	0	1	1	0	1	0	0	1	0	0
1	16030492	cg00287653_TC21	cg00287653	2	GRCh37	0	0	1	1	0	1	0	0	1	0	0
1	16107042	cg00289367_TC21	cg00289367	2	GRCh37	0	0	1	1	0	1	0	1	0	0	0
1	16107170	cg00289369_TC21	cg00289369	2	GRCh37	0	0	1	1	0	1	0	1	0	0	0
1	16484668	cg00296692_TC21	cg00296692	2	GRCh37	0	0	1	1	0	1	0	0	1	0	0
1	16484701	cg00296693_BC21	cg00296693	2	GRCh37	0	0	1	1	0	1	0	0	1	0	0
1	16484869	cg00296695_BC21	cg00296695	2	GRCh37	0	0	1	1	0	1	0	0	1	0	0
1	16534114	cg00297722_TC21	cg00297722	2	GRCh37	0	0	1	1	0	1	1	0	1	0	0
1	16535359	cg00297768_TC21	cg00297768	2	GRCh37	0	0	1	1	0	1	0	0	1	0	0
1	16535374	cg00297769_BC21	cg00297769	2	GRCh37	0	0	1	1	0	1	0	0	1	0	0
1	17305076	cg00310191_BC21	cg00310191	2	GRCh37	0	0	1	1	0	0	0	1	1	0	0
1	17305151	cg00310192_BC21	cg00310192	2	GRCh37	0	0	1	1	0	0	0	1	1	0	0
1	17305505	cg00310198_TC21	cg00310198	2	GRCh37	0	0	1	1	0	0	1	1	1	0	0
1	17305648	cg00310199_BC21	cg00310199	2	GRCh37	0	0	1	0	0	1	1	1	0	0	0
1	17330446	cg00310836_TC21	cg00310836	2	GRCh37	0	0	1	1	1	1	0	0	0	0	0
1	17330763	cg00310838_BC21	cg00310838	2	GRCh37	0	0	1	1	1	0	0	1	0	0	0
1	17560037	cg00314092_TC21	cg00314092	2	GRCh37	0	0	1	1	1	0	0	0	1	0	0
1	17560052	cg00314093_BC21	cg00314093	2	GRCh37	0	0	1	1	1	0	0	0	1	1	1
1	17560352	cg00314096_BC21	cg00314096	2	GRCh37	0	0	1	1	1	1	0	0	1	0	0
1	17560426	cg00314098_BC21	cg00314098	2	GRCh37	0	0	1	1	1	1	0	0	1	0	0
1	17560557	cg00314100_TC21	cg00314100	2	GRCh37	0	0	1	1	1	1	0	0	1	0	0
1	17758114	cg00317231_BC21	cg00317231	2	GRCh37	0	0	1	1	0	0	0	1	1	0	0
1	17758143	cg00317232_BC21	cg00317232	2	GRCh37	0	0	1	1	0	0	0	1	1	0	0
1	17769818	cg00317656_TC21	cg00317656	2	GRCh37	0	0	1	1	0	1	0	0	1	0	0
1	17769951	cg00317657_TC21	cg00317657	2	GRCh37	0	0	1	1	1	1	0	0	1	0	0
1	17769982	cg00317658_BC21	cg00317658	2	GRCh37	0	0	1	1	1	1	0	0	1	0	0
1	17770242	cg00317663_BC21	cg00317663	2	GRCh37	0	0	1	1	1	1	0	0	1	0	0
1	17770383	cg00317665_BC21	cg00317665	2	GRCh37	0	0	1	0	1	1	0	0	1	0	0
1	17848742	cg12471051_BC21	cg12471051	2	GRCh37	1	0	0	1	0	0	0	0	0	0	0
1	17898874	cg24600987_TC21	cg24600987	2	GRCh37	1	0	0	0	0	1	0	0	1	0	0
1	19248643	cg00339081_TC21	cg00339081	2	GRCh37	0	0	1	1	0	0	0	1	1	0	0
1	19280049	cg00339598_TC21	cg00339598	2	GRCh37	0	0	1	0	0	1	0	1	1	0	0
1	19280085	cg00339599_TC21	cg00339599	2	GRCh37	0	0	1	0	0	1	0	1	1	0	0
1	19280201	cg00339601_BC21	cg00339601	2	GRCh37	0	0	1	1	1	1	0	1	1	0	0
1	19280217	cg00339603_BC11	cg00339603	1	GRCh37	0	0	1	1	1	1	0	1	1	0	0
1	19280242	cg00339604_BC21	cg00339604	2	GRCh37	0	0	1	1	1	1	0	1	1	0	0
1	19280260	cg00339605_TC21	cg00339605	2	GRCh37	0	0	1	1	1	1	0	1	1	0	0
1	19280285	cg00339606_TC21	cg00339606	2	GRCh37	0	0	1	1	1	1	0	1	1	0	0
1	19280310	cg00339607_BC21	cg00339607	2	GRCh37	0	0	1	1	1	1	0	1	1	0	0
1	19280350	cg00339608_BC21	cg00339608	2	GRCh37	0	0	1	1	1	1	0	1	1	0	0
1	19280462	cg00339610_TC21	cg00339610	2	GRCh37	0	0	1	1	1	1	1	0	1	0	0
1	19280543	cg00339611_TC21	cg00339611	2	GRCh37	0	0	1	1	1	1	1	0	1	0	0
1	19280577	cg00339612_TC21	cg00339612	2	GRCh37	0	0	1	1	1	1	1	0	1	0	0
1	19280627	cg00339613_BC21	cg00339613	2	GRCh37	0	0	1	1	1	1	1	1	1	0	0
1	19280669	cg00339614_BC21	cg00339614	2	GRCh37	0	0	1	1	0	1	1	1	1	0	0
1	19280802	cg00339615_TC21	cg00339615	2	GRCh37	0	0	1	0	0	1	1	1	0	0	0
1	19280942	cg00339616_TC21	cg00339616	2	GRCh37	0	0	1	0	0	1	1	1	0	0	0
1	19336649	cg00340443_BC21	cg00340443	2	GRCh37	0	0	1	1	1	0	0	0	1	0	0
1	19336685	cg00340444_TC21	cg00340444	2	GRCh37	0	0	1	1	1	0	0	0	1	0	0
1	19336799	cg00340445_BC21	cg00340445	2	GRCh37	0	0	1	1	1	0	0	0	1	0	0
1	19336928	cg00340447_BC21	cg00340447	2	GRCh37	0	0	1	1	1	0	0	0	1	0	0
1	19336945	cg00340448_BC21	cg00340448	2	GRCh37	0	0	1	1	1	0	0	0	1	0	0
1	19337200	cg00340451_TC21	cg00340451	2	GRCh37	0	0	1	1	1	0	0	0	1	0	0
1	19397558	cg00341464_TC21	cg00341464	2	GRCh37	0	0	1	0	0	1	0	1	1	0	0
1	19681245	cg00345705_TC21	cg00345705	2	GRCh37	0	0	1	1	0	1	0	1	0	0	0
1	19765948	cg00347099_TC21	cg00347099	2	GRCh37	0	0	1	1	0	0	0	1	1	0	0
1	19766039	cg00347100_TC21	cg00347100	2	GRCh37	0	0	1	1	0	1	0	1	1	0	0
1	19766041	cg00347101_BC21	cg00347101	2	GRCh37	0	0	1	1	0	1	0	1	1	0	0
1	19766201	cg00347102_BC21	cg00347102	2	GRCh37	0	0	1	1	0	1	0	1	1	0	0
1	19766241	cg00347103_TC21	cg00347103	2	GRCh37	0	0	1	1	0	1	0	1	1	0	0
1	19766312	cg00347107_BC21	cg00347107	2	GRCh37	0	0	1	1	0	1	0	1	1	0	0
1	19766344	cg00347108_TC21	cg00347108	2	GRCh37	0	0	1	1	0	1	0	1	1	0	0
1	19766540	cg00347112_TC21	cg00347112	2	GRCh37	0	0	1	1	0	1	0	1	1	0	0
1	19777591	cg00347287_BC21	cg00347287	2	GRCh37	0	0	1	1	1	1	0	1	1	0	0
1	19777655	cg00347288_BC21	cg00347288	2	GRCh37	0	0	1	1	1	1	0	1	1	0	0
1	19777829	cg00347289_TC21	cg00347289	2	GRCh37	0	0	1	1	0	1	0	1	1	0	0
1	19777981	cg00347291_TC21	cg00347291	2	GRCh37	0	0	1	1	0	1	0	1	1	0	0
1	19778021	cg00347292_BC21	cg00347292	2	GRCh37	0	0	1	1	0	1	1	1	1	0	0
1	19778091	cg00347294_TC21	cg00347294	2	GRCh37	0	0	1	1	0	0	1	1	1	0	0
1	19973439	cg00350137_TC21	cg00350137	2	GRCh37	0	0	1	1	0	0	0	1	1	0	0
1	19973456	cg00350138_TC21	cg00350138	2	GRCh37	0	0	1	1	0	0	0	1	1	0	0
1	19973550	cg00350139_BC21	cg00350139	2	GRCh37	0	0	1	1	0	0	0	1	1	0	0
1	20513774	cg00356978_BC21	cg00356978	2	GRCh37	0	0	1	1	0	1	0	0	1	0	0
1	20514044	cg00356982_TC21	cg00356982	2	GRCh37	0	0	1	1	0	0	1	0	1	0	0
1	20514068	cg00356983_BC21	cg00356983	2	GRCh37	0	0	1	1	0	0	1	0	1	0	0
1	21476297	cg00369894_BC21	cg00369894	2	GRCh37	0	0	1	1	0	1	0	1	1	0	0
1	21476734	cg00369895_TC21	cg00369895	2	GRCh37	0	0	1	1	0	1	0	1	1	0	0
1	21476897	cg00369896_BC21	cg00369896	2	GRCh37	0	0	1	1	0	1	0	0	1	0	0
1	21516078	cg00370538_TC21	cg00370538	2	GRCh37	0	0	1	1	0	1	0	0	1	0	0
1	21516123	cg00370539_BC21	cg00370539	2	GRCh37	0	0	1	1	0	1	0	0	1	0	0
1	21862932	cg22681190_TC21	cg22681190	2	GRCh37	1	0	0	0	0	1	0	0	0	0	0
1	21953467	cg00378333_TC21	cg00378333	2	GRCh37	0	0	1	1	0	1	0	0	1	0	0
1	21953475	cg00378334_BC21	cg00378334	2	GRCh37	0	0	1	1	0	1	0	0	1	0	0
1	21953521	cg00378335_TC21	cg00378335	2	GRCh37	0	0	1	1	0	1	0	0	1	0	0
1	21953612	cg00378337_TC21	cg00378337	2	GRCh37	0	0	1	1	0	1	0	0	1	0	0
1	22067095	cg00380047_TC21	cg00380047	2	GRCh37	0	0	1	1	0	0	0	1	1	0	0
1	22254311	cg00383890_BC21	cg00383890	2	GRCh37	0	0	1	1	0	1	0	1	1	0	0
1	22254327	cg00383891_TC21	cg00383891	2	GRCh37	0	0	1	1	0	1	0	1	1	0	0
1	22254411	cg00383892_BC21	cg00383892	2	GRCh37	0	0	1	1	0	1	0	1	1	0	0
1	22254417	cg00383893_BC21	cg00383893	2	GRCh37	0	0	1	1	0	1	0	1	1	0	0
1	22254454	cg00383894_TC21	cg00383894	2	GRCh37	0	0	1	1	0	1	0	1	1	0	0
1	22254475	cg00383895_TC21	cg00383895	2	GRCh37	0	0	1	1	0	1	0	1	1	0	0
1	23158559	cg00397906_BC21	cg00397906	2	GRCh37	0	0	1	1	1	0	0	0	1	0	0
1	23158580	cg00397907_BC21	cg00397907	2	GRCh37	0	0	1	1	1	0	0	0	1	0	0
1	23158596	cg00397908_BC21	cg00397908	2	GRCh37	0	0	1	1	1	0	0	0	1	0	0
1	23158827	cg00397909_BC21	cg00397909	2	GRCh37	0	0	1	1	1	0	0	0	1	0	0
1	23445565	cg00401453_BC21	cg00401453	2	GRCh37	0	0	1	0	0	1	1	0	1	0	0
1	23445836	cg00401457_TC21	cg00401457	2	GRCh37	0	0	1	1	0	1	1	0	1	0	0
1	23445850	cg00401458_TC21	cg00401458	2	GRCh37	0	0	1	1	0	1	1	0	1	0	0
1	23446158	cg00401459_TC21	cg00401459	2	GRCh37	0	0	1	1	0	1	1	0	1	0	0
1	23446218	cg00401460_TC21	cg00401460	2	GRCh37	0	0	1	1	0	1	1	0	1	0	0
1	23446289	cg00401461_BC21	cg00401461	2	GRCh37	0	0	1	1	0	1	1	0	1	0	0
1	23694010	cg00404982_TC21	cg00404982	2	GRCh37	0	0	1	1	0	1	1	0	0	0	0
1	23694094	cg00404984_TC21	cg00404984	2	GRCh37	0	0	1	1	0	1	1	0	0	0	0
1	23694097	cg00404985_BC21	cg00404985	2	GRCh37	0	0	1	1	0	1	1	0	0	0	0
1	23694162	cg00404987_BC21	cg00404987	2	GRCh37	0	0	1	1	0	1	1	0	0	0	0
1	23694172	cg00404988_BC21	cg00404988	2	GRCh37	0	0	1	1	0	1	1	0	0	0	0
1	23694186	cg00404989_BC21	cg00404989	2	GRCh37	0	0	1	1	0	1	1	0	0	0	0
1	23720593	cg00405461_BC21	cg00405461	2	GRCh37	0	0	1	1	0	0	0	1	1	0	0
1	23720843	cg00405463_BC21	cg00405463	2	GRCh37	0	0	1	1	0	1	0	0	1	0	0
1	23720969	cg00405465_BC21	cg00405465	2	GRCh37	0	0	1	1	0	1	0	0	1	0	0
1	23721057	cg00405466_BC21	cg00405466	2	GRCh37	0	0	1	1	0	1	0	0	1	0	0
1	23721183	cg00405467_TC21	cg00405467	2	GRCh37	0	0	1	1	0	1	0	0	1	0	0
1	23721342	cg00405469_TC21	cg00405469	2	GRCh37	0	0	1	1	0	1	0	0	1	0	0
1	23721411	cg00405470_TC21	cg00405470	2	GRCh37	0	0	1	1	0	1	0	0	1	0	0
1	23721446	cg00405471_TC21	cg00405471	2	GRCh37	0	0	1	1	0	1	0	0	1	0	0
1	23721542	cg00405472_BC21	cg00405472	2	GRCh37	0	0	1	1	0	1	0	0	1	0	0
1	23728815	cg00405558_TC21	cg00405558	2	GRCh37	0	0	1	1	0	0	0	1	1	0	0
1	23728947	cg00405561_BC21	cg00405561	2	GRCh37	0	0	1	1	1	0	0	1	1	0	0
1	23729153	cg00405565_BC21	cg00405565	2	GRCh37	0	0	1	1	0	0	0	1	1	0	0
1	23729210	cg00405566_TC21	cg00405566	2	GRCh37	0	0	1	1	0	0	0	1	1	0	0
1	23729510	cg00405570_TC21	cg00405570	2	GRCh37	0	0	1	1	0	0	0	1	1	0	0
1	23770807	cg00406261_TC21	cg00406261	2	GRCh37	0	0	1	1	0	1	0	1	0	0	0
1	23771172	cg00406262_TC21	cg00406262	2	GRCh37	0	0	1	1	0	1	0	1	1	0	0
1	23856135	cg00407554_TC21	cg00407554	2	GRCh37	0	0	1	1	0	1	0	0	1	0	0
1	23856401	cg00407556_TC21	cg00407556	2	GRCh37	0	0	1	1	0	1	0	0	1	0	0
1	23856720	cg00407557_TC21	cg00407557	2	GRCh37	0	0	1	1	0	1	0	0	1	0	0
1	23856726	cg00407558_TC21	cg00407558	2	GRCh37	0	0	1	1	0	1	0	0	1	0	0
1	23856797	cg00407559_BC21	cg00407559	2	GRCh37	0	0	1	1	0	1	0	0	1	0	0
1	24106523	cg00411777_BC21	cg00411777	2	GRCh37	0	0	1	1	0	1	0	1	1	0	0
1	24106641	cg00411778_TC21	cg00411778	2	GRCh37	0	0	1	1	0	1	0	1	1	0	0
1	24106861	cg00411779_BC21	cg00411779	2	GRCh37	0	0	1	1	0	1	0	1	1	0	0
1	24128147	cg00412269_TC21	cg00412269	2	GRCh37	0	0	1	1	0	1	0	0	1	0	0
1	24128150	cg00412270_TC21	cg00412270	2	GRCh37	0	0	1	1	0	1	0	0	1	0	0
1	24128173	cg00412271_TC21	cg00412271	2	GRCh37	0	0	1	1	0	1	0	0	1	0	0
1	24128337	cg00412272_BC21	cg00412272	2	GRCh37	0	0	1	1	0	1	0	0	1	0	0
1	24128363	cg00412274_BC21	cg00412274	2	GRCh37	0	0	1	1	0	1	0	0	1	0	0
1	24372806	cg00416188_TC21	cg00416188	2	GRCh37	0	0	1	1	0	1	0	0	1	0	0
1	24372874	cg00416190_TC21	cg00416190	2	GRCh37	0	0	1	1	0	1	0	0	1	0	0
1	24372892	cg00416191_BC21	cg00416191	2	GRCh37	0	0	1	1	0	1	0	0	1	0	0
1	24372972	cg00416192_TC21	cg00416192	2	GRCh37	0	0	1	1	0	1	0	0	1	0	0
1	24373153	cg00416194_BC21	cg00416194	2	GRCh37	0	0	1	1	0	1	0	0	1	0	0
1	24373260	cg00416196_TC21	cg00416196	2	GRCh37	0	0	1	1	0	1	0	0	1	0	0
1	24373780	cg00416200_BC21	cg00416200	2	GRCh37	0	0	1	1	0	1	0	0	1	0	0
1	24530094	cg00418675_BC21	cg00418675	2	GRCh37	0	0	1	1	0	1	0	0	1	0	0
1	24530146	cg00418677_BC21	cg00418677	2	GRCh37	0	0	1	1	0	1	0	0	1	0	0
1	24530156	cg00418678_BC21	cg00418678	2	GRCh37	0	0	1	1	0	1	0	0	1	0	0
1	24530174	cg00418679_TC21	cg00418679	2	GRCh37	0	0	1	1	0	1	0	0	1	0	0
1	24530219	cg00418681_TC21	cg00418681	2	GRCh37	0	0	1	1	0	1	0	0	1	0	0
1	24621673	cg16903060_BC21	cg16903060	2	GRCh37	1	0	0	1	0	1	0	0	1	0	0
1	24643689	cg00420100_BC21	cg00420100	2	GRCh37	0	0	1	1	1	1	0	0	0	0	0
1	24643701	cg00420101_TC21	cg00420101	2	GRCh37	0	0	1	1	1	1	0	0	0	0	0
1	24652557	cg00420254_BC21	cg00420254	2	GRCh37	0	0	1	1	0	1	0	0	1	0	0
1	25226818	cg00428554_TC21	cg00428554	2	GRCh37	0	1	0	1	0	1	0	1	1	0	0
1	25226907	cg00428555_BC21	cg00428555	2	GRCh37	0	1	0	1	0	1	0	1	1	0	0
1	25226928	cg00428556_BC21	cg00428556	2	GRCh37	0	1	0	1	0	1	0	1	1	0	0
1	25226959	cg00428558_BC21	cg00428558	2	GRCh37	0	1	0	1	0	1	0	1	1	0	0
1	25227031	cg00428559_BC21	cg00428559	2	GRCh37	0	1	0	1	0	1	0	1	1	0	0
1	25227076	cg00428560_BC21	cg00428560	2	GRCh37	0	1	0	1	0	1	0	1	1	0	0
1	25227099	cg00428562_TC21	cg00428562	2	GRCh37	0	1	0	1	0	1	0	1	1	0	0
1	25227136	cg00428563_BC21	cg00428563	2	GRCh37	0	1	0	1	0	1	0	1	1	0	0
1	25227178	cg00428564_TC21	cg00428564	2	GRCh37	0	1	0	1	0	1	0	1	1	0	0
1	25227371	cg00428570_BC21	cg00428570	2	GRCh37	0	1	0	1	0	1	0	1	1	0	0
1	25227387	cg00428571_BC21	cg00428571	2	GRCh37	0	1	0	1	0	1	0	1	1	0	0
1	25227425	cg00428572_TC21	cg00428572	2	GRCh37	0	1	0	1	0	1	0	1	1	0	0
1	25227461	cg00428573_BC21	cg00428573	2	GRCh37	0	1	0	1	0	1	0	1	1	0	0
1	25227604	cg00428574_BC21	cg00428574	2	GRCh37	0	1	0	1	0	1	0	1	1	0	0
1	25247502	cg00429062_BC21	cg00429062	2	GRCh37	0	1	0	1	0	1	0	1	1	0	0
1	25247545	cg00429063_BC21	cg00429063	2	GRCh37	0	1	0	1	0	1	0	1	1	0	0
1	25247605	cg00429064_BC21	cg00429064	2	GRCh37	0	1	0	1	0	1	0	1	1	0	0
1	25247668	cg00429066_BC21	cg00429066	2	GRCh37	0	1	0	1	0	1	0	1	1	0	0
1	25247731	cg00429067_TC21	cg00429067	2	GRCh37	0	1	0	1	0	1	0	1	1	0	0
1	25249589	cg00429091_TC21	cg00429091	2	GRCh37	0	1	0	1	0	1	0	1	1	0	1
1	25250154	cg00429098_BC21	cg00429098	2	GRCh37	0	1	0	1	0	1	0	1	1	0	0
1	25250193	cg00429099_BC21	cg00429099	2	GRCh37	0	1	0	1	0	1	0	1	1	0	0
1	25250313	cg00429104_TC21	cg00429104	2	GRCh37	0	1	0	1	0	1	0	1	1	0	0
1	25250350	cg00429106_TC21	cg00429106	2	GRCh37	0	1	0	1	0	1	0	1	1	0	0
1	25250391	cg00429108_TC21	cg00429108	2	GRCh37	0	1	0	1	0	1	0	1	1	0	0
1	25250427	cg00429109_TC21	cg00429109	2	GRCh37	0	1	0	1	0	1	0	1	1	0	0
1	25250463	cg00429110_TC21	cg00429110	2	GRCh37	0	1	0	1	0	1	0	1	1	0	0
1	25250510	cg00429112_TC21	cg00429112	2	GRCh37	0	1	0	1	0	1	0	1	1	0	0
1	25251815	cg00429128_BC21	cg00429128	2	GRCh37	0	1	0	1	0	0	1	1	1	0	0
1	25253259	cg00429150_BC21	cg00429150	2	GRCh37	0	1	0	1	1	0	1	1	1	0	0
1	25253282	cg00429151_BC21	cg00429151	2	GRCh37	0	1	0	1	1	0	1	1	1	0	0
1	25253326	cg00429152_TC21	cg00429152	2	GRCh37	0	1	0	1	1	0	1	1	1	0	0
1	25254400	cg00429179_BC21	cg00429179	2	GRCh37	0	1	1	1	0	0	1	1	0	0	0
1	25254560	cg00429181_BC21	cg00429181	2	GRCh37	0	1	1	1	0	0	1	1	0	0	0
1	25254569	cg00429182_BC21	cg00429182	2	GRCh37	0	1	1	1	0	0	1	1	0	0	0
1	25256365	cg00429299_BC11	cg00429299	1	GRCh37	0	1	0	1	1	1	1	0	1	0	0
1	25256709	cg00429358_TC11	cg00429358	1	GRCh37	0	1	0	1	1	1	1	0	1	0	0
1	25256711	cg00429359_TC11	cg00429359	1	GRCh37	0	1	0	1	1	1	1	0	1	0	0
1	25256720	cg00429361_BC11	cg00429361	1	GRCh37	0	1	0	1	1	1	1	0	1	0	0
1	25256728	cg00429363_TC11	cg00429363	1	GRCh37	0	1	0	1	1	1	1	0	1	0	0
1	25670503	cg00435709_TC21	cg00435709	2	GRCh37	0	0	1	1	0	0	0	1	1	0	0
1	25670632	cg00435711_TC21	cg00435711	2	GRCh37	0	0	1	1	0	0	0	1	1	0	0
1	25670786	cg00435713_TC21	cg00435713	2	GRCh37	0	0	1	1	0	0	0	1	1	0	0
1	25785372	cg00437017_BC21	cg00437017	2	GRCh37	0	0	1	1	0	1	0	1	0	0	0
1	25799298	cg00437152_TC21	cg00437152	2	GRCh37	0	0	1	1	0	1	0	0	1	0	0
1	25799345	cg00437154_BC21	cg00437154	2	GRCh37	0	0	1	1	0	1	0	0	1	0	0
1	25799821	cg00437157_TC21	cg00437157	2	GRCh37	0	0	1	0	0	1	0	1	1	0	0
1	25799870	cg00437158_BC21	cg00437158	2	GRCh37	0	0	1	0	0	1	0	1	1	0	0
1	25800003	cg00437159_BC21	cg00437159	2	GRCh37	0	0	1	0	0	1	0	1	1	0	0
1	25830211	cg00437459_TC21	cg00437459	2	GRCh37	0	0	1	0	1	1	0	0	1	0	0
1	25830537	cg00437461_TC21	cg00437461	2	GRCh37	0	0	1	1	1	1	0	0	1	0	0
1	26070246	cg22724943_BC21	cg22724943	2	GRCh37	1	0	0	1	0	0	0	0	1	0	0
1	26126120	cg00442072_TC21	cg00442072	2	GRCh37	0	0	1	1	0	0	1	0	1	0	0
1	26487928	cg11418559_TC21	cg11418559	2	GRCh37	1	0	0	1	0	1	0	0	1	0	0
1	26527861	cg00448591_BC21	cg00448591	2	GRCh37	0	0	1	1	1	0	0	0	1	0	0
1	26527913	cg00448593_TC21	cg00448593	2	GRCh37	0	0	1	1	1	0	0	0	1	0	0
1	26527923	cg00448596_TC21	cg00448596	2	GRCh37	0	0	1	1	1	0	0	0	1	0	0
1	26527940	cg00448597_TC21	cg00448597	2	GRCh37	0	0	1	1	1	0	0	0	1	0	0
1	26527991	cg00448599_BC21	cg00448599	2	GRCh37	0	0	1	1	1	0	0	0	1	0	0
1	26528074	cg00448602_TC21	cg00448602	2	GRCh37	0	0	1	1	1	0	0	0	1	0	0
1	26608320	cg00449830_BC21	cg00449830	2	GRCh37	0	0	1	1	0	1	0	1	1	0	0
1	26608449	cg00449832_BC21	cg00449832	2	GRCh37	0	0	1	1	0	1	0	1	1	0	0
1	26647049	cg00450514_TC21	cg00450514	2	GRCh37	0	0	1	0	0	1	0	1	1	0	0
1	26647234	cg00450515_BC21	cg00450515	2	GRCh37	0	0	1	0	1	1	0	1	1	0	0
1	26647547	cg00450518_BC21	cg00450518	2	GRCh37	0	0	1	1	0	1	0	1	1	0	0
1	26648085	cg00450522_TC21	cg00450522	2	GRCh37	0	0	1	1	1	1	0	1	1	0	0
1	26648111	cg00450523_TC21	cg00450523	2	GRCh37	0	0	1	1	0	1	0	1	1	0	0
1	26648211	cg00450527_TC21	cg00450527	2	GRCh37	0	0	1	1	1	1	0	1	1	0	0
1	26648286	cg00450529_BC11	cg00450529	1	GRCh37	0	0	1	1	1	1	0	1	1	0	0
1	26648327	cg00450530_BC21	cg00450530	2	GRCh37	0	0	1	1	1	1	0	1	1	1	1
1	26759338	cg00452349_BC21	cg00452349	2	GRCh37	0	0	1	1	0	1	1	0	0	0	0
1	26759476	cg00452350_BC21	cg00452350	2	GRCh37	0	0	1	1	0	1	1	0	0	0	0
1	26759521	cg00452351_TC21	cg00452351	2	GRCh37	0	0	1	1	0	1	1	0	0	0	0
1	26795493	cg00452785_BC21	cg00452785	2	GRCh37	0	0	1	1	0	1	0	1	0	0	0
1	26795545	cg00452789_BC21	cg00452789	2	GRCh37	0	0	1	1	0	1	0	1	0	0	0
1	26795835	cg00452792_BC21	cg00452792	2	GRCh37	0	0	1	1	0	1	0	1	0	0	0
1	26800179	cg00452998_BO21	cg00452998	2	GRCh37	0	0	1	1	0	1	1	1	0	0	0
1	26800208	cg00452999_BC21	cg00452999	2	GRCh37	0	0	1	1	0	1	1	1	0	0	0
1	26800210	cg00453000_BC21	cg00453000	2	GRCh37	0	0	1	1	0	1	1	1	0	0	0
1	26871525	cg03545620_BC21	cg03545620	2	GRCh37	1	0	0	1	0	1	0	1	1	0	0
1	27337585	cg00462268_BC21	cg00462268	2	GRCh37	0	0	1	1	1	1	1	0	1	0	0
1	27337600	cg00462269_TC21	cg00462269	2	GRCh37	0	0	1	1	1	1	1	0	1	0	0
1	27337630	cg00462270_TC21	cg00462270	2	GRCh37	0	0	1	1	1	1	1	0	1	0	0
1	27337650	cg00462272_BC21	cg00462272	2	GRCh37	0	0	1	1	1	1	1	0	1	0	0
1	27337653	cg00462273_BC11	cg00462273	1	GRCh37	0	0	1	1	1	1	1	0	1	0	0
1	27337843	cg00462277_BC21	cg00462277	2	GRCh37	0	0	1	1	0	1	1	0	0	0	0
1	27337857	cg00462278_BC21	cg00462278	2	GRCh37	0	0	1	1	0	1	1	0	0	0	0
1	27337923	cg14665203_BC21	cg14665203	2	GRCh37	0	0	1	1	0	1	1	0	0	0	0
1	27674107	cg00467829_BC21	cg00467829	2	GRCh37	0	0	1	1	0	0	0	1	1	0	0
1	27678138	cg00539261_BC21	cg00539261	2	GRCh37	1	0	0	1	0	1	0	1	1	0	0
1	27682926	cg00468137_TC21	cg00468137	2	GRCh37	0	0	1	1	0	0	0	1	1	0	0
1	27682938	cg00468138_TC21	cg00468138	2	GRCh37	0	0	1	1	0	0	0	1	1	0	0
1	27683046	cg00468148_BC21	cg00468148	2	GRCh37	0	0	1	1	0	0	0	1	1	0	0
1	27683062	cg00468149_BC21	cg00468149	2	GRCh37	0	0	1	1	0	0	0	1	1	0	0
1	27683081	cg00468150_TC21	cg00468150	2	GRCh37	0	0	1	1	0	1	0	1	1	0	0
1	27683127	cg00468151_BC21	cg00468151	2	GRCh37	0	0	1	1	0	1	0	1	1	0	0
1	27683155	cg00468153_TC21	cg00468153	2	GRCh37	0	0	1	1	0	1	0	1	1	0	0
1	27683224	cg00468155_BC21	cg00468155	2	GRCh37	0	0	1	1	0	1	0	1	1	0	0
1	27683254	cg00468156_BC21	cg00468156	2	GRCh37	0	0	1	1	0	1	0	1	1	0	0
1	27683377	cg00468161_BC21	cg00468161	2	GRCh37	0	0	1	1	0	1	0	1	1	0	0
1	27683583	cg00468175_TC21	cg00468175	2	GRCh37	0	0	1	1	1	0	0	1	1	0	0
1	27683589	cg00468176_BC21	cg00468176	2	GRCh37	0	0	1	1	1	0	0	1	1	0	0
1	27683623	cg00468177_TC21	cg00468177	2	GRCh37	0	0	1	1	1	0	0	1	0	0	0
1	27707941	cg28001989_BC21	cg28001989	2	GRCh37	0	0	1	1	0	1	0	0	1	0	0
1	27819045	cg00470467_BC21	cg00470467	2	GRCh37	0	0	1	1	0	1	0	0	1	0	0
1	27854955	cg06703332_TC21	cg06703332	2	GRCh37	1	0	0	1	1	1	1	1	1	0	0
1	27863069	cg00471333_TC21	cg00471333	2	GRCh37	0	0	1	1	0	0	0	1	1	0	0
1	27863150	cg00471334_TC21	cg00471334	2	GRCh37	0	0	1	1	0	0	0	1	1	0	0
1	27863185	cg00471335_BC21	cg00471335	2	GRCh37	0	0	1	1	0	0	0	1	1	0	0
1	27863798	cg00471348_BC21	cg00471348	2	GRCh37	0	0	1	0	0	1	0	1	1	0	0
1	27863929	cg00471351_BC21	cg00471351	2	GRCh37	0	0	1	0	0	1	0	1	1	0	0
1	27901411	cg00472165_BC21	cg00472165	2	GRCh37	0	0	1	1	0	0	1	0	1	0	0
1	27901475	cg00472166_BC21	cg00472166	2	GRCh37	0	0	1	1	0	0	1	0	1	0	0
1	27901478	cg00472167_TC21	cg00472167	2	GRCh37	0	0	1	1	0	0	1	0	1	0	0
1	27901531	cg00472170_TC21	cg00472170	2	GRCh37	0	0	1	1	0	0	1	0	1	0	0
1	28098908	cg00475221_TC21	cg00475221	2	GRCh37	0	0	1	0	0	1	1	0	1	0	0
1	28098956	cg00475223_BC21	cg00475223	2	GRCh37	0	0	1	1	0	1	1	0	1	0	0
1	28099024	cg00475224_BC21	cg00475224	2	GRCh37	0	0	1	1	0	1	1	0	1	0	0
1	28099045	cg00475225_BC21	cg00475225	2	GRCh37	0	0	1	1	0	1	1	0	1	0	0
1	28099108	cg00475226_BO21	cg00475226	2	GRCh37	0	0	1	1	0	1	1	0	1	0	0
1	28099193	cg00475228_TC21	cg00475228	2	GRCh37	0	0	1	1	0	1	1	0	1	0	0
1	28520191	cg00481124_BC21	cg00481124	2	GRCh37	0	0	1	1	1	1	0	0	0	0	0
1	28520195	cg00481125_TC21	cg00481125	2	GRCh37	0	0	1	1	1	1	0	0	0	0	0
1	28520324	cg00481127_BC21	cg00481127	2	GRCh37	0	0	1	1	1	1	0	1	0	0	0
1	28520623	cg00845319_BC21	cg00845319	2	GRCh37	0	0	1	1	1	1	0	1	0	0	0
1	28563455	cg00481831_TC21	cg00481831	2	GRCh37	0	0	1	1	0	1	1	0	0	0	0
1	28563461	cg00481832_TC21	cg00481832	2	GRCh37	0	0	1	1	0	1	1	0	0	0	0
1	28563743	cg00481833_TC21	cg00481833	2	GRCh37	0	0	1	1	0	1	0	0	1	0	0
1	28563766	cg00481834_TC21	cg00481834	2	GRCh37	0	0	1	1	0	1	0	0	1	0	0
1	28563890	cg00481835_TC21	cg00481835	2	GRCh37	0	0	1	1	0	1	1	1	1	0	0
1	28697299	cg00484276_BC21	cg00484276	2	GRCh37	0	0	1	1	0	1	0	0	1	0	0
1	28697456	cg00484285_BC21	cg00484285	2	GRCh37	0	0	1	1	0	1	0	0	1	0	0
1	28697514	cg00484288_BC21	cg00484288	2	GRCh37	0	0	1	1	0	1	0	0	1	0	0
1	28697522	cg00484289_BC21	cg00484289	2	GRCh37	0	0	1	1	0	1	0	0	1	0	0
1	29083624	cg00491235_TC21	cg00491235	2	GRCh37	0	0	1	1	0	1	0	1	0	0	0
1	29083645	cg00491236_TC21	cg00491236	2	GRCh37	0	0	1	1	0	1	0	1	0	0	0
1	29083698	cg00491237_TC21	cg00491237	2	GRCh37	0	0	1	1	0	1	0	1	0	0	0
1	29102273	cg00491535_TC21	cg00491535	2	GRCh37	0	0	1	1	0	0	1	0	1	0	0
1	29102311	cg00491536_BC21	cg00491536	2	GRCh37	0	0	1	1	0	0	1	0	1	0	0
1	29102374	cg00491537_TC21	cg00491537	2	GRCh37	0	0	1	1	0	0	1	0	1	0	0
1	31383733	cg00517697_TC21	cg00517697	2	GRCh37	0	0	1	1	0	1	0	0	1	0	0
1	31383851	cg00517698_BC21	cg00517698	2	GRCh37	0	0	1	1	0	1	0	0	1	0	0
1	31383956	cg00517699_TC21	cg00517699	2	GRCh37	0	0	1	1	0	1	0	0	1	0	0
1	31384200	cg00517700_TC21	cg00517700	2	GRCh37	0	0	1	1	1	0	0	0	1	0	0
1	31627056	cg00520850_BC21	cg00520850	2	GRCh37	0	0	1	1	0	1	0	0	1	0	0
1	31627064	cg00520851_TC21	cg00520851	2	GRCh37	0	0	1	1	0	1	0	0	1	1	1
1	31627066	cg00520852_BC21	cg00520852	2	GRCh37	0	0	1	1	0	1	0	0	1	1	1
1	31627148	cg00520854_BC21	cg00520854	2	GRCh37	0	0	1	1	0	1	0	0	1	0	0
1	31944672	cg00525168_TC21	cg00525168	2	GRCh37	0	0	1	1	1	0	0	0	1	1	1
1	31944769	cg00525169_BC21	cg00525169	2	GRCh37	0	0	1	1	0	1	0	0	1	0	0
1	32043323	cg00526371_TC21	cg00526371	2	GRCh37	0	0	1	1	0	1	1	0	0	0	0
1	32043427	cg00526372_TC21	cg00526372	2	GRCh37	0	0	1	1	0	1	1	0	0	0	0
1	32043534	cg00526373_TC21	cg00526373	2	GRCh37	0	0	1	1	0	1	1	0	0	0	0
1	32062193	cg00526710_TC21	cg00526710	2	GRCh37	0	0	1	1	0	1	0	0	1	0	0
1	32062499	cg00526713_TC21	cg00526713	2	GRCh37	0	0	1	1	0	1	0	0	1	0	0
1	32062546	cg00526714_TC21	cg00526714	2	GRCh37	0	0	1	1	0	1	0	0	1	0	0
1	32062556	cg00526715_TC21	cg00526715	2	GRCh37	0	0	1	1	0	1	0	0	1	0	0
1	32169568	cg26833120_TC11	cg26833120	1	GRCh37	1	0	0	1	1	1	1	0	1	0	0
1	32178177	cg00528442_TC21	cg00528442	2	GRCh37	0	0	1	1	0	1	0	0	1	0	0
1	32179862	cg04577212_BC21	cg04577212	2	GRCh37	1	0	0	0	0	0	0	0	1	0	0
1	32201867	cg00528899_TC21	cg00528899	2	GRCh37	0	0	1	1	0	1	0	1	0	0	0
1	32264016	cg00530200_TC21	cg00530200	2	GRCh37	0	0	1	1	0	1	1	0	1	0	0
1	32264080	cg00530202_BC21	cg00530202	2	GRCh37	0	0	1	1	0	1	1	0	1	0	0
1	32264098	cg00530203_BC21	cg00530203	2	GRCh37	0	0	1	1	1	1	1	0	1	0	0
1	32292646	cg00530580_TC21	cg00530580	2	GRCh37	0	0	1	1	0	1	0	0	1	0	0
1	32560450	cg08866851_BC21	cg08866851	2	GRCh37	0	0	1	1	1	0	0	1	0	0	0
1	32560558	cg00534707_BC21	cg00534707	2	GRCh37	0	0	1	1	1	0	0	1	0	0	0
1	32560642	cg00534709_BO21	cg00534709	2	GRCh37	0	0	1	1	1	0	0	1	0	0	0
1	32560680	cg00534710_TC21	cg00534710	2	GRCh37	0	0	1	1	1	0	0	1	0	0	0
1	32756884	cg00537758_TC21	cg00537758	2	GRCh37	0	0	1	1	0	1	0	0	1	0	0
1	32757183	cg00537761_TC21	cg00537761	2	GRCh37	0	0	1	1	0	1	1	0	1	0	0
1	32757236	cg00537763_BC21	cg00537763	2	GRCh37	0	0	1	1	0	1	1	0	0	0	0
1	32798031	cg00538435_BC21	cg00538435	2	GRCh37	0	0	1	1	0	1	0	1	0	0	0
1	32798097	cg00538436_TC21	cg00538436	2	GRCh37	0	0	1	1	0	1	0	1	0	0	0
1	32802228	cg02398682_BC21	cg02398682	2	GRCh37	1	0	0	1	0	1	0	0	0	0	0
1	33102826	cg00543290_BC21	cg00543290	2	GRCh37	0	0	1	1	1	0	0	0	1	0	0
1	33102829	cg00543291_TC21	cg00543291	2	GRCh37	0	0	1	1	1	0	0	0	1	0	0
1	33166886	cg00544468_BC21	cg00544468	2	GRCh37	0	0	1	0	0	1	1	0	1	1	1
1	33167114	cg00544469_BC21	cg00544469	2	GRCh37	0	0	1	1	0	1	1	0	0	0	0
1	33167391	cg00544473_TC21	cg00544473	2	GRCh37	0	0	1	1	1	1	1	0	0	0	0
1	33167459	cg00544474_TC21	cg00544474	2	GRCh37	0	0	1	1	1	1	0	0	0	0	0
1	33167560	cg00544476_BC21	cg00544476	2	GRCh37	0	0	1	1	1	1	0	0	0	0	0
1	33195356	cg00545015_BC21	cg00545015	2	GRCh37	0	0	1	1	0	1	0	0	1	0	0
1	33208997	cg00545411_BC21	cg00545411	2	GRCh37	0	0	1	1	0	1	1	0	1	0	0
1	33209435	cg00545413_BC21	cg00545413	2	GRCh37	0	0	1	1	0	1	1	1	1	0	0
1	33399236	cg00548679_BC21	cg00548679	2	GRCh37	0	0	1	1	0	1	0	0	1	0	0
1	33399587	cg00548680_TC21	cg00548680	2	GRCh37	0	0	1	1	0	1	0	1	1	0	0
1	33399693	cg00548682_BC21	cg00548682	2	GRCh37	0	0	1	1	0	1	0	1	1	0	0
1	33405881	cg00548747_BC21	cg00548747	2	GRCh37	0	0	1	1	1	1	0	1	0	0	0
1	33428311	cg00549029_TC21	cg00549029	2	GRCh37	0	0	1	1	0	1	1	0	0	0	0
1	33428783	cg00549034_TC21	cg00549034	2	GRCh37	0	0	1	1	0	1	1	0	0	0	0
1	33428798	cg00549035_BC21	cg00549035	2	GRCh37	0	0	1	1	0	1	1	0	0	0	0
1	33428804	cg00549036_BC21	cg00549036	2	GRCh37	0	0	1	1	0	1	1	0	0	0	0
1	33428836	cg00549038_TC21	cg00549038	2	GRCh37	0	0	1	1	0	1	1	0	0	0	0
1	33428876	cg00549039_TC21	cg00549039	2	GRCh37	0	0	1	1	0	1	1	0	0	0	0
1	33428897	cg00549041_BC21	cg00549041	2	GRCh37	0	0	1	1	0	1	1	0	0	0	0
1	33428949	cg00549042_TC21	cg00549042	2	GRCh37	0	0	1	1	0	1	1	0	0	0	0
1	33428952	cg00549043_BC21	cg00549043	2	GRCh37	0	0	1	1	0	1	1	0	0	0	0
1	33471468	cg00549861_TC21	cg00549861	2	GRCh37	0	0	1	1	0	1	0	0	1	0	0
1	33471534	cg00549862_BC21	cg00549862	2	GRCh37	0	0	1	1	0	1	0	0	1	0	0
1	33471652	cg00549863_BC21	cg00549863	2	GRCh37	0	0	1	1	0	1	0	0	1	0	0
1	33471734	cg00549864_TC21	cg00549864	2	GRCh37	0	0	1	1	0	1	0	0	1	0	0
1	33471752	cg00549865_BC21	cg00549865	2	GRCh37	0	0	1	1	0	1	0	0	1	0	0
1	33497845	cg00550134_BC21	cg00550134	2	GRCh37	0	0	1	1	0	1	0	1	1	0	0
1	33498001	cg00550135_BC21	cg00550135	2	GRCh37	0	0	1	1	0	1	0	1	1	0	0
1	33498007	cg00550136_TC21	cg00550136	2	GRCh37	0	0	1	1	0	1	0	1	1	0	0
1	33498093	cg00550137_BC21	cg00550137	2	GRCh37	0	0	1	1	0	1	0	1	1	0	0
1	33498101	cg00550138_TC21	cg00550138	2	GRCh37	0	0	1	1	0	1	0	1	1	0	0
1	33498502	cg00550140_BC21	cg00550140	2	GRCh37	0	0	1	0	0	1	0	1	1	0	0
1	33515908	cg00550380_TC21	cg00550380	2	GRCh37	0	0	1	1	1	0	0	0	1	0	0
1	33593428	cg00551444_TC21	cg00551444	2	GRCh37	0	0	1	1	0	1	1	0	0	0	0
1	33593467	cg00551445_TC21	cg00551445	2	GRCh37	0	0	1	1	0	1	1	0	0	0	0
1	33593484	cg00551446_TC21	cg00551446	2	GRCh37	0	0	1	1	0	1	1	0	0	0	0
1	33593998	cg00551456_TC21	cg00551456	2	GRCh37	0	0	1	1	0	1	0	0	1	0	0
1	33594090	cg00551457_BC21	cg00551457	2	GRCh37	0	0	1	1	0	1	1	0	1	0	0
1	33836076	cg00554878_BC21	cg00554878	2	GRCh37	0	0	1	1	0	1	0	1	0	0	0
1	33836143	cg00554880_TC21	cg00554880	2	GRCh37	0	0	1	1	0	1	0	1	0	0	0
1	35249071	cg00567791_BC21	cg00567791	2	GRCh37	0	0	1	1	0	1	0	1	0	0	0
1	35249097	cg00567792_BC21	cg00567792	2	GRCh37	0	0	1	1	0	1	0	1	0	0	0
1	35249250	cg00567793_TC21	cg00567793	2	GRCh37	0	0	1	1	1	1	0	1	0	0	0
1	35249313	cg00567794_TC21	cg00567794	2	GRCh37	0	0	1	1	1	1	0	1	0	0	0
1	35249384	cg00567795_BC21	cg00567795	2	GRCh37	0	0	1	1	1	1	0	1	0	0	0
1	35258061	cg02902318_BC21	cg02902318	2	GRCh37	1	0	0	0	0	1	0	0	0	0	0
1	35496068	cg00570927_TC21	cg00570927	2	GRCh37	0	0	1	0	0	1	1	0	1	0	0
1	35496400	cg00570929_TC21	cg00570929	2	GRCh37	0	0	1	1	0	1	1	0	0	0	0
1	35544401	cg00571414_BC21	cg00571414	2	GRCh37	0	0	1	0	0	1	1	0	1	0	0
1	35659423	cg00573119_TC21	cg00573119	2	GRCh37	0	0	1	1	0	1	1	0	1	0	0
1	36002545	cg00576660_BC21	cg00576660	2	GRCh37	0	0	1	1	0	0	0	1	1	0	0
1	36021298	cg00576808_TC21	cg00576808	2	GRCh37	0	0	1	1	1	1	0	0	0	0	0
1	36021524	cg00576809_TC21	cg00576809	2	GRCh37	0	0	1	1	0	1	0	0	1	0	0
1	36021787	cg00576811_BC21	cg00576811	2	GRCh37	0	0	1	1	1	1	0	0	0	0	0
1	36021916	cg00576812_TC21	cg00576812	2	GRCh37	0	0	1	1	1	1	1	0	0	0	0
1	36021941	cg00576813_BC21	cg00576813	2	GRCh37	0	0	1	1	1	1	1	0	0	0	0
1	36024938	cg00576937_TC21	cg00576937	2	GRCh37	0	0	1	1	0	0	0	1	1	0	0
1	36043582	cg00577447_TC21	cg00577447	2	GRCh37	0	0	1	1	0	1	1	1	1	0	0
1	36043631	cg00577448_BC21	cg00577448	2	GRCh37	0	0	1	1	0	1	0	1	1	0	0
1	36317401	cg00581031_TC21	cg00581031	2	GRCh37	0	0	1	0	0	1	1	0	1	0	0
1	36317488	cg00581032_TC21	cg00581032	2	GRCh37	0	0	1	0	0	1	1	0	1	0	0
1	36600319	cg00584769_BC21	cg00584769	2	GRCh37	0	0	1	1	0	1	0	0	1	0	0
1	36600400	cg00584770_BC21	cg00584770	2	GRCh37	0	0	1	1	0	1	0	0	1	0	0
1	36600464	cg00584771_TC21	cg00584771	2	GRCh37	0	0	1	1	1	1	0	0	1	0	0
1	36600530	cg00584772_TC21	cg00584772	2	GRCh37	0	0	1	1	1	1	0	0	1	0	0
1	36724270	cg00587143_TC21	cg00587143	2	GRCh37	0	0	1	1	0	0	0	1	1	0	0
1	36724359	cg00587148_BC21	cg00587148	2	GRCh37	0	0	1	1	0	0	0	1	1	0	0
1	36724576	cg00587150_TC21	cg00587150	2	GRCh37	0	0	1	1	0	1	0	1	0	0	0
1	37941316	cg00602016_TC21	cg00602016	2	GRCh37	0	0	1	1	0	1	1	1	0	0	0
1	37941373	cg00602018_TC21	cg00602018	2	GRCh37	0	0	1	1	0	1	1	1	0	0	0
1	37941426	cg00602022_TC21	cg00602022	2	GRCh37	0	0	1	1	0	1	1	1	0	0	0
1	37941428	cg00602023_BC21	cg00602023	2	GRCh37	0	0	1	1	0	1	1	1	0	0	0
1	37941529	cg00602026_TC21	cg00602026	2	GRCh37	0	0	1	1	0	1	1	1	0	0	0
1	37941577	cg00602027_BC21	cg00602027	2	GRCh37	0	0	1	1	0	1	1	1	0	0	0
1	37941704	cg00602028_TC21	cg00602028	2	GRCh37	0	0	1	1	0	1	1	1	0	0	0
1	37941706	cg00602029_BC21	cg00602029	2	GRCh37	0	0	1	1	0	1	1	1	0	0	0
1	37941755	cg00602030_BC21	cg00602030	2	GRCh37	0	0	1	1	0	1	1	1	0	0	0
1	37944024	cg00602056_BC21	cg00602056	2	GRCh37	0	0	1	1	0	0	1	1	0	0	0
1	37944095	cg00602058_TC21	cg00602058	2	GRCh37	0	0	1	1	0	0	1	1	0	0	0
1	37944140	cg00602059_BC21	cg00602059	2	GRCh37	0	0	1	1	0	0	1	1	0	0	0
1	37944157	cg00602060_TC21	cg00602060	2	GRCh37	0	0	1	1	0	0	1	1	0	0	0
1	37944178	cg00602061_BC21	cg00602061	2	GRCh37	0	0	1	1	0	1	1	1	0	0	0
1	37944201	cg00602062_BC21	cg00602062	2	GRCh37	0	0	1	1	0	1	0	1	0	0	0
1	37944271	cg00602064_TC21	cg00602064	2	GRCh37	0	0	1	1	0	1	0	1	0	0	0
1	37946781	cg00602103_TC21	cg00602103	2	GRCh37	0	0	1	1	0	1	0	1	0	0	0
1	37946844	cg00602104_TC21	cg00602104	2	GRCh37	0	0	1	1	0	1	0	1	0	0	0
1	37946986	cg00602106_BC21	cg00602106	2	GRCh37	0	0	1	1	0	1	0	1	0	0	0
1	37947087	cg00602108_BC21	cg00602108	2	GRCh37	0	0	1	1	0	1	0	1	0	0	0
1	37947099	cg00602109_BC21	cg00602109	2	GRCh37	0	0	1	1	0	1	0	1	0	0	0
1	37947164	cg00602110_TC21	cg00602110	2	GRCh37	0	0	1	1	0	1	0	1	0	0	0
1	37947189	cg00602111_BC21	cg00602111	2	GRCh37	0	0	1	1	0	1	0	1	0	0	0
1	37947335	cg00602120_BC21	cg00602120	2	GRCh37	0	0	1	1	0	1	0	1	0	0	0
1	37947347	cg00602121_BC21	cg00602121	2	GRCh37	0	0	1	1	0	1	0	1	0	0	0
1	38002922	cg25597055_BC21	cg25597055	2	GRCh37	1	0	0	1	1	1	0	1	0	0	0
1	38156597	cg00605181_BC21	cg00605181	2	GRCh37	0	0	1	1	0	1	1	0	0	0	0
1	38156659	cg00605184_TC21	cg00605184	2	GRCh37	0	0	1	1	0	1	0	0	1	0	0
1	38156702	cg00605185_TC21	cg00605185	2	GRCh37	0	0	1	1	0	1	0	0	1	0	0
1	38156715	cg00605186_BC21	cg00605186	2	GRCh37	0	0	1	1	0	1	0	0	1	0	0
1	38157083	cg00605192_TC21	cg00605192	2	GRCh37	0	0	1	1	0	1	1	0	0	0	0
1	38157132	cg00605193_TC21	cg00605193	2	GRCh37	0	0	1	1	1	1	1	0	0	0	0
1	38157143	cg00605194_BC21	cg00605194	2	GRCh37	0	0	1	1	1	1	1	0	0	0	0
1	38157163	cg00605197_TC21	cg00605197	2	GRCh37	0	0	1	1	1	1	1	0	0	0	0
1	38157166	cg00605198_TC21	cg00605198	2	GRCh37	0	0	1	1	1	1	1	0	0	0	0
1	38157170	cg00605199_BC21	cg00605199	2	GRCh37	0	0	1	1	1	1	1	0	0	0	0
1	38277497	cg00607245_BC21	cg00607245	2	GRCh37	0	0	1	0	0	1	0	1	1	0	0
1	38277724	cg00607246_TC21	cg00607246	2	GRCh37	0	0	1	0	0	1	0	1	1	0	0
1	38277765	cg00607247_BO21	cg00607247	2	GRCh37	0	0	1	0	0	1	0	1	1	0	0
1	38460748	cg00609973_TC21	cg00609973	2	GRCh37	0	0	1	1	0	0	0	1	1	0	0
1	38461037	cg00609976_BC21	cg00609976	2	GRCh37	0	0	1	1	0	0	0	1	1	0	0
1	38461145	cg00609979_BC21	cg00609979	2	GRCh37	0	0	1	1	0	0	0	1	1	0	0
1	38461213	cg00609981_BC21	cg00609981	2	GRCh37	0	0	1	1	0	1	1	1	1	0	0
1	38604194	cg00612321_BC21	cg00612321	2	GRCh37	0	0	1	1	1	1	0	0	0	0	0
1	38604409	cg00612322_BC21	cg00612322	2	GRCh37	0	0	1	1	1	1	0	0	1	0	0
1	39324021	cg00619299_BC21	cg00619299	2	GRCh37	0	0	1	1	0	1	1	0	0	0	0
1	39324096	cg00619301_TC21	cg00619301	2	GRCh37	0	0	1	1	0	1	1	0	0	0	0
1	39324141	cg00619302_BC21	cg00619302	2	GRCh37	0	0	1	1	0	1	1	0	0	0	0
1	39324198	cg00619304_TC21	cg00619304	2	GRCh37	0	0	1	1	0	1	1	0	0	0	0
1	39452056	cg00621297_TC21	cg00621297	2	GRCh37	0	0	1	1	0	1	0	0	1	0	0
1	39452153	cg00621300_BC21	cg00621300	2	GRCh37	0	0	1	1	0	1	0	0	1	0	0
1	39569373	cg00623415_TC21	cg00623415	2	GRCh37	0	0	1	1	1	0	0	0	1	0	0
1	39596243	cg00623828_TC21	cg00623828	2	GRCh37	0	0	1	1	0	1	0	0	1	0	0
1	40024708	cg00628984_BC21	cg00628984	2	GRCh37	0	0	1	0	0	1	1	1	0	0	0
1	40024775	cg00628985_BC21	cg00628985	2	GRCh37	0	0	1	1	0	1	1	1	0	0	0
1	40024948	cg00628990_TC21	cg00628990	2	GRCh37	0	0	1	1	0	1	1	1	0	0	0
1	40024990	cg00628991_TC21	cg00628991	2	GRCh37	0	0	1	1	0	1	1	1	0	0	0
1	40025055	cg00628992_TC21	cg00628992	2	GRCh37	0	0	1	1	0	1	1	1	0	0	0
1	40025059	cg00628993_TC21	cg00628993	2	GRCh37	0	0	1	1	0	1	1	1	0	0	0
1	40025073	cg00628994_BC21	cg00628994	2	GRCh37	0	0	1	1	1	1	1	1	0	0	0
1	40025078	cg00628995_TC21	cg00628995	2	GRCh37	0	0	1	1	1	1	1	1	0	0	0
1	40025089	cg00628996_TC21	cg00628996	2	GRCh37	0	0	1	1	1	0	1	1	0	0	0
1	40025176	cg00628998_TC21	cg00628998	2	GRCh37	0	0	1	1	1	0	1	1	0	0	0
1	40025209	cg00628999_TC21	cg00628999	2	GRCh37	0	0	1	1	1	0	1	1	1	0	0
1	40025225	cg00629000_BC21	cg00629000	2	GRCh37	0	0	1	1	1	0	1	1	1	0	0
1	40025325	cg00629003_TC11	cg00629003	1	GRCh37	0	0	1	1	1	0	1	1	1	0	0
1	40406061	cg00634892_TC21	cg00634892	2	GRCh37	0	0	1	1	0	1	0	0	1	0	0
1	40406064	cg00634893_BC21	cg00634893	2	GRCh37	0	0	1	1	0	1	0	0	1	0	0
1	40406133	cg00634894_BC21	cg00634894	2	GRCh37	0	0	1	1	0	1	0	0	1	0	0
1	40406204	cg00634896_TC21	cg00634896	2	GRCh37	0	0	1	1	0	1	0	0	1	0	0
1	40406412	cg00634897_TC21	cg00634897	2	GRCh37	0	0	1	1	0	1	0	0	1	0	0
1	40780905	cg10512203_TC21	cg10512203	2	GRCh37	1	0	0	1	1	1	1	0	0	0	0
1	41446607	cg00648340_TC21	cg00648340	2	GRCh37	0	0	1	1	1	0	1	1	1	0	0
1	41446670	cg00648341_BC21	cg00648341	2	GRCh37	0	0	1	1	1	1	1	1	1	0	0
1	41446739	cg00648342_BC21	cg00648342	2	GRCh37	0	0	1	1	1	1	1	1	1	0	0
1	41446941	cg00648344_BC21	cg00648344	2	GRCh37	0	0	1	1	0	1	1	0	1	0	0
1	41447019	cg00648345_BC21	cg00648345	2	GRCh37	0	0	1	1	0	1	1	0	1	0	0
1	41447108	cg00648346_TC21	cg00648346	2	GRCh37	0	0	1	0	0	1	1	0	1	0	0
1	41472772	cg00648635_BC21	cg00648635	2	GRCh37	0	0	1	1	1	0	0	1	0	0	0
1	41472849	cg00648637_TC21	cg00648637	2	GRCh37	0	0	1	1	1	0	0	1	0	0	0
1	41472930	cg00648639_TC21	cg00648639	2	GRCh37	0	0	1	1	1	1	0	1	0	0	0
1	41472947	cg00648640_BC21	cg00648640	2	GRCh37	0	0	1	0	1	1	0	1	0	0	0
1	41473123	cg00648643_TC21	cg00648643	2	GRCh37	0	0	1	1	1	1	0	1	0	0	0
1	41473159	cg00648644_BC21	cg00648644	2	GRCh37	0	0	1	1	1	1	0	1	0	0	0
1	41473256	cg00648646_TC21	cg00648646	2	GRCh37	0	0	1	1	1	1	0	1	0	0	0
1	41473295	cg00648649_BC21	cg00648649	2	GRCh37	0	0	1	1	1	1	0	1	0	0	0
1	41473452	cg00648651_BC21	cg00648651	2	GRCh37	0	0	1	1	0	1	0	1	0	0	0
1	41846052	cg00652148_BC21	cg00652148	2	GRCh37	0	0	1	0	0	1	0	1	1	0	0
1	41884697	cg11786833_BC21	cg11786833	2	GRCh37	1	0	0	1	1	1	0	0	1	0	0
1	41967358	cg00653969_BC21	cg00653969	2	GRCh37	0	0	1	1	1	0	0	0	1	0	0
1	42192625	cg00656732_TC21	cg00656732	2	GRCh37	0	0	1	1	0	1	0	0	1	0	0
1	42192687	cg00656733_BC21	cg00656733	2	GRCh37	0	0	1	1	0	1	0	0	1	0	0
1	42192689	cg00656734_TC21	cg00656734	2	GRCh37	0	0	1	1	0	1	0	0	1	0	0
1	42192705	cg00656736_TC21	cg00656736	2	GRCh37	0	0	1	1	0	1	0	0	1	0	0
1	42192732	cg00656737_TC21	cg00656737	2	GRCh37	0	0	1	1	1	1	0	0	1	0	0
1	42192789	cg00656738_BC21	cg00656738	2	GRCh37	0	0	1	1	1	1	0	0	1	0	0
1	42192847	cg00656739_BC21	cg00656739	2	GRCh37	0	0	1	1	1	1	0	0	1	0	0
1	42192972	cg00656740_TC21	cg00656740	2	GRCh37	0	0	1	1	1	0	0	0	1	0	0
1	43149526	cg00665428_TC21	cg00665428	2	GRCh37	0	0	1	0	0	1	1	1	0	0	0
1	43149547	cg00665429_BC21	cg00665429	2	GRCh37	0	0	1	0	0	1	1	1	0	0	0
1	43149595	cg00665430_BC21	cg00665430	2	GRCh37	0	0	1	0	0	1	1	1	0	0	0
1	43149621	cg00665431_TC21	cg00665431	2	GRCh37	0	0	1	0	0	1	1	1	1	0	0
1	43149792	cg00665433_BC21	cg00665433	2	GRCh37	0	0	1	1	0	1	1	1	1	0	0
1	43149889	cg00665434_TC21	cg00665434	2	GRCh37	0	0	1	1	0	0	1	1	0	1	1
1	43149909	cg00665435_BC21	cg00665435	2	GRCh37	0	0	1	1	0	0	1	1	0	0	0
1	43149938	cg00665436_TC21	cg00665436	2	GRCh37	0	0	1	1	0	0	1	1	0	0	0
1	43149949	cg00665437_TC21	cg00665437	2	GRCh37	0	0	1	1	0	0	1	1	0	0	0
1	43425373	cg00668924_TC21	cg00668924	2	GRCh37	0	0	1	1	0	1	1	0	0	0	0
1	43514532	cg00670228_BC21	cg00670228	2	GRCh37	0	0	1	1	1	0	0	0	1	0	0
1	43514603	cg00670229_BC21	cg00670229	2	GRCh37	0	0	1	1	1	0	0	0	1	0	0
1	43814462	cg00673889_BC21	cg00673889	2	GRCh37	0	0	1	1	1	1	1	0	1	0	0
1	43814559	cg00673899_BC11	cg00673899	1	GRCh37	0	0	1	1	1	1	1	0	1	0	0
1	43814563	cg00673900_BC11	cg00673900	1	GRCh37	0	0	1	1	1	1	1	0	1	0	0
1	43814565	cg00673901_BC11	cg00673901	1	GRCh37	0	0	1	1	1	1	1	0	1	0	0
1	43814577	cg00673903_BC21	cg00673903	2	GRCh37	0	0	1	1	1	0	1	0	1	0	0
1	43814603	cg00673906_TC21	cg00673906	2	GRCh37	0	0	1	1	1	0	1	0	1	0	0
1	44018314	cg00676873_TC21	cg00676873	2	GRCh37	0	0	1	0	0	1	0	1	1	0	0
1	44114195	cg00678768_TC21	cg00678768	2	GRCh37	0	0	1	1	0	1	0	0	1	0	1
1	44114292	cg00678770_TC21	cg00678770	2	GRCh37	0	0	1	1	0	1	0	0	1	0	0
1	44400680	cg00681936_TC21	cg00681936	2	GRCh37	0	0	1	1	1	1	0	1	0	0	0
1	44497543	cg00683905_TC21	cg00683905	2	GRCh37	0	0	1	1	0	1	0	0	1	0	0
1	44497657	cg00683906_BC21	cg00683906	2	GRCh37	0	0	1	1	0	1	0	0	1	0	0
1	44793885	cg00686987_BC21	cg00686987	2	GRCh37	0	0	1	1	1	0	0	0	1	0	0
1	44793959	cg00686990_TC21	cg00686990	2	GRCh37	0	0	1	1	1	1	0	0	1	0	0
1	44794154	cg00686991_BC21	cg00686991	2	GRCh37	0	0	1	1	0	1	0	0	1	0	0
1	44794311	cg00686993_BC21	cg00686993	2	GRCh37	0	0	1	1	0	1	0	0	1	0	0
1	44989976	cg00689438_TC21	cg00689438	2	GRCh37	0	0	1	1	0	1	0	0	1	0	0
1	44990144	cg00689440_BC21	cg00689440	2	GRCh37	0	0	1	1	0	1	0	0	1	0	0
1	44990233	cg00689443_TC21	cg00689443	2	GRCh37	0	0	1	1	0	1	0	0	1	0	0
1	44990261	cg00689444_TC21	cg00689444	2	GRCh37	0	0	1	1	0	1	0	0	1	0	0
1	44990530	cg10259955_TC21	cg10259955	2	GRCh37	0	0	1	1	0	1	0	0	1	0	0
1	44990551	cg20476719_BC21	cg20476719	2	GRCh37	0	0	1	1	0	1	0	0	1	0	0
1	44990685	cg01535043_BC21	cg01535043	2	GRCh37	0	0	1	1	0	1	0	0	1	0	0
1	45019149	cg00689804_BC21	cg00689804	2	GRCh37	0	0	1	1	0	1	0	1	1	0	0
1	45019237	cg00689805_TC21	cg00689805	2	GRCh37	0	0	1	1	0	1	0	1	1	0	0
1	45019437	cg00689806_BC21	cg00689806	2	GRCh37	0	0	1	1	0	1	0	1	1	1	1
1	45019576	cg00689808_TC21	cg00689808	2	GRCh37	0	0	1	1	0	1	0	1	1	0	0
1	45019588	cg00689809_BC21	cg00689809	2	GRCh37	0	0	1	1	0	1	0	1	1	0	0
1	45019688	cg00689810_BC21	cg00689810	2	GRCh37	0	0	1	1	0	1	0	1	1	0	0
1	45019827	cg00689811_BC21	cg00689811	2	GRCh37	0	0	1	1	0	1	0	1	1	0	0
1	45244184	cg13258655_BC21	cg13258655	2	GRCh37	1	0	0	1	0	0	0	1	0	0	0
1	45712674	cg00699202_TC21	cg00699202	2	GRCh37	0	0	1	1	1	1	0	0	1	0	0
1	45712769	cg00699203_BC21	cg00699203	2	GRCh37	0	0	1	1	1	1	0	0	1	0	0
1	45988659	cg00702606_BC21	cg00702606	2	GRCh37	0	0	1	1	0	1	0	0	1	0	0
1	46357926	cg00707591_TC21	cg00707591	2	GRCh37	0	0	1	0	0	1	1	0	1	0	0
1	46358131	cg00707592_BO21	cg00707592	2	GRCh37	0	0	1	1	0	1	1	0	1	0	0
1	46358178	cg00707593_BC21	cg00707593	2	GRCh37	0	0	1	1	0	0	1	0	1	0	0
1	46358314	cg00707594_TC21	cg00707594	2	GRCh37	0	0	1	1	0	1	1	0	1	0	0
1	46358327	cg00707595_TC21	cg00707595	2	GRCh37	0	0	1	1	0	1	1	0	1	0	0
1	46543414	cg00709280_BC21	cg00709280	2	GRCh37	0	0	1	1	0	1	0	0	1	0	0
1	46543486	cg00709281_BC21	cg00709281	2	GRCh37	0	0	1	1	0	1	0	0	1	0	0
1	46543741	cg00709282_TC21	cg00709282	2	GRCh37	0	0	1	1	0	1	0	0	1	0	0
1	46767010	cg00712139_TC21	cg00712139	2	GRCh37	0	0	1	1	0	1	1	0	1	0	0
1	46805089	cg00713013_TC21	cg00713013	2	GRCh37	0	0	1	1	0	1	0	0	1	0	0
1	46805530	cg00713021_TC21	cg00713021	2	GRCh37	0	0	1	1	0	0	1	0	1	0	0
1	46805557	cg00713023_TC21	cg00713023	2	GRCh37	0	0	1	1	0	0	1	0	1	0	0
1	46813843	cg00713187_TC21	cg00713187	2	GRCh37	0	0	1	1	1	0	0	1	0	0	1
1	46813847	cg00713188_BC21	cg00713188	2	GRCh37	0	0	1	1	1	0	0	1	0	1	1
1	46813955	cg00713189_BC21	cg00713189	2	GRCh37	0	0	1	1	1	0	0	1	0	0	0
1	46813981	cg00713191_BC21	cg00713191	2	GRCh37	0	0	1	1	1	0	0	1	0	1	1
1	46814028	cg00713193_BC21	cg00713193	2	GRCh37	0	0	1	1	1	0	0	1	0	0	0
1	46999345	cg00716160_TC21	cg00716160	2	GRCh37	0	0	1	1	0	1	1	0	1	0	0
1	46999384	cg00716161_TC21	cg00716161	2	GRCh37	0	0	1	1	0	1	1	0	1	0	0
1	46999485	cg00716162_BC21	cg00716162	2	GRCh37	0	0	1	1	0	1	0	0	1	0	0
1	46999508	cg00716163_BC21	cg00716163	2	GRCh37	0	0	1	1	0	1	0	0	1	0	0
1	46999519	cg00716164_BC21	cg00716164	2	GRCh37	0	0	1	1	0	1	0	0	1	0	0
1	48190119	cg00728342_BC21	cg00728342	2	GRCh37	0	0	1	1	1	1	0	0	0	0	0
1	48190121	cg00728343_TC21	cg00728343	2	GRCh37	0	0	1	1	1	1	0	0	0	0	0
1	48190185	cg00728344_BC21	cg00728344	2	GRCh37	0	0	1	1	1	1	0	0	0	0	0
1	48190193	cg00728345_BC21	cg00728345	2	GRCh37	0	0	1	1	1	1	0	0	0	0	0
1	48190208	cg00728347_TC21	cg00728347	2	GRCh37	0	0	1	1	1	1	0	0	0	0	0
1	51086312	cg00748665_BC21	cg00748665	2	GRCh37	0	0	1	1	1	1	0	0	1	0	0
1	51086415	cg00748666_BC21	cg00748666	2	GRCh37	0	0	1	1	1	1	0	0	0	0	0
1	51086954	cg00748670_BC21	cg00748670	2	GRCh37	0	0	1	1	1	0	0	0	1	0	0
1	51437432	cg00751884_BC21	cg00751884	2	GRCh37	0	0	1	1	0	1	1	0	1	0	0
1	51437578	cg00751885_BC21	cg00751885	2	GRCh37	0	0	1	1	0	1	1	0	1	0	0
1	51437681	cg00751886_TC21	cg00751886	2	GRCh37	0	0	1	1	0	1	1	0	1	0	0
1	51437820	cg00751887_BC21	cg00751887	2	GRCh37	0	0	1	1	0	1	1	0	1	0	0
1	51437915	cg00751889_TC21	cg00751889	2	GRCh37	0	0	1	1	0	1	1	0	1	0	0
1	52436405	cg00761261_BC21	cg00761261	2	GRCh37	0	0	1	1	0	0	0	1	1	0	0
1	52605352	cg00763426_TC21	cg00763426	2	GRCh37	0	0	1	1	0	1	0	0	1	0	0
1	52605558	cg00763427_BC21	cg00763427	2	GRCh37	0	0	1	1	1	1	0	0	1	0	0
1	52605565	cg00763428_TC21	cg00763428	2	GRCh37	0	0	1	1	1	0	0	0	1	0	0
1	52605774	cg00763429_TC21	cg00763429	2	GRCh37	0	0	1	1	1	0	1	0	1	0	0
1	52605994	cg00763430_TC21	cg00763430	2	GRCh37	0	0	1	1	1	1	0	0	1	0	0
1	52889446	cg00766854_BC21	cg00766854	2	GRCh37	0	0	1	1	0	1	0	1	1	0	0
1	52889644	cg00766858_TC21	cg00766858	2	GRCh37	0	0	1	1	0	1	0	1	1	0	0
1	52889656	cg06582795_BC21	cg06582795	2	GRCh37	0	0	1	1	0	1	0	1	1	0	0
1	52889659	cg00766859_TC21	cg00766859	2	GRCh37	0	0	1	1	0	1	0	1	1	0	0
1	53638708	cg00776699_TC21	cg00776699	2	GRCh37	0	0	1	1	0	1	0	0	1	0	0
1	54200420	cg18767735_TC21	cg18767735	2	GRCh37	1	0	0	1	0	1	0	0	0	0	0
1	54517265	cg00788311_BO21	cg00788311	2	GRCh37	0	0	1	0	0	1	1	0	1	0	0
1	54517407	cg00788313_TC21	cg00788313	2	GRCh37	0	0	1	0	0	1	1	0	1	0	0
1	54517467	cg00788314_TC21	cg00788314	2	GRCh37	0	0	1	1	0	1	1	0	1	0	0
1	54519891	cg00788404_BC21	cg00788404	2	GRCh37	0	0	1	1	0	1	1	0	0	0	0
1	54519941	cg00788405_TC21	cg00788405	2	GRCh37	0	0	1	1	0	1	1	0	0	0	0
1	54520058	cg00788406_BC21	cg00788406	2	GRCh37	0	0	1	1	0	1	1	0	1	0	0
1	54520069	cg00788407_TC21	cg00788407	2	GRCh37	0	0	1	1	0	1	1	0	1	0	0
1	54520107	cg00788409_BC21	cg00788409	2	GRCh37	0	0	1	1	0	1	1	0	1	0	0
1	54520340	cg00788411_BC21	cg00788411	2	GRCh37	0	0	1	1	1	0	0	0	1	0	0
1	54741069	cg00791408_TC21	cg00791408	2	GRCh37	0	0	1	1	0	0	0	1	1	0	0
1	54741124	cg00791409_BC21	cg00791409	2	GRCh37	0	0	1	1	0	0	0	1	1	0	1
1	54741150	cg00791410_TC21	cg00791410	2	GRCh37	0	0	1	1	0	0	0	1	1	0	0
1	54789040	cg00792115_BC21	cg00792115	2	GRCh37	0	0	1	1	1	1	0	0	1	0	0
1	54789114	cg00792116_BC21	cg00792116	2	GRCh37	0	0	1	1	1	1	0	0	1	0	0
1	54789121	cg00792117_TC21	cg00792117	2	GRCh37	0	0	1	1	1	1	0	0	1	0	0
1	54789247	cg00792118_TC21	cg00792118	2	GRCh37	0	0	1	1	1	1	0	0	1	0	0
1	54789312	cg00792120_TC21	cg00792120	2	GRCh37	0	0	1	1	1	1	0	0	1	0	0
1	54790200	cg00792132_BC21	cg00792132	2	GRCh37	0	0	1	1	0	0	0	1	1	0	0
1	54790265	cg00792134_BC21	cg00792134	2	GRCh37	0	0	1	1	0	1	0	1	1	0	0
1	54790323	cg00792136_TC21	cg00792136	2	GRCh37	0	0	1	1	0	1	0	1	1	0	0
1	54965743	cg00795156_TC21	cg00795156	2	GRCh37	0	0	1	1	1	0	1	0	0	0	0
1	55081462	cg00796937_BC21	cg00796937	2	GRCh37	0	0	1	1	1	1	0	0	0	0	0
1	55081525	cg00796938_TC21	cg00796938	2	GRCh37	0	0	1	1	1	1	0	0	0	0	0
1	55081592	cg00796939_BC21	cg00796939	2	GRCh37	0	0	1	1	1	1	0	0	0	0	0
1	55260442	cg00799146_TC21	cg00799146	2	GRCh37	0	0	1	1	1	0	0	1	1	0	0
1	55260667	cg00799147_TC21	cg00799147	2	GRCh37	0	0	1	1	1	1	0	1	1	0	0
1	55260690	cg00799148_BC21	cg00799148	2	GRCh37	0	0	1	1	1	1	0	1	1	0	0
1	55264966	cg00799198_BC21	cg00799198	2	GRCh37	0	0	1	1	1	1	0	0	1	0	0
1	55265264	cg00799199_BC21	cg00799199	2	GRCh37	0	0	1	1	0	1	0	0	1	0	0
1	55271677	cg20903926_BC21	cg20903926	2	GRCh37	0	0	1	1	0	1	0	0	1	0	0
1	59046173	cg00571483_BC21	cg00571483	2	GRCh37	1	0	0	1	0	1	0	0	1	0	0
1	59197905	cg00828876_TC21	cg00828876	2	GRCh37	0	0	1	1	0	1	0	0	1	0	0
1	59280167	cg00829766_TC21	cg00829766	2	GRCh37	0	0	1	1	1	1	1	0	1	0	0
1	59280241	cg00829767_BC21	cg00829767	2	GRCh37	0	0	1	1	1	1	1	0	1	0	0
1	59280251	cg00829768_BC21	cg00829768	2	GRCh37	0	0	1	1	1	1	1	0	1	0	0
1	59280255	cg00829769_TC21	cg00829769	2	GRCh37	0	0	1	1	1	1	1	0	1	0	0
1	59369984	cg00830537_TC21	cg00830537	2	GRCh37	0	0	1	1	1	1	1	0	0	0	0
1	59370061	cg00830539_BC21	cg00830539	2	GRCh37	0	0	1	1	1	1	1	0	1	0	0
1	59370136	cg00830540_BC21	cg00830540	2	GRCh37	0	0	1	1	0	1	1	0	1	0	0
1	59370185	cg00830541_TC21	cg00830541	2	GRCh37	0	0	1	1	0	1	1	0	1	0	0
1	61518701	cg00844790_TC21	cg00844790	2	GRCh37	0	0	1	1	0	0	1	0	1	0	0
1	61518753	cg00844792_BC21	cg00844792	2	GRCh37	0	0	1	1	0	0	1	0	1	0	0
1	61518785	cg00844793_TC21	cg00844793	2	GRCh37	0	0	1	1	0	0	1	0	1	0	0
1	61549857	cg00845430_TC21	cg00845430	2	GRCh37	0	0	1	1	0	0	1	0	1	0	0
1	61549866	cg00845431_BC21	cg00845431	2	GRCh37	0	0	1	1	0	0	1	0	1	0	0
1	61550011	cg00845433_TC21	cg00845433	2	GRCh37	0	0	1	1	0	0	1	0	1	0	0
1	62695846	cg00856453_TC21	cg00856453	2	GRCh37	0	0	1	1	0	1	0	0	1	0	0
1	62695906	cg00856454_BC21	cg00856454	2	GRCh37	0	0	1	1	0	1	0	0	1	0	0
1	62696423	cg00856458_BC21	cg00856458	2	GRCh37	0	0	1	1	1	0	0	0	1	0	0
1	62696678	cg00856460_TC21	cg00856460	2	GRCh37	0	0	1	1	1	0	0	0	1	0	0
1	62696754	cg00856461_TC21	cg00856461	2	GRCh37	0	0	1	1	1	0	0	0	1	0	0
1	63429105	cg00863509_TC21	cg00863509	2	GRCh37	0	0	1	1	1	1	0	0	0	0	0
1	64774557	cg00875099_TC21	cg00875099	2	GRCh37	0	0	1	0	1	1	0	0	1	0	0
1	64774624	cg00875100_BC21	cg00875100	2	GRCh37	0	0	1	0	1	1	0	0	1	1	1
1	64774800	cg00875103_TC21	cg00875103	2	GRCh37	0	0	1	0	1	1	0	0	1	0	0
1	64972399	cg00877024_TC21	cg00877024	2	GRCh37	0	0	1	1	1	1	0	0	1	0	0
1	64972415	cg00877025_TC21	cg00877025	2	GRCh37	0	0	1	1	1	1	0	0	1	0	0
1	64972539	cg00877028_TC21	cg00877028	2	GRCh37	0	0	1	1	0	1	0	0	1	0	0
1	65292661	cg00879527_BC21	cg00879527	2	GRCh37	0	0	1	0	1	0	1	0	1	0	0
1	65292774	cg00879528_TC21	cg00879528	2	GRCh37	0	0	1	0	1	0	1	0	1	0	0
1	65292789	cg00879529_BC21	cg00879529	2	GRCh37	0	0	1	0	1	0	1	0	1	0	0
1	65329741	cg00879993_TC21	cg00879993	2	GRCh37	0	0	1	1	1	0	0	1	1	0	0
1	65329771	cg00879994_BC21	cg00879994	2	GRCh37	0	0	1	1	1	0	0	1	1	0	0
1	65329870	cg00879995_TC21	cg00879995	2	GRCh37	0	0	1	1	1	0	0	1	1	0	0
1	65330015	cg00879996_BC21	cg00879996	2	GRCh37	0	0	1	1	1	0	0	1	1	0	0
1	65330066	cg00879998_TC21	cg00879998	2	GRCh37	0	0	1	1	1	0	0	1	1	0	0
1	65330127	cg00880001_TC21	cg00880001	2	GRCh37	0	0	1	1	1	0	0	1	1	0	0
1	65330161	cg00880002_BC21	cg00880002	2	GRCh37	0	0	1	1	1	0	0	1	1	0	0
1	65330292	cg00880003_TC21	cg00880003	2	GRCh37	0	0	1	1	0	0	0	1	1	0	0
1	65455242	cg00881244_TC21	cg00881244	2	GRCh37	0	0	1	1	1	1	0	0	0	0	0
1	67199051	cg00893822_TC21	cg00893822	2	GRCh37	0	0	1	1	0	1	0	0	1	0	0
1	67199167	cg00893823_BC21	cg00893823	2	GRCh37	0	0	1	1	0	1	0	0	1	0	0
1	67199228	cg00893824_TC21	cg00893824	2	GRCh37	0	0	1	1	0	1	0	0	1	0	0
1	67199583	cg00893827_BC21	cg00893827	2	GRCh37	0	0	1	1	0	1	0	0	1	0	0
1	68148429	cg00901507_TC21	cg00901507	2	GRCh37	0	0	1	1	1	0	0	0	1	0	0
1	68148629	cg00901508_TC21	cg00901508	2	GRCh37	0	0	1	1	1	0	0	0	1	0	0
1	68281080	cg00902710_BC21	cg00902710	2	GRCh37	0	0	1	1	0	0	0	1	1	0	0
1	68281153	cg00902711_TC21	cg00902711	2	GRCh37	0	0	1	1	0	0	0	1	1	0	0
1	68281176	cg00902712_TC21	cg00902712	2	GRCh37	0	0	1	1	0	0	0	1	1	0	0
1	68281246	cg00902713_TC21	cg00902713	2	GRCh37	0	0	1	1	0	0	0	1	1	0	0
1	68281257	cg00902714_BC21	cg00902714	2	GRCh37	0	0	1	1	0	0	0	1	1	0	0
1	68281263	cg00902715_TC21	cg00902715	2	GRCh37	0	0	1	1	0	0	0	1	1	0	0
1	68281390	cg00902717_BC21	cg00902717	2	GRCh37	0	0	1	1	0	0	0	1	1	0	0
1	68281422	cg00902719_BC21	cg00902719	2	GRCh37	0	0	1	1	0	0	0	1	1	0	0
1	68281465	cg00902720_BC21	cg00902720	2	GRCh37	0	0	1	1	0	0	0	1	1	0	0
1	68281572	cg00902723_BC21	cg00902723	2	GRCh37	0	0	1	0	1	0	0	1	1	0	0
1	68304517	cg00903037_BC21	cg00903037	2	GRCh37	0	0	1	1	0	1	0	0	1	0	0
1	70688485	cg00917659_BC21	cg00917659	2	GRCh37	0	0	1	1	0	1	1	0	1	0	0
1	71512156	cg00923399_BC21	cg00923399	2	GRCh37	0	0	1	1	1	0	1	0	1	0	0
1	71512177	cg00923400_TC21	cg00923400	2	GRCh37	0	0	1	1	1	0	1	0	1	0	0
1	75197267	cg00943240_BC21	cg00943240	2	GRCh37	0	0	1	1	0	0	1	0	1	0	0
1	75197300	cg00943241_TC21	cg00943241	2	GRCh37	0	0	1	1	0	0	1	0	1	0	0
1	75197323	cg00943242_BC21	cg00943242	2	GRCh37	0	0	1	1	0	1	1	0	1	0	0
1	75197410	cg00943244_TC21	cg00943244	2	GRCh37	0	0	1	1	0	1	0	0	1	0	0
1	75197460	cg00943247_BC21	cg00943247	2	GRCh37	0	0	1	1	0	1	0	0	1	0	0
1	75197556	cg00943248_TC21	cg00943248	2	GRCh37	0	0	1	1	0	1	0	0	1	0	0
1	75197685	cg00943250_TC21	cg00943250	2	GRCh37	0	0	1	1	0	1	0	0	1	0	0
1	76262560	cg00950040_TC21	cg00950040	2	GRCh37	0	0	1	1	1	1	0	1	0	0	0
1	76262711	cg17028301_TC21	cg17028301	2	GRCh37	0	0	1	1	1	1	0	1	0	0	0
1	76262729	cg00950052_TC21	cg00950052	2	GRCh37	0	0	1	1	1	1	0	1	0	0	0
1	76262740	cg00950053_BC21	cg00950053	2	GRCh37	0	0	1	1	1	1	0	1	0	0	0
1	76262758	cg00950054_BC21	cg00950054	2	GRCh37	0	0	1	1	1	1	0	1	0	0	0
1	76262769	cg00950055_TC21	cg00950055	2	GRCh37	0	0	1	1	1	1	0	1	0	0	0
1	76262891	cg00950062_BC21	cg00950062	2	GRCh37	0	0	1	1	1	1	0	1	0	0	0
1	78442554	cg22814740_TC21	cg22814740	2	GRCh37	1	0	0	1	0	1	1	1	1	0	0
1	78446133	cg00965690_BC21	cg00965690	2	GRCh37	0	0	1	0	0	1	1	0	1	0	0
1	78579813	cg00966782_TC21	cg00966782	2	GRCh37	0	0	1	0	1	1	0	0	1	0	0
1	78579828	cg00966784_TC21	cg00966784	2	GRCh37	0	0	1	0	1	1	0	0	1	0	0
1	78579866	cg00966785_BC21	cg00966785	2	GRCh37	0	0	1	0	1	1	0	0	1	0	0
1	78579968	cg00966786_TC21	cg00966786	2	GRCh37	0	0	1	1	1	1	0	0	1	0	0
1	78580014	cg00966787_BC21	cg00966787	2	GRCh37	0	0	1	1	1	1	0	0	1	0	0
1	78769777	cg00967857_BC21	cg00967857	2	GRCh37	0	0	1	1	1	0	0	0	1	0	0
1	80519883	cg00977999_TC21	cg00977999	2	GRCh37	0	0	1	1	1	0	0	0	1	0	0
1	80519906	cg00978000_BC21	cg00978000	2	GRCh37	0	0	1	1	1	0	0	0	1	0	0
1	80519991	cg00978001_TC21	cg00978001	2	GRCh37	0	0	1	1	1	0	0	0	1	0	0
1	80520087	cg00978002_BC21	cg00978002	2	GRCh37	0	0	1	1	1	0	0	0	1	0	0
1	84713225	cg01003278_TC21	cg01003278	2	GRCh37	0	0	1	1	1	1	0	0	1	0	0
1	84713261	cg01003279_BC21	cg01003279	2	GRCh37	0	0	1	1	1	0	0	0	1	0	0
1	84713269	cg01003280_BC21	cg01003280	2	GRCh37	0	0	1	1	1	0	0	0	1	0	0
1	84713311	cg01003281_TC21	cg01003281	2	GRCh37	0	0	1	1	1	0	0	0	1	0	0
1	84713347	cg01003282_BC21	cg01003282	2	GRCh37	0	0	1	1	1	0	0	0	1	0	0
1	85040401	cg01005587_TC21	cg01005587	2	GRCh37	0	0	1	1	1	1	1	0	0	0	0
1	85040419	cg01005589_TC21	cg01005589	2	GRCh37	0	0	1	1	1	1	1	0	0	0	0
1	85724443	cg01011509_TC21	cg01011509	2	GRCh37	0	0	1	1	0	0	1	1	0	0	0
1	85724461	cg01011510_BC21	cg01011510	2	GRCh37	0	0	1	1	0	0	1	1	0	0	0
1	85779863	cg01012117_TC21	cg01012117	2	GRCh37	0	0	1	1	1	1	0	0	1	1	1
1	85931364	cg01013111_BC21	cg01013111	2	GRCh37	0	0	1	1	0	1	1	0	0	0	0
1	85931366	cg01013112_BC21	cg01013112	2	GRCh37	0	0	1	1	0	1	1	0	0	0	0
1	85931593	cg01013113_TC21	cg01013113	2	GRCh37	0	0	1	1	0	1	1	0	0	0	0
1	86047711	cg01014107_BC21	cg01014107	2	GRCh37	0	0	1	1	0	1	1	1	1	0	0
1	86047714	cg01014108_TC21	cg01014108	2	GRCh37	0	0	1	1	0	1	1	1	1	0	0
1	86047825	cg01014111_TC21	cg01014111	2	GRCh37	0	0	1	1	0	1	1	1	0	0	0
1	86047861	cg01014112_BC21	cg01014112	2	GRCh37	0	0	1	1	0	1	1	1	0	0	0
1	86047958	cg01014116_TC21	cg01014116	2	GRCh37	0	0	1	1	0	1	1	1	0	0	0
1	86048116	cg01014119_BC21	cg01014119	2	GRCh37	0	0	1	1	1	1	1	1	0	0	0
1	86048212	cg01014120_BC21	cg01014120	2	GRCh37	0	0	1	1	1	1	1	1	0	0	0
1	86968874	cg01020020_TC21	cg01020020	2	GRCh37	0	0	1	1	0	0	1	0	1	0	0
1	86968888	cg01020021_BC21	cg01020021	2	GRCh37	0	0	1	1	0	0	1	0	1	0	0
1	86968931	cg01020022_TC21	cg01020022	2	GRCh37	0	0	1	1	0	0	1	0	1	0	0
1	86968958	cg01020024_TC21	cg01020024	2	GRCh37	0	0	1	1	0	0	1	0	1	0	0
1	86969550	cg01020039_BC21	cg01020039	2	GRCh37	0	0	1	1	0	0	1	0	1	0	0
1	86969583	cg01020040_BC21	cg01020040	2	GRCh37	0	0	1	1	0	0	1	0	1	0	0
1	86969621	cg01020042_BC21	cg01020042	2	GRCh37	0	0	1	1	0	0	1	0	1	0	0
1	86969634	cg01020043_TC21	cg01020043	2	GRCh37	0	0	1	1	0	0	1	0	1	0	0
1	86969703	cg01020044_BC21	cg01020044	2	GRCh37	0	0	1	1	0	0	1	0	1	0	0
1	86969800	cg01020048_BC21	cg01020048	2	GRCh37	0	0	1	1	1	0	1	0	1	0	0
1	86969861	cg01020049_TC21	cg01020049	2	GRCh37	0	0	1	1	1	0	1	0	0	0	0
1	86969905	cg01020050_TC21	cg01020050	2	GRCh37	0	0	1	1	1	0	1	0	0	0	0
1	86969927	cg01020051_BC21	cg01020051	2	GRCh37	0	0	1	1	1	0	1	0	0	0	0
1	87621160	cg03434085_BC21	cg03434085	2	GRCh37	1	0	0	1	0	0	0	0	0	0	0
1	89457105	cg01038467_TC21	cg01038467	2	GRCh37	0	0	1	1	0	1	1	0	1	0	0
1	89457130	cg01038469_TC21	cg01038469	2	GRCh37	0	0	1	1	0	1	1	0	1	0	0
1	89457204	cg01038470_TC21	cg01038470	2	GRCh37	0	0	1	1	0	1	1	0	1	0	0
1	89457246	cg01038472_BC21	cg01038472	2	GRCh37	0	0	1	1	0	1	1	0	1	0	0
1	89457282	cg01038474_BC21	cg01038474	2	GRCh37	0	0	1	1	0	1	1	0	1	0	0
1	89457299	cg01038475_BC21	cg01038475	2	GRCh37	0	0	1	1	0	1	1	0	1	0	0
1	89457345	cg01038476_TC21	cg01038476	2	GRCh37	0	0	1	1	0	1	1	0	1	0	0
1	89457423	cg01038478_TC21	cg01038478	2	GRCh37	0	0	1	1	0	1	1	0	0	0	0
1	89457449	cg01038480_TC21	cg01038480	2	GRCh37	0	0	1	1	0	1	1	0	0	0	0
1	89457515	cg01038481_TC21	cg01038481	2	GRCh37	0	0	1	1	0	1	1	0	0	0	0
1	89457536	cg01038485_BC21	cg01038485	2	GRCh37	0	0	1	1	0	1	1	0	0	0	0
1	89457541	cg01038486_BC21	cg01038486	2	GRCh37	0	0	1	1	0	1	1	0	0	0	0
1	89459506	cg01038583_BC21	cg01038583	2	GRCh37	0	0	1	1	0	1	1	0	1	0	0
1	89459527	cg01038584_TC21	cg01038584	2	GRCh37	0	0	1	1	0	1	1	0	1	1	1
1	89742395	cg01040383_BC21	cg01040383	2	GRCh37	0	0	1	1	0	1	0	0	1	0	0
1	89742613	cg01040384_BC21	cg01040384	2	GRCh37	0	0	1	1	0	1	0	0	1	0	0
1	90099890	cg01042849_BC21	cg01042849	2	GRCh37	0	0	1	1	0	1	1	0	0	0	0
1	90099902	cg01042850_TC21	cg01042850	2	GRCh37	0	0	1	1	0	1	1	0	0	0	0
1	90099997	cg01042855_BC21	cg01042855	2	GRCh37	0	0	1	1	0	1	1	0	0	0	0
1	90100114	cg01042858_BC21	cg01042858	2	GRCh37	0	0	1	1	0	1	1	0	0	1	1
1	90227997	cg01043837_BC21	cg01043837	2	GRCh37	0	0	1	1	0	1	0	0	1	0	0
1	90228053	cg01043840_TC21	cg01043840	2	GRCh37	0	0	1	1	0	1	0	0	1	0	0
1	90228128	cg01043841_TC21	cg01043841	2	GRCh37	0	0	1	1	0	1	0	0	1	0	0
1	90228136	cg01043842_TC21	cg01043842	2	GRCh37	0	0	1	1	0	1	0	0	1	0	0
1	90228232	cg01043846_BC21	cg01043846	2	GRCh37	0	0	1	1	0	1	1	0	1	0	0
1	91870704	cg01056918_BC21	cg01056918	2	GRCh37	0	0	1	1	0	1	1	0	0	0	0
1	92077137	cg01058538_BC21	cg01058538	2	GRCh37	0	0	1	1	1	0	0	0	1	0	0
1	92077251	cg01058541_BC21	cg01058541	2	GRCh37	0	0	1	1	1	0	0	0	1	0	0
1	92202378	cg01059693_BC21	cg01059693	2	GRCh37	0	0	1	1	0	0	1	0	1	0	0
1	92202466	cg01059694_TC21	cg01059694	2	GRCh37	0	0	1	1	0	0	1	0	1	0	0
1	92202478	cg01059695_BC21	cg01059695	2	GRCh37	0	0	1	1	0	0	1	0	1	0	0
1	92202485	cg01059697_TC21	cg01059697	2	GRCh37	0	0	1	1	0	0	1	0	1	0	0
1	92202550	cg01059698_TC21	cg01059698	2	GRCh37	0	0	1	1	1	0	1	0	1	0	0
1	93814954	cg01074924_BC21	cg01074924	2	GRCh37	0	0	1	1	0	1	1	0	1	0	0
1	93815029	cg01074925_BC21	cg01074925	2	GRCh37	0	0	1	1	0	1	1	0	0	0	0
1	93815267	cg01074926_BC21	cg01074926	2	GRCh37	0	0	1	0	0	1	1	0	1	0	0
1	94080393	cg01077203_TC21	cg01077203	2	GRCh37	0	0	1	1	1	1	0	1	1	0	0
1	94080420	cg01077204_TC21	cg01077204	2	GRCh37	0	0	1	1	1	1	0	1	1	0	0
1	94080429	cg01077205_TC21	cg01077205	2	GRCh37	0	0	1	1	1	1	0	1	1	0	0
1	94080799	cg01077211_TC21	cg01077211	2	GRCh37	0	0	1	1	1	1	0	1	1	0	0
1	94080819	cg01077212_TC21	cg01077212	2	GRCh37	0	0	1	1	1	1	0	1	1	0	0
1	94080920	cg01077213_BC21	cg01077213	2	GRCh37	0	0	1	1	1	1	0	1	1	0	0
1	94080936	cg01077214_TC21	cg01077214	2	GRCh37	0	0	1	1	1	1	0	1	1	0	0
1	94080948	cg01077215_TC11	cg01077215	1	GRCh37	0	0	1	1	1	1	0	1	1	0	0
1	94080982	cg01077216_TC21	cg01077216	2	GRCh37	0	0	1	1	1	1	0	1	1	0	0
1	94080996	cg01077217_TC21	cg01077217	2	GRCh37	0	0	1	1	1	1	0	1	1	0	0
1	94081006	cg01077218_TC11	cg01077218	1	GRCh37	0	0	1	1	1	1	0	1	1	0	0
1	94081208	cg01077220_BC21	cg01077220	2	GRCh37	0	0	1	1	0	1	0	1	1	0	0
1	94081222	cg01077221_BC21	cg01077221	2	GRCh37	0	0	1	1	0	1	0	1	1	0	0
1	94145412	cg01077874_TC21	cg01077874	2	GRCh37	0	0	1	1	0	1	0	1	1	0	0
1	94145499	cg01077875_BC21	cg01077875	2	GRCh37	0	0	1	0	0	1	0	1	1	0	0
1	94145504	cg01077876_TC21	cg01077876	2	GRCh37	0	0	1	0	0	1	0	1	1	0	0
1	94145761	cg01077877_TC21	cg01077877	2	GRCh37	0	0	1	1	0	0	1	0	1	0	0
1	94145928	cg01077878_TC21	cg01077878	2	GRCh37	0	0	1	1	1	0	1	0	1	0	0
1	94145956	cg01077880_BC21	cg01077880	2	GRCh37	0	0	1	1	1	0	1	0	1	0	0
1	94311147	cg01079379_BC21	cg01079379	2	GRCh37	0	0	1	1	0	1	0	0	1	0	0
1	94311159	cg01079380_TC21	cg01079380	2	GRCh37	0	0	1	1	0	1	0	0	1	0	0
1	94311199	cg01079381_TC21	cg01079381	2	GRCh37	0	0	1	1	0	1	0	0	1	0	0
1	94311223	cg01079382_TC21	cg01079382	2	GRCh37	0	0	1	1	0	1	0	0	1	0	0
1	94311237	cg01079383_BC21	cg01079383	2	GRCh37	0	0	1	1	0	1	0	0	1	0	0
1	94311384	cg01079384_BC21	cg01079384	2	GRCh37	0	0	1	1	1	1	0	0	1	0	0
1	94487404	cg01081106_TC21	cg01081106	2	GRCh37	0	0	1	1	0	1	0	0	1	0	0
1	94488333	cg01081120_BC21	cg01081120	2	GRCh37	0	0	1	1	1	1	0	0	0	0	0
1	94488388	cg01081121_BC21	cg01081121	2	GRCh37	0	0	1	1	1	1	0	0	0	0	0
1	97188572	cg01101150_TC21	cg01101150	2	GRCh37	0	0	1	1	0	1	1	0	0	0	0
1	100317500	cg01119707_TC21	cg01119707	2	GRCh37	0	0	1	1	0	1	0	0	1	0	0
1	100827739	cg01726465_BC21	cg01726465	2	GRCh37	1	0	0	0	0	0	0	1	1	0	0
1	108230616	cg01165425_BC21	cg01165425	2	GRCh37	0	0	1	1	0	0	1	0	1	0	0
1	108230665	cg01165428_TC21	cg01165428	2	GRCh37	0	0	1	1	0	0	1	0	1	0	0
1	108230696	cg01165430_BC21	cg01165430	2	GRCh37	0	0	1	1	0	0	1	0	1	0	0
1	108230715	cg01165431_TC21	cg01165431	2	GRCh37	0	0	1	1	0	0	1	0	1	0	0
1	108230807	cg01165432_BC21	cg01165432	2	GRCh37	0	0	1	1	0	0	1	0	1	0	0
1	108725225	cg01168919_TC21	cg01168919	2	GRCh37	0	0	1	1	1	0	0	1	0	0	0
1	108725283	cg01168920_TC21	cg01168920	2	GRCh37	0	0	1	1	1	0	0	1	0	0	0
1	109632281	cg01177319_TC21	cg01177319	2	GRCh37	0	0	1	1	0	0	1	0	1	0	0
1	109632354	cg01177323_TC21	cg01177323	2	GRCh37	0	0	1	1	0	0	1	0	1	0	0
1	109632402	cg01177324_TC21	cg01177324	2	GRCh37	0	0	1	1	0	0	1	0	1	0	0
1	109632428	cg01177326_TC21	cg01177326	2	GRCh37	0	0	1	1	0	0	1	0	1	0	0
1	109656984	cg03919114_BC21	cg03919114	2	GRCh37	1	0	0	1	0	0	1	0	0	0	0
1	109727418	cg01178816_TC21	cg01178816	2	GRCh37	0	0	1	1	0	1	0	0	1	0	1
1	109727425	cg01178817_TC21	cg01178817	2	GRCh37	0	0	1	1	0	1	0	0	1	0	0
1	109727550	cg01178819_TC21	cg01178819	2	GRCh37	0	0	1	1	0	1	0	0	1	0	0
1	109739994	cg01178985_BC21	cg01178985	2	GRCh37	0	0	1	1	1	0	0	0	1	0	0
1	109740119	cg01178986_BC21	cg01178986	2	GRCh37	0	0	1	1	1	0	0	0	1	0	0
1	109740138	cg01178987_BC21	cg01178987	2	GRCh37	0	0	1	1	1	0	0	0	1	0	0
1	109740185	cg01178988_BC21	cg01178988	2	GRCh37	0	0	1	1	1	0	0	0	1	0	0
1	109740233	cg01178989_BC21	cg01178989	2	GRCh37	0	0	1	1	1	0	0	0	1	0	0
1	109799929	cg01179966_TC21	cg01179966	2	GRCh37	0	0	1	1	0	1	0	0	1	0	0
1	109799953	cg01179967_TC21	cg01179967	2	GRCh37	0	0	1	1	0	1	0	0	1	0	0
1	109800335	cg01179968_BC21	cg01179968	2	GRCh37	0	0	1	1	0	1	0	1	0	0	0
1	109800348	cg01179969_BC21	cg01179969	2	GRCh37	0	0	1	1	0	1	0	1	0	1	1
1	109817168	cg01180433_TC21	cg01180433	2	GRCh37	0	0	1	1	0	1	0	0	1	0	0
1	109817484	cg01180447_BC21	cg01180447	2	GRCh37	0	0	1	1	1	1	0	0	0	0	1
1	109817489	cg01180448_BC21	cg01180448	2	GRCh37	0	0	1	1	1	1	0	0	0	0	0
1	109817491	cg01180449_BC21	cg01180449	2	GRCh37	0	0	1	1	1	1	0	0	0	0	0
1	109817576	cg01180451_TC21	cg01180451	2	GRCh37	0	0	1	1	1	1	0	0	0	0	0
1	109933778	cg01181870_BC21	cg01181870	2	GRCh37	0	0	1	0	0	1	1	0	1	0	0
1	109934157	cg01181871_TC21	cg01181871	2	GRCh37	0	0	1	1	0	1	1	0	1	0	0
1	109934167	cg01181872_TC21	cg01181872	2	GRCh37	0	0	1	1	0	1	1	0	1	0	0
1	110036179	cg01183223_BC21	cg01183223	2	GRCh37	0	0	1	1	0	1	0	0	1	0	0
1	110036195	cg01183224_TC21	cg01183224	2	GRCh37	0	0	1	1	0	1	0	0	1	0	0
1	110089472	cg01183962_TC21	cg01183962	2	GRCh37	0	0	1	1	0	1	1	0	1	0	0
1	110089553	cg01183963_BC21	cg01183963	2	GRCh37	0	0	1	1	0	1	1	0	1	0	0
1	110089657	cg01183964_BC21	cg01183964	2	GRCh37	0	0	1	1	0	1	1	0	1	0	0
1	110090180	cg01183968_BO21	cg01183968	2	GRCh37	0	0	1	1	0	1	1	0	0	0	0
1	110090188	cg01183969_BC21	cg01183969	2	GRCh37	0	0	1	1	0	1	1	0	0	0	0
1	110186344	cg01185066_TC21	cg01185066	2	GRCh37	0	0	1	1	1	1	0	0	1	0	0
1	110186404	cg01185067_BC21	cg01185067	2	GRCh37	0	0	1	1	1	1	1	0	1	0	0
1	110186432	cg01185068_BC21	cg01185068	2	GRCh37	0	0	1	1	1	1	1	0	1	0	0
1	110186434	cg01185069_TC11	cg01185069	1	GRCh37	0	0	1	1	1	1	1	0	1	0	0
1	110186474	cg01185071_BC21	cg01185071	2	GRCh37	0	0	1	1	1	0	1	0	1	0	0
1	110186626	cg01185075_BC21	cg01185075	2	GRCh37	0	0	1	0	1	1	0	0	1	0	0
1	110186652	cg01185076_TC21	cg01185076	2	GRCh37	0	0	1	0	1	1	0	0	1	0	0
1	110186655	cg01185077_BC21	cg01185077	2	GRCh37	0	0	1	0	1	1	0	0	1	0	0
1	110186670	cg01185078_BC21	cg01185078	2	GRCh37	0	0	1	0	1	1	0	0	1	0	0
1	110186804	cg01185079_BC21	cg01185079	2	GRCh37	0	0	1	0	1	1	0	0	1	0	0
1	110772085	cg01192324_BC21	cg01192324	2	GRCh37	0	0	1	1	1	1	0	0	0	0	0
1	110772281	cg18503070_BC21	cg18503070	2	GRCh37	0	0	1	1	1	1	0	0	0	0	0
1	110772337	cg01192332_BC21	cg01192332	2	GRCh37	0	0	1	1	1	1	0	0	0	0	0
1	110772398	cg01192333_BC21	cg01192333	2	GRCh37	0	0	1	1	1	1	0	0	0	0	0
1	111507167	cg01199004_TC21	cg01199004	2	GRCh37	0	0	1	1	0	1	1	0	0	0	0
1	111743271	cg24641737_TC21	cg24641737	2	GRCh37	1	0	0	1	0	1	1	1	1	0	0
1	111813227	cg01201063_BC21	cg01201063	2	GRCh37	0	0	1	1	1	1	0	0	0	0	0
1	111813230	cg01201064_TC21	cg01201064	2	GRCh37	0	0	1	1	1	1	0	0	0	0	0
1	111990376	cg01202281_BC21	cg01202281	2	GRCh37	0	0	1	0	0	1	0	1	1	0	0
1	111991028	cg01202286_TC21	cg01202286	2	GRCh37	0	0	1	1	0	1	1	0	0	0	0
1	112164044	cg01203888_BC21	cg01203888	2	GRCh37	0	0	1	1	0	1	1	0	1	0	0
1	112164060	cg01203889_BC21	cg01203889	2	GRCh37	0	0	1	1	0	1	1	0	1	0	0
1	112164124	cg01203890_BC21	cg01203890	2	GRCh37	0	0	1	0	0	1	1	0	1	0	0
1	112164153	cg01203891_BO21	cg01203891	2	GRCh37	0	0	1	0	0	1	1	0	1	0	0
1	112938142	cg01210639_TC21	cg01210639	2	GRCh37	0	0	1	1	0	1	0	0	1	0	0
1	112938205	cg01210640_TC21	cg01210640	2	GRCh37	0	0	1	1	0	1	1	0	0	0	0
1	112938221	cg01210641_BC21	cg01210641	2	GRCh37	0	0	1	1	0	1	1	0	0	0	0
1	113248492	cg01214043_BC21	cg01214043	2	GRCh37	0	0	1	1	0	1	0	0	1	0	0
1	113248543	cg01214045_BC21	cg01214045	2	GRCh37	0	0	1	1	0	1	0	0	1	0	0
1	113248843	cg01214047_TC21	cg01214047	2	GRCh37	0	0	1	1	0	0	1	0	1	0	0
1	113248847	cg01214048_BC21	cg01214048	2	GRCh37	0	0	1	1	0	0	1	0	1	0	0
1	113248860	cg01214049_TC21	cg01214049	2	GRCh37	0	0	1	1	0	0	1	0	1	0	0
1	113248889	cg01214051_BC21	cg01214051	2	GRCh37	0	0	1	1	0	0	1	0	1	0	0
1	113248944	cg01214052_BC21	cg01214052	2	GRCh37	0	0	1	1	0	0	1	0	1	0	0
1	113541086	cg01218653_TC21	cg01218653	2	GRCh37	0	0	1	0	1	0	0	1	1	0	1
1	113541465	cg01218656_BC21	cg01218656	2	GRCh37	0	0	1	1	0	0	0	1	1	0	0
1	113541688	cg01218657_BC21	cg01218657	2	GRCh37	0	0	1	1	0	0	0	1	1	0	0
1	113541738	cg01218658_TC21	cg01218658	2	GRCh37	0	0	1	1	0	0	0	1	1	0	0
1	113541800	cg01218659_BC21	cg01218659	2	GRCh37	0	0	1	1	0	0	0	1	1	0	0
1	114888605	cg01230762_BC21	cg01230762	2	GRCh37	0	0	1	0	1	0	1	0	1	0	0
1	114888632	cg01230763_BC21	cg01230763	2	GRCh37	0	0	1	1	1	0	1	0	1	0	0
1	114888666	cg01230764_TC21	cg01230764	2	GRCh37	0	0	1	1	1	0	1	0	1	0	0
1	114888676	cg01230765_TC21	cg01230765	2	GRCh37	0	0	1	1	1	0	1	0	1	0	0
1	114888702	cg01230766_TC21	cg01230766	2	GRCh37	0	0	1	1	1	0	1	0	1	0	0
1	114889512	cg01230810_BC21	cg01230810	2	GRCh37	0	0	1	1	1	1	0	0	1	0	0
1	115011950	cg01231748_TC21	cg01231748	2	GRCh37	0	0	1	1	1	0	0	0	1	0	0
1	115012062	cg01231749_TC21	cg01231749	2	GRCh37	0	0	1	1	1	0	0	0	1	0	0
1	115211770	cg01233884_TC21	cg01233884	2	GRCh37	0	0	1	1	0	1	1	0	0	1	1
1	115214478	cg01233984_BC21	cg01233984	2	GRCh37	0	0	1	1	0	1	1	0	0	0	0
1	115214541	cg01233985_BC21	cg01233985	2	GRCh37	0	0	1	0	1	1	1	0	0	0	0
1	115345678	cg01235205_TC21	cg01235205	2	GRCh37	0	0	1	1	1	1	0	0	0	0	0
1	115345902	cg01235206_TC21	cg01235206	2	GRCh37	0	0	1	1	1	1	0	0	0	0	0
1	115345929	cg01235207_BC21	cg01235207	2	GRCh37	0	0	1	1	1	1	0	0	0	0	0
1	116214356	cg01241310_TC21	cg01241310	2	GRCh37	0	0	1	1	1	0	0	1	1	0	0
1	116214470	cg01241313_BC21	cg01241313	2	GRCh37	0	0	1	1	0	0	0	1	1	0	0
1	116214722	cg01241315_BO21	cg01241315	2	GRCh37	0	0	1	1	0	0	0	1	1	0	0
1	116214958	cg01241316_BC21	cg01241316	2	GRCh37	0	0	1	0	0	0	1	1	1	0	0
1	116214973	cg01241317_BC21	cg01241317	2	GRCh37	0	0	1	0	0	0	1	1	1	0	0
1	116371889	cg01242671_BC21	cg01242671	2	GRCh37	0	0	1	1	1	1	0	0	0	0	0
1	116371895	cg01242672_BC21	cg01242672	2	GRCh37	0	0	1	1	1	1	0	0	0	0	0
1	116372152	cg01242678_BC21	cg01242678	2	GRCh37	0	0	1	1	1	1	0	0	0	0	0
1	116372213	cg01242680_TC21	cg01242680	2	GRCh37	0	0	1	1	1	1	0	0	0	0	0
1	116372222	cg01242681_BC21	cg01242681	2	GRCh37	0	0	1	1	1	1	0	0	0	0	0
1	117453753	cg01252463_TC21	cg01252463	2	GRCh37	0	0	1	1	0	0	1	0	1	1	1
1	117453795	cg01252464_TC21	cg01252464	2	GRCh37	0	0	1	1	0	0	1	0	1	0	0
1	117453903	cg01252465_BC21	cg01252465	2	GRCh37	0	0	1	1	0	0	1	0	1	0	0
1	117453925	cg01252466_TC21	cg01252466	2	GRCh37	0	0	1	1	0	0	1	0	1	0	0
1	117453936	cg01252467_TC21	cg01252467	2	GRCh37	0	0	1	1	0	0	1	0	1	0	0
1	117556588	cg01253441_BC21	cg01253441	2	GRCh37	0	0	1	1	0	1	0	1	0	0	0
1	117604597	cg01253919_BC21	cg01253919	2	GRCh37	0	0	1	1	0	1	0	0	1	0	0
1	117604615	cg01253920_BC21	cg01253920	2	GRCh37	0	0	1	1	0	1	0	0	1	1	1
1	120216809	cg01272496_TC21	cg01272496	2	GRCh37	0	0	1	1	1	1	0	0	1	0	0
1	120216992	cg01272497_BC21	cg01272497	2	GRCh37	0	0	1	1	1	1	0	0	1	0	0
1	120217001	cg01272499_TC21	cg01272499	2	GRCh37	0	0	1	1	1	1	0	0	1	0	0
1	120217024	cg01272500_BC21	cg01272500	2	GRCh37	0	0	1	1	1	1	0	0	1	0	0
1	121258361	cg01288141_TC21	cg01288141	2	GRCh37	0	0	1	1	0	0	1	0	1	0	0
1	121258435	cg01288142_TC21	cg01288142	2	GRCh37	0	0	1	1	0	0	1	0	1	0	0
1	149860534	cg01386803_TC21	cg01386803	2	GRCh37	0	0	1	1	1	1	1	0	1	0	0
1	149860661	cg01386805_BC21	cg01386805	2	GRCh37	0	0	1	1	0	1	1	0	1	0	0
1	149860680	cg01386806_BC21	cg01386806	2	GRCh37	0	0	1	1	0	1	1	0	1	0	0
1	149860694	cg01386807_TC21	cg01386807	2	GRCh37	0	0	1	1	0	1	1	0	1	0	0
1	149860804	cg01386808_BC21	cg01386808	2	GRCh37	0	0	1	1	0	1	1	0	1	0	0
1	149899466	cg01387366_BC11	cg01387366	1	GRCh37	0	1	0	1	1	1	1	0	0	0	0
1	149899502	cg01387369_TC11	cg01387369	1	GRCh37	0	1	0	1	1	1	1	0	0	0	0
1	149899504	cg01387370_TC21	cg01387370	2	GRCh37	0	1	0	1	1	1	1	0	0	0	0
1	149899566	cg01387371_BC21	cg01387371	2	GRCh37	0	1	0	1	1	1	1	0	0	0	0
1	149899666	cg01387377_TC11	cg01387377	1	GRCh37	0	1	0	1	1	1	1	0	0	0	0
1	149899682	cg01387378_BC11	cg01387378	1	GRCh37	0	1	0	1	1	1	1	0	0	0	0
1	149899776	cg01387389_TC11	cg01387389	1	GRCh37	0	1	0	1	1	1	1	0	0	0	0
1	149899822	cg01387391_TC11	cg01387391	1	GRCh37	0	1	0	1	1	1	1	0	0	0	0
1	149899834	cg01387392_BC11	cg01387392	1	GRCh37	0	1	0	1	1	1	1	0	0	0	0
1	149899839	cg01387393_BC11	cg01387393	1	GRCh37	0	1	0	1	1	1	1	0	0	0	0
1	149899841	cg01387394_TC11	cg01387394	1	GRCh37	0	1	0	1	1	1	1	0	0	0	0
1	149899892	cg01387398_TC21	cg01387398	2	GRCh37	0	1	0	1	1	1	1	0	0	0	0
1	149901354	cg01387406_TC21	cg01387406	2	GRCh37	0	1	0	1	0	1	0	1	1	0	0
1	149903277	cg01387429_TC21	cg01387429	2	GRCh37	0	1	0	1	0	1	0	1	1	0	0
1	149903315	cg13430807_BC21	cg13430807	2	GRCh37	0	1	0	1	0	1	0	1	1	0	0
1	149903512	cg01387433_BC21	cg01387433	2	GRCh37	0	1	0	1	0	1	1	1	1	0	0
1	149903608	cg01387434_TC21	cg01387434	2	GRCh37	0	1	0	1	0	1	0	1	1	1	1
1	149909548	cg21208744_TC21	cg21208744	2	GRCh37	0	1	0	1	1	1	0	0	1	0	0
1	149911096	cg01387531_TC21	cg01387531	2	GRCh37	0	1	0	1	1	1	1	0	1	0	0
1	149913942	cg01387557_BC21	cg01387557	2	GRCh37	0	1	1	0	0	1	0	0	1	0	0
1	149913980	cg01387558_TC21	cg01387558	2	GRCh37	0	1	1	0	0	1	0	0	1	0	0
1	149914008	cg01387559_TC21	cg01387559	2	GRCh37	0	1	1	0	0	1	0	1	1	0	0
1	149914026	cg01387560_TC21	cg01387560	2	GRCh37	0	1	1	0	0	1	0	1	1	0	0
1	149914059	cg01387561_BC21	cg01387561	2	GRCh37	0	1	1	0	0	1	0	1	1	0	0
1	149914177	cg01387562_TC21	cg01387562	2	GRCh37	0	1	1	1	0	1	0	1	1	0	0
1	149914214	cg01387563_TC21	cg01387563	2	GRCh37	0	1	1	1	0	1	0	1	1	0	0
1	149914262	cg01387564_BC21	cg01387564	2	GRCh37	0	1	1	1	0	1	0	1	1	0	0
1	149914332	cg01387565_TC21	cg01387565	2	GRCh37	0	1	1	1	0	1	0	1	1	0	0
1	149914356	cg01387566_TC21	cg01387566	2	GRCh37	0	1	1	1	0	1	0	1	1	0	0
1	149914620	cg01387567_BC21	cg01387567	2	GRCh37	0	1	1	0	0	1	0	1	1	0	0
1	149935414	cg01387823_BC21	cg01387823	2	GRCh37	0	1	0	1	0	1	0	1	1	0	0
1	149935525	cg28009489_BC21	cg28009489	2	GRCh37	0	1	0	1	0	1	0	1	1	0	0
1	149967749	cg01388131_BC21	cg01388131	2	GRCh37	0	1	0	1	0	1	0	1	1	0	0
1	149978842	cg01388231_TC21	cg01388231	2	GRCh37	0	1	0	0	0	1	1	1	1	0	0
1	149979413	cg01388233_TC21	cg01388233	2	GRCh37	0	1	0	1	0	1	1	0	1	0	0
1	149980319	cg01388235_TC21	cg01388235	2	GRCh37	0	1	1	0	0	1	1	0	1	0	0
1	149980458	cg01388238_BC21	cg01388238	2	GRCh37	0	1	1	0	0	1	1	0	1	0	0
1	149980520	cg01388239_BC21	cg01388239	2	GRCh37	0	1	1	0	0	1	1	0	1	0	0
1	149980676	cg01388240_TC21	cg01388240	2	GRCh37	0	1	1	1	0	1	0	0	1	0	0
1	149980898	cg01388242_TC21	cg01388242	2	GRCh37	0	1	1	1	0	1	1	0	0	0	0
1	149980902	cg01388244_TC21	cg01388244	2	GRCh37	0	1	1	1	0	1	1	0	0	0	0
1	149981007	cg01388245_TC21	cg01388245	2	GRCh37	0	1	1	1	0	1	1	0	1	0	0
1	149981044	cg01388246_BC11	cg01388246	1	GRCh37	0	1	1	1	0	1	1	0	1	0	0
1	149981280	cg01388249_BC21	cg01388249	2	GRCh37	0	1	0	1	0	1	1	0	1	0	0
1	149981428	cg01388250_BC21	cg01388250	2	GRCh37	0	1	0	1	0	1	1	0	1	0	0
1	149981433	cg01388251_TC21	cg01388251	2	GRCh37	0	1	0	1	0	1	1	0	1	0	0
1	149981440	cg01388252_BC21	cg01388252	2	GRCh37	0	1	0	1	0	1	1	0	1	0	0
1	149981471	cg01388253_TC21	cg01388253	2	GRCh37	0	1	0	1	0	1	1	0	1	0	0
1	149981719	cg01388259_BC21	cg01388259	2	GRCh37	0	1	0	1	1	1	1	0	0	0	0
1	149981723	cg01388261_BC21	cg01388261	2	GRCh37	0	1	0	1	1	1	1	0	0	0	0
1	149981864	cg01388265_TC21	cg01388265	2	GRCh37	0	1	0	1	1	1	1	0	0	0	0
1	149981874	cg01388266_TC21	cg01388266	2	GRCh37	0	1	0	1	1	1	1	0	0	0	0
1	149982557	cg01388307_BC11	cg01388307	1	GRCh37	0	1	0	1	1	1	1	0	0	0	0
1	149982561	cg01388308_BC11	cg01388308	1	GRCh37	0	1	0	1	1	1	1	0	0	0	0
1	149982746	cg01388321_BC11	cg01388321	1	GRCh37	0	1	0	1	1	1	1	0	0	0	0
1	149982834	cg01388331_BC11	cg01388331	1	GRCh37	0	1	0	1	1	1	1	0	0	0	0
1	149982859	cg01388332_BC21	cg01388332	2	GRCh37	0	1	0	1	1	1	1	0	0	0	0
1	149982959	cg01388333_TC21	cg01388333	2	GRCh37	0	1	0	1	1	1	1	0	0	0	0
1	149983074	cg01388334_BC21	cg01388334	2	GRCh37	0	1	0	1	0	1	1	0	1	0	0
1	150033517	cg01388805_TC21	cg01388805	2	GRCh37	0	1	0	1	0	1	1	0	1	0	0
1	150033553	cg01388806_TC21	cg01388806	2	GRCh37	0	1	0	1	0	1	1	0	1	0	0
1	150037311	cg01388836_BC21	cg01388836	2	GRCh37	0	1	1	1	0	1	0	0	1	0	0
1	150037363	cg01388837_BC21	cg01388837	2	GRCh37	0	1	1	1	0	1	0	0	1	0	0
1	150038016	cg01388839_TC21	cg01388839	2	GRCh37	0	1	1	0	0	1	0	0	1	0	0
1	150038113	cg01388840_TC21	cg01388840	2	GRCh37	0	1	1	0	0	1	0	0	1	0	0
1	150038292	cg01388841_BC21	cg01388841	2	GRCh37	0	1	1	0	0	1	0	0	1	0	0
1	150038319	cg01388842_TC21	cg01388842	2	GRCh37	0	1	1	0	0	1	0	0	1	0	0
1	150038957	cg01388845_BC21	cg01388845	2	GRCh37	0	1	0	1	1	1	1	0	0	0	0
1	150038975	cg01388846_TC21	cg01388846	2	GRCh37	0	1	0	1	1	1	1	0	0	0	0
1	150039043	cg01388849_BC21	cg01388849	2	GRCh37	0	1	0	1	1	1	1	0	0	0	0
1	150039095	cg01388851_TC21	cg01388851	2	GRCh37	0	1	0	1	1	1	1	0	0	0	0
1	150039138	cg01388855_BC21	cg01388855	2	GRCh37	0	1	0	1	1	1	1	0	0	0	0
1	150039148	cg01388856_TC11	cg01388856	1	GRCh37	0	1	0	1	1	1	1	0	0	0	0
1	150039349	cg01388860_TC11	cg01388860	1	GRCh37	0	1	0	1	1	1	1	0	0	0	0
1	150039376	cg01388862_BC11	cg01388862	1	GRCh37	0	1	0	1	1	1	1	0	0	0	0
1	150039385	cg01388863_BC11	cg01388863	1	GRCh37	0	1	0	1	1	1	1	0	0	0	0
1	150039406	cg01388864_TC11	cg01388864	1	GRCh37	0	1	0	1	1	1	1	0	0	0	0
1	150039414	cg01388865_TC11	cg01388865	1	GRCh37	0	1	0	1	1	1	1	0	0	0	0
1	150039483	cg01388868_BC21	cg01388868	2	GRCh37	0	1	0	1	1	1	1	0	0	0	0
1	150039503	cg01388869_TC21	cg01388869	2	GRCh37	0	1	0	1	1	1	1	0	0	0	0
1	150039516	cg01388870_TC21	cg01388870	2	GRCh37	0	1	0	1	1	1	1	0	0	0	0
1	150039519	cg01388871_TC21	cg01388871	2	GRCh37	0	1	0	1	1	1	1	0	0	0	0
1	150039679	cg28009597_BC11	cg28009597	1	GRCh37	0	1	0	1	1	1	1	0	0	0	0
1	150039683	cg28009598_TC11	cg28009598	1	GRCh37	0	1	0	1	1	1	1	0	0	0	0
1	150039695	cg28009601_TC11	cg28009601	1	GRCh37	0	1	0	1	1	1	1	0	0	0	0
1	150039911	cg01388892_BC21	cg01388892	2	GRCh37	0	1	0	1	1	1	1	0	0	0	0
1	150039920	cg01522975_TC21	cg01522975	2	GRCh37	0	1	0	1	1	1	1	0	0	0	0
1	150042088	cg28009611_TC21	cg28009611	2	GRCh37	0	1	0	1	0	1	0	1	1	0	0
1	150042107	cg28009612_TC21	cg28009612	2	GRCh37	0	1	0	1	0	1	0	1	1	0	0
1	150085099	cg01389278_TC21	cg01389278	2	GRCh37	0	1	0	0	0	1	1	1	1	0	0
1	150085157	cg01389280_BC21	cg01389280	2	GRCh37	0	1	0	0	0	1	1	1	1	0	0
1	150121015	cg01389629_BC21	cg01389629	2	GRCh37	0	1	0	1	0	1	1	0	1	0	0
1	150121025	cg01389630_TC21	cg01389630	2	GRCh37	0	1	0	1	0	1	1	0	1	0	0
1	150121090	cg01389631_BC21	cg01389631	2	GRCh37	0	1	0	1	0	1	1	0	1	0	0
1	150121122	cg01389633_BC21	cg01389633	2	GRCh37	0	1	0	1	0	1	1	0	1	0	0
1	150121807	cg01389649_TC21	cg01389649	2	GRCh37	0	1	0	1	1	1	1	0	0	0	0
1	150121817	cg01389650_TC11	cg01389650	1	GRCh37	0	1	0	1	1	1	1	0	0	0	0
1	150122226	cg01389708_TC11	cg01389708	1	GRCh37	0	1	0	1	1	1	1	0	1	0	0
1	150124053	cg01389843_TC21	cg01389843	2	GRCh37	0	1	0	1	0	1	1	1	0	0	0
1	150124170	cg01389844_TC21	cg01389844	2	GRCh37	0	1	0	1	0	1	1	1	0	0	0
1	150124200	cg01389845_TC21	cg01389845	2	GRCh37	0	1	0	1	0	1	1	1	1	0	0
1	150124690	cg01389847_BC21	cg01389847	2	GRCh37	0	1	0	0	0	1	1	1	1	0	0
1	150124739	cg28009753_TC21	cg28009753	2	GRCh37	0	1	0	0	0	1	1	1	1	0	0
1	150124782	cg28009754_BC21	cg28009754	2	GRCh37	0	1	0	0	0	1	1	1	1	0	0
1	150124966	cg01389851_BC21	cg01389851	2	GRCh37	0	1	0	1	0	1	1	1	1	0	0
1	150126829	cg01389868_BC21	cg01389868	2	GRCh37	0	1	0	1	0	1	0	1	1	0	0
1	150126914	cg01389869_BO21	cg01389869	2	GRCh37	0	1	0	1	0	1	0	1	1	0	0
1	150127651	cg01389880_BC21	cg01389880	2	GRCh37	0	1	0	1	0	1	0	1	1	0	0
1	150127673	cg01389881_TC21	cg01389881	2	GRCh37	0	1	0	1	0	1	0	1	1	0	0
1	150127796	cg01389884_TC21	cg01389884	2	GRCh37	0	1	0	1	0	1	0	1	1	0	0
1	150133072	cg01389973_BO21	cg01389973	2	GRCh37	0	1	0	1	0	0	1	1	1	0	0
1	150133213	cg01389974_BC21	cg01389974	2	GRCh37	0	1	0	1	0	1	0	1	1	0	0
1	150133252	cg01389975_TC21	cg01389975	2	GRCh37	0	1	0	1	0	1	0	1	1	0	0
1	150133379	cg01389980_BC21	cg01389980	2	GRCh37	0	1	0	1	0	1	0	1	1	0	0
1	150135087	cg01389994_TC11	cg01389994	1	GRCh37	0	1	0	1	1	1	1	0	1	0	0
1	150135131	cg01389995_BC21	cg01389995	2	GRCh37	0	1	0	1	1	1	1	0	1	0	0
1	150135234	cg01389996_BC21	cg01389996	2	GRCh37	0	1	0	1	1	1	1	0	1	0	0
1	150135275	cg01389997_BC21	cg01389997	2	GRCh37	0	1	0	1	1	1	1	0	1	0	0
1	150135650	cg28009782_BC21	cg28009782	2	GRCh37	0	1	0	1	1	1	1	0	1	0	0
1	150135746	cg01390005_BC21	cg01390005	2	GRCh37	0	1	0	1	1	1	1	0	1	0	0
1	150135774	cg01390006_BC21	cg01390006	2	GRCh37	0	1	0	1	1	1	1	0	1	0	0
1	150335439	cg01393353_BC21	cg01393353	2	GRCh37	0	0	1	1	0	1	1	0	1	0	0
1	150335453	cg01393354_BC21	cg01393354	2	GRCh37	0	0	1	1	0	1	1	0	1	0	0
1	150335498	cg01393355_TC21	cg01393355	2	GRCh37	0	0	1	1	0	1	1	0	1	0	0
1	150335631	cg01393361_TC21	cg01393361	2	GRCh37	0	0	1	1	0	1	1	0	1	0	0
1	150335640	cg01393362_BC21	cg01393362	2	GRCh37	0	0	1	1	0	1	1	0	1	0	0
1	150335705	cg01393363_TC21	cg01393363	2	GRCh37	0	0	1	1	0	1	1	0	1	0	0
1	150335783	cg01393364_TC21	cg01393364	2	GRCh37	0	0	1	1	0	1	1	0	1	0	0
1	150633844	cg01398285_TC21	cg01398285	2	GRCh37	0	0	1	1	0	1	0	0	1	0	0
1	150633848	cg01398286_TC21	cg01398286	2	GRCh37	0	0	1	1	0	1	0	0	1	0	0
1	150793429	cg01400132_BC11	cg01400132	1	GRCh37	0	1	0	1	1	1	0	1	0	0	0
1	150793490	cg01400133_TC21	cg01400133	2	GRCh37	0	1	0	1	1	1	0	1	0	0	0
1	150793506	cg01400134_TC21	cg01400134	2	GRCh37	0	1	0	1	1	1	0	1	0	0	0
1	150814385	cg01400303_TC21	cg01400303	2	GRCh37	0	1	0	1	0	1	0	1	1	0	0
1	150814399	cg01400304_TC21	cg01400304	2	GRCh37	0	1	0	1	0	1	0	1	1	0	0
1	150825365	cg00944785_BC21	cg00944785	2	GRCh37	0	1	0	1	0	1	0	1	1	0	0
1	150847710	cg01400780_TC21	cg01400780	2	GRCh37	0	1	0	1	0	1	1	0	1	0	0
1	150847811	cg01400782_BC21	cg01400782	2	GRCh37	0	1	0	1	0	1	1	0	1	0	0
1	150847917	cg01400783_TC21	cg01400783	2	GRCh37	0	1	0	1	0	1	1	0	1	0	0
1	150847967	cg01400784_BC21	cg01400784	2	GRCh37	0	1	0	1	0	1	1	0	1	0	0
1	150847974	cg01400785_BC21	cg01400785	2	GRCh37	0	1	0	1	0	1	1	0	1	0	0
1	150848638	cg01400796_TC21	cg01400796	2	GRCh37	0	1	0	1	1	1	1	0	0	0	0
1	150848661	cg01400797_BC21	cg01400797	2	GRCh37	0	1	0	1	1	1	1	0	0	0	0
1	150848671	cg01400798_BC21	cg01400798	2	GRCh37	0	1	0	1	1	1	1	0	0	0	0
1	150848750	cg01400803_BC11	cg01400803	1	GRCh37	0	1	0	1	1	1	1	0	0	0	0
1	150848815	cg01400806_TC11	cg01400806	1	GRCh37	0	1	0	1	1	1	1	0	0	0	0
1	150848877	cg01400811_TC11	cg01400811	1	GRCh37	0	1	0	1	1	1	1	0	0	0	0
1	150848895	cg01400813_TC11	cg01400813	1	GRCh37	0	1	0	1	1	1	1	0	0	0	0
1	150848897	cg01400814_TC11	cg01400814	1	GRCh37	0	1	0	1	1	1	1	0	0	0	0
1	150848909	cg01400816_BC11	cg01400816	1	GRCh37	0	1	0	1	1	1	1	0	0	0	0
1	150848914	cg01400817_BC11	cg01400817	1	GRCh37	0	1	0	1	1	1	1	0	0	0	0
1	150848917	cg01400818_BC21	cg01400818	2	GRCh37	0	1	0	1	1	1	1	0	0	0	0
1	150848935	cg01400819_BC11	cg01400819	1	GRCh37	0	1	0	1	1	1	1	0	0	0	0
1	150849035	cg01400825_BC11	cg01400825	1	GRCh37	0	1	0	1	1	1	1	0	0	0	0
1	150849172	cg01400839_TC21	cg01400839	2	GRCh37	0	1	0	1	1	1	1	0	0	0	0
1	150849174	cg05669980_BC21	cg05669980	2	GRCh37	0	1	0	1	1	1	1	0	0	0	0
1	150849236	cg01400842_BC21	cg01400842	2	GRCh37	0	1	0	1	1	1	1	0	0	0	0
1	150849358	cg01400844_BC11	cg01400844	1	GRCh37	0	1	0	1	1	1	1	0	0	0	0
1	150849417	cg01400845_BC21	cg01400845	2	GRCh37	0	1	0	1	1	1	1	0	0	0	0
1	150897852	cg01401606_TC21	cg01401606	2	GRCh37	0	1	1	0	0	1	1	0	0	0	0
1	150897856	cg15448220_BC21	cg15448220	2	GRCh37	0	1	1	0	0	1	1	0	0	0	0
1	150897923	cg01401607_BC21	cg01401607	2	GRCh37	0	1	1	0	0	1	1	0	0	1	1
1	150898171	cg01401623_TC21	cg01401623	2	GRCh37	0	1	1	0	0	0	1	0	0	0	0
1	150898175	cg01401624_BC21	cg01401624	2	GRCh37	0	1	1	0	0	0	1	0	0	0	0
1	150898721	cg01401636_BC11	cg01401636	1	GRCh37	0	1	0	1	1	1	1	0	0	0	0
1	150898727	cg26820223_TC11	cg26820223	1	GRCh37	0	1	0	1	1	1	1	0	0	0	0
1	150898748	cg01401637_BC21	cg01401637	2	GRCh37	0	1	0	1	1	1	1	0	0	0	0
1	150898766	cg01401638_TC11	cg01401638	1	GRCh37	0	1	0	1	1	1	1	0	0	0	0
1	150898802	cg01401644_BC11	cg01401644	1	GRCh37	0	1	0	1	1	1	1	0	0	0	0
1	150898838	cg01401648_TC11	cg01401648	1	GRCh37	0	1	0	1	1	1	1	0	0	0	0
1	150898988	cg01401654_TC21	cg01401654	2	GRCh37	0	1	0	1	1	1	1	0	0	0	0
1	150899043	cg01401655_TC11	cg01401655	1	GRCh37	0	1	0	1	1	1	1	0	0	0	0
1	150899128	cg01401661_TC11	cg01401661	1	GRCh37	0	1	0	1	1	1	1	0	0	0	0
1	150943661	cg01402276_BC21	cg01402276	2	GRCh37	0	1	0	1	0	1	1	1	1	0	0
1	150943860	cg01402277_BC21	cg01402277	2	GRCh37	0	1	0	1	0	1	0	1	1	0	0
1	150945155	cg01402285_BC21	cg01402285	2	GRCh37	0	1	0	1	0	1	0	1	1	0	0
1	150946208	cg01402298_TC21	cg01402298	2	GRCh37	0	1	0	1	0	1	1	1	0	0	0
1	150946245	cg01402299_BC21	cg01402299	2	GRCh37	0	1	0	1	0	1	1	1	0	0	0
1	150946250	cg01402300_BC21	cg01402300	2	GRCh37	0	1	0	1	0	1	1	1	0	0	0
1	150946421	cg01402301_TC21	cg01402301	2	GRCh37	0	1	0	1	0	1	1	1	0	0	0
1	150946581	cg01402311_BC11	cg01402311	1	GRCh37	0	1	0	1	1	1	1	1	0	0	0
1	150946589	cg01402312_TC11	cg01402312	1	GRCh37	0	1	0	1	1	1	1	1	0	0	0
1	150946669	cg01402317_TC11	cg01402317	1	GRCh37	0	1	0	1	1	1	1	0	0	0	0
1	150946744	cg01402320_TC11	cg01402320	1	GRCh37	0	1	0	1	1	1	1	0	0	0	0
1	150946985	cg01402358_BC11	cg01402358	1	GRCh37	0	1	0	1	1	1	1	0	1	0	0
1	150946996	cg01402361_TC11	cg01402361	1	GRCh37	0	1	0	1	1	1	1	0	1	0	0
1	150947521	cg01402431_BC11	cg01402431	1	GRCh37	0	1	0	1	1	1	1	0	0	0	0
1	150951673	cg01402538_TC21	cg01402538	2	GRCh37	0	1	0	1	0	1	1	0	1	0	0
1	150951762	cg01402539_BC21	cg01402539	2	GRCh37	0	1	0	1	0	1	1	0	1	0	0
1	150951765	cg01402540_TC21	cg01402540	2	GRCh37	0	1	0	1	0	1	1	0	1	0	0
1	150951796	cg01402542_TC21	cg01402542	2	GRCh37	0	1	0	1	0	1	1	0	1	0	0
1	150968094	cg01402800_BC21	cg01402800	2	GRCh37	0	1	0	1	0	1	0	1	1	0	0
1	150968114	cg01402801_BC21	cg01402801	2	GRCh37	0	1	0	1	0	1	0	1	1	0	0
1	150968165	cg01402802_TC21	cg01402802	2	GRCh37	0	1	0	1	0	1	0	1	1	0	0
1	150968216	cg01402803_TC21	cg01402803	2	GRCh37	0	1	0	1	0	1	1	0	1	0	0
1	150968393	cg01402804_TC21	cg01402804	2	GRCh37	0	1	0	1	0	1	1	0	1	0	0
1	150971785	cg01402878_BC21	cg01402878	2	GRCh37	0	1	0	1	0	1	0	1	1	0	0
1	150971879	cg01402882_BC21	cg01402882	2	GRCh37	0	1	0	1	0	1	0	1	1	0	0
1	150971934	cg01402883_TC21	cg01402883	2	GRCh37	0	1	0	1	0	1	0	1	1	0	0
1	150971953	cg01402884_TC21	cg01402884	2	GRCh37	0	1	0	1	0	1	0	1	1	0	0
1	150971955	cg01402885_BC21	cg01402885	2	GRCh37	0	1	0	1	0	1	0	1	1	0	0
1	150972002	cg01402886_BC21	cg01402886	2	GRCh37	0	1	0	1	0	1	0	1	1	0	0
1	150972007	cg01402887_TC21	cg01402887	2	GRCh37	0	1	0	1	0	1	0	1	1	0	0
1	150972078	cg01402888_BC21	cg01402888	2	GRCh37	0	1	0	1	0	1	0	1	1	0	0
1	150974774	cg01402911_BC21	cg01402911	2	GRCh37	0	1	0	1	0	1	0	1	1	0	0
1	150974860	cg01402912_TC21	cg01402912	2	GRCh37	0	1	0	1	0	1	0	1	1	0	0
1	150974945	cg01402913_TC21	cg01402913	2	GRCh37	0	1	0	1	0	1	0	1	1	0	0
1	150975051	cg01402915_TC21	cg01402915	2	GRCh37	0	1	0	1	0	1	0	1	1	0	0
1	150975326	cg01402916_TC21	cg01402916	2	GRCh37	0	1	0	1	0	1	0	1	1	0	0
1	150975380	cg01402917_BC21	cg01402917	2	GRCh37	0	1	0	1	0	1	0	1	1	0	0
1	150976175	cg01402920_TC21	cg01402920	2	GRCh37	0	1	0	0	0	1	1	1	1	0	0
1	150978180	cg01402947_TC21	cg01402947	2	GRCh37	0	1	0	1	0	1	1	0	1	0	0
1	150978288	cg01402949_TC21	cg01402949	2	GRCh37	0	1	0	1	0	1	1	0	1	0	0
1	150979179	cg01402959_TC21	cg01402959	2	GRCh37	0	1	0	1	1	1	1	0	0	0	0
1	150979232	cg01402960_BC21	cg01402960	2	GRCh37	0	1	0	1	1	1	1	0	1	0	0
1	150979264	cg01402961_TC21	cg01402961	2	GRCh37	0	1	0	1	1	1	1	0	1	0	0
1	150979359	cg19748495_TC21	cg19748495	2	GRCh37	0	1	0	1	1	1	1	0	1	0	0
1	150979707	cg01402963_TC21	cg01402963	2	GRCh37	0	1	0	1	0	1	1	0	1	0	0
1	150980736	cg01402977_TC21	cg01402977	2	GRCh37	0	1	0	1	1	0	1	0	1	0	0
1	150980740	cg01402978_BC21	cg01402978	2	GRCh37	0	1	0	1	1	0	1	0	1	0	0
1	150980771	cg01402979_BC11	cg01402979	1	GRCh37	0	1	0	1	1	1	1	0	1	0	0
1	150980789	cg01402980_BC21	cg01402980	2	GRCh37	0	1	0	1	1	1	1	0	1	0	0
1	150980829	cg18235443_TC11	cg18235443	1	GRCh37	0	1	0	1	1	1	1	0	0	0	0
1	150980964	cg01403001_TC11	cg01403001	1	GRCh37	0	1	0	1	1	1	1	0	0	0	0
1	150981036	cg01403004_TC11	cg01403004	1	GRCh37	0	1	0	1	1	1	1	0	0	0	0
1	150981384	cg01403022_BC21	cg01403022	2	GRCh37	0	1	0	1	1	1	1	0	0	0	0
1	150981394	cg01403023_TC21	cg01403023	2	GRCh37	0	1	0	1	1	1	1	0	0	0	0
1	150981482	cg01403024_BC21	cg01403024	2	GRCh37	0	1	0	1	1	1	1	0	0	0	0
1	150981485	cg01403025_TC21	cg01403025	2	GRCh37	0	1	0	1	1	1	1	0	0	0	0
1	150981545	cg01403029_TC11	cg01403029	1	GRCh37	0	1	0	1	1	1	1	0	0	0	0
1	150981799	cg01403036_TC21	cg01403036	2	GRCh37	0	1	0	1	0	1	1	0	1	0	0
1	150985742	cg01403084_TC21	cg01403084	2	GRCh37	0	1	0	1	0	1	0	1	1	0	0
1	150985879	cg01403085_TC21	cg01403085	2	GRCh37	0	1	0	1	0	1	0	1	1	0	0
1	151006300	cg01403465_BC21	cg01403465	2	GRCh37	0	1	0	1	1	0	0	1	1	0	0
1	151006565	cg01403467_TC21	cg01403467	2	GRCh37	0	1	0	1	1	0	0	1	1	0	0
1	151020426	cg01403657_TC11	cg01403657	1	GRCh37	0	1	0	1	1	1	1	0	0	0	0
1	151020438	cg01403658_BC11	cg01403658	1	GRCh37	0	1	0	1	1	1	1	0	0	0	0
1	151020468	cg01403661_TC11	cg01403661	1	GRCh37	0	1	0	1	1	1	1	0	0	0	0
1	151020476	cg01403662_TC11	cg01403662	1	GRCh37	0	1	0	1	1	1	1	0	0	0	0
1	151020495	cg01403664_BC11	cg01403664	1	GRCh37	0	1	0	1	1	1	1	0	0	0	0
1	151020545	cg01403668_TC11	cg01403668	1	GRCh37	0	1	0	1	1	1	1	0	0	0	0
1	151020668	cg01403679_BC21	cg01403679	2	GRCh37	0	1	0	1	1	1	1	0	0	0	0
1	151020703	cg01403680_BC21	cg01403680	2	GRCh37	0	1	0	1	1	1	1	0	0	0	0
1	151020718	cg01403681_TC21	cg01403681	2	GRCh37	0	1	0	1	1	1	1	0	0	0	0
1	151020787	cg01403682_BC21	cg01403682	2	GRCh37	0	1	0	1	1	1	1	0	0	0	0
1	151020789	cg01403683_TC21	cg01403683	2	GRCh37	0	1	0	1	1	1	1	0	0	0	0
1	151020826	cg01403685_TC21	cg01403685	2	GRCh37	0	1	0	1	1	1	1	0	0	0	0
1	151020880	cg01403687_BC21	cg01403687	2	GRCh37	0	1	0	1	1	1	1	0	0	0	0
1	151021051	cg01403698_TC21	cg01403698	2	GRCh37	0	1	0	1	1	0	1	0	1	0	0
1	151021092	cg01403699_BC21	cg01403699	2	GRCh37	0	1	0	1	1	0	1	0	1	0	0
1	151021098	cg01403700_TC21	cg01403700	2	GRCh37	0	1	0	1	1	0	1	0	1	0	0
1	151023389	cg01403718_BC21	cg01403718	2	GRCh37	0	1	0	1	0	1	0	1	1	0	0
1	151028741	cg01403762_BC21	cg01403762	2	GRCh37	0	1	0	1	0	1	1	1	0	0	0
1	151031265	cg01403791_TC11	cg01403791	1	GRCh37	0	1	0	1	1	1	1	0	0	0	0
1	151031277	cg01403792_TC11	cg01403792	1	GRCh37	0	1	0	1	1	1	1	0	0	0	0
1	151031437	cg01403795_TC21	cg01403795	2	GRCh37	0	1	0	1	1	1	1	0	0	0	0
1	151031473	cg01403796_TC21	cg01403796	2	GRCh37	0	1	0	1	1	1	1	0	0	1	1
1	151031768	cg01403799_TC11	cg01403799	1	GRCh37	0	1	0	1	1	1	1	0	0	0	0
1	151031781	cg01403800_BC11	cg01403800	1	GRCh37	0	1	0	1	1	1	1	0	0	0	0
1	151032021	cg01403820_TC11	cg01403820	1	GRCh37	0	1	0	1	1	1	1	0	0	0	0
1	151032074	cg01403824_BC11	cg01403824	1	GRCh37	0	1	0	1	1	1	1	0	0	0	0
1	151032079	cg01403825_TC11	cg01403825	1	GRCh37	0	1	0	1	1	1	1	0	0	0	0
1	151032230	cg01403839_BC11	cg01403839	1	GRCh37	0	1	0	1	1	1	1	0	0	0	0
1	151032324	cg08473456_TC11	cg08473456	1	GRCh37	0	1	0	1	1	1	1	0	0	0	0
1	151032346	cg01403841_TC21	cg01403841	2	GRCh37	0	1	0	1	1	1	1	0	0	0	0
1	151033007	cg13842305_TC21	cg13842305	2	GRCh37	0	1	0	1	0	1	1	0	1	0	0
1	151033077	cg01403856_TC21	cg01403856	2	GRCh37	0	1	0	1	0	1	1	0	1	0	0
1	151033145	cg01403857_BC21	cg01403857	2	GRCh37	0	1	0	1	0	1	1	0	1	0	0
1	151042823	cg13232357_BC11	cg13232357	1	GRCh37	0	1	0	1	1	1	1	0	0	0	0
1	151042842	cg01404003_TC21	cg01404003	2	GRCh37	0	1	0	1	1	1	1	0	0	0	0
1	151042925	cg01404005_BC21	cg01404005	2	GRCh37	0	1	0	1	1	1	1	0	0	0	0
1	151042929	cg01404006_TC21	cg01404006	2	GRCh37	0	1	0	1	1	1	1	0	0	0	0
1	151042934	cg01404007_BC21	cg01404007	2	GRCh37	0	1	0	1	1	1	1	0	0	0	0
1	151042989	cg01404008_BC21	cg01404008	2	GRCh37	0	1	0	1	1	1	1	0	0	0	0
1	151043013	cg01404009_TC11	cg01404009	1	GRCh37	0	1	0	1	1	1	1	0	0	0	0
1	151043015	cg01404010_BC11	cg01404010	1	GRCh37	0	1	0	1	1	1	1	0	0	0	0
1	151043041	cg01404011_TC11	cg01404011	1	GRCh37	0	1	0	1	1	1	1	0	0	0	0
1	151043073	cg01404013_TC11	cg01404013	1	GRCh37	0	1	0	1	1	1	1	0	0	0	0
1	151043116	cg01404015_BC21	cg01404015	2	GRCh37	0	1	0	1	1	1	1	0	0	0	0
1	151043126	cg01404016_TC21	cg01404016	2	GRCh37	0	1	0	1	1	1	1	0	0	0	0
1	151043319	cg01404021_BC21	cg01404021	2	GRCh37	0	1	0	1	1	1	1	0	0	0	0
1	151043395	cg01404027_TC11	cg01404027	1	GRCh37	0	1	0	1	1	1	1	0	0	0	0
1	151043448	cg01404031_BC21	cg01404031	2	GRCh37	0	1	0	1	1	1	1	0	0	0	0
1	151043681	cg01404042_TC21	cg01404042	2	GRCh37	0	1	0	1	1	1	1	0	0	0	0
1	151043683	cg01404043_TC11	cg01404043	1	GRCh37	0	1	0	1	1	1	1	0	0	0	0
1	151043703	cg01404044_BC11	cg01404044	1	GRCh37	0	1	0	1	1	1	1	0	0	0	0
1	151043706	cg01404045_TC11	cg01404045	1	GRCh37	0	1	0	1	1	1	1	0	0	0	0
1	151043714	cg01404046_BC11	cg01404046	1	GRCh37	0	1	0	1	1	1	1	0	0	0	0
1	151043720	cg01404047_BC11	cg01404047	1	GRCh37	0	1	0	1	1	1	1	0	0	0	0
1	151043730	cg01404048_TC11	cg01404048	1	GRCh37	0	1	0	1	1	1	1	0	0	0	0
1	151044090	cg01404062_BC21	cg01404062	2	GRCh37	0	1	1	1	0	1	1	0	1	0	0
1	151044094	cg01404064_TC21	cg01404064	2	GRCh37	0	1	1	1	0	1	1	0	1	0	0
1	151044286	cg01404073_BC21	cg01404073	2	GRCh37	0	1	1	1	0	1	0	0	1	0	0
1	151044347	cg01404074_TC21	cg01404074	2	GRCh37	0	1	1	1	0	1	0	0	1	0	0
1	151044453	cg01404075_TC21	cg01404075	2	GRCh37	0	1	1	1	0	1	0	0	1	0	0
1	151044587	cg01404077_BC21	cg01404077	2	GRCh37	0	1	1	0	0	1	0	0	1	0	0
1	151044744	cg01404078_BC21	cg01404078	2	GRCh37	0	1	1	1	0	1	0	0	0	0	0
1	151044748	cg01404079_TC21	cg01404079	2	GRCh37	0	1	1	1	0	1	0	0	0	0	0
1	151044760	cg01404080_BC21	cg01404080	2	GRCh37	0	1	1	1	0	1	0	0	0	0	0
1	151044925	cg01404084_BC21	cg01404084	2	GRCh37	0	1	1	1	0	0	0	0	0	0	0
1	151045043	cg01404088_BC21	cg01404088	2	GRCh37	0	1	1	1	0	0	0	0	0	0	0
1	151045047	cg01404089_TC21	cg01404089	2	GRCh37	0	1	1	1	0	0	0	0	0	0	0
1	151103732	cg01405064_BC11	cg01405064	1	GRCh37	0	1	0	1	1	1	1	0	0	0	0
1	151103747	cg01405065_BC11	cg01405065	1	GRCh37	0	1	0	1	1	1	1	0	0	0	0
1	151103749	cg01405066_TC21	cg01405066	2	GRCh37	0	1	0	1	1	1	1	0	0	0	0
1	151103764	cg01405067_BC11	cg01405067	1	GRCh37	0	1	0	1	1	1	1	0	0	0	0
1	151103819	cg01405071_TC11	cg01405071	1	GRCh37	0	1	0	1	1	1	1	0	0	0	0
1	151103878	cg01405074_BC11	cg01405074	1	GRCh37	0	1	0	1	1	1	1	0	0	0	0
1	151103953	cg01405079_BC11	cg01405079	1	GRCh37	0	1	0	1	1	1	1	0	0	0	0
1	151103955	cg01405080_BC11	cg01405080	1	GRCh37	0	1	0	1	1	1	1	0	0	0	0
1	151103999	cg01405087_TC11	cg01405087	1	GRCh37	0	1	0	1	1	1	1	0	0	0	0
1	151104032	cg01405094_BC21	cg01405094	2	GRCh37	0	1	0	1	1	1	1	0	0	0	0
1	151104037	cg01405095_BC21	cg01405095	2	GRCh37	0	1	0	1	1	1	1	0	0	0	0
1	151118234	cg01405460_TC11	cg01405460	1	GRCh37	0	1	0	1	1	1	1	0	0	0	0
1	151118237	cg01405461_BC11	cg01405461	1	GRCh37	0	1	0	1	1	1	1	0	0	0	0
1	151118243	cg01405462_BC11	cg01405462	1	GRCh37	0	1	0	1	1	1	1	0	0	0	0
1	151118255	cg01405463_BC11	cg01405463	1	GRCh37	0	1	0	1	1	1	1	0	0	0	0
1	151118258	cg01405464_TC11	cg01405464	1	GRCh37	0	1	0	1	1	1	1	0	0	0	0
1	151118272	cg01405465_TC11	cg01405465	1	GRCh37	0	1	0	1	1	1	1	0	0	0	0
1	151118378	cg01405470_BC11	cg01405470	1	GRCh37	0	1	0	1	1	1	1	0	0	0	0
1	151118401	cg01405472_TC11	cg01405472	1	GRCh37	0	1	0	1	1	1	1	0	0	0	0
1	151118404	cg01405473_BC21	cg01405473	2	GRCh37	0	1	0	1	1	1	1	0	0	0	0
1	151118474	cg01405475_TC21	cg01405475	2	GRCh37	0	1	0	1	1	1	1	0	0	0	0
1	151118524	cg01405479_BC11	cg01405479	1	GRCh37	0	1	0	1	1	1	1	0	0	0	0
1	151118545	cg01405480_TC11	cg01405480	1	GRCh37	0	1	0	1	1	1	1	0	0	0	0
1	151118554	cg01405481_BC11	cg01405481	1	GRCh37	0	1	0	1	1	1	1	0	0	0	0
1	151118661	cg01405489_BC21	cg01405489	2	GRCh37	0	1	0	1	1	1	1	0	0	0	0
1	151118669	cg01405491_BC21	cg01405491	2	GRCh37	0	1	0	1	1	1	1	0	0	0	0
1	151118685	cg01405492_TC21	cg01405492	2	GRCh37	0	1	0	1	1	1	1	0	0	0	0
1	151118728	cg01405493_BC21	cg01405493	2	GRCh37	0	1	0	1	1	1	1	0	0	0	0
1	151118765	cg01405494_TC11	cg01405494	1	GRCh37	0	1	0	1	1	1	1	0	0	0	0
1	151118778	cg01405495_BC11	cg01405495	1	GRCh37	0	1	0	1	1	1	1	0	0	0	0
1	151118798	cg01405496_BC11	cg01405496	1	GRCh37	0	1	0	1	1	1	1	0	0	0	0
1	151119131	cg01405531_TC11	cg01405531	1	GRCh37	0	1	0	1	1	1	1	0	0	0	0
1	151119192	cg01405536_BC11	cg01405536	1	GRCh37	0	1	0	1	1	1	1	0	0	0	0
1	151119204	cg01405537_TC11	cg01405537	1	GRCh37	0	1	0	1	1	1	1	0	0	0	0
1	151119336	cg01405544_BC21	cg01405544	2	GRCh37	0	1	0	1	1	1	1	0	0	0	0
1	151119355	cg01405546_TC11	cg01405546	1	GRCh37	0	1	0	1	1	1	1	0	0	0	0
1	151119554	cg01405552_TC11	cg01405552	1	GRCh37	0	1	0	1	1	1	1	0	0	0	0
1	151119563	cg01405553_BC11	cg01405553	1	GRCh37	0	1	0	1	1	1	1	0	0	0	0
1	151129208	cg01405699_BC21	cg01405699	2	GRCh37	0	1	0	1	0	1	1	1	0	0	0
1	151129384	cg01405700_BC21	cg01405700	2	GRCh37	0	1	0	1	0	1	1	1	0	0	0
1	151129673	cg01405704_TC21	cg01405704	2	GRCh37	0	1	0	1	0	1	1	1	0	0	0
1	151129914	cg01405706_BC21	cg01405706	2	GRCh37	0	1	0	1	0	1	1	1	0	0	0
1	151130039	cg01405707_BC21	cg01405707	2	GRCh37	0	1	0	1	0	1	1	1	0	0	0
1	151130079	cg01405708_TC21	cg01405708	2	GRCh37	0	1	0	1	0	1	1	1	0	0	0
1	151130167	cg01405709_BC21	cg01405709	2	GRCh37	0	1	0	1	0	1	1	1	0	0	0
1	151130903	cg01405722_TC21	cg01405722	2	GRCh37	0	1	0	0	0	1	1	1	1	0	0
1	151130925	cg01405723_TC21	cg01405723	2	GRCh37	0	1	0	0	0	1	1	1	1	0	0
1	151130934	cg01405724_TC21	cg01405724	2	GRCh37	0	1	0	0	0	1	1	1	1	0	0
1	151130943	cg01405725_BC21	cg01405725	2	GRCh37	0	1	0	0	0	1	1	1	1	0	0
1	151137202	cg01405806_BC21	cg01405806	2	GRCh37	0	1	0	0	0	1	1	1	1	0	0
1	151137376	cg01966665_BC21	cg01966665	2	GRCh37	0	1	0	1	0	1	1	1	1	0	0
1	151137555	cg01405807_BC21	cg01405807	2	GRCh37	0	1	0	1	0	1	1	1	1	0	0
1	151137645	cg01405809_BC21	cg01405809	2	GRCh37	0	1	0	1	0	1	1	1	1	0	0
1	151137670	cg01405810_BC21	cg01405810	2	GRCh37	0	1	0	1	0	1	1	1	1	0	0
1	151137708	cg01405811_TC11	cg01405811	1	GRCh37	0	1	0	1	0	1	1	1	1	0	0
1	151137723	cg01405812_TC21	cg01405812	2	GRCh37	0	1	0	1	0	1	1	1	1	0	0
1	151137782	cg01405814_BC21	cg01405814	2	GRCh37	0	1	0	1	0	1	1	1	1	0	0
1	151137790	cg01405815_BC21	cg01405815	2	GRCh37	0	1	0	1	0	1	1	1	1	0	0
1	151138472	cg01405835_BC21	cg01405835	2	GRCh37	0	1	0	1	1	1	1	0	0	0	0
1	151138474	cg01405836_TC21	cg01405836	2	GRCh37	0	1	0	1	1	1	1	0	0	0	0
1	151138589	cg01405841_TC21	cg01405841	2	GRCh37	0	1	0	1	1	1	1	0	0	0	0
1	151138625	cg01405842_TC21	cg01405842	2	GRCh37	0	1	0	1	1	1	1	1	0	0	0
1	151138652	cg01405843_BC21	cg01405843	2	GRCh37	0	1	0	1	1	1	1	1	0	0	0
1	151138708	cg01405846_BC21	cg01405846	2	GRCh37	0	1	0	1	1	0	1	1	0	0	0
1	151138717	cg01405847_TC21	cg01405847	2	GRCh37	0	1	0	1	1	0	1	1	0	0	0
1	151139007	cg01405855_BC21	cg01405855	2	GRCh37	0	1	0	1	0	1	1	1	0	0	0
1	151139016	cg01405856_BC21	cg01405856	2	GRCh37	0	1	0	1	0	1	1	1	0	0	0
1	151139108	cg01405860_BC21	cg01405860	2	GRCh37	0	1	0	1	0	1	1	1	0	0	0
1	151139167	cg01405863_TC21	cg01405863	2	GRCh37	0	1	0	1	0	1	1	1	0	0	0
1	151139169	cg01405864_BC21	cg01405864	2	GRCh37	0	1	0	1	0	1	1	1	0	0	0
1	151147641	cg01406001_BC21	cg01406001	2	GRCh37	0	1	1	0	0	0	0	1	0	0	0
1	151147701	cg01406002_TC21	cg01406002	2	GRCh37	0	1	1	0	0	0	0	1	0	0	0
1	151147844	cg01406003_BC21	cg01406003	2	GRCh37	0	1	1	0	0	0	0	1	0	0	0
1	151148165	cg01406006_TC21	cg01406006	2	GRCh37	0	1	1	0	0	0	0	1	0	1	1
1	151161600	cg01406213_BC21	cg01406213	2	GRCh37	0	1	0	1	0	1	1	0	1	0	0
1	151161619	cg01406214_TC21	cg01406214	2	GRCh37	0	1	0	1	0	1	1	0	1	0	0
1	151161742	cg01406215_BO21	cg01406215	2	GRCh37	0	1	0	1	0	1	1	0	1	0	0
1	151162248	cg01406224_TC21	cg01406224	2	GRCh37	0	1	0	1	1	1	1	0	0	0	0
1	151162261	cg01406225_TC21	cg01406225	2	GRCh37	0	1	0	1	1	1	1	0	0	0	0
1	151162331	cg01406228_TC11	cg01406228	1	GRCh37	0	1	0	1	1	1	1	0	0	0	0
1	151162471	cg01406234_BC21	cg01406234	2	GRCh37	0	1	0	1	1	1	1	0	0	0	0
1	151162569	cg01406237_TC11	cg01406237	1	GRCh37	0	1	0	1	1	1	1	0	0	0	0
1	151162578	cg01406238_TC11	cg01406238	1	GRCh37	0	1	0	1	1	1	1	0	0	0	0
1	151162607	cg01406239_BC11	cg01406239	1	GRCh37	0	1	0	1	1	1	1	0	0	0	0
1	151162615	cg01406240_TC11	cg01406240	1	GRCh37	0	1	0	1	1	1	1	0	0	0	0
1	151162734	cg01406249_BC11	cg01406249	1	GRCh37	0	1	0	1	1	1	1	0	0	0	0
1	151162810	cg01406250_BC21	cg01406250	2	GRCh37	0	1	0	1	1	1	1	0	1	0	0
1	151162864	cg01406251_TC21	cg01406251	2	GRCh37	0	1	0	1	0	1	1	0	1	0	0
1	151167235	cg01406333_TO21	cg01406333	2	GRCh37	0	1	1	0	0	1	1	0	0	0	0
1	151167380	cg01406334_BC21	cg01406334	2	GRCh37	0	1	1	1	0	1	1	0	0	0	0
1	151167384	cg01406335_TC21	cg01406335	2	GRCh37	0	1	1	1	0	1	1	0	0	0	0
1	151167904	cg01406349_BC21	cg01406349	2	GRCh37	0	1	1	1	1	1	1	0	1	0	0
1	151167996	cg01406352_BC21	cg01406352	2	GRCh37	0	1	1	1	1	1	1	0	1	0	0
1	151168141	cg01406355_TC11	cg01406355	1	GRCh37	0	1	1	1	0	1	1	0	1	0	0
1	151168286	cg01406358_BC21	cg01406358	2	GRCh37	0	1	1	1	0	1	1	0	1	0	0
1	151168681	cg01406378_BC21	cg01406378	2	GRCh37	0	1	0	1	0	1	1	0	1	0	0
1	151168727	cg01406379_BC21	cg01406379	2	GRCh37	0	1	0	1	0	1	1	0	1	0	0
1	151168923	cg01406380_TC21	cg01406380	2	GRCh37	0	1	0	1	0	1	1	0	1	0	0
1	151168940	cg01406382_BC21	cg01406382	2	GRCh37	0	1	0	1	0	1	1	0	1	0	0
1	151170034	cg01406436_BC21	cg01406436	2	GRCh37	0	1	1	0	0	0	0	0	1	0	0
1	151170044	cg01406437_TC21	cg01406437	2	GRCh37	0	1	1	0	0	0	0	0	1	0	0
1	151170046	cg01406438_TC21	cg01406438	2	GRCh37	0	1	1	0	0	0	0	0	1	0	0
1	151170050	cg01406439_BC21	cg01406439	2	GRCh37	0	1	1	0	0	0	0	0	1	0	0
1	151170127	cg01406441_TC21	cg01406441	2	GRCh37	0	1	1	1	0	1	0	0	1	0	0
1	151170192	cg01406442_TC21	cg01406442	2	GRCh37	0	1	1	1	0	1	0	0	1	0	0
1	151170325	cg01406443_TC21	cg01406443	2	GRCh37	0	1	1	1	0	1	0	0	1	0	0
1	151170338	cg01406444_TC21	cg01406444	2	GRCh37	0	1	1	1	0	1	0	0	1	0	0
1	151170792	cg01406454_TC21	cg01406454	2	GRCh37	0	1	0	1	1	1	1	0	0	0	0
1	151170848	cg01406457_TC21	cg01406457	2	GRCh37	0	1	0	1	1	1	1	0	0	0	0
1	151170868	cg01406458_BC21	cg01406458	2	GRCh37	0	1	0	1	1	1	1	0	0	0	0
1	151170914	cg20854748_BC21	cg20854748	2	GRCh37	0	1	0	1	1	1	1	0	0	0	0
1	151170998	cg01406465_TC21	cg01406465	2	GRCh37	0	1	0	1	1	1	1	0	0	0	0
1	151171007	cg01406466_BC21	cg01406466	2	GRCh37	0	1	0	1	1	1	1	0	0	0	0
1	151171011	cg01406467_TC21	cg01406467	2	GRCh37	0	1	0	1	1	1	1	0	0	0	0
1	151171061	cg01406470_TC11	cg01406470	1	GRCh37	0	1	0	1	1	1	1	0	0	0	0
1	151171070	cg01406471_TC11	cg01406471	1	GRCh37	0	1	0	1	1	1	1	0	0	0	0
1	151171082	cg14155482_TC11	cg14155482	1	GRCh37	0	1	0	1	1	1	1	0	0	0	0
1	151171097	cg01406472_TC11	cg01406472	1	GRCh37	0	1	0	1	1	1	1	0	0	0	0
1	151171344	cg01406486_TC11	cg01406486	1	GRCh37	0	1	0	1	1	1	1	0	0	0	0
1	151171353	cg01406487_TC11	cg01406487	1	GRCh37	0	1	0	1	1	1	1	0	0	0	0
1	151171411	cg01406491_TC11	cg01406491	1	GRCh37	0	1	0	1	1	1	1	0	0	0	0
1	151227086	cg01196800_TC21	cg01196800	2	GRCh37	0	1	0	1	1	1	1	0	0	0	0
1	151227146	cg01407405_TC11	cg01407405	1	GRCh37	0	1	0	1	1	1	1	0	0	0	0
1	151227188	cg01407408_TC11	cg01407408	1	GRCh37	0	1	0	1	1	1	1	0	0	0	0
1	151227237	cg01407410_BC11	cg01407410	1	GRCh37	0	1	0	1	1	1	1	0	0	0	0
1	151227391	cg01407417_TC11	cg01407417	1	GRCh37	0	1	0	1	1	1	1	0	0	0	0
1	151227403	cg01407418_TC11	cg01407418	1	GRCh37	0	1	0	1	1	1	1	0	0	0	0
1	151227418	cg01407420_TC11	cg01407420	1	GRCh37	0	1	0	1	1	1	1	0	0	0	0
1	151227466	cg01407422_BC21	cg01407422	2	GRCh37	0	1	0	1	1	1	1	0	0	0	0
1	151227539	cg01407425_TC21	cg01407425	2	GRCh37	0	1	0	1	1	1	1	0	0	0	0
1	151227558	cg01407426_BC21	cg01407426	2	GRCh37	0	1	0	1	1	1	1	0	0	0	0
1	151228077	cg01407437_BC21	cg01407437	2	GRCh37	0	1	0	1	0	1	1	0	1	0	0
1	151228091	cg01407438_TC21	cg01407438	2	GRCh37	0	1	0	1	0	1	1	0	1	0	0
1	151228138	cg01407439_TC21	cg01407439	2	GRCh37	0	1	0	1	0	1	1	0	1	0	0
1	151253682	cg01407908_TC21	cg01407908	2	GRCh37	0	1	0	1	1	1	1	0	0	0	0
1	151253684	cg01407909_BC21	cg01407909	2	GRCh37	0	1	0	1	1	1	1	0	0	0	0
1	151253709	cg01407910_BC21	cg01407910	2	GRCh37	0	1	0	1	1	1	1	0	0	0	0
1	151253757	cg01407911_TC21	cg01407911	2	GRCh37	0	1	0	1	1	1	1	0	0	0	0
1	151253761	cg01407912_TC21	cg01407912	2	GRCh37	0	1	0	1	1	1	1	0	0	0	0
1	151253851	cg01407918_BC11	cg01407918	1	GRCh37	0	1	0	1	1	1	1	0	0	0	0
1	151253918	cg01407920_TC21	cg01407920	2	GRCh37	0	1	0	1	1	1	1	0	0	0	0
1	151253965	cg01407921_BC21	cg01407921	2	GRCh37	0	1	0	1	1	1	1	0	0	0	0
1	151254104	cg01407935_TC11	cg01407935	1	GRCh37	0	1	0	1	1	1	1	1	0	0	0
1	151254122	cg01407937_BC11	cg01407937	1	GRCh37	0	1	0	1	1	1	1	1	0	0	0
1	151254124	cg01407938_BC21	cg01407938	2	GRCh37	0	1	0	1	1	1	1	1	0	0	0
1	151254173	cg01407941_TC21	cg01407941	2	GRCh37	0	1	0	1	1	1	1	1	0	0	0
1	151254197	cg01407943_BC21	cg01407943	2	GRCh37	0	1	0	1	1	1	1	1	0	0	0
1	151254251	cg01407944_TC21	cg01407944	2	GRCh37	0	1	0	1	1	1	1	1	0	0	0
1	151254270	cg01407945_TC21	cg01407945	2	GRCh37	0	1	0	1	1	1	1	1	0	0	0
1	151254302	cg01407946_BC21	cg01407946	2	GRCh37	0	1	0	1	1	1	1	1	0	0	0
1	151254312	cg01407947_TC21	cg01407947	2	GRCh37	0	1	0	1	1	1	1	1	0	0	0
1	151254360	cg01407948_BC21	cg01407948	2	GRCh37	0	1	0	1	1	1	1	1	0	0	0
1	151254392	cg01407951_BC21	cg01407951	2	GRCh37	0	1	0	1	1	1	1	1	0	0	0
1	151254406	cg01407952_TC11	cg01407952	1	GRCh37	0	1	0	1	1	1	1	1	0	0	0
1	151254413	cg01407953_TC11	cg01407953	1	GRCh37	0	1	0	1	1	1	1	1	0	0	0
1	151254419	cg01407954_BC11	cg01407954	1	GRCh37	0	1	0	1	1	1	1	1	0	0	0
1	151254480	cg01407955_TC21	cg01407955	2	GRCh37	0	1	0	1	1	1	1	1	0	0	0
1	151254489	cg01407956_TC21	cg01407956	2	GRCh37	0	1	0	1	1	1	1	1	0	0	0
1	151254506	cg01407957_BC21	cg01407957	2	GRCh37	0	1	0	1	1	1	1	1	0	0	0
1	151254528	cg01407958_BC11	cg01407958	1	GRCh37	0	1	0	1	1	1	1	1	0	0	0
1	151254535	cg01407959_BC11	cg01407959	1	GRCh37	0	1	0	1	1	1	1	1	0	0	0
1	151254538	cg01407960_BC21	cg01407960	2	GRCh37	0	1	0	1	1	1	1	1	0	0	0
1	151254573	cg01407961_TC11	cg01407961	1	GRCh37	0	1	0	1	1	1	1	1	0	0	0
1	151254649	cg01834625_BC21	cg01834625	2	GRCh37	0	1	0	1	1	1	1	0	0	0	0
1	151254679	cg01407963_BC11	cg01407963	1	GRCh37	0	1	0	1	1	1	1	0	0	0	0
1	151254710	cg01407966_BC11	cg01407966	1	GRCh37	0	1	0	1	1	1	1	0	0	0	0
1	151254841	cg01407979_TC11	cg01407979	1	GRCh37	0	1	0	1	1	1	1	0	0	0	0
1	151254848	cg01407980_BC11	cg01407980	1	GRCh37	0	1	0	1	1	1	1	0	0	0	0
1	151254853	cg01407981_BC11	cg01407981	1	GRCh37	0	1	0	1	1	1	1	0	0	0	0
1	151254864	cg01407982_BC21	cg01407982	2	GRCh37	0	1	0	1	1	1	1	0	0	0	0
1	151254908	cg01407985_BC21	cg01407985	2	GRCh37	0	1	0	1	1	1	1	0	0	0	0
1	151254979	cg01407990_BC21	cg01407990	2	GRCh37	0	1	0	1	1	1	1	0	0	0	0
1	151255041	cg01407994_BC21	cg01407994	2	GRCh37	0	1	0	1	1	1	1	0	0	0	0
1	151255077	cg01407995_TC21	cg01407995	2	GRCh37	0	1	0	1	1	1	1	0	0	0	0
1	151255098	cg01407996_TC21	cg01407996	2	GRCh37	0	1	0	1	1	1	1	0	0	0	0
1	151255175	cg01408004_BC11	cg01408004	1	GRCh37	0	1	0	1	1	1	1	0	0	0	0
1	151255177	cg01408005_TC11	cg01408005	1	GRCh37	0	1	0	1	1	1	1	0	0	0	0
1	151255200	cg01408007_BC11	cg01408007	1	GRCh37	0	1	0	1	1	1	1	0	0	0	0
1	151255212	cg01408008_TC11	cg01408008	1	GRCh37	0	1	0	1	1	1	1	0	0	0	0
1	151255272	cg01408013_TC11	cg01408013	1	GRCh37	0	1	0	1	1	1	1	0	0	0	0
1	151255999	cg01408056_BC21	cg01408056	2	GRCh37	0	1	0	1	0	1	1	0	1	0	0
1	151256091	cg01408060_TC21	cg01408060	2	GRCh37	0	1	0	1	0	1	1	0	1	1	1
1	151256101	cg01408061_BC21	cg01408061	2	GRCh37	0	1	0	1	0	1	1	0	1	0	0
1	151281823	cg01408495_BC21	cg01408495	2	GRCh37	0	1	0	1	0	1	0	1	1	0	0
1	151282005	cg01408496_BC21	cg01408496	2	GRCh37	0	1	0	1	0	1	0	1	1	0	0
1	151283712	cg01408505_TC21	cg01408505	2	GRCh37	0	1	0	1	0	1	0	1	1	0	0
1	151284256	cg01408507_TC21	cg01408507	2	GRCh37	0	1	0	1	1	1	0	1	1	0	0
1	151284336	cg01408509_TC21	cg01408509	2	GRCh37	0	1	0	1	1	1	0	1	1	0	0
1	151284407	cg01408510_BC21	cg01408510	2	GRCh37	0	1	0	1	1	1	1	1	1	0	0
1	151284519	cg01408511_TC21	cg01408511	2	GRCh37	0	1	0	1	0	1	1	1	1	0	0
1	151284547	cg01408512_BC21	cg01408512	2	GRCh37	0	1	0	1	0	1	1	1	1	0	0
1	151297817	cg01408705_TC21	cg01408705	2	GRCh37	0	1	0	0	0	1	1	1	1	0	0
1	151297910	cg01408706_TC21	cg01408706	2	GRCh37	0	1	0	0	0	1	1	1	1	0	0
1	151298422	cg01408708_TC21	cg01408708	2	GRCh37	0	1	0	1	0	0	1	1	1	0	0
1	151298666	cg01408709_TO21	cg01408709	2	GRCh37	0	1	1	1	0	1	1	1	1	0	0
1	151299165	cg01408710_BC21	cg01408710	2	GRCh37	0	1	1	1	0	0	1	0	0	0	0
1	151299672	cg01408720_BC11	cg01408720	1	GRCh37	0	1	0	1	1	1	1	0	0	0	0
1	151299796	cg01408724_BC11	cg01408724	1	GRCh37	0	1	0	1	1	1	1	0	0	0	0
1	151299805	cg01408725_TC11	cg01408725	1	GRCh37	0	1	0	1	1	1	1	0	0	0	0
1	151300050	cg01408741_BC11	cg01408741	1	GRCh37	0	1	0	1	1	1	1	0	0	0	0
1	151300102	cg01408742_BC21	cg01408742	2	GRCh37	0	1	0	1	1	1	1	0	0	0	0
1	151300534	cg01408754_BC21	cg01408754	2	GRCh37	0	1	0	1	1	1	1	0	0	0	0
1	151300553	cg01408755_BC21	cg01408755	2	GRCh37	0	1	0	1	1	1	1	0	0	0	0
1	151300555	cg01408756_TC21	cg01408756	2	GRCh37	0	1	0	1	1	1	1	0	0	0	0
1	151300626	cg01408760_BC21	cg01408760	2	GRCh37	0	1	0	1	1	1	1	0	0	0	0
1	151300650	cg01408761_BC21	cg01408761	2	GRCh37	0	1	0	1	1	1	1	0	0	0	0
1	151300868	cg27529647_BC21	cg27529647	2	GRCh37	0	1	0	1	0	1	1	0	1	0	0
1	151300946	cg01408772_BC21	cg01408772	2	GRCh37	0	1	0	1	0	1	1	0	1	0	0
1	151301002	cg01408773_BC21	cg01408773	2	GRCh37	0	1	0	1	0	1	1	0	1	0	0
1	151301028	cg01408774_BC21	cg01408774	2	GRCh37	0	1	0	1	0	1	1	0	1	0	0
1	151301063	cg01408775_BC21	cg01408775	2	GRCh37	0	1	0	1	0	1	1	0	1	0	0
1	151301069	cg01408776_TC21	cg01408776	2	GRCh37	0	1	0	1	0	1	1	0	1	0	0
1	151318693	cg01409010_TC21	cg01409010	2	GRCh37	0	1	0	1	0	1	0	1	1	0	0
1	151319475	cg01409022_TC11	cg01409022	1	GRCh37	0	1	0	1	1	1	1	0	0	0	0
1	151319544	cg01409026_BC21	cg01409026	2	GRCh37	0	1	0	1	1	1	1	0	0	0	0
1	151319638	cg01409027_TC21	cg01409027	2	GRCh37	0	1	0	1	1	1	1	0	0	0	0
1	151319689	cg27100734_BC11	cg27100734	1	GRCh37	0	1	0	1	1	1	1	0	0	0	0
1	151319805	cg01409032_TC21	cg01409032	2	GRCh37	0	1	0	1	1	1	1	0	0	0	0
1	151319860	cg01409036_BC11	cg01409036	1	GRCh37	0	1	0	1	1	1	1	0	0	0	0
1	151320049	cg01409040_BC21	cg01409040	2	GRCh37	0	1	0	1	1	1	1	0	0	0	0
1	151320053	cg01409041_TC11	cg01409041	1	GRCh37	0	1	0	1	1	1	1	0	0	0	0
1	151320057	cg01409042_BC11	cg01409042	1	GRCh37	0	1	0	1	1	1	1	0	0	0	0
1	151320133	cg01409043_BC21	cg01409043	2	GRCh37	0	1	0	1	1	1	1	0	0	0	0
1	151320440	cg01409045_BC21	cg01409045	2	GRCh37	0	1	0	1	0	1	1	0	1	0	0
1	151320471	cg01409046_TC21	cg01409046	2	GRCh37	0	1	0	1	0	1	1	0	1	0	0
1	151344718	cg01409351_BC21	cg01409351	2	GRCh37	0	1	0	0	1	1	1	0	1	0	0
1	151346400	cg17759475_BC21	cg17759475	2	GRCh37	1	1	0	0	0	0	0	0	1	0	0
1	151371858	cg01409728_BC21	cg01409728	2	GRCh37	0	1	0	1	1	1	1	0	0	0	0
1	151371881	cg01409730_BC21	cg01409730	2	GRCh37	0	1	0	1	1	1	1	0	0	0	0
1	151371914	cg01409731_TC21	cg01409731	2	GRCh37	0	1	0	1	1	1	1	0	0	0	0
1	151372071	cg01409740_TC21	cg01409740	2	GRCh37	0	1	0	1	1	1	1	0	0	0	0
1	151372083	cg01409741_BC11	cg01409741	1	GRCh37	0	1	0	1	1	1	1	0	0	0	0
1	151372085	cg01409742_TC11	cg01409742	1	GRCh37	0	1	0	1	1	1	1	0	0	0	0
1	151372101	cg01409744_TC11	cg01409744	1	GRCh37	0	1	0	1	1	1	1	0	0	0	0
1	151372110	cg01409745_BC11	cg01409745	1	GRCh37	0	1	0	1	1	1	1	0	0	0	0
1	151372130	cg01409746_BC11	cg01409746	1	GRCh37	0	1	0	1	1	1	1	0	0	0	0
1	151372137	cg01409747_BC11	cg01409747	1	GRCh37	0	1	0	1	1	1	1	0	0	1	1
1	151372167	cg01409749_BC21	cg01409749	2	GRCh37	0	1	0	1	1	1	1	0	0	0	0
1	151372520	cg01409777_BC21	cg01409777	2	GRCh37	0	1	0	1	0	1	1	1	0	0	0
1	151372554	cg01409779_TC21	cg01409779	2	GRCh37	0	1	0	1	0	1	1	1	0	0	0
1	151372560	cg01409780_TC21	cg01409780	2	GRCh37	0	1	0	1	0	1	1	1	0	0	0
1	151372616	cg01409781_BC21	cg01409781	2	GRCh37	0	1	0	1	0	1	1	1	0	0	0
1	151372789	cg01409784_BC21	cg01409784	2	GRCh37	0	1	0	1	0	1	1	1	0	0	0
1	151373000	cg01409786_BC21	cg01409786	2	GRCh37	0	1	0	1	0	0	1	1	1	0	0
1	151374026	cg01409804_TC21	cg01409804	2	GRCh37	0	1	0	1	0	1	0	1	1	0	0
1	151374038	cg01409805_BC21	cg01409805	2	GRCh37	0	1	0	1	0	1	0	1	1	0	0
1	151376003	cg01409814_TC21	cg01409814	2	GRCh37	0	1	0	1	0	1	0	1	1	0	0
1	151376136	cg01409815_TC21	cg01409815	2	GRCh37	0	1	0	1	0	1	0	1	1	0	0
1	151430852	cg01410443_BC21	cg01410443	2	GRCh37	0	1	0	1	1	1	1	0	0	0	0
1	151430893	cg01410444_BC21	cg01410444	2	GRCh37	0	1	0	1	1	1	1	0	0	0	0
1	151430967	cg01410445_BC21	cg01410445	2	GRCh37	0	1	0	1	1	1	1	0	0	0	0
1	151430997	cg01410446_TC21	cg01410446	2	GRCh37	0	1	0	1	1	1	1	0	0	0	0
1	151431290	cg01410504_BC11	cg01410504	1	GRCh37	0	1	0	1	1	1	1	0	1	0	0
1	151431479	cg01410550_BC11	cg01410550	1	GRCh37	0	1	0	1	1	1	1	0	1	0	0
1	151431840	cg01410585_TC11	cg01410585	1	GRCh37	0	1	0	1	1	1	1	0	1	0	0
1	151445517	cg01410764_BC21	cg01410764	2	GRCh37	0	1	0	1	0	1	1	0	1	0	0
1	151445531	cg01410765_BC21	cg01410765	2	GRCh37	0	1	0	1	0	1	1	0	1	0	0
1	151445791	cg01410767_BC21	cg01410767	2	GRCh37	0	1	0	1	0	1	1	0	1	0	0
1	151483619	cg01411298_BC11	cg01411298	1	GRCh37	0	1	0	1	1	1	1	0	0	0	0
1	151483622	cg01411299_TC11	cg01411299	1	GRCh37	0	1	0	1	1	1	1	0	0	0	0
1	151484008	cg11388258_BC11	cg11388258	1	GRCh37	0	1	0	1	1	1	1	0	0	0	0
1	151484033	cg01411348_TC11	cg01411348	1	GRCh37	0	1	0	1	1	1	1	0	0	0	0
1	151484100	cg01411351_TC21	cg01411351	2	GRCh37	0	1	0	1	1	1	1	0	0	0	0
1	151484106	cg01411352_TC11	cg01411352	1	GRCh37	0	1	0	1	1	1	1	0	0	0	0
1	151484138	cg01411354_BC21	cg01411354	2	GRCh37	0	1	0	1	1	1	1	0	0	0	0
1	151484253	cg01411357_TC21	cg01411357	2	GRCh37	0	1	0	1	1	1	1	0	0	0	0
1	151484261	cg01411358_TC21	cg01411358	2	GRCh37	0	1	0	1	1	1	1	0	0	0	0
1	151484321	cg01411360_BC21	cg01411360	2	GRCh37	0	1	0	1	1	1	1	0	0	0	0
1	151484327	cg01411361_BC21	cg01411361	2	GRCh37	0	1	0	1	1	1	1	0	0	0	0
1	151484329	cg01411362_TC11	cg01411362	1	GRCh37	0	1	0	1	1	1	1	0	0	0	0
1	151484386	cg01411364_BC21	cg01411364	2	GRCh37	0	1	0	1	1	1	1	0	0	0	0
1	151485671	cg01411381_BC21	cg01411381	2	GRCh37	0	1	0	1	1	1	1	0	0	0	0
1	151486421	cg01411387_BC21	cg01411387	2	GRCh37	0	1	0	1	1	1	0	0	1	0	0
1	151512042	cg01411720_TC21	cg01411720	2	GRCh37	0	1	0	1	1	1	1	0	1	0	0
1	151512048	cg01411721_TC21	cg01411721	2	GRCh37	0	1	0	1	1	1	1	0	1	0	0
1	151512189	cg01411723_BC21	cg01411723	2	GRCh37	0	1	0	1	1	1	1	0	1	0	0
1	151512662	cg24076778_BC21	cg24076778	2	GRCh37	0	1	0	1	1	1	1	0	0	0	0
1	151512770	cg01411737_BC11	cg01411737	1	GRCh37	0	1	0	1	1	1	1	0	0	0	0
1	151512878	cg01411747_TC11	cg01411747	1	GRCh37	0	1	0	1	1	1	1	0	0	0	0
1	151512898	cg01411748_BC11	cg01411748	1	GRCh37	0	1	0	1	1	1	1	0	0	0	0
1	151512901	cg01411749_TC11	cg01411749	1	GRCh37	0	1	0	1	1	1	1	0	0	0	0
1	151512932	cg01411752_BC11	cg01411752	1	GRCh37	0	1	0	1	1	1	1	0	0	0	0
1	151512958	cg01411753_BC11	cg01411753	1	GRCh37	0	1	0	1	1	1	1	0	0	0	0
1	151513076	cg01411768_BC11	cg01411768	1	GRCh37	0	1	0	1	1	1	1	0	0	0	0
1	151513078	cg01411769_BC11	cg01411769	1	GRCh37	0	1	0	1	1	1	1	0	0	0	0
1	151513110	cg01411770_BC11	cg01411770	1	GRCh37	0	1	0	1	1	1	1	0	0	0	0
1	151513185	cg01411777_TC11	cg01411777	1	GRCh37	0	1	0	1	1	1	1	0	0	0	0
1	151513187	cg01411778_BC21	cg01411778	2	GRCh37	0	1	0	1	1	1	1	0	0	0	0
1	151514334	cg01411800_TC21	cg01411800	2	GRCh37	0	1	1	0	0	1	1	0	1	0	0
1	151514337	cg01411801_TC21	cg01411801	2	GRCh37	0	1	1	0	0	1	1	0	1	0	0
1	151514357	cg01411802_BC21	cg01411802	2	GRCh37	0	1	1	0	0	1	1	0	1	0	0
1	151514383	cg01411803_BC21	cg01411803	2	GRCh37	0	1	1	0	0	1	1	0	1	0	0
1	151514602	cg01411804_BC21	cg01411804	2	GRCh37	0	1	1	0	0	0	0	0	1	1	1
1	151519730	cg01411833_BC21	cg01411833	2	GRCh37	0	1	0	1	1	1	0	0	1	0	0
1	151519801	cg01411834_BC21	cg01411834	2	GRCh37	0	1	0	1	1	1	0	0	1	0	0
1	151519956	cg01411836_BC21	cg01411836	2	GRCh37	0	1	0	1	1	1	0	0	1	0	0
1	151520057	cg01411837_BC11	cg01411837	1	GRCh37	0	1	0	1	1	1	0	0	1	0	0
1	151520077	cg01411838_TC21	cg01411838	2	GRCh37	0	1	0	1	1	1	0	0	1	0	0
1	151542176	cg01412094_TC21	cg01412094	2	GRCh37	0	1	0	1	0	1	0	1	1	0	0
1	151542214	cg01412095_TC21	cg01412095	2	GRCh37	0	1	0	1	1	1	0	1	1	0	0
1	151542385	cg01412096_BC21	cg01412096	2	GRCh37	0	1	0	1	1	1	0	1	1	0	0
1	151542412	cg01412097_TC21	cg01412097	2	GRCh37	0	1	0	1	1	1	0	1	1	0	0
1	151542462	cg01412098_BC21	cg01412098	2	GRCh37	0	1	0	1	1	1	0	1	1	0	0
1	151542512	cg01412099_BC21	cg01412099	2	GRCh37	0	1	0	1	1	1	0	1	1	0	0
1	151542542	cg01412100_BC21	cg01412100	2	GRCh37	0	1	0	1	1	1	0	1	1	0	0
1	151542608	cg01412101_BC21	cg01412101	2	GRCh37	0	1	0	1	1	1	0	1	0	0	0
1	151542660	cg01412102_TC21	cg01412102	2	GRCh37	0	1	0	1	1	1	0	1	0	0	0
1	151546939	cg01412144_TC21	cg01412144	2	GRCh37	0	1	1	1	0	0	0	1	0	0	0
1	151546944	cg01412145_BC21	cg01412145	2	GRCh37	0	1	1	1	0	0	0	1	0	0	0
1	151547145	cg01412148_TC21	cg01412148	2	GRCh37	0	1	1	1	0	1	0	1	1	0	0
1	151547315	cg01412149_BC21	cg01412149	2	GRCh37	0	1	1	0	0	1	0	1	1	0	0
1	151547333	cg01412150_BC21	cg01412150	2	GRCh37	0	1	1	0	0	1	0	1	1	0	0
1	151547406	cg01412151_TC21	cg01412151	2	GRCh37	0	1	1	1	0	1	0	1	0	0	0
1	151547444	cg01412152_TC21	cg01412152	2	GRCh37	0	1	1	1	1	1	0	1	0	0	0
1	151547474	cg01412153_BC21	cg01412153	2	GRCh37	0	1	1	1	1	1	0	1	0	0	0
1	151547619	cg01412155_BC21	cg01412155	2	GRCh37	0	1	1	1	1	1	0	1	0	0	0
1	151547670	cg01412156_TC21	cg01412156	2	GRCh37	0	1	1	1	1	1	0	1	0	0	0
1	151547821	cg01412157_TC21	cg01412157	2	GRCh37	0	1	1	1	0	1	0	1	0	0	0
1	151547990	cg01412158_TC21	cg01412158	2	GRCh37	0	1	1	0	0	1	0	1	0	0	0
1	151580970	cg01412627_BC21	cg01412627	2	GRCh37	0	1	0	1	0	1	1	0	1	0	0
1	151584199	cg01412664_BC21	cg01412664	2	GRCh37	0	1	0	1	0	1	1	0	1	0	0
1	151584271	cg01412665_BC21	cg01412665	2	GRCh37	0	1	0	1	0	1	1	0	1	0	0
1	151584298	cg01412666_BC11	cg01412666	1	GRCh37	0	1	0	1	1	1	1	0	1	0	0
1	151584440	cg01412670_TC11	cg01412670	1	GRCh37	0	1	0	1	1	1	1	0	0	0	0
1	151584672	cg01412698_BC11	cg01412698	1	GRCh37	0	1	0	1	1	1	1	0	0	0	0
1	151584682	cg01412699_TC11	cg01412699	1	GRCh37	0	1	0	1	1	1	1	0	0	0	0
1	151584692	cg01412700_BC11	cg01412700	1	GRCh37	0	1	0	1	1	1	1	0	0	0	0
1	151584767	cg01412705_BC11	cg01412705	1	GRCh37	0	1	0	1	1	1	1	0	0	0	0
1	151584879	cg01412724_BC11	cg01412724	1	GRCh37	0	1	0	1	1	1	1	0	0	0	0
1	151584904	cg01412726_BC11	cg01412726	1	GRCh37	0	1	0	1	1	1	1	0	0	0	0
1	151584923	cg09059070_BC11	cg09059070	1	GRCh37	0	1	0	1	1	1	1	0	0	0	0
1	151584975	cg01412734_BC11	cg01412734	1	GRCh37	0	1	0	1	1	1	1	0	0	0	0
1	151584997	cg01412735_BC11	cg01412735	1	GRCh37	0	1	0	1	1	1	1	0	0	0	0
1	151585007	cg01412736_BC21	cg01412736	2	GRCh37	0	1	0	1	1	1	1	0	0	0	0
1	151585073	cg01412740_BC11	cg01412740	1	GRCh37	0	1	0	1	1	1	1	0	0	0	0
1	151585091	cg01412742_BC11	cg01412742	1	GRCh37	0	1	0	1	1	1	1	0	0	0	0
1	151585111	cg01412745_BC11	cg01412745	1	GRCh37	0	1	0	1	1	1	1	0	0	0	0
1	151585171	cg01412749_BC11	cg01412749	1	GRCh37	0	1	0	1	1	1	1	0	0	0	0
1	151585185	cg01412751_TC11	cg01412751	1	GRCh37	0	1	0	1	1	1	1	0	0	0	0
1	151585188	cg01412752_BC11	cg01412752	1	GRCh37	0	1	0	1	1	1	1	0	0	0	0
1	151585370	cg01412765_TC11	cg01412765	1	GRCh37	0	1	0	1	1	1	1	0	0	0	0
1	151585392	cg01412766_TC11	cg01412766	1	GRCh37	0	1	0	1	1	1	1	0	0	0	0
1	151585720	cg01412776_TC21	cg01412776	2	GRCh37	0	1	0	1	0	1	1	0	1	0	0
1	151585735	cg01412778_TC21	cg01412778	2	GRCh37	0	1	0	1	0	1	1	0	1	0	0
1	151585745	cg01412779_TC21	cg01412779	2	GRCh37	0	1	0	1	0	1	1	0	1	0	0
1	151585772	cg01412780_TC21	cg01412780	2	GRCh37	0	1	0	1	0	1	1	0	1	0	0
1	151588371	cg01412813_TC21	cg01412813	2	GRCh37	0	1	0	1	0	1	0	1	1	0	0
1	151634284	cg01413367_TC21	cg01413367	2	GRCh37	0	1	0	1	0	1	0	1	1	0	0
1	151634347	cg01413369_BC21	cg01413369	2	GRCh37	0	1	0	1	0	1	0	1	1	0	0
1	151634522	cg01413370_TC21	cg01413370	2	GRCh37	0	1	0	1	0	1	0	1	1	1	1
1	151653095	cg01413498_TC21	cg01413498	2	GRCh37	0	1	0	1	0	1	0	1	1	0	0
1	151653414	cg01413502_BC21	cg01413502	2	GRCh37	0	1	0	1	1	0	0	1	1	0	0
1	151653513	cg01413503_BC21	cg01413503	2	GRCh37	0	1	0	1	1	0	0	1	1	0	0
1	151735479	cg01414426_BC21	cg01414426	2	GRCh37	0	1	0	1	1	1	1	0	0	0	0
1	151735510	cg01414427_TC21	cg01414427	2	GRCh37	0	1	0	1	1	1	1	0	0	0	0
1	151735541	cg01414429_BC21	cg01414429	2	GRCh37	0	1	0	1	1	1	1	0	0	0	0
1	151735570	cg01414434_TC11	cg01414434	1	GRCh37	0	1	0	1	1	1	1	0	0	0	0
1	151735627	cg01414440_TC21	cg01414440	2	GRCh37	0	1	0	1	1	1	1	0	0	0	0
1	151735688	cg01414443_BC11	cg01414443	1	GRCh37	0	1	0	1	1	1	1	0	0	0	0
1	151735724	cg01414445_TC11	cg01414445	1	GRCh37	0	1	0	1	1	1	1	0	0	0	0
1	151735844	cg24343413_BC11	cg24343413	1	GRCh37	0	1	0	1	1	1	1	0	0	0	0
1	151735864	cg01414451_TC11	cg01414451	1	GRCh37	0	1	0	1	1	1	1	0	0	0	0
1	151741083	cg01414527_TC21	cg01414527	2	GRCh37	0	1	1	1	0	1	0	0	0	0	0
1	151746464	cg01414625_BC21	cg01414625	2	GRCh37	0	1	0	1	1	0	0	1	1	0	0
1	151763252	cg01414813_BC21	cg01414813	2	GRCh37	0	1	0	1	1	1	1	0	0	0	0
1	151763261	cg01414814_BC11	cg01414814	1	GRCh37	0	1	0	1	1	1	1	0	0	0	0
1	151763326	cg01414816_BC21	cg01414816	2	GRCh37	0	1	0	1	1	1	1	0	0	0	0
1	151763344	cg01414817_TC21	cg01414817	2	GRCh37	0	1	0	1	1	1	1	0	0	0	0
1	151763357	cg01414818_BC21	cg01414818	2	GRCh37	0	1	0	1	1	1	1	0	0	0	0
1	151763377	cg01414819_TC21	cg01414819	2	GRCh37	0	1	0	1	1	1	1	0	0	0	0
1	151763381	cg01414820_BC21	cg01414820	2	GRCh37	0	1	0	1	1	1	1	0	0	0	0
1	151763437	cg01414821_BC21	cg01414821	2	GRCh37	0	1	0	1	1	1	1	0	0	0	0
1	151763460	cg01414822_TC21	cg01414822	2	GRCh37	0	1	0	1	1	1	1	0	0	0	0
1	151763484	cg01414823_TC21	cg01414823	2	GRCh37	0	1	0	1	1	1	1	0	0	0	0
1	151763501	cg01414825_BC21	cg01414825	2	GRCh37	0	1	0	1	1	1	1	0	0	0	0
1	151763507	cg01414826_BC21	cg01414826	2	GRCh37	0	1	0	1	1	1	1	0	0	0	0
1	151795767	cg01415243_BC21	cg01415243	2	GRCh37	0	1	0	1	0	1	1	0	1	0	0
1	151795930	cg01415247_BC21	cg01415247	2	GRCh37	0	1	0	1	0	1	1	0	1	0	0
1	151797783	cg01415272_TC21	cg01415272	2	GRCh37	0	1	1	0	0	1	1	0	1	0	0
1	151797797	cg01415273_BC21	cg01415273	2	GRCh37	0	1	1	0	0	1	1	0	1	0	0
1	151797876	cg01415274_BC21	cg01415274	2	GRCh37	0	1	1	0	0	1	1	0	0	0	0
1	151797878	cg01415276_TC21	cg01415276	2	GRCh37	0	1	1	0	0	1	1	0	0	0	0
1	151798035	cg01415279_BC21	cg01415279	2	GRCh37	0	1	1	0	0	1	1	0	0	0	0
1	151798100	cg01415280_BC21	cg01415280	2	GRCh37	0	1	1	0	0	1	1	0	0	0	0
1	151798102	cg01415281_BC21	cg01415281	2	GRCh37	0	1	1	0	0	1	1	0	0	0	0
1	151798228	cg01415282_BC21	cg01415282	2	GRCh37	0	1	1	1	0	1	1	0	0	0	0
1	151798359	cg01415284_TC21	cg01415284	2	GRCh37	0	1	1	1	0	1	1	0	0	0	0
1	151798379	cg01415285_BC21	cg01415285	2	GRCh37	0	1	1	0	0	1	1	0	0	0	0
1	151803559	cg01415361_BC21	cg01415361	2	GRCh37	0	1	1	1	0	1	0	0	1	0	0
1	151803645	cg01415362_TC21	cg01415362	2	GRCh37	0	1	1	1	0	1	0	0	1	0	0
1	151803783	cg01415364_TC21	cg01415364	2	GRCh37	0	1	1	1	0	1	0	0	1	0	0
1	151803888	cg01415365_BC21	cg01415365	2	GRCh37	0	1	1	0	0	0	1	0	1	0	0
1	151809146	cg01415414_BC21	cg01415414	2	GRCh37	0	1	0	1	1	1	0	0	1	0	0
1	151809302	cg01415416_TC21	cg01415416	2	GRCh37	0	1	0	1	1	1	0	0	1	0	0
1	151810890	cg01415482_TC11	cg01415482	1	GRCh37	0	1	0	1	1	1	1	0	1	0	0
1	151810907	cg01415483_TC11	cg01415483	1	GRCh37	0	1	0	1	1	1	1	0	1	0	0
1	151810984	cg01415493_BC11	cg01415493	1	GRCh37	0	1	0	1	1	1	1	0	1	0	0
1	151811158	cg01415520_BC11	cg01415520	1	GRCh37	0	1	0	1	1	1	1	0	0	0	0
1	151812210	cg01415598_TC21	cg01415598	2	GRCh37	0	1	0	1	1	1	1	0	0	0	0
1	151812219	cg01415599_TC11	cg01415599	1	GRCh37	0	1	0	1	1	1	1	0	0	0	0
1	151812254	cg01415600_BC11	cg01415600	1	GRCh37	0	1	0	1	1	1	1	0	0	0	0
1	151812354	cg01415610_TC21	cg01415610	2	GRCh37	0	1	0	1	1	1	1	0	0	0	0
1	151812411	cg01415614_BC11	cg01415614	1	GRCh37	0	1	0	1	1	1	1	0	1	0	0
1	151812429	cg01415615_TC11	cg01415615	1	GRCh37	0	1	0	1	1	1	1	0	1	0	0
1	151812448	cg01415617_TC11	cg01415617	1	GRCh37	0	1	0	1	1	1	1	0	1	0	0
1	151812450	cg01415618_BC21	cg01415618	2	GRCh37	0	1	0	1	1	1	1	0	1	0	0
1	151812468	cg01415619_BC11	cg01415619	1	GRCh37	0	1	0	1	1	1	1	0	1	0	0
1	151812520	cg01415626_TC11	cg01415626	1	GRCh37	0	1	0	1	1	1	1	0	1	0	0
1	151812549	cg01415627_TC21	cg01415627	2	GRCh37	0	1	0	1	1	1	1	0	1	0	0
1	151812628	cg01415628_BC11	cg01415628	1	GRCh37	0	1	0	1	1	1	0	0	1	0	0
1	151812662	cg01415629_TC11	cg01415629	1	GRCh37	0	1	0	1	1	1	0	0	1	0	0
1	151812671	cg01415630_BC11	cg01415630	1	GRCh37	0	1	0	1	1	1	0	0	1	0	0
1	151812712	cg01415631_BC21	cg01415631	2	GRCh37	0	1	0	1	1	1	0	0	1	0	0
1	151819088	cg01415685_BC21	cg01415685	2	GRCh37	0	1	0	1	0	1	0	1	1	0	0
1	151877530	cg01416191_BC21	cg01416191	2	GRCh37	0	1	0	1	0	1	0	1	1	0	0
1	151879301	cg01416232_BC21	cg01416232	2	GRCh37	0	1	0	1	0	1	0	1	1	0	0
1	151879667	cg01416242_BC21	cg01416242	2	GRCh37	0	1	0	1	0	1	0	1	1	0	0
1	151879853	cg01416249_TC21	cg01416249	2	GRCh37	0	1	0	1	0	1	0	1	1	0	0
1	151879954	cg01416251_BC21	cg01416251	2	GRCh37	0	1	0	1	0	1	0	1	1	0	0
1	151880055	cg01416252_BC21	cg01416252	2	GRCh37	0	1	0	1	0	1	0	1	1	0	0
1	151880227	cg01416253_BC21	cg01416253	2	GRCh37	0	1	0	1	0	1	0	1	1	0	0
1	151880437	cg01416255_TC21	cg01416255	2	GRCh37	0	1	0	1	0	1	0	1	1	0	0
1	151880655	cg01416258_BC21	cg01416258	2	GRCh37	0	1	0	1	0	1	0	1	1	0	0
1	151880687	cg01416259_BC21	cg01416259	2	GRCh37	0	1	0	1	0	1	0	1	1	0	0
1	151880714	cg01416260_BC21	cg01416260	2	GRCh37	0	1	0	1	0	1	0	1	1	0	0
1	151880736	cg01416261_BC21	cg01416261	2	GRCh37	0	1	0	1	0	1	0	1	1	0	0
1	151880796	cg01416262_BC21	cg01416262	2	GRCh37	0	1	0	1	0	1	0	1	1	0	0
1	151880821	cg01416263_BC21	cg01416263	2	GRCh37	0	1	0	1	0	1	0	1	1	0	0
1	151880833	cg01416264_BC21	cg01416264	2	GRCh37	0	1	0	1	0	1	0	1	1	0	0
1	151880938	cg01416266_BC21	cg01416266	2	GRCh37	0	1	0	1	0	1	0	1	1	0	0
1	151880948	cg01416267_TC21	cg01416267	2	GRCh37	0	1	0	1	0	1	0	1	1	0	0
1	151881655	cg01416277_TC21	cg01416277	2	GRCh37	0	1	0	1	1	1	1	0	0	0	0
1	151881764	cg01416278_TC11	cg01416278	1	GRCh37	0	1	0	1	1	1	1	0	0	0	0
1	151881779	cg01416279_BC21	cg01416279	2	GRCh37	0	1	0	1	1	1	1	0	0	0	0
1	151881953	cg01416300_BC11	cg01416300	1	GRCh37	0	1	0	1	1	1	1	0	0	0	0
1	151881955	cg01416301_BC11	cg01416301	1	GRCh37	0	1	0	1	1	1	1	0	0	0	0
1	151881977	cg01416302_BC11	cg01416302	1	GRCh37	0	1	0	1	1	1	1	0	0	0	0
1	151882096	cg01416314_BC11	cg01416314	1	GRCh37	0	1	0	1	1	1	1	0	0	0	0
1	151882099	cg01416315_TC11	cg01416315	1	GRCh37	0	1	0	1	1	1	1	0	0	0	0
1	151882118	cg01416318_BC11	cg01416318	1	GRCh37	0	1	0	1	1	1	1	0	0	0	0
1	151882168	cg01416319_TC21	cg01416319	2	GRCh37	0	1	0	1	1	1	1	0	0	0	0
1	151882231	cg01416326_BC11	cg01416326	1	GRCh37	0	1	0	1	1	1	1	0	0	0	0
1	151882643	cg01416342_BC21	cg01416342	2	GRCh37	0	1	0	1	0	1	1	0	1	0	0
1	151882709	cg01416344_TC21	cg01416344	2	GRCh37	0	1	0	1	0	1	1	0	1	0	0
1	151882729	cg01416345_BC21	cg01416345	2	GRCh37	0	1	0	1	0	1	1	0	1	0	0
1	151882747	cg01416347_BC21	cg01416347	2	GRCh37	0	1	0	1	0	1	1	0	1	0	0
1	151918317	cg01416638_TC21	cg01416638	2	GRCh37	0	1	0	1	1	1	0	0	1	0	0
1	151918345	cg01416639_BC21	cg01416639	2	GRCh37	0	1	0	1	1	1	0	0	1	0	0
1	151918407	cg01416640_BC21	cg01416640	2	GRCh37	0	1	0	1	1	1	0	0	1	0	0
1	151918643	cg01416642_TC21	cg01416642	2	GRCh37	0	1	0	1	0	1	1	0	1	0	0
1	151918703	cg01416643_TC21	cg01416643	2	GRCh37	0	1	0	1	0	1	1	0	1	0	0
1	151918754	cg01416644_TC21	cg01416644	2	GRCh37	0	1	0	1	0	1	1	0	1	0	0
1	151918859	cg01416645_TC21	cg01416645	2	GRCh37	0	1	0	1	1	1	0	0	1	0	0
1	151953612	cg01416978_TC21	cg01416978	2	GRCh37	0	1	0	1	0	1	0	1	1	0	0
1	151953679	cg01416979_BC21	cg01416979	2	GRCh37	0	1	0	1	0	1	0	1	1	0	0
1	151953769	cg01416980_BC21	cg01416980	2	GRCh37	0	1	0	1	0	1	0	1	1	0	0
1	151954071	cg01416984_BO21	cg01416984	2	GRCh37	0	1	0	1	0	1	0	1	1	0	0
1	151954116	cg01416985_TC21	cg01416985	2	GRCh37	0	1	0	1	0	1	0	1	1	0	0
1	151956601	cg01417006_BC21	cg01417006	2	GRCh37	0	1	0	1	0	1	0	1	1	0	0
1	151956738	cg01417007_TC21	cg01417007	2	GRCh37	0	1	0	1	0	1	0	1	1	0	0
1	151957597	cg01417010_BC21	cg01417010	2	GRCh37	0	1	0	1	0	1	0	1	1	0	0
1	151957632	cg01417011_TC21	cg01417011	2	GRCh37	0	1	0	1	0	1	0	1	1	0	0
1	151957640	cg01417012_TC21	cg01417012	2	GRCh37	0	1	0	1	0	1	0	1	1	0	0
1	151960560	cg01417052_BC21	cg01417052	2	GRCh37	0	1	0	1	0	1	0	1	1	0	0
1	151960645	cg01417053_TC21	cg01417053	2	GRCh37	0	1	0	1	0	1	0	1	1	0	0
1	151960701	cg01417054_BC21	cg01417054	2	GRCh37	0	1	0	1	0	1	0	1	1	0	0
1	151960763	cg01417055_BC21	cg01417055	2	GRCh37	0	1	0	1	0	1	0	1	1	0	0
1	151961345	cg01417056_TC21	cg01417056	2	GRCh37	0	1	0	1	1	0	0	1	1	0	0
1	151961718	cg01417057_BC21	cg01417057	2	GRCh37	0	1	0	1	0	1	0	1	1	0	0
1	151961746	cg01417058_BC21	cg01417058	2	GRCh37	0	1	0	1	0	1	0	1	1	0	0
1	151962177	cg01417060_TC21	cg01417060	2	GRCh37	0	1	0	1	1	1	0	1	1	0	0
1	151962277	cg01417061_BC21	cg01417061	2	GRCh37	0	1	0	1	1	1	0	1	1	0	0
1	151962404	cg01417063_BC21	cg01417063	2	GRCh37	0	1	0	1	0	1	0	1	1	0	0
1	151962632	cg01417064_TC21	cg01417064	2	GRCh37	0	1	0	1	0	1	0	1	1	0	0
1	151962688	cg01417065_TC21	cg01417065	2	GRCh37	0	1	0	1	0	1	0	1	1	1	1
1	151962728	cg01417066_TC21	cg01417066	2	GRCh37	0	1	0	1	0	1	0	1	1	0	0
1	151963486	cg01417070_BC21	cg01417070	2	GRCh37	0	1	0	1	0	1	1	1	1	0	0
1	151963525	cg01417071_BC21	cg01417071	2	GRCh37	0	1	0	1	0	1	1	1	1	0	0
1	151963827	cg01417073_BC21	cg01417073	2	GRCh37	0	1	0	1	0	1	1	0	1	0	0
1	151964205	cg01417074_TC21	cg01417074	2	GRCh37	0	1	0	1	0	1	1	0	1	0	0
1	151964362	cg01417075_BC21	cg01417075	2	GRCh37	0	1	0	1	0	1	1	0	1	0	0
1	151964390	cg01417076_TC21	cg01417076	2	GRCh37	0	1	0	1	0	1	1	0	1	0	0
1	151964886	cg01417083_BC21	cg01417083	2	GRCh37	0	1	0	1	1	0	1	0	1	0	0
1	151964892	cg01417085_BC21	cg01417085	2	GRCh37	0	1	0	1	1	0	1	0	1	0	0
1	151964899	cg01417086_TC21	cg01417086	2	GRCh37	0	1	0	1	1	0	1	0	1	0	0
1	151964905	cg01417087_TC21	cg01417087	2	GRCh37	0	1	0	1	1	0	1	0	1	0	0
1	151964940	cg01417088_TC21	cg01417088	2	GRCh37	0	1	0	1	1	0	1	0	1	0	0
1	151964952	cg01417089_BC21	cg01417089	2	GRCh37	0	1	0	1	1	0	1	0	1	0	0
1	151966025	cg01417127_BC11	cg01417127	1	GRCh37	0	1	0	1	1	1	1	0	0	0	0
1	151966073	cg01417134_BC11	cg01417134	1	GRCh37	0	1	0	1	1	1	1	0	0	0	0
1	151966088	cg01417135_TC11	cg01417135	1	GRCh37	0	1	0	1	1	1	1	0	0	0	0
1	151966104	cg18892537_TC11	cg18892537	1	GRCh37	0	1	0	1	1	1	1	0	0	0	0
1	151966205	cg01417146_TC21	cg01417146	2	GRCh37	0	1	0	1	1	1	1	0	0	0	0
1	151966207	cg06786599_TC11	cg06786599	1	GRCh37	0	1	0	1	1	1	1	0	0	0	0
1	151966214	cg01417147_BC11	cg01417147	1	GRCh37	0	1	0	1	1	1	1	0	0	0	0
1	151966234	cg01417149_TC11	cg01417149	1	GRCh37	0	1	0	1	1	1	1	0	0	0	0
1	151966292	cg01417160_BC11	cg01417160	1	GRCh37	0	1	0	1	1	1	1	0	0	0	0
1	151966306	cg01417163_BC11	cg01417163	1	GRCh37	0	1	0	1	1	1	1	0	0	0	0
1	151966386	cg01417174_TC11	cg01417174	1	GRCh37	0	1	0	1	1	1	1	0	0	0	0
1	151966472	cg01417181_BC11	cg01417181	1	GRCh37	0	1	0	1	1	1	1	0	0	0	0
1	151966483	cg01417182_TC11	cg01417182	1	GRCh37	0	1	0	1	1	1	1	0	0	0	0
1	151966541	cg01417186_TC21	cg01417186	2	GRCh37	0	1	0	1	1	1	1	0	0	0	0
1	151966633	cg01417189_BC21	cg01417189	2	GRCh37	0	1	0	1	1	1	1	0	0	0	0
1	151966637	cg01417190_TC21	cg01417190	2	GRCh37	0	1	0	1	1	1	1	0	0	0	0
1	151966655	cg01417192_BC21	cg01417192	2	GRCh37	0	1	0	1	1	1	1	0	0	0	0
1	151966679	cg01417194_TC21	cg01417194	2	GRCh37	0	1	0	1	1	1	1	0	0	0	0
1	151966687	cg01417195_TC21	cg01417195	2	GRCh37	0	1	0	1	1	1	1	0	0	0	0
1	151966754	cg01417197_BC21	cg01417197	2	GRCh37	0	1	0	1	1	1	1	0	0	0	0
1	151966805	cg01417198_BC21	cg01417198	2	GRCh37	0	1	0	1	1	1	1	0	0	0	0
1	151966829	cg01417199_TC11	cg01417199	1	GRCh37	0	1	0	1	1	1	1	0	0	0	0
1	151966918	cg01417206_BC21	cg01417206	2	GRCh37	0	1	0	1	1	1	1	0	0	0	0
1	151973898	cg01417260_TC21	cg01417260	2	GRCh37	0	1	0	1	1	1	0	0	1	0	0
1	151973936	cg01417261_TC21	cg01417261	2	GRCh37	0	1	0	1	1	1	0	0	1	0	0
1	151996788	cg01417454_BC21	cg01417454	2	GRCh37	0	1	0	1	1	1	1	0	0	0	0
1	152004032	cg01417536_TC21	cg01417536	2	GRCh37	0	1	0	1	0	1	0	1	1	0	0
1	152007147	cg01417556_BC21	cg01417556	2	GRCh37	0	1	0	1	1	1	1	1	1	0	0
1	152007215	cg16382778_TC21	cg16382778	2	GRCh37	0	1	0	1	1	1	1	1	0	0	0
1	152007240	cg01417557_BC21	cg01417557	2	GRCh37	0	1	0	1	1	1	1	1	0	0	0
1	152007280	cg01417558_BC21	cg01417558	2	GRCh37	0	1	0	1	1	1	1	1	0	0	0
1	152007336	cg01417559_BC21	cg01417559	2	GRCh37	0	1	0	1	1	1	1	1	0	0	0
1	152009148	cg01417602_TC21	cg01417602	2	GRCh37	0	1	0	1	1	1	1	0	0	0	0
1	152009174	cg01417603_TC21	cg01417603	2	GRCh37	0	1	0	1	1	1	1	0	0	0	0
1	152009450	cg01417611_BC11	cg01417611	1	GRCh37	0	1	0	1	1	1	1	0	0	0	0
1	152009452	cg01417612_BC11	cg01417612	1	GRCh37	0	1	0	1	1	1	1	0	0	0	0
1	152009454	cg01417613_TC11	cg01417613	1	GRCh37	0	1	0	1	1	1	1	0	0	0	0
1	152009461	cg01417614_BC11	cg01417614	1	GRCh37	0	1	0	1	1	1	1	0	0	0	0
1	152009487	cg01417616_TC11	cg01417616	1	GRCh37	0	1	0	1	1	1	1	0	0	0	0
1	152009791	cg01417624_BC21	cg01417624	2	GRCh37	0	1	0	1	0	1	1	0	1	0	0
1	152019979	cg01417738_TC21	cg01417738	2	GRCh37	0	1	0	1	0	1	1	0	1	0	0
1	152019981	cg01417739_BC21	cg01417739	2	GRCh37	0	1	0	1	0	1	1	0	1	0	0
1	152020101	cg01417740_TC21	cg01417740	2	GRCh37	0	1	0	1	1	1	1	0	1	0	0
1	152020190	cg01417741_BC21	cg01417741	2	GRCh37	0	1	0	1	1	1	1	0	1	0	0
1	152020327	cg01417744_BC11	cg01417744	1	GRCh37	0	1	0	1	1	1	1	0	1	0	0
1	152020538	cg01417745_BC21	cg01417745	2	GRCh37	0	1	0	1	1	0	1	0	1	0	0
1	152020799	cg01417750_TC21	cg01417750	2	GRCh37	0	1	0	1	1	1	1	0	1	0	0
1	152021175	cg01417753_TC21	cg01417753	2	GRCh37	0	1	0	1	1	1	1	0	1	0	0
1	152024006	cg01417770_BC21	cg01417770	2	GRCh37	0	1	0	1	1	1	0	0	1	0	0
1	152024073	cg01417772_BC21	cg01417772	2	GRCh37	0	1	0	1	1	1	0	0	1	0	0
1	152155452	cg01418926_TC21	cg01418926	2	GRCh37	0	1	0	1	1	1	0	0	1	0	0
1	152155456	cg01418927_TC21	cg01418927	2	GRCh37	0	1	0	1	1	1	0	0	1	0	0
1	152168237	cg01419055_BC21	cg01419055	2	GRCh37	0	1	1	0	0	0	0	0	0	0	0
1	152169427	cg01419123_TC21	cg01419123	2	GRCh37	0	1	1	0	0	0	0	0	0	0	0
1	152195407	cg01419426_BC21	cg01419426	2	GRCh37	0	1	1	0	0	0	0	0	0	0	0
1	152195433	cg01419427_BC21	cg01419427	2	GRCh37	0	1	1	0	0	0	0	0	0	0	1
1	152195578	cg01419428_BC21	cg01419428	2	GRCh37	0	1	1	0	0	0	0	0	0	1	1
1	152195649	cg01419429_TC21	cg01419429	2	GRCh37	0	1	1	0	0	0	0	0	0	0	0
1	152195693	cg01419430_BC21	cg01419430	2	GRCh37	0	1	1	0	0	0	0	0	0	0	0
1	152195708	cg01419431_BC21	cg01419431	2	GRCh37	0	1	1	0	0	0	0	0	0	0	0
1	152198335	cg01419434_TC21	cg01419434	2	GRCh37	0	1	1	1	1	1	0	0	1	0	0
1	152198483	cg01419435_TC21	cg01419435	2	GRCh37	0	1	1	0	1	1	0	0	1	0	0
1	152198781	cg01419437_TC21	cg01419437	2	GRCh37	0	1	1	0	0	1	0	0	1	0	0
1	152224850	cg01419531_TC21	cg01419531	2	GRCh37	0	1	0	1	1	1	0	0	1	0	0
1	152319627	cg01420256_TC21	cg01420256	2	GRCh37	0	1	1	1	0	0	0	0	0	0	0
1	152319792	cg01420258_BC21	cg01420258	2	GRCh37	0	1	1	1	0	1	0	0	0	0	0
1	152319802	cg01420259_BC21	cg01420259	2	GRCh37	0	1	1	1	0	1	0	0	0	0	0
1	152409314	cg01420755_BC21	cg01420755	2	GRCh37	0	1	0	1	1	1	0	0	1	0	0
1	152459129	cg01421158_BC21	cg01421158	2	GRCh37	0	1	0	1	1	1	0	0	1	0	0
1	152475320	cg01421279_TC21	cg01421279	2	GRCh37	0	1	0	1	1	1	0	0	1	0	0
1	152475436	cg01421280_TC21	cg01421280	2	GRCh37	0	1	0	1	1	1	0	0	1	0	0
1	152475532	cg01421282_BC21	cg01421282	2	GRCh37	0	1	0	1	1	1	0	0	1	0	0
1	152487844	cg15700437_BC21	cg15700437	2	GRCh37	0	1	0	1	1	1	1	0	0	0	0
1	152487858	cg01421359_BC21	cg01421359	2	GRCh37	0	1	0	1	1	1	1	0	0	0	0
1	152487877	cg01421360_BC21	cg01421360	2	GRCh37	0	1	0	1	1	1	1	0	0	0	0
1	152489312	cg01421411_BC21	cg01421411	2	GRCh37	0	1	1	0	0	0	0	0	0	0	0
1	152489517	cg01421412_BC21	cg01421412	2	GRCh37	0	1	1	0	0	0	0	0	0	0	0
1	152489701	cg01421413_TC21	cg01421413	2	GRCh37	0	1	1	1	1	0	0	0	1	0	0
1	152489846	cg01421416_TC21	cg01421416	2	GRCh37	0	1	1	1	1	0	0	0	1	0	0
1	152489886	cg01421417_TC21	cg01421417	2	GRCh37	0	1	1	1	1	0	0	0	1	0	0
1	152490137	cg01421419_TC21	cg01421419	2	GRCh37	0	1	1	1	1	0	0	0	1	1	1
1	152490415	cg01421420_BC21	cg01421420	2	GRCh37	0	1	1	0	0	0	0	0	0	0	0
1	152694692	cg01422565_BC21	cg01422565	2	GRCh37	0	1	1	0	0	1	0	0	0	0	0
1	152694961	cg01422566_BC21	cg01422566	2	GRCh37	0	1	1	0	0	1	0	0	0	1	1
1	152694971	cg01422567_BC21	cg01422567	2	GRCh37	0	1	1	0	0	1	0	0	0	1	1
1	152695201	cg01422568_BC21	cg01422568	2	GRCh37	0	1	1	0	0	1	0	0	0	0	0
1	152695501	cg01422570_BC21	cg01422570	2	GRCh37	0	1	1	0	0	1	0	0	0	0	0
1	152695706	cg01422571_TC21	cg01422571	2	GRCh37	0	1	1	0	0	1	0	0	0	0	0
1	152695942	cg01422572_TC21	cg01422572	2	GRCh37	0	1	1	0	0	1	0	0	0	0	0
1	152779112	cg01423072_BC21	cg01423072	2	GRCh37	0	1	0	1	1	1	0	0	1	0	0
1	152852953	cg01423466_TC21	cg01423466	2	GRCh37	0	1	0	1	1	1	0	0	1	0	0
1	152853032	cg01423469_BC21	cg01423469	2	GRCh37	0	1	0	1	1	1	0	0	1	0	0
1	152877735	cg01423630_BC21	cg01423630	2	GRCh37	0	1	1	1	0	1	0	0	1	0	0
1	152878686	cg01423638_BC21	cg01423638	2	GRCh37	0	1	1	1	1	1	0	0	0	0	0
1	152878899	cg01423639_TC21	cg01423639	2	GRCh37	0	1	1	1	1	1	0	0	0	0	0
1	152878913	cg01423640_BC21	cg01423640	2	GRCh37	0	1	1	1	1	1	0	0	0	0	0
1	152878960	cg01423641_TC21	cg01423641	2	GRCh37	0	1	1	1	1	0	0	0	0	0	0
1	152879007	cg01423642_TC21	cg01423642	2	GRCh37	0	1	1	1	1	0	0	0	0	0	0
1	152926355	cg01423950_BC21	cg01423950	2	GRCh37	0	1	0	1	1	1	0	0	1	0	0
1	152926397	cg01423951_TC21	cg01423951	2	GRCh37	0	1	0	1	1	1	0	0	1	0	0
1	152926496	cg01423952_BC21	cg01423952	2	GRCh37	0	1	0	1	1	1	0	0	1	0	0
1	152926505	cg01423953_TC21	cg01423953	2	GRCh37	0	1	0	1	1	1	0	0	1	0	0
1	152926562	cg01423954_TC21	cg01423954	2	GRCh37	0	1	0	1	1	1	0	0	1	0	0
1	153003198	cg24884084_TC21	cg24884084	2	GRCh37	1	1	0	0	0	1	0	0	0	0	0
1	153095852	cg01424835_BC21	cg01424835	2	GRCh37	0	1	0	1	1	1	0	0	1	0	0
1	153095911	cg01424836_TC21	cg01424836	2	GRCh37	0	1	0	1	1	1	0	0	1	0	0
1	153095930	cg01424837_BC21	cg01424837	2	GRCh37	0	1	0	1	1	1	0	0	1	0	0
1	153329781	cg03514239_BC21	cg03514239	2	GRCh37	1	0	0	1	0	1	0	0	0	0	0
1	153330068	cg23277715_TC21	cg23277715	2	GRCh37	1	0	0	1	0	1	0	0	1	0	0
1	153334170	cg01426636_TC21	cg01426636	2	GRCh37	0	0	1	1	0	1	0	0	1	0	0
1	153334634	cg01426638_BC21	cg01426638	2	GRCh37	0	0	1	1	0	1	0	0	1	0	0
1	153334705	cg01426639_TC21	cg01426639	2	GRCh37	0	0	1	1	0	1	0	0	1	0	0
1	153334885	cg01426640_TC21	cg01426640	2	GRCh37	0	0	1	1	0	1	0	0	1	0	0
1	153334918	cg01426641_BC21	cg01426641	2	GRCh37	0	0	1	1	0	1	0	0	1	0	0
1	153506577	cg01428324_BC21	cg01428324	2	GRCh37	0	0	1	1	1	1	0	1	1	0	0
1	153506599	cg01428325_BC21	cg01428325	2	GRCh37	0	0	1	1	1	1	0	1	1	0	0
1	153506966	cg01428329_BC21	cg01428329	2	GRCh37	0	0	1	1	0	1	1	1	1	0	0
1	153506996	cg01428330_TC21	cg01428330	2	GRCh37	0	0	1	1	0	1	1	1	1	0	0
1	153507055	cg01428331_TC21	cg01428331	2	GRCh37	0	0	1	1	0	1	1	1	1	0	0
1	153507260	cg01428333_BC21	cg01428333	2	GRCh37	0	0	1	1	0	1	1	1	1	0	0
1	153507519	cg01428334_TC21	cg01428334	2	GRCh37	0	0	1	1	0	1	1	1	0	0	0
1	153521205	cg01428519_BC21	cg01428519	2	GRCh37	0	0	1	1	0	0	0	1	1	0	0
1	153521524	cg01428523_TC21	cg01428523	2	GRCh37	0	0	1	1	0	0	0	1	1	1	1
1	153521573	cg01428524_TC21	cg01428524	2	GRCh37	0	0	1	1	0	0	0	1	1	0	0
1	153521623	cg01428525_BC21	cg01428525	2	GRCh37	0	0	1	1	0	0	0	1	1	0	0
1	153521975	cg01428526_TC21	cg01428526	2	GRCh37	0	0	1	1	0	1	0	1	1	0	0
1	153589744	cg01429548_TC21	cg01429548	2	GRCh37	0	0	1	1	0	1	0	1	1	0	0
1	153748970	cg01432251_TC21	cg01432251	2	GRCh37	0	0	1	1	1	1	0	0	1	0	0
1	153749441	cg01432260_BC21	cg01432260	2	GRCh37	0	0	1	0	0	1	1	1	0	0	0
1	153938506	cg01435398_BC21	cg01435398	2	GRCh37	0	0	1	1	0	1	0	0	1	0	0
1	153938592	cg01435400_BC21	cg01435400	2	GRCh37	0	0	1	1	0	1	0	0	1	0	0
1	153938703	cg01435402_TC21	cg01435402	2	GRCh37	0	0	1	1	0	1	0	0	1	0	0
1	153938839	cg01435403_BC21	cg01435403	2	GRCh37	0	0	1	1	0	1	1	0	1	0	0
1	153938843	cg01435404_BC21	cg01435404	2	GRCh37	0	0	1	1	0	1	1	0	1	0	0
1	153938847	cg01435405_TC21	cg01435405	2	GRCh37	0	0	1	1	0	1	1	0	1	0	0
1	154195389	cg01438961_BC21	cg01438961	2	GRCh37	0	0	1	1	0	1	1	0	1	0	0
1	154195393	cg01438962_TC21	cg01438962	2	GRCh37	0	0	1	1	0	1	1	0	1	0	0
1	154195621	cg01438963_TC21	cg01438963	2	GRCh37	0	0	1	1	0	1	0	0	1	0	0
1	154299520	cg01440326_TC21	cg01440326	2	GRCh37	0	0	1	1	0	1	0	0	1	0	0
1	154299535	cg01440327_TC21	cg01440327	2	GRCh37	0	0	1	1	0	1	0	0	1	0	0
1	154301889	cg01440411_BC21	cg01440411	2	GRCh37	0	0	1	1	0	0	0	1	1	0	0
1	154301972	cg01440412_TC21	cg01440412	2	GRCh37	0	0	1	1	0	0	0	1	1	0	0
1	154405076	cg01442148_BC21	cg01442148	2	GRCh37	0	1	0	1	0	1	0	1	1	0	0
1	154405288	cg01442158_TC21	cg01442158	2	GRCh37	0	1	0	1	0	1	0	1	1	0	0
1	154405497	cg01442159_TC21	cg01442159	2	GRCh37	0	1	0	1	0	1	0	1	1	0	0
1	154405710	cg01442166_TC21	cg01442166	2	GRCh37	0	1	0	1	1	1	0	1	1	0	0
1	154405766	cg01442167_TC21	cg01442167	2	GRCh37	0	1	0	1	1	1	0	1	1	0	0
1	154405848	cg01442168_TC21	cg01442168	2	GRCh37	0	1	0	1	1	1	0	1	1	0	0
1	154406050	cg01442169_TC21	cg01442169	2	GRCh37	0	1	0	1	0	1	0	1	1	0	0
1	154406072	cg01442170_TC21	cg01442170	2	GRCh37	0	1	0	1	0	1	0	1	1	0	0
1	154406126	cg01442171_BC21	cg01442171	2	GRCh37	0	1	0	1	0	1	0	1	1	0	0
1	154406911	cg01442189_TC21	cg01442189	2	GRCh37	0	1	0	1	0	1	1	1	1	0	0
1	154406937	cg01442190_BC21	cg01442190	2	GRCh37	0	1	0	1	0	1	1	1	1	0	0
1	154406952	cg01442191_BC21	cg01442191	2	GRCh37	0	1	0	1	0	1	1	1	1	0	0
1	154407006	cg01442192_BC21	cg01442192	2	GRCh37	0	1	0	1	0	1	1	1	1	0	0
1	154407078	cg01442194_TC21	cg01442194	2	GRCh37	0	1	0	1	0	1	1	1	1	0	0
1	154407115	cg01442195_BC21	cg01442195	2	GRCh37	0	1	0	1	0	1	1	1	1	0	0
1	154407118	cg01442196_TC21	cg01442196	2	GRCh37	0	1	0	1	0	1	1	1	1	0	0
1	154407130	cg01442197_BC21	cg01442197	2	GRCh37	0	1	0	1	0	1	1	1	1	0	0
1	154407180	cg01442198_TC21	cg01442198	2	GRCh37	0	1	0	1	0	1	1	1	1	0	0
1	154407238	cg01442199_BC21	cg01442199	2	GRCh37	0	1	0	1	0	1	1	1	0	0	0
1	154409246	cg01442250_TC21	cg01442250	2	GRCh37	0	1	0	0	0	1	1	1	1	0	0
1	154426110	cg01442542_BC21	cg01442542	2	GRCh37	0	1	0	1	0	1	0	1	1	0	0
1	154426677	cg01442545_BC21	cg01442545	2	GRCh37	0	1	0	1	0	1	0	1	1	0	0
1	154910573	cg01449482_BC21	cg01449482	2	GRCh37	0	0	1	1	0	1	1	0	1	0	0
1	154910636	cg01449483_BC21	cg01449483	2	GRCh37	0	0	1	1	0	1	0	0	1	0	0
1	154910695	cg01449484_TC21	cg01449484	2	GRCh37	0	0	1	1	0	1	0	0	1	0	0
1	154910726	cg01449485_BC21	cg01449485	2	GRCh37	0	0	1	1	0	1	0	0	1	0	0
1	154913744	cg01178854_TC21	cg01178854	2	GRCh37	1	0	0	1	0	1	0	0	1	0	0
1	155107390	cg01453577_TC21	cg01453577	2	GRCh37	0	0	1	1	0	1	0	1	1	0	0
1	155107510	cg01453578_BC21	cg01453578	2	GRCh37	0	0	1	1	1	1	1	1	1	0	0
1	155149873	cg01454404_TC21	cg01454404	2	GRCh37	0	0	1	1	0	1	0	1	1	0	0
1	155150021	cg01454406_BC21	cg01454406	2	GRCh37	0	0	1	1	0	1	0	1	1	0	0
1	155150055	cg01454407_BC21	cg01454407	2	GRCh37	0	0	1	1	0	1	0	1	1	0	0
1	155150217	cg01454408_TC21	cg01454408	2	GRCh37	0	0	1	1	0	1	0	1	0	0	0
1	155157862	cg01454624_BC21	cg01454624	2	GRCh37	0	0	1	1	0	0	0	1	1	0	0
1	155158047	cg01454628_TC21	cg01454628	2	GRCh37	0	0	1	1	0	0	0	1	1	0	0
1	155158347	cg01454636_TC21	cg01454636	2	GRCh37	0	0	1	1	0	0	0	1	1	0	0
1	155211736	cg19257864_BC21	cg19257864	2	GRCh37	1	0	0	1	0	1	0	0	1	0	0
1	155904702	cg22801736_BC21	cg22801736	2	GRCh37	0	0	1	1	0	1	1	0	0	0	0
1	155904790	cg01466672_BC21	cg01466672	2	GRCh37	0	0	1	1	0	1	1	0	0	0	0
1	155904866	cg01466675_BC21	cg01466675	2	GRCh37	0	0	1	1	0	1	1	0	1	0	0
1	155911872	cg01466777_BC21	cg01466777	2	GRCh37	0	0	1	1	0	1	0	0	1	0	0
1	155912065	cg01466787_TC21	cg01466787	2	GRCh37	0	0	1	1	0	1	1	0	1	0	0
1	155912080	cg01466788_BC21	cg01466788	2	GRCh37	0	0	1	1	0	1	1	0	1	0	0
1	155912440	cg01466797_BC21	cg01466797	2	GRCh37	0	0	1	1	1	1	0	0	1	0	0
1	155912449	cg01466798_TC21	cg01466798	2	GRCh37	0	0	1	1	1	1	0	0	1	0	0
1	155912505	cg01466800_TC21	cg01466800	2	GRCh37	0	0	1	1	1	0	0	0	1	0	0
1	155912935	cg01466807_BC21	cg01466807	2	GRCh37	0	0	1	1	0	1	1	0	1	0	0
1	155913262	cg01466809_BC21	cg01466809	2	GRCh37	0	0	1	1	0	1	0	1	1	0	0
1	155931685	cg01467121_TC21	cg01467121	2	GRCh37	0	0	1	1	1	0	0	1	0	0	0
1	155931708	cg01467123_TC21	cg01467123	2	GRCh37	0	0	1	1	1	1	0	1	0	0	0
1	155932153	cg01467137_TC21	cg01467137	2	GRCh37	0	0	1	1	1	1	0	1	0	0	0
1	155932215	cg01467138_TC21	cg01467138	2	GRCh37	0	0	1	1	0	1	0	1	0	0	0
1	155974708	cg01467814_TC21	cg01467814	2	GRCh37	0	0	1	1	0	1	0	0	1	0	0
1	156046359	cg01469030_BC21	cg01469030	2	GRCh37	0	0	1	1	0	1	1	1	0	0	0
1	156046389	cg01469032_TC21	cg01469032	2	GRCh37	0	0	1	1	0	1	1	1	0	0	0
1	156046409	cg01469033_TC21	cg01469033	2	GRCh37	0	0	1	1	0	1	1	1	0	0	0
1	156046425	cg01469034_TC21	cg01469034	2	GRCh37	0	0	1	1	0	1	1	1	0	0	0
1	156046433	cg01469035_BC21	cg01469035	2	GRCh37	0	0	1	1	0	1	1	1	0	0	0
1	156046441	cg01469036_TC21	cg01469036	2	GRCh37	0	0	1	1	1	1	1	1	0	0	0
1	156066122	cg01469474_BC21	cg01469474	2	GRCh37	0	0	1	1	0	1	0	0	1	0	0
1	156066365	cg01469478_BC21	cg01469478	2	GRCh37	0	0	1	1	0	1	0	0	1	0	0
1	156066598	cg01469481_BC21	cg01469481	2	GRCh37	0	0	1	1	1	1	0	0	1	0	0
1	156066626	cg01469482_BC21	cg01469482	2	GRCh37	0	0	1	1	1	1	0	0	1	0	0
1	156066721	cg01469484_BC21	cg01469484	2	GRCh37	0	0	1	1	1	1	0	0	1	0	0
1	156094680	cg01469926_TC21	cg01469926	2	GRCh37	0	0	1	1	0	1	0	1	1	1	1
1	156094740	cg01469927_BC21	cg01469927	2	GRCh37	0	0	1	1	0	1	0	1	1	0	0
1	156097865	cg01469974_BC21	cg01469974	2	GRCh37	0	0	1	0	0	1	0	1	1	0	0
1	156097925	cg01469975_BC21	cg01469975	2	GRCh37	0	0	1	0	0	1	0	1	1	0	0
1	156097949	cg01469976_TC21	cg01469976	2	GRCh37	0	0	1	0	0	1	0	1	1	0	0
1	156098041	cg01469977_TC21	cg01469977	2	GRCh37	0	0	1	0	0	1	0	1	1	0	0
1	156098114	cg01469978_TC21	cg01469978	2	GRCh37	0	0	1	0	0	1	0	1	1	0	0
1	156098331	cg01469979_BC21	cg01469979	2	GRCh37	0	0	1	0	0	1	0	1	1	0	0
1	156098475	cg01469980_BC21	cg01469980	2	GRCh37	0	0	1	1	0	1	0	1	1	0	0
1	156098726	cg01469982_TC21	cg01469982	2	GRCh37	0	0	1	1	0	1	0	1	1	0	0
1	156098829	cg13279679_TC21	cg13279679	2	GRCh37	0	0	1	1	0	1	1	1	1	0	0
1	156098910	cg01469983_BC21	cg01469983	2	GRCh37	0	0	1	0	0	1	1	1	1	0	0
1	156099146	cg01469984_BC21	cg01469984	2	GRCh37	0	0	1	0	0	1	0	1	1	0	0
1	156130424	cg01470451_BC21	cg01470451	2	GRCh37	0	0	1	1	0	1	0	1	0	0	0
1	156130455	cg01470452_TC21	cg01470452	2	GRCh37	0	0	1	1	0	1	0	1	0	0	0
1	156130491	cg01470453_BC21	cg01470453	2	GRCh37	0	0	1	1	0	1	0	1	0	0	0
1	156131213	cg05047401_BC21	cg05047401	2	GRCh37	0	0	1	1	0	1	1	1	1	0	0
1	156131344	cg01470506_BC21	cg01470506	2	GRCh37	0	0	1	1	0	1	1	1	1	0	0
1	156131354	cg01470507_BC21	cg01470507	2	GRCh37	0	0	1	1	0	1	1	1	1	0	0
1	156131373	cg01470508_TC21	cg01470508	2	GRCh37	0	0	1	1	0	1	1	1	1	0	0
1	156131442	cg01470509_BC21	cg01470509	2	GRCh37	0	0	1	1	0	1	0	0	1	0	0
1	156131499	cg01470510_TC21	cg01470510	2	GRCh37	0	0	1	1	0	1	0	0	1	0	0
1	156131581	cg01470511_TC21	cg01470511	2	GRCh37	0	0	1	1	0	1	0	0	1	0	0
1	156261756	cg01472643_BC21	cg01472643	2	GRCh37	0	0	1	1	0	1	1	1	0	0	0
1	156261764	cg01472644_BC21	cg01472644	2	GRCh37	0	0	1	1	0	1	1	1	0	0	0
1	156261830	cg01472645_TC21	cg01472645	2	GRCh37	0	0	1	1	0	1	0	1	1	0	0
1	156571786	cg01477679_TC21	cg01477679	2	GRCh37	0	0	1	1	0	1	1	0	0	0	0
1	156571852	cg01477684_BC21	cg01477684	2	GRCh37	0	0	1	1	0	1	0	0	1	0	0
1	156571881	cg01477685_BC21	cg01477685	2	GRCh37	0	0	1	1	0	1	0	0	1	0	0
1	156572532	cg01477699_BC21	cg01477699	2	GRCh37	0	0	1	1	1	1	0	0	0	0	0
1	156572690	cg01477702_TC21	cg01477702	2	GRCh37	0	0	1	1	1	1	0	0	0	0	0
1	156631681	cg01478755_BC21	cg01478755	2	GRCh37	0	0	1	1	0	1	0	0	1	0	0
1	156631967	cg01478757_TC21	cg01478757	2	GRCh37	0	0	1	1	0	1	0	0	1	0	0
1	156784920	cg01481502_BC21	cg01481502	2	GRCh37	0	0	1	1	1	0	0	1	1	0	0
1	156832934	cg01482336_BC21	cg01482336	2	GRCh37	0	0	1	1	0	1	0	0	1	0	0
1	157106266	cg01485908_TC21	cg01485908	2	GRCh37	0	0	1	1	0	1	0	1	1	0	0
1	157964669	cg01491906_BC21	cg01491906	2	GRCh37	0	0	1	1	1	0	1	0	0	0	0
1	157964696	cg01491908_BC21	cg01491908	2	GRCh37	0	0	1	1	1	0	1	0	0	0	0
1	157964700	cg01491909_BC21	cg01491909	2	GRCh37	0	0	1	1	1	0	1	0	0	0	0
1	158985352	cg01498884_TC21	cg01498884	2	GRCh37	0	0	1	1	1	0	0	1	1	0	0
1	158985604	cg01498886_TC21	cg01498886	2	GRCh37	0	0	1	1	1	0	1	1	1	0	0
1	159046209	cg01499362_BC21	cg01499362	2	GRCh37	0	0	1	1	0	1	1	0	1	0	0
1	159046560	cg01499365_BC21	cg01499365	2	GRCh37	0	0	1	1	0	0	1	0	1	0	0
1	159061585	cg01499456_BC21	cg01499456	2	GRCh37	0	0	1	1	1	0	0	0	1	0	0
1	159770178	cg01504106_BC21	cg01504106	2	GRCh37	0	0	1	1	0	1	0	0	1	0	0
1	159770478	cg01504109_TC21	cg01504109	2	GRCh37	0	0	1	1	0	1	1	0	0	0	0
1	159870731	cg19805160_TC21	cg19805160	2	GRCh37	1	0	0	1	0	1	0	0	0	0	0
1	159930539	cg01505944_BC21	cg01505944	2	GRCh37	0	0	1	1	1	0	0	0	1	0	0
1	160232872	cg01509254_BC21	cg01509254	2	GRCh37	0	0	1	1	0	1	1	0	0	0	0
1	160233039	cg01509256_BO21	cg01509256	2	GRCh37	0	0	1	1	0	1	1	0	1	0	0
1	160388964	cg24688563_BC21	cg24688563	2	GRCh37	1	0	0	0	0	0	0	1	0	0	0
1	160752175	cg01513494_TC21	cg01513494	2	GRCh37	0	0	1	1	0	1	0	0	1	0	0
1	160770578	cg01513686_BC21	cg01513686	2	GRCh37	0	0	1	1	0	0	1	1	0	0	0
1	160854467	cg01514408_TC21	cg01514408	2	GRCh37	0	0	1	1	1	1	0	0	1	0	0
1	160854484	cg01514409_TC21	cg01514409	2	GRCh37	0	0	1	1	1	1	0	0	1	0	0
1	160854511	cg01514410_BC21	cg01514410	2	GRCh37	0	0	1	1	1	1	0	0	1	0	0
1	160854561	cg01514411_BC21	cg01514411	2	GRCh37	0	0	1	1	0	1	0	0	1	0	0
1	160854600	cg01514412_TC21	cg01514412	2	GRCh37	0	0	1	1	0	1	0	0	1	0	0
1	160979334	cg01515999_BC21	cg01515999	2	GRCh37	0	0	1	1	0	1	0	0	1	0	0
1	161101405	cg01517833_TC21	cg01517833	2	GRCh37	0	0	1	1	0	1	1	0	1	0	0
1	161164595	cg01519051_TC21	cg01519051	2	GRCh37	0	1	0	0	0	1	1	1	1	0	0
1	161164770	cg01519052_TC21	cg01519052	2	GRCh37	0	1	0	0	0	1	1	1	1	0	0
1	161164956	cg01519053_TC21	cg01519053	2	GRCh37	0	1	0	1	0	1	0	1	1	0	0
1	161165185	cg01519054_TC21	cg01519054	2	GRCh37	0	1	0	1	0	1	0	1	1	0	0
1	161165287	cg01519055_TC21	cg01519055	2	GRCh37	0	1	0	1	0	1	0	1	1	0	0
1	161166295	cg01519065_TC21	cg01519065	2	GRCh37	0	1	0	0	0	1	1	1	1	0	0
1	161166326	cg01519066_BC21	cg01519066	2	GRCh37	0	1	0	0	0	1	1	1	1	0	0
1	161166351	cg01519067_BC21	cg01519067	2	GRCh37	0	1	0	0	0	1	1	1	1	0	0
1	161166389	cg01519068_TC21	cg01519068	2	GRCh37	0	1	0	0	0	1	1	1	1	0	0
1	161168563	cg01519118_BC21	cg01519118	2	GRCh37	0	1	0	1	0	1	1	0	1	0	0
1	161171440	cg01519132_BC21	cg01519132	2	GRCh37	0	1	0	1	0	1	1	0	1	0	0
1	161171616	cg01519137_BC21	cg01519137	2	GRCh37	0	1	0	1	0	1	1	0	1	0	0
1	161171873	cg01519144_TC11	cg01519144	1	GRCh37	0	1	0	1	1	1	1	0	0	0	0
1	161171928	cg01519147_TC21	cg01519147	2	GRCh37	0	1	0	1	1	1	1	0	0	0	0
1	161171985	cg01519148_TC11	cg01519148	1	GRCh37	0	1	0	1	1	1	1	0	0	0	0
1	161172005	cg01519149_BC11	cg01519149	1	GRCh37	0	1	0	1	1	1	1	0	0	0	0
1	161172046	cg01519152_BC11	cg01519152	1	GRCh37	0	1	0	1	1	1	1	0	0	0	0
1	161172206	cg01519166_BC11	cg01519166	1	GRCh37	0	1	0	1	1	1	1	0	0	0	0
1	161172211	cg01519167_TC11	cg01519167	1	GRCh37	0	1	0	1	1	1	1	0	0	0	0
1	161172214	cg01519168_BC11	cg01519168	1	GRCh37	0	1	0	1	1	1	1	0	0	0	0
1	161172216	cg01519169_BC11	cg01519169	1	GRCh37	0	1	0	1	1	1	1	0	0	0	0
1	161172248	cg01519171_BC11	cg01519171	1	GRCh37	0	1	0	1	1	1	1	0	0	0	0
1	161172278	cg01519172_BC11	cg01519172	1	GRCh37	0	1	0	1	1	1	1	0	0	0	0
1	161172332	cg01519173_BC21	cg01519173	2	GRCh37	0	1	0	1	1	1	1	0	0	0	0
1	161173027	cg01519194_BC21	cg01519194	2	GRCh37	0	1	0	1	0	0	1	1	1	0	0
1	161173044	cg01519196_BC21	cg01519196	2	GRCh37	0	1	0	1	0	0	1	1	1	0	0
1	161173234	cg01519197_BC21	cg01519197	2	GRCh37	0	1	0	1	0	1	0	1	1	0	0
1	161176681	cg01519231_TC21	cg01519231	2	GRCh37	0	1	0	1	0	1	0	1	1	0	0
1	161176694	cg01519232_TC21	cg01519232	2	GRCh37	0	1	0	1	0	1	0	1	1	0	0
1	161176785	cg01519234_TC21	cg01519234	2	GRCh37	0	1	0	1	0	1	0	1	1	0	0
1	161177039	cg01519236_TC21	cg01519236	2	GRCh37	0	1	0	1	0	1	0	1	1	0	0
1	161177097	cg01519237_TC21	cg01519237	2	GRCh37	0	1	0	1	0	1	0	1	1	0	0
1	161177142	cg01519239_TC21	cg01519239	2	GRCh37	0	1	0	1	0	1	0	1	1	0	0
1	161177281	cg01519241_BC21	cg01519241	2	GRCh37	0	1	0	1	0	1	0	1	1	0	0
1	161185310	cg01519358_TC21	cg01519358	2	GRCh37	0	1	0	1	0	1	1	1	1	0	0
1	161185380	cg01519359_TC21	cg01519359	2	GRCh37	0	1	0	1	0	1	1	1	1	0	0
1	161186703	cg01519378_BC21	cg01519378	2	GRCh37	0	1	0	1	0	1	1	0	1	0	0
1	161186809	cg01519379_TC21	cg01519379	2	GRCh37	0	1	0	1	0	1	1	0	1	0	0
1	161186822	cg01519380_BC21	cg01519380	2	GRCh37	0	1	0	1	0	1	1	0	1	0	0
1	161186887	cg01519381_TC21	cg01519381	2	GRCh37	0	1	0	1	0	1	1	0	1	0	0
1	161186928	cg01519382_BC21	cg01519382	2	GRCh37	0	1	0	1	0	1	1	0	1	0	0
1	161186948	cg01519383_BC21	cg01519383	2	GRCh37	0	1	0	1	0	1	1	0	1	0	0
1	161186982	cg01519384_TC21	cg01519384	2	GRCh37	0	1	0	1	0	1	1	0	1	0	0
1	161348951	cg01521413_BC21	cg01521413	2	GRCh37	0	0	1	1	1	1	0	0	0	0	0
1	161348976	cg01521414_BC21	cg01521414	2	GRCh37	0	0	1	1	1	1	0	0	0	0	0
1	161348982	cg01521415_TC21	cg01521415	2	GRCh37	0	0	1	1	1	1	0	0	0	0	0
1	161358675	cg01521558_BC21	cg01521558	2	GRCh37	0	0	1	1	0	1	0	0	1	0	0
1	161358701	cg01521559_BC21	cg01521559	2	GRCh37	0	0	1	1	0	1	0	0	1	0	0
1	161358795	cg01521560_TC21	cg01521560	2	GRCh37	0	0	1	1	0	1	0	0	1	0	0
1	161358835	cg01521561_BC21	cg01521561	2	GRCh37	0	0	1	1	0	1	0	0	1	0	0
1	161358989	cg01521562_BC21	cg01521562	2	GRCh37	0	0	1	1	0	1	0	0	1	0	0
1	161358993	cg01521563_BC21	cg01521563	2	GRCh37	0	0	1	1	0	1	0	0	1	0	0
1	161359006	cg01521564_BC21	cg01521564	2	GRCh37	0	0	1	1	0	1	0	0	1	0	0
1	161368571	cg01521777_TC21	cg01521777	2	GRCh37	0	0	1	1	0	0	1	0	1	0	0
1	161499707	cg01524055_TC21	cg01524055	2	GRCh37	0	0	1	1	0	0	1	0	1	0	0
1	162351688	cg01531253_TC21	cg01531253	2	GRCh37	0	0	1	1	0	1	0	0	1	0	0
1	162351740	cg01531254_TC21	cg01531254	2	GRCh37	0	0	1	1	0	1	0	0	1	0	0
1	163292695	cg01538295_TC21	cg01538295	2	GRCh37	0	0	1	1	0	0	1	0	1	0	0
1	163292729	cg01538296_TO21	cg01538296	2	GRCh37	0	0	1	1	0	0	1	0	1	0	0
1	164546321	cg01545808_TC21	cg01545808	2	GRCh37	0	0	1	1	0	0	1	1	0	0	0
1	164546332	cg01545810_TC21	cg01545810	2	GRCh37	0	0	1	1	0	0	1	1	0	0	0
1	164546400	cg01545811_TC21	cg01545811	2	GRCh37	0	0	1	1	0	0	1	1	0	0	0
1	164606935	cg10758824_BC21	cg10758824	2	GRCh37	1	0	0	1	1	0	0	0	1	0	0
1	164677235	cg01546999_TC21	cg01546999	2	GRCh37	0	0	1	1	1	0	0	0	1	0	0
1	164677315	cg01547000_TC21	cg01547000	2	GRCh37	0	0	1	1	1	0	0	0	1	0	0
1	164677347	cg01547001_TC21	cg01547001	2	GRCh37	0	0	1	1	1	0	0	0	1	0	0
1	164677385	cg01547002_TC21	cg01547002	2	GRCh37	0	0	1	1	1	0	0	0	1	0	0
1	164677457	cg01547003_BC21	cg01547003	2	GRCh37	0	0	1	1	1	0	0	0	1	0	0
1	164758770	cg03138364_BC21	cg03138364	2	GRCh37	1	0	0	0	0	0	0	0	1	0	0
1	164872273	cg24346464_TC21	cg24346464	2	GRCh37	1	0	0	0	0	1	0	0	0	0	0
1	165086198	cg01550007_BC21	cg01550007	2	GRCh37	0	0	1	1	1	1	0	0	0	0	0
1	165086242	cg01550008_TC21	cg01550008	2	GRCh37	0	0	1	1	1	1	0	0	0	0	0
1	165086294	cg01550009_TC21	cg01550009	2	GRCh37	0	0	1	1	1	1	0	0	0	0	0
1	165667036	cg01554962_TC21	cg01554962	2	GRCh37	0	0	1	1	1	0	1	0	0	0	0
1	165738836	cg01555755_BC21	cg01555755	2	GRCh37	0	0	1	1	0	1	1	0	0	0	0
1	165738995	cg01555756_TC21	cg01555756	2	GRCh37	0	0	1	1	0	1	1	0	0	0	0
1	165739109	cg01555758_BC21	cg01555758	2	GRCh37	0	0	1	1	0	1	1	0	1	0	0
1	167343434	cg01568193_BC21	cg01568193	2	GRCh37	0	1	0	1	0	1	0	1	1	0	0
1	167370692	cg01568437_BC21	cg01568437	2	GRCh37	0	1	0	1	1	1	0	1	0	0	0
1	167370776	cg01568438_BC21	cg01568438	2	GRCh37	0	1	0	1	1	1	0	1	0	0	0
1	167370839	cg01568439_TC21	cg01568439	2	GRCh37	0	1	0	1	1	1	0	1	0	0	0
1	167411448	cg01568842_BC21	cg01568842	2	GRCh37	0	1	0	1	1	0	0	1	1	0	0
1	167422555	cg01568995_BC21	cg01568995	2	GRCh37	0	1	0	1	0	1	0	1	1	0	0
1	167422588	cg01568996_TC21	cg01568996	2	GRCh37	0	1	0	1	0	1	0	1	1	0	0
1	167422606	cg01568997_BC21	cg01568997	2	GRCh37	0	1	0	1	0	1	0	1	1	0	0
1	167422626	cg01568999_BC21	cg01568999	2	GRCh37	0	1	0	1	0	1	0	1	1	0	0
1	167422689	cg01569000_TO21	cg01569000	2	GRCh37	0	1	0	1	0	1	0	1	1	0	0
1	167422845	cg01569002_TC21	cg01569002	2	GRCh37	0	1	0	1	0	1	0	1	1	0	0
1	167424129	cg01569027_BC11	cg01569027	1	GRCh37	0	1	0	1	1	1	1	0	0	0	0
1	167424157	cg01569029_BC21	cg01569029	2	GRCh37	0	1	0	1	1	1	1	0	0	0	0
1	167424183	cg01569030_BC11	cg01569030	1	GRCh37	0	1	0	1	1	1	1	0	0	0	0
1	167424205	cg01569031_BC11	cg01569031	1	GRCh37	0	1	0	1	1	1	1	0	0	0	0
1	167424216	cg01569032_TC11	cg01569032	1	GRCh37	0	1	0	1	1	1	1	0	0	0	0
1	167424354	cg01569049_BC11	cg01569049	1	GRCh37	0	1	0	1	1	1	1	0	0	0	0
1	167424369	cg01569050_BC11	cg01569050	1	GRCh37	0	1	0	1	1	1	1	0	0	0	0
1	167424378	cg01569051_TC21	cg01569051	2	GRCh37	0	1	0	1	1	1	1	0	0	0	0
1	167424423	cg01569054_BC21	cg01569054	2	GRCh37	0	1	0	1	1	1	1	0	0	0	0
1	167424446	cg01569055_BC21	cg01569055	2	GRCh37	0	1	0	1	1	1	1	0	0	0	0
1	167424485	cg01569057_BC21	cg01569057	2	GRCh37	0	1	0	1	1	1	1	0	0	0	0
1	167424493	cg01569059_BC11	cg01569059	1	GRCh37	0	1	0	1	1	1	1	0	0	0	0
1	167424559	cg01569068_TC11	cg01569068	1	GRCh37	0	1	0	1	1	1	1	0	0	0	0
1	167424611	cg01569071_TC11	cg01569071	1	GRCh37	0	1	0	1	1	1	1	0	0	0	0
1	167424615	cg01569072_BC11	cg01569072	1	GRCh37	0	1	0	1	1	1	1	0	0	0	0
1	167424801	cg01569089_BC11	cg01569089	1	GRCh37	0	1	0	1	1	1	1	0	0	0	0
1	167424858	cg01569094_BC11	cg01569094	1	GRCh37	0	1	0	1	1	1	1	0	0	0	0
1	167424866	cg01569095_TC11	cg01569095	1	GRCh37	0	1	0	1	1	1	1	0	0	0	0
1	167424868	cg01569096_TC11	cg01569096	1	GRCh37	0	1	0	1	1	1	1	0	0	0	0
1	167424870	cg01569097_BC11	cg01569097	1	GRCh37	0	1	0	1	1	1	1	0	0	0	0
1	167425122	cg01569116_BC21	cg01569116	2	GRCh37	0	1	0	1	1	1	1	0	0	0	0
1	167436723	cg01569287_BC21	cg01569287	2	GRCh37	0	1	0	1	1	0	0	1	1	0	0
1	167600152	cg01571125_TC21	cg01571125	2	GRCh37	0	0	1	1	0	1	1	0	0	0	0
1	167600213	cg01571126_BC21	cg01571126	2	GRCh37	0	0	1	1	0	1	1	0	0	0	0
1	167600259	cg01571127_TC21	cg01571127	2	GRCh37	0	0	1	1	0	1	1	0	0	0	0
1	167604406	cg01571146_BC21	cg01571146	2	GRCh37	0	0	1	1	0	0	0	1	1	0	0
1	167604473	cg01571147_TC21	cg01571147	2	GRCh37	0	0	1	1	0	0	0	1	1	0	0
1	167604515	cg01571148_BC21	cg01571148	2	GRCh37	0	0	1	1	0	0	0	1	1	0	0
1	167604565	cg01571150_BC21	cg01571150	2	GRCh37	0	0	1	1	0	0	0	1	1	0	0
1	167604636	cg01571152_BC21	cg01571152	2	GRCh37	0	0	1	1	0	0	0	1	1	0	1
1	167604796	cg01571160_BC21	cg01571160	2	GRCh37	0	0	1	1	0	0	0	1	1	0	0
1	167604817	cg01571161_TC21	cg01571161	2	GRCh37	0	0	1	1	0	0	0	1	1	0	0
1	167604830	cg01571162_BC21	cg01571162	2	GRCh37	0	0	1	1	0	0	0	1	1	0	0
1	167604848	cg01571163_TC21	cg01571163	2	GRCh37	0	0	1	1	0	0	0	1	1	0	0
1	167605194	cg01571165_TC21	cg01571165	2	GRCh37	0	0	1	1	0	0	0	1	1	0	0
1	167605276	cg01571166_TC21	cg01571166	2	GRCh37	0	0	1	1	0	0	0	1	1	0	0
1	167605324	cg01571167_TC21	cg01571167	2	GRCh37	0	0	1	1	0	0	0	1	1	0	0
1	167631595	cg01571429_TC21	cg01571429	2	GRCh37	0	0	1	1	0	0	0	1	1	0	0
1	167631848	cg01571431_TC21	cg01571431	2	GRCh37	0	0	1	0	0	1	0	1	1	0	0
1	167631856	cg01571432_TC21	cg01571432	2	GRCh37	0	0	1	0	0	1	0	1	1	0	0
1	167631893	cg01571433_BC21	cg01571433	2	GRCh37	0	0	1	0	0	1	0	1	1	0	0
1	167632072	cg01571435_TC21	cg01571435	2	GRCh37	0	0	1	1	0	1	0	1	1	0	0
1	167632083	cg01571436_TC21	cg01571436	2	GRCh37	0	0	1	1	0	1	0	1	1	1	1
1	167632177	cg01571437_TC21	cg01571437	2	GRCh37	0	0	1	1	0	1	0	1	1	0	0
1	167632209	cg01571438_BC21	cg01571438	2	GRCh37	0	0	1	1	1	1	0	1	1	0	0
1	167632225	cg01571439_BC21	cg01571439	2	GRCh37	0	0	1	1	1	1	0	1	1	0	0
1	167632287	cg01571440_BC21	cg01571440	2	GRCh37	0	0	1	1	1	1	0	1	1	0	0
1	167632290	cg01571441_TC21	cg01571441	2	GRCh37	0	0	1	1	1	1	0	1	1	0	0
1	167632319	cg01571442_BC21	cg01571442	2	GRCh37	0	0	1	1	1	1	0	1	1	0	0
1	167632634	cg01571443_TC21	cg01571443	2	GRCh37	0	0	1	1	1	0	0	1	0	0	0
1	167758959	cg01572907_TC21	cg01572907	2	GRCh37	0	0	1	1	1	1	0	1	0	0	0
1	167758996	cg01572908_TC21	cg01572908	2	GRCh37	0	0	1	1	1	1	0	1	0	1	1
1	167759388	cg01572910_BC21	cg01572910	2	GRCh37	0	0	1	1	0	1	0	1	0	0	0
1	167759426	cg01572911_BC21	cg01572911	2	GRCh37	0	0	1	1	1	1	0	1	0	0	0
1	167759477	cg01572913_TC21	cg01572913	2	GRCh37	0	0	1	1	1	1	0	1	0	0	0
1	167759806	cg01572915_TC21	cg01572915	2	GRCh37	0	0	1	1	1	1	0	1	0	0	0
1	167773027	cg24449091_BC21	cg24449091	2	GRCh37	1	0	0	1	1	1	0	0	1	0	0
1	168149335	cg01576888_TC21	cg01576888	2	GRCh37	0	0	1	1	0	1	1	0	1	0	0
1	168149384	cg01576889_BC21	cg01576889	2	GRCh37	0	0	1	1	0	1	1	0	1	0	0
1	168149532	cg01576890_BC21	cg01576890	2	GRCh37	0	0	1	1	0	0	1	0	1	0	0
1	168439004	cg01579424_TC21	cg01579424	2	GRCh37	0	0	1	1	1	0	0	0	1	0	0
1	168439101	cg01579427_BC21	cg01579427	2	GRCh37	0	0	1	1	1	0	0	0	1	0	0
1	168439106	cg01579429_BC21	cg01579429	2	GRCh37	0	0	1	1	1	0	0	0	1	0	0
1	168440112	cg01579433_TC21	cg01579433	2	GRCh37	0	0	1	1	0	0	1	0	1	0	0
1	168440369	cg01579434_TC21	cg01579434	2	GRCh37	0	0	1	1	0	0	1	0	1	0	0
1	171236288	cg01597238_BC21	cg01597238	2	GRCh37	0	0	1	1	0	1	0	0	1	0	0
1	171236613	cg01597241_TC21	cg01597241	2	GRCh37	0	0	1	1	1	0	0	0	1	0	0
1	172631737	cg01607229_TC21	cg01607229	2	GRCh37	0	0	1	1	1	0	0	0	1	0	0
1	172631801	cg01607233_TC21	cg01607233	2	GRCh37	0	0	1	1	1	0	1	0	1	0	0
1	172631999	cg01607235_TC21	cg01607235	2	GRCh37	0	0	1	1	0	0	1	0	1	0	0
1	172632004	cg01607236_TC21	cg01607236	2	GRCh37	0	0	1	1	0	0	1	0	1	0	0
1	172632204	cg01607240_TC21	cg01607240	2	GRCh37	0	0	1	1	0	0	1	0	1	0	0
1	172632428	cg01607242_TC21	cg01607242	2	GRCh37	0	0	1	0	0	0	1	1	1	0	0
1	172632598	cg01607244_BC21	cg01607244	2	GRCh37	0	0	1	0	0	0	1	1	1	0	1
1	172633034	cg01607251_BC21	cg01607251	2	GRCh37	0	0	1	1	0	1	0	1	1	0	0
1	172788319	cg01608120_TC21	cg01608120	2	GRCh37	0	1	0	1	0	1	1	0	1	0	0
1	172788663	cg01608123_TC21	cg01608123	2	GRCh37	0	1	0	1	0	1	1	0	1	0	0
1	172788738	cg01608124_TC21	cg01608124	2	GRCh37	0	1	0	1	0	1	1	0	1	0	0
1	172788757	cg01608125_BC21	cg01608125	2	GRCh37	0	1	0	1	0	1	1	0	1	0	0
1	172795435	cg01608170_BC21	cg01608170	2	GRCh37	0	1	0	1	0	1	1	0	1	0	0
1	172795562	cg01608171_TC21	cg01608171	2	GRCh37	0	1	0	1	0	1	1	0	1	0	0
1	172795687	cg01608172_BC21	cg01608172	2	GRCh37	0	1	0	1	1	1	1	0	1	0	0
1	172795719	cg01608173_TC21	cg01608173	2	GRCh37	0	1	0	1	1	1	1	0	1	0	0
1	172795778	cg01608174_TC21	cg01608174	2	GRCh37	0	1	0	1	1	1	1	0	1	0	0
1	172795783	cg01608176_BC21	cg01608176	2	GRCh37	0	1	0	1	1	1	1	0	1	0	0
1	172795829	cg01608177_TC21	cg01608177	2	GRCh37	0	1	0	1	1	1	1	0	1	0	0
1	172795855	cg01608178_TC21	cg01608178	2	GRCh37	0	1	0	1	1	1	1	0	1	0	0
1	172795864	cg01608179_BC21	cg01608179	2	GRCh37	0	1	0	1	1	1	1	0	1	0	0
1	172807014	cg01608224_BC21	cg01608224	2	GRCh37	0	1	0	1	1	1	0	0	1	0	0
1	172807040	cg01608225_TC21	cg01608225	2	GRCh37	0	1	0	1	1	1	0	0	1	0	0
1	172887239	cg01608611_TC21	cg01608611	2	GRCh37	0	1	0	1	1	1	0	0	1	0	0
1	173092099	cg01609663_BC21	cg01609663	2	GRCh37	0	1	0	1	0	1	1	0	1	0	0
1	173092160	cg01609664_BC21	cg01609664	2	GRCh37	0	1	0	1	1	1	1	0	1	0	0
1	173092332	cg01609665_BC21	cg01609665	2	GRCh37	0	1	0	1	1	1	1	0	1	0	0
1	173092567	cg01609667_TC21	cg01609667	2	GRCh37	0	1	0	1	1	1	1	0	1	0	0
1	173092591	cg01609668_TC21	cg01609668	2	GRCh37	0	1	0	1	1	1	1	0	1	0	0
1	173092707	cg01609669_BC21	cg01609669	2	GRCh37	0	1	0	1	1	0	1	0	1	0	0
1	173159536	cg01610100_BC21	cg01610100	2	GRCh37	0	1	0	1	1	1	0	0	1	0	0
1	173159954	cg01610102_BC21	cg01610102	2	GRCh37	0	1	0	1	1	1	0	0	1	0	0
1	173444926	cg01611790_TC21	cg01611790	2	GRCh37	0	0	1	1	0	1	1	0	0	0	0
1	173444994	cg01611791_BC21	cg01611791	2	GRCh37	0	0	1	1	0	1	1	0	0	0	0
1	173445016	cg01611792_BC21	cg01611792	2	GRCh37	0	0	1	1	0	1	1	0	0	0	0
1	174818513	cg01622774_BC21	cg01622774	2	GRCh37	0	0	1	1	0	1	1	0	0	0	0
1	174818550	cg01622775_TC21	cg01622775	2	GRCh37	0	0	1	1	0	1	1	0	0	0	0
1	179098544	cg01655220_TC21	cg01655220	2	GRCh37	0	0	1	1	0	0	1	1	1	0	0
1	179098556	cg01655221_BC21	cg01655221	2	GRCh37	0	0	1	1	0	0	1	1	1	0	0
1	179099097	cg01655231_TC21	cg01655231	2	GRCh37	0	0	1	1	1	0	1	1	1	0	0
1	179099113	cg01655232_TC21	cg01655232	2	GRCh37	0	0	1	1	1	0	1	1	1	0	0
1	180120700	cg27056501_BC21	cg27056501	2	GRCh37	1	0	0	1	0	0	0	0	1	0	0
1	181128608	cg01676177_BC21	cg01676177	2	GRCh37	0	0	1	1	1	1	0	0	1	0	0
1	181128871	cg01676179_BC21	cg01676179	2	GRCh37	0	0	1	1	1	1	0	0	1	0	0
1	181129014	cg01676180_BC21	cg01676180	2	GRCh37	0	0	1	1	1	1	0	0	1	0	0
1	181129062	cg01676181_TC21	cg01676181	2	GRCh37	0	0	1	1	1	1	0	0	1	0	0
1	181129100	cg01676183_TC21	cg01676183	2	GRCh37	0	0	1	1	1	1	0	0	1	0	0
1	181129263	cg01676186_TC21	cg01676186	2	GRCh37	0	0	1	1	1	1	0	0	1	0	0
1	181129321	cg01676187_TC21	cg01676187	2	GRCh37	0	0	1	1	1	1	0	0	1	0	0
1	181129572	cg01676189_TC21	cg01676189	2	GRCh37	0	0	1	1	0	1	0	0	1	0	0
1	181129652	cg01676190_BC21	cg01676190	2	GRCh37	0	0	1	1	0	1	0	0	1	0	0
1	181129869	cg01676192_TC21	cg01676192	2	GRCh37	0	0	1	1	0	1	0	0	1	0	0
1	181129883	cg01676193_BC21	cg01676193	2	GRCh37	0	0	1	1	0	1	0	0	1	0	0
1	182248713	cg17435479_TC21	cg17435479	2	GRCh37	1	0	0	1	0	0	0	0	1	0	0
1	183773759	cg01698705_BC21	cg01698705	2	GRCh37	0	0	1	1	0	1	0	0	1	0	0
1	184394979	cg01703452_BC21	cg01703452	2	GRCh37	0	0	1	1	0	1	0	0	1	0	0
1	184633589	cg01705368_BC21	cg01705368	2	GRCh37	0	0	1	1	1	1	0	0	0	0	0
1	184633658	cg01705375_TC21	cg01705375	2	GRCh37	0	0	1	1	1	1	0	0	1	0	0
1	184633660	cg01705376_BC21	cg01705376	2	GRCh37	0	0	1	1	1	1	0	0	1	0	0
1	184633662	cg01705377_BC21	cg01705377	2	GRCh37	0	0	1	1	1	1	0	0	1	0	0
1	184633746	cg01705379_BC21	cg01705379	2	GRCh37	0	0	1	1	1	1	0	0	1	0	0
1	184633791	cg01705381_BC21	cg01705381	2	GRCh37	0	0	1	0	1	1	0	0	1	0	0
1	184633796	cg01705382_TC21	cg01705382	2	GRCh37	0	0	1	0	1	1	0	0	1	0	0
1	192779186	cg01753363_TC21	cg01753363	2	GRCh37	0	0	1	1	0	0	1	0	1	0	0
1	192779229	cg01753364_BC21	cg01753364	2	GRCh37	0	0	1	1	0	0	1	1	0	0	0
1	192779469	cg01753367_BC21	cg01753367	2	GRCh37	0	0	1	1	0	0	1	1	0	0	0
1	192779542	cg01753368_TC21	cg01753368	2	GRCh37	0	0	1	1	0	0	1	1	0	0	0
1	192779598	cg01753369_BC21	cg01753369	2	GRCh37	0	0	1	1	0	0	1	1	0	0	0
1	192779619	cg01753370_BC21	cg01753370	2	GRCh37	0	0	1	1	0	0	1	1	0	0	0
1	192780652	cg01753376_BC21	cg01753376	2	GRCh37	0	0	1	1	0	0	1	1	0	0	0
1	192780940	cg01753377_BC21	cg01753377	2	GRCh37	0	0	1	1	0	0	1	1	0	0	0
1	192780966	cg01753378_TC21	cg01753378	2	GRCh37	0	0	1	1	0	0	1	1	0	0	0
1	198668607	cg01788780_BC21	cg01788780	2	GRCh37	0	1	0	1	1	1	0	1	0	0	0
1	200378251	cg01800943_BC21	cg01800943	2	GRCh37	0	0	1	1	1	0	0	1	0	0	0
1	200378317	cg01800945_BC21	cg01800945	2	GRCh37	0	0	1	1	1	0	0	1	0	0	0
1	200378320	cg01800946_TC21	cg01800946	2	GRCh37	0	0	1	1	1	0	0	1	0	0	0
1	200710840	cg01804673_TC21	cg01804673	2	GRCh37	0	0	1	1	0	1	1	0	1	0	0
1	200710965	cg01804674_BC21	cg01804674	2	GRCh37	0	0	1	1	0	1	1	0	1	0	0
1	200841646	cg26021810_BC21	cg26021810	2	GRCh37	1	0	0	0	0	1	0	0	1	0	0
1	200875116	cg01806430_TC21	cg01806430	2	GRCh37	0	0	1	1	0	0	0	1	1	0	0
1	200875137	cg01806431_BC21	cg01806431	2	GRCh37	0	0	1	1	0	0	0	1	1	0	0
1	200875182	cg01806432_BC21	cg01806432	2	GRCh37	0	0	1	1	0	0	0	1	1	0	0
1	200875314	cg01806433_BC21	cg01806433	2	GRCh37	0	0	1	1	0	0	0	1	1	0	0
1	200875368	cg01806434_TC21	cg01806434	2	GRCh37	0	0	1	1	0	0	0	1	1	0	0
1	200875384	cg01806435_BC21	cg01806435	2	GRCh37	0	0	1	1	0	0	0	1	1	0	0
1	201159147	cg24876998_TC21	cg24876998	2	GRCh37	1	0	0	0	0	1	0	0	0	0	0
1	201257263	cg01811724_TC21	cg01811724	2	GRCh37	0	0	1	1	0	0	0	1	1	0	0
1	201257278	cg01811725_BC21	cg01811725	2	GRCh37	0	0	1	1	0	0	0	1	1	0	0
1	201257408	cg01811726_BC21	cg01811726	2	GRCh37	0	0	1	1	0	0	0	1	1	0	0
1	201257460	cg01811727_BC21	cg01811727	2	GRCh37	0	0	1	1	0	0	0	1	1	0	0
1	201257471	cg01811728_TC21	cg01811728	2	GRCh37	0	0	1	1	0	0	0	1	1	0	0
1	201257567	cg01811729_BC21	cg01811729	2	GRCh37	0	0	1	1	0	0	0	1	1	0	0
1	201258964	cg01811746_BC21	cg01811746	2	GRCh37	0	0	1	1	1	1	0	0	0	0	0
1	201259188	cg01811747_BC21	cg01811747	2	GRCh37	0	0	1	1	0	1	0	0	1	0	0
1	201259208	cg01811748_BC21	cg01811748	2	GRCh37	0	0	1	1	0	1	0	1	0	0	0
1	201259235	cg01811749_BC21	cg01811749	2	GRCh37	0	0	1	1	0	1	0	1	0	0	0
1	201259288	cg01811750_BC21	cg01811750	2	GRCh37	0	0	1	1	0	1	0	1	0	0	0
1	201259341	cg01811753_TC21	cg01811753	2	GRCh37	0	0	1	1	0	1	0	1	0	0	0
1	201276516	cg01811931_TC21	cg01811931	2	GRCh37	0	0	1	1	1	0	0	1	0	0	0
1	201276630	cg01811933_BC21	cg01811933	2	GRCh37	0	0	1	1	1	0	0	1	0	0	0
1	201276718	cg01811936_BC21	cg01811936	2	GRCh37	0	0	1	1	1	0	0	1	0	0	0
1	201366125	cg01813059_TC21	cg01813059	2	GRCh37	0	0	1	1	1	1	0	1	1	1	1
1	201366294	cg01813060_BC21	cg01813060	2	GRCh37	0	0	1	1	1	1	0	0	1	0	0
1	201366314	cg01813061_TC21	cg01813061	2	GRCh37	0	0	1	1	1	1	0	0	1	0	0
1	201366404	cg01813064_TC11	cg01813064	1	GRCh37	0	0	1	1	1	1	1	0	1	0	0
1	201367141	cg01813068_BC21	cg01813068	2	GRCh37	0	0	1	1	1	1	1	0	0	0	0
1	201436942	cg01814010_BC21	cg01814010	2	GRCh37	0	0	1	1	0	0	1	1	0	0	0
1	201437078	cg01814016_BC21	cg01814016	2	GRCh37	0	0	1	1	0	0	1	1	0	0	0
1	201445171	cg01814238_BC21	cg01814238	2	GRCh37	0	0	1	1	1	0	0	0	1	0	0
1	201445192	cg01814239_BC21	cg01814239	2	GRCh37	0	0	1	1	1	0	0	0	1	0	0
1	201445224	cg01814240_BC21	cg01814240	2	GRCh37	0	0	1	1	1	0	0	0	1	0	0
1	201445851	cg01814244_BC21	cg01814244	2	GRCh37	0	0	1	1	1	0	0	0	1	0	0
1	201445884	cg01814245_BC21	cg01814245	2	GRCh37	0	0	1	1	1	0	0	0	1	0	0
1	201445889	cg01814246_TC21	cg01814246	2	GRCh37	0	0	1	1	1	0	0	0	1	0	0
1	201446000	cg01814248_BC21	cg01814248	2	GRCh37	0	0	1	1	1	0	0	0	1	0	0
1	201618936	cg01816471_TC21	cg01816471	2	GRCh37	0	0	1	1	1	0	0	1	0	0	0
1	201618952	cg01816472_TC21	cg01816472	2	GRCh37	0	0	1	1	1	0	0	1	0	0	0
1	201619054	cg01816476_TC11	cg01816476	1	GRCh37	0	0	1	1	1	1	1	1	0	0	0
1	201619064	cg01816477_TC21	cg01816477	2	GRCh37	0	0	1	1	1	1	1	1	0	0	0
1	201619156	cg01816487_TC11	cg01816487	1	GRCh37	0	0	1	1	1	1	1	1	0	0	0
1	201619164	cg01816488_BC11	cg01816488	1	GRCh37	0	0	1	1	1	1	1	1	0	0	0
1	201619178	cg01816489_BC11	cg01816489	1	GRCh37	0	0	1	1	1	1	1	1	0	0	0
1	201619243	cg01816494_TC21	cg01816494	2	GRCh37	0	0	1	1	1	1	1	1	0	0	0
1	201619246	cg01816495_BC21	cg01816495	2	GRCh37	0	0	1	1	1	1	1	1	0	0	0
1	201619263	cg01816496_BC11	cg01816496	1	GRCh37	0	0	1	1	1	1	1	1	0	0	0
1	201619303	cg01816497_TC21	cg01816497	2	GRCh37	0	0	1	1	1	1	1	1	0	0	0
1	201619341	cg01816499_TC21	cg01816499	2	GRCh37	0	0	1	1	1	1	1	1	0	0	0
1	201619343	cg01816500_BC21	cg01816500	2	GRCh37	0	0	1	1	1	1	1	1	0	0	0
1	201619366	cg01816501_TC11	cg01816501	1	GRCh37	0	0	1	1	1	1	1	1	0	0	0
1	201708411	cg01817520_BC21	cg01817520	2	GRCh37	0	0	1	1	1	1	0	1	0	0	0
1	201708421	cg01817522_TC21	cg01817522	2	GRCh37	0	0	1	1	1	1	0	1	0	0	0
1	201708440	cg01817523_BC21	cg01817523	2	GRCh37	0	0	1	1	1	1	0	1	0	0	0
1	201708492	cg01817525_BC21	cg01817525	2	GRCh37	0	0	1	1	1	1	0	1	0	0	0
1	201857619	cg01819033_TC21	cg01819033	2	GRCh37	0	0	1	1	1	1	1	0	0	0	0
1	202933771	cg01832645_TC21	cg01832645	2	GRCh37	0	0	1	1	0	1	0	1	0	0	0
1	202933778	cg01832646_TC21	cg01832646	2	GRCh37	0	0	1	1	0	1	0	1	0	0	0
1	202933871	cg01832647_BC21	cg01832647	2	GRCh37	0	0	1	1	0	1	0	1	0	0	0
1	203236531	cg01836270_TC21	cg01836270	2	GRCh37	0	0	1	1	1	1	1	0	1	0	0
1	203236548	cg01836271_BC21	cg01836271	2	GRCh37	0	0	1	1	1	1	1	0	1	0	0
1	203236580	cg01836272_TC21	cg01836272	2	GRCh37	0	0	1	1	1	1	1	0	1	0	0
1	203236648	cg01836274_BC21	cg01836274	2	GRCh37	0	0	1	1	1	1	1	0	0	0	0
1	203236664	cg01836275_BC21	cg01836275	2	GRCh37	0	0	1	1	1	1	1	0	0	0	0
1	203236695	cg01836276_TC21	cg01836276	2	GRCh37	0	0	1	1	1	1	1	0	0	0	0
1	203236748	cg01836278_TC21	cg01836278	2	GRCh37	0	0	1	1	0	1	1	0	0	0	0
1	203236758	cg01836279_TC21	cg01836279	2	GRCh37	0	0	1	1	0	1	1	0	0	0	0
1	203236763	cg01836280_TC21	cg01836280	2	GRCh37	0	0	1	1	0	1	1	0	0	0	0
1	203236821	cg01836283_TC21	cg01836283	2	GRCh37	0	0	1	1	0	1	1	0	0	0	0
1	203236827	cg01836284_TC21	cg01836284	2	GRCh37	0	0	1	1	0	1	1	0	0	0	0
1	203236863	cg01836285_BC21	cg01836285	2	GRCh37	0	0	1	1	0	1	1	0	0	0	0
1	203600674	cg01840603_TC21	cg01840603	2	GRCh37	0	0	1	1	0	0	0	1	1	0	0
1	203600746	cg01840604_TC21	cg01840604	2	GRCh37	0	0	1	1	0	0	0	1	1	0	0
1	204276775	cg01848973_BC21	cg01848973	2	GRCh37	0	0	1	1	1	0	1	0	0	0	0
1	204276793	cg01848974_BC21	cg01848974	2	GRCh37	0	0	1	1	1	0	1	0	0	0	0
1	204419514	cg01850682_BC21	cg01850682	2	GRCh37	0	0	1	1	0	0	0	1	1	0	0
1	204960145	cg01856836_BC21	cg01856836	2	GRCh37	0	0	1	0	0	1	0	1	1	0	0
1	204960232	cg01856837_BC21	cg01856837	2	GRCh37	0	0	1	0	0	1	0	1	1	0	0
1	204960697	cg01856848_TC21	cg01856848	2	GRCh37	0	0	1	1	0	1	0	1	1	0	0
1	204960756	cg01856850_TC21	cg01856850	2	GRCh37	0	0	1	1	0	1	0	1	1	0	0
1	204960828	cg01856851_TC21	cg01856851	2	GRCh37	0	0	1	1	0	1	0	1	1	0	0
1	204960910	cg01856852_BC21	cg01856852	2	GRCh37	0	0	1	1	0	1	0	1	1	0	0
1	204960929	cg01856853_TC21	cg01856853	2	GRCh37	0	0	1	1	0	1	0	1	1	0	0
1	204960935	cg01856854_TC21	cg01856854	2	GRCh37	0	0	1	1	0	1	0	1	1	0	0
1	204960953	cg01856855_TC21	cg01856855	2	GRCh37	0	0	1	1	0	1	0	1	1	0	0
1	204961033	cg01856856_TC21	cg01856856	2	GRCh37	0	0	1	1	0	1	0	1	1	0	0
1	204972484	cg01857054_BC21	cg01857054	2	GRCh37	0	0	1	1	0	1	0	1	0	0	0
1	204972506	cg01857055_TC21	cg01857055	2	GRCh37	0	0	1	1	0	1	0	1	0	0	0
1	204972676	cg01857056_TC21	cg01857056	2	GRCh37	0	0	1	1	0	1	0	1	0	0	0
1	204972696	cg01857057_TC21	cg01857057	2	GRCh37	0	0	1	1	0	1	0	1	0	0	0
1	205181283	cg01859823_TC21	cg01859823	2	GRCh37	0	0	1	1	0	1	1	0	1	0	0
1	205181436	cg01859825_BC21	cg01859825	2	GRCh37	0	0	1	1	0	1	1	0	1	0	0
1	205240139	cg01860700_TC21	cg01860700	2	GRCh37	0	0	1	1	1	1	0	1	0	1	1
1	205240242	cg01860702_BC21	cg01860702	2	GRCh37	0	0	1	1	1	1	0	1	0	0	0
1	205240255	cg01860704_TC21	cg01860704	2	GRCh37	0	0	1	1	1	1	0	1	0	0	0
1	205240275	cg01860705_TC21	cg01860705	2	GRCh37	0	0	1	1	1	1	0	1	0	0	0
1	205240307	cg01860708_TC21	cg01860708	2	GRCh37	0	0	1	1	1	1	0	1	0	0	0
1	205240372	cg01860709_TC21	cg01860709	2	GRCh37	0	0	1	1	1	1	0	1	0	0	0
1	205240497	cg01860710_BC21	cg01860710	2	GRCh37	0	0	1	1	0	1	0	1	1	0	0
1	205240503	cg01860711_TC21	cg01860711	2	GRCh37	0	0	1	1	0	1	0	1	1	0	0
1	205240578	cg01860715_BC21	cg01860715	2	GRCh37	0	0	1	1	0	1	0	1	1	0	0
1	205325859	cg27529555_BC21	cg27529555	2	GRCh37	1	0	0	1	0	0	0	0	0	0	0
1	205568467	cg01865286_TC21	cg01865286	2	GRCh37	0	0	1	1	0	1	0	0	1	0	0
1	205568587	cg01865289_TC21	cg01865289	2	GRCh37	0	0	1	1	0	1	0	0	1	0	0
1	205568599	cg01865290_TC21	cg01865290	2	GRCh37	0	0	1	1	0	1	0	0	1	0	0
1	205568731	cg01865291_BC21	cg01865291	2	GRCh37	0	0	1	1	0	1	0	0	1	0	0
1	205568996	cg01865293_TC21	cg01865293	2	GRCh37	0	0	1	0	0	1	0	1	1	0	0
1	205569107	cg01865295_TC21	cg01865295	2	GRCh37	0	0	1	1	0	1	0	1	1	0	0
1	205569132	cg01865296_BC21	cg01865296	2	GRCh37	0	0	1	1	0	1	0	1	1	0	0
1	205569141	cg01865297_TC21	cg01865297	2	GRCh37	0	0	1	1	0	1	0	1	1	0	0
1	205569678	cg01865300_TC21	cg01865300	2	GRCh37	0	0	1	1	0	0	0	1	1	0	0
1	205602676	cg01865782_BC21	cg01865782	2	GRCh37	0	0	1	1	0	1	0	0	1	0	0
1	205602712	cg01865783_BC21	cg01865783	2	GRCh37	0	0	1	1	0	1	0	0	1	0	0
1	205602760	cg01865784_TC21	cg01865784	2	GRCh37	0	0	1	1	0	1	0	0	1	0	0
1	205606021	cg01865836_BO21	cg01865836	2	GRCh37	0	0	1	1	0	1	0	0	1	0	0
1	205709484	cg01867188_BC21	cg01867188	2	GRCh37	0	0	1	1	0	0	0	1	1	0	0
1	205713352	cg01867257_BC21	cg01867257	2	GRCh37	0	0	1	1	0	1	0	0	1	0	0
1	205743044	cg01867687_BC21	cg01867687	2	GRCh37	0	0	1	1	0	1	1	0	1	0	0
1	205743199	cg01867688_TC21	cg01867688	2	GRCh37	0	0	1	1	0	1	1	0	1	0	0
1	205743387	cg01867690_TC21	cg01867690	2	GRCh37	0	0	1	1	1	1	1	0	1	0	0
1	205743402	cg01867691_TC21	cg01867691	2	GRCh37	0	0	1	1	1	1	1	0	0	0	0
1	205743556	cg01867695_BC21	cg01867695	2	GRCh37	0	0	1	1	1	1	1	0	0	0	0
1	205743619	cg01867697_BC21	cg01867697	2	GRCh37	0	0	1	1	1	1	1	0	0	0	0
1	205743768	cg01867700_TC21	cg01867700	2	GRCh37	0	0	1	1	1	1	1	0	0	0	0
1	205743786	cg01867701_BC21	cg01867701	2	GRCh37	0	0	1	1	1	1	1	0	0	0	0
1	206729177	cg01874612_BC21	cg01874612	2	GRCh37	0	0	1	1	0	1	0	0	1	0	0
1	206729389	cg01874613_TC21	cg01874613	2	GRCh37	0	0	1	1	0	1	0	0	1	0	0
1	206729459	cg01874614_TC21	cg01874614	2	GRCh37	0	0	1	1	0	1	0	0	1	0	0
1	206729592	cg01874615_TC21	cg01874615	2	GRCh37	0	0	1	1	0	1	0	0	1	0	0
1	206729886	cg01874616_TC21	cg01874616	2	GRCh37	0	0	1	1	0	1	0	0	1	0	0
1	206945647	cg01877218_BC21	cg01877218	2	GRCh37	1	0	0	1	0	0	0	0	0	0	0
1	207194236	cg01879468_BC21	cg01879468	2	GRCh37	0	0	1	1	1	0	0	0	1	0	0
1	207194270	cg01879469_TC21	cg01879469	2	GRCh37	0	0	1	1	1	0	0	0	1	0	0
1	207194904	cg01879479_BC21	cg01879479	2	GRCh37	0	0	1	1	1	0	0	0	1	0	0
1	207195065	cg01879480_BC21	cg01879480	2	GRCh37	0	0	1	1	1	0	0	1	1	0	0
1	207195225	cg01879481_TC21	cg01879481	2	GRCh37	0	0	1	1	0	0	0	1	1	0	0
1	207195295	cg01879482_BC21	cg01879482	2	GRCh37	0	0	1	1	0	0	0	1	1	0	0
1	207195397	cg01879483_TC21	cg01879483	2	GRCh37	0	0	1	1	0	0	0	1	1	0	0
1	207195412	cg01879484_TC21	cg01879484	2	GRCh37	0	0	1	1	0	0	0	1	1	0	0
1	207195504	cg01879485_TC21	cg01879485	2	GRCh37	0	0	1	1	0	0	0	1	1	0	0
1	207195529	cg01879489_BC21	cg01879489	2	GRCh37	0	0	1	1	0	0	0	1	1	0	0
1	207195538	cg01879491_TC21	cg01879491	2	GRCh37	0	0	1	1	0	0	0	1	1	0	0
1	207262428	cg14740771_TC21	cg14740771	2	GRCh37	1	0	0	1	0	1	0	0	1	0	0
1	207478529	cg01881413_TC21	cg01881413	2	GRCh37	0	0	1	1	1	1	0	0	0	0	0
1	207478673	cg01881414_BC21	cg01881414	2	GRCh37	0	0	1	1	0	1	0	0	1	0	0
1	207479047	cg01881419_TC21	cg01881419	2	GRCh37	0	0	1	1	0	1	0	0	1	0	0
1	207479105	cg01881420_BC21	cg01881420	2	GRCh37	0	0	1	1	0	1	0	0	1	0	0
1	207819027	cg01883974_TC21	cg01883974	2	GRCh37	0	0	1	1	1	0	1	0	1	0	0
1	207819048	cg01883975_TC21	cg01883975	2	GRCh37	0	0	1	1	1	0	1	0	1	0	0
1	207819059	cg01883976_TC21	cg01883976	2	GRCh37	0	0	1	1	1	0	1	0	1	0	0
1	207819228	cg01883980_TC21	cg01883980	2	GRCh37	0	0	1	1	1	0	0	0	1	0	0
1	208034899	cg01886127_TC21	cg01886127	2	GRCh37	0	0	1	1	0	0	0	1	1	0	0
1	208035085	cg01886128_BC21	cg01886128	2	GRCh37	0	0	1	1	0	0	0	1	1	0	0
1	208035219	cg01886129_BC21	cg01886129	2	GRCh37	0	0	1	1	0	0	0	1	1	0	0
1	208035286	cg01886130_TC21	cg01886130	2	GRCh37	0	0	1	1	0	0	0	1	1	0	0
1	208035346	cg01886131_BC21	cg01886131	2	GRCh37	0	0	1	1	0	0	0	1	1	0	0
1	208035374	cg01886132_BC21	cg01886132	2	GRCh37	0	0	1	1	0	0	0	1	1	0	0
1	208035410	cg01886134_TC21	cg01886134	2	GRCh37	0	0	1	1	0	0	0	1	1	0	0
1	208035681	cg01886135_TC21	cg01886135	2	GRCh37	0	0	1	1	0	0	0	1	1	0	0
1	208039832	cg01886167_TC21	cg01886167	2	GRCh37	0	0	1	1	0	0	0	1	1	0	0
1	208136253	cg01887158_TC21	cg01887158	2	GRCh37	0	0	1	1	1	1	0	0	1	0	0
1	208136393	cg01887161_TC21	cg01887161	2	GRCh37	0	0	1	1	1	1	0	0	1	0	0
1	208136401	cg01887162_TC21	cg01887162	2	GRCh37	0	0	1	1	1	1	1	0	0	0	0
1	208136474	cg01887163_TC21	cg01887163	2	GRCh37	0	0	1	1	1	1	1	0	0	0	0
1	208136498	cg01887164_BC21	cg01887164	2	GRCh37	0	0	1	1	1	1	1	0	0	0	0
1	208136539	cg01887165_BC21	cg01887165	2	GRCh37	0	0	1	1	1	1	1	0	0	0	0
1	208136551	cg01887166_TC21	cg01887166	2	GRCh37	0	0	1	1	1	1	1	0	0	0	0
1	208413826	cg01890194_TC21	cg01890194	2	GRCh37	0	0	1	1	0	0	1	0	1	0	0
1	208413949	cg01890195_TC21	cg01890195	2	GRCh37	0	0	1	1	0	0	1	0	1	0	0
1	209847368	cg01900968_BO21	cg01900968	2	GRCh37	0	0	1	1	0	1	0	0	1	0	0
1	209847373	cg01900969_TO21	cg01900969	2	GRCh37	0	0	1	1	0	1	0	0	1	0	0
1	209847392	cg01900970_BC21	cg01900970	2	GRCh37	0	0	1	1	0	1	0	0	1	0	0
1	209847396	cg01900971_BC21	cg01900971	2	GRCh37	0	0	1	1	0	1	0	0	1	0	0
1	209999678	cg01902139_TC21	cg01902139	2	GRCh37	0	0	1	1	1	1	0	0	1	0	0
1	209999743	cg01902141_BC21	cg01902141	2	GRCh37	0	0	1	1	1	1	0	0	1	0	0
1	209999789	cg01902142_TC21	cg01902142	2	GRCh37	0	0	1	1	0	1	0	0	1	1	1
1	210505679	cg01906804_BC21	cg01906804	2	GRCh37	0	0	1	1	1	0	0	0	1	0	0
1	210505780	cg01906805_TC21	cg01906805	2	GRCh37	0	0	1	1	1	0	0	0	1	0	0
1	210505829	cg01906806_BC21	cg01906806	2	GRCh37	0	0	1	1	1	0	0	0	1	0	0
1	210505845	cg01906807_BC21	cg01906807	2	GRCh37	0	0	1	1	1	0	0	0	1	0	0
1	210505896	cg01906808_BC21	cg01906808	2	GRCh37	0	0	1	1	1	0	0	0	1	0	0
1	210506005	cg01906809_BC21	cg01906809	2	GRCh37	0	0	1	1	1	0	0	0	1	1	1
1	210506288	cg01906810_TC21	cg01906810	2	GRCh37	0	0	1	1	1	0	0	0	1	0	0
1	210506381	cg01906811_TC21	cg01906811	2	GRCh37	0	0	1	1	1	0	0	0	1	0	0
1	210506448	cg19588327_BC21	cg19588327	2	GRCh37	0	0	1	1	1	0	0	0	1	0	0
1	211875197	cg01919185_TC21	cg01919185	2	GRCh37	0	0	1	1	1	0	0	0	1	0	0
1	211875365	cg01919186_TC21	cg01919186	2	GRCh37	0	0	1	1	1	0	0	0	1	0	0
1	211909025	cg01919541_TC21	cg01919541	2	GRCh37	0	0	1	1	0	1	0	0	1	0	0
1	211909103	cg01919542_TC21	cg01919542	2	GRCh37	0	0	1	1	1	1	0	0	1	0	0
1	211909116	cg01919543_BC21	cg01919543	2	GRCh37	0	0	1	1	1	1	0	0	1	0	0
1	211909133	cg01919544_TC21	cg01919544	2	GRCh37	0	0	1	1	1	1	0	0	1	0	0
1	211909162	cg01919546_BC21	cg01919546	2	GRCh37	0	0	1	1	1	1	0	0	1	0	0
1	211909181	cg01919547_TC21	cg01919547	2	GRCh37	0	0	1	1	1	1	0	0	1	0	0
1	211909249	cg01919549_BC21	cg01919549	2	GRCh37	0	0	1	1	1	1	0	0	1	0	0
1	211909281	cg01919550_TC21	cg01919550	2	GRCh37	0	0	1	1	1	1	0	0	1	0	0
1	211909289	cg01919551_BC21	cg01919551	2	GRCh37	0	0	1	1	1	1	0	0	1	0	0
1	211909364	cg01919552_TC21	cg01919552	2	GRCh37	0	0	1	1	1	0	0	0	1	0	0
1	211909694	cg01919557_TC21	cg01919557	2	GRCh37	0	0	1	1	1	0	0	0	1	0	0
1	211909735	cg01919558_BC21	cg01919558	2	GRCh37	0	0	1	1	1	0	0	0	1	0	0
1	212588699	cg01926235_BC21	cg01926235	2	GRCh37	0	0	1	1	0	1	1	0	1	0	0
1	212588739	cg01926236_TC21	cg01926236	2	GRCh37	0	0	1	1	0	1	1	0	1	0	0
1	212588915	cg01926237_TC21	cg01926237	2	GRCh37	0	0	1	1	0	0	1	0	1	0	0
1	212588936	cg01926239_BC21	cg01926239	2	GRCh37	0	0	1	1	0	0	1	0	1	0	0
1	212588965	cg01926240_TC21	cg01926240	2	GRCh37	0	0	1	1	0	0	1	0	1	0	0
1	212588977	cg01926241_BC21	cg01926241	2	GRCh37	0	0	1	1	0	0	1	0	1	0	0
1	212872422	cg01929596_BC21	cg01929596	2	GRCh37	0	1	0	1	1	1	1	0	0	0	0
1	212872473	cg01929599_TC11	cg01929599	1	GRCh37	0	1	0	1	1	1	1	0	0	0	0
1	212872489	cg01929600_TC11	cg01929600	1	GRCh37	0	1	0	1	1	1	1	0	0	0	0
1	212872534	cg01929602_TC11	cg01929602	1	GRCh37	0	1	0	1	1	1	1	0	0	0	0
1	212872576	cg01929605_BC11	cg01929605	1	GRCh37	0	1	0	1	1	1	1	0	0	0	0
1	212872657	cg01929611_BC11	cg01929611	1	GRCh37	0	1	0	1	1	1	1	0	0	0	0
1	212872666	cg01929612_BC11	cg01929612	1	GRCh37	0	1	0	1	1	1	1	0	0	0	0
1	212872809	cg01929623_BC21	cg01929623	2	GRCh37	0	1	0	1	1	1	1	0	0	0	0
1	212872822	cg01929625_BC11	cg01929625	1	GRCh37	0	1	0	1	1	1	1	0	0	0	0
1	212872889	cg01929629_TC11	cg01929629	1	GRCh37	0	1	0	1	1	1	1	0	0	0	0
1	212872962	cg01929636_TC11	cg01929636	1	GRCh37	0	1	0	1	1	1	1	0	0	0	0
1	212873268	cg01929681_TC11	cg01929681	1	GRCh37	0	1	0	1	1	1	1	0	0	0	0
1	212873706	cg01929729_BC11	cg01929729	1	GRCh37	0	1	0	1	1	1	1	0	0	0	0
1	212873709	cg01929730_BC11	cg01929730	1	GRCh37	0	1	0	1	1	1	1	0	0	0	0
1	212874529	cg01929782_BC21	cg01929782	2	GRCh37	0	1	0	1	0	1	1	0	1	0	0
1	212874541	cg01929783_TC21	cg01929783	2	GRCh37	0	1	0	1	0	1	1	0	1	0	0
1	212874573	cg01929784_TC21	cg01929784	2	GRCh37	0	1	0	1	0	1	1	0	1	0	0
1	212874599	cg01929785_BC21	cg01929785	2	GRCh37	0	1	0	1	0	1	1	0	1	0	0
1	212874830	cg01929789_TC21	cg01929789	2	GRCh37	0	1	0	1	0	1	1	0	1	0	0
1	215756903	cg01954179_TC21	cg01954179	2	GRCh37	0	0	1	1	1	0	0	1	0	0	0
1	218759323	cg01975264_BC21	cg01975264	2	GRCh37	0	0	1	1	1	0	0	0	1	0	0
1	218759417	cg01975265_TC21	cg01975265	2	GRCh37	0	0	1	1	1	0	0	0	1	0	0
1	218759461	cg01975266_BC21	cg01975266	2	GRCh37	0	0	1	1	1	0	0	0	1	0	0
1	218759473	cg01975267_TC21	cg01975267	2	GRCh37	0	0	1	1	1	0	0	0	1	0	0
1	218759491	cg01975268_TC21	cg01975268	2	GRCh37	0	0	1	1	1	0	0	0	1	0	0
1	221651526	cg01996862_BC21	cg01996862	2	GRCh37	0	0	1	1	1	1	0	0	0	0	0
1	221651623	cg01996863_BC21	cg01996863	2	GRCh37	0	0	1	1	1	1	0	0	0	0	0
1	221651637	cg01996864_BC21	cg01996864	2	GRCh37	0	0	1	1	1	1	0	0	0	0	0
1	221651722	cg01996865_TC21	cg01996865	2	GRCh37	0	0	1	1	1	1	0	0	0	0	0
1	223899794	cg02015040_BC21	cg02015040	2	GRCh37	0	0	1	1	0	0	1	0	1	0	0
1	223901512	cg02015155_BC21	cg02015155	2	GRCh37	0	0	1	1	0	0	1	1	1	0	0
1	223901575	cg02015156_BC21	cg02015156	2	GRCh37	0	0	1	1	0	0	1	1	1	0	0
1	223901670	cg02015157_TC21	cg02015157	2	GRCh37	0	0	1	1	0	0	1	1	1	0	0
1	223901741	cg02015159_BC21	cg02015159	2	GRCh37	0	0	1	1	0	0	1	1	1	0	0
1	223902459	cg02015162_TC21	cg02015162	2	GRCh37	0	0	1	1	0	0	0	1	1	0	0
1	223902613	cg02015163_TC21	cg02015163	2	GRCh37	0	0	1	1	0	0	0	1	1	0	0
1	223902632	cg02015164_TC21	cg02015164	2	GRCh37	0	0	1	1	0	0	0	1	1	0	0
1	223902673	cg02015165_TC21	cg02015165	2	GRCh37	0	0	1	1	0	0	0	1	1	0	0
1	223902804	cg02015166_TC21	cg02015166	2	GRCh37	0	0	1	1	0	0	1	1	1	0	0
1	223902871	cg02015167_TC21	cg02015167	2	GRCh37	0	0	1	1	0	0	1	1	1	0	0
1	223903297	cg02015170_BC21	cg02015170	2	GRCh37	0	0	1	1	1	1	1	1	1	0	0
1	223903372	cg02015171_TC21	cg02015171	2	GRCh37	0	0	1	1	0	0	1	1	1	0	0
1	223903670	cg02015173_BC21	cg02015173	2	GRCh37	0	0	1	1	0	0	1	1	1	0	0
1	223903734	cg02015174_TC21	cg02015174	2	GRCh37	0	0	1	1	0	0	1	1	1	0	0
1	223926265	cg02015433_TC21	cg02015433	2	GRCh37	0	0	1	1	0	0	0	1	1	0	0
1	223926307	cg02015434_TC21	cg02015434	2	GRCh37	0	0	1	1	0	0	0	1	1	0	0
1	223926453	cg02015436_TC21	cg02015436	2	GRCh37	0	0	1	1	0	0	0	1	1	0	0
1	223926562	cg02015438_BC21	cg02015438	2	GRCh37	0	0	1	1	0	0	0	1	1	0	0
1	223926583	cg02015440_BC21	cg02015440	2	GRCh37	0	0	1	1	0	0	0	1	1	0	0
1	223926590	cg02015441_TC21	cg02015441	2	GRCh37	0	0	1	1	0	0	0	1	1	0	0
1	223926677	cg02015442_BC21	cg02015442	2	GRCh37	0	0	1	1	0	0	0	1	1	0	0
1	223926759	cg02015443_TC21	cg02015443	2	GRCh37	0	0	1	1	0	0	0	1	1	0	0
1	223926783	cg02015444_TC21	cg02015444	2	GRCh37	0	0	1	1	0	0	0	1	1	0	0
1	223927970	cg02015458_TC21	cg02015458	2	GRCh37	0	0	1	1	0	1	0	1	1	0	0
1	223928560	cg02015464_BC21	cg02015464	2	GRCh37	0	0	1	0	0	1	0	1	1	0	0
1	223928580	cg02015465_BC21	cg02015465	2	GRCh37	0	0	1	0	0	1	0	1	1	0	0
1	223928680	cg02015466_TC21	cg02015466	2	GRCh37	0	0	1	0	0	1	0	1	1	0	0
1	223935998	cg02015576_TC21	cg02015576	2	GRCh37	0	0	1	1	0	0	0	1	1	0	0
1	223936089	cg02015577_TC21	cg02015577	2	GRCh37	0	0	1	1	0	0	0	1	1	0	0
1	223936212	cg02015579_BC21	cg02015579	2	GRCh37	0	0	1	1	0	0	0	1	1	0	0
1	223936225	cg02015580_TC21	cg02015580	2	GRCh37	0	0	1	1	0	0	0	1	1	0	0
1	223936265	cg02015581_BC21	cg02015581	2	GRCh37	0	0	1	1	0	0	0	1	1	0	0
1	223936288	cg02015583_TC21	cg02015583	2	GRCh37	0	0	1	1	0	0	0	1	1	0	0
1	223936349	cg02015584_BC21	cg02015584	2	GRCh37	0	0	1	1	0	0	0	1	1	0	0
1	224546010	cg02023061_BC21	cg02023061	2	GRCh37	0	0	1	0	0	1	1	0	1	0	0
1	224546063	cg02023062_BO21	cg02023062	2	GRCh37	0	0	1	0	0	1	1	0	1	0	0
1	224896204	cg11526665_TC21	cg11526665	2	GRCh37	1	0	0	1	0	0	0	1	1	0	0
1	225647676	cg02032348_BC21	cg02032348	2	GRCh37	0	0	1	0	0	1	1	0	1	0	0
1	225647876	cg02032356_BC21	cg02032356	2	GRCh37	0	0	1	1	0	1	1	0	1	0	0
1	225647881	cg02032357_BC21	cg02032357	2	GRCh37	0	0	1	1	0	0	1	0	1	0	0
1	225648081	cg02032361_TC21	cg02032361	2	GRCh37	0	0	1	1	0	0	1	0	1	1	1
1	225648149	cg02032364_TC21	cg02032364	2	GRCh37	0	0	1	1	0	0	1	0	1	0	0
1	225648389	cg02032365_TC21	cg02032365	2	GRCh37	0	0	1	1	0	1	1	0	1	0	0
1	225648436	cg02032366_BC21	cg02032366	2	GRCh37	0	0	1	1	0	1	1	0	1	0	0
1	225842028	cg02034660_TC21	cg02034660	2	GRCh37	0	0	1	1	0	1	1	0	1	0	0
1	225842044	cg02034661_TC21	cg02034661	2	GRCh37	0	0	1	1	0	1	1	0	1	0	0
1	225842714	cg02034677_TC21	cg02034677	2	GRCh37	0	0	1	1	0	1	0	0	1	0	0
1	226215704	cg02040488_TC21	cg02040488	2	GRCh37	0	0	1	1	1	1	0	0	0	0	0
1	226215785	cg02040489_BC21	cg02040489	2	GRCh37	0	0	1	1	1	1	0	0	0	0	0
1	226215796	cg02040490_BC21	cg02040490	2	GRCh37	0	0	1	1	1	1	0	0	0	0	0
1	226216053	cg02040493_BC21	cg02040493	2	GRCh37	0	0	1	0	1	1	0	0	1	0	0
1	226216831	cg02040508_TC21	cg02040508	2	GRCh37	0	0	1	1	0	1	0	0	1	0	0
1	226216962	cg02040510_TC21	cg02040510	2	GRCh37	0	0	1	1	0	1	0	0	1	0	0
1	226217044	cg02040511_TC21	cg02040511	2	GRCh37	0	0	1	1	0	1	0	0	1	0	0
1	226217067	cg02040512_TC21	cg02040512	2	GRCh37	0	0	1	1	0	1	0	0	1	0	0
1	226613199	cg02046579_BC21	cg02046579	2	GRCh37	0	0	1	1	0	0	1	0	1	0	0
1	226790588	cg02048772_TC21	cg02048772	2	GRCh37	0	0	1	1	0	0	1	0	1	0	0
1	226790654	cg02048775_TC21	cg02048775	2	GRCh37	0	0	1	1	0	0	1	0	1	0	0
1	226790690	cg02048777_BC21	cg02048777	2	GRCh37	0	0	1	1	0	0	1	0	1	0	0
1	226848739	cg02049711_TC21	cg02049711	2	GRCh37	0	0	1	0	0	1	0	1	1	0	0
1	226848773	cg02049712_TC21	cg02049712	2	GRCh37	0	0	1	0	0	1	0	1	1	0	0
1	226848781	cg02049713_TC21	cg02049713	2	GRCh37	0	0	1	0	0	1	0	1	1	0	0
1	226849875	cg02049722_TC21	cg02049722	2	GRCh37	0	0	1	1	0	0	0	1	1	0	0
1	226899774	cg02050361_BO21	cg02050361	2	GRCh37	0	0	1	1	0	0	0	1	1	0	0
1	226899776	cg02050362_TO21	cg02050362	2	GRCh37	0	0	1	1	0	0	0	1	1	0	0
1	226899841	cg02050363_TC21	cg02050363	2	GRCh37	0	0	1	1	0	0	1	1	1	0	0
1	226899891	cg02050364_TC21	cg02050364	2	GRCh37	0	0	1	1	0	0	1	1	1	0	0
1	226900000	cg02050367_BC21	cg02050367	2	GRCh37	0	0	1	1	0	0	1	1	1	0	0
1	226900034	cg02050368_TC21	cg02050368	2	GRCh37	0	0	1	1	0	0	0	1	1	0	0
1	226900070	cg02050369_TC21	cg02050369	2	GRCh37	0	0	1	1	0	0	0	1	1	0	0
1	226900148	cg02050371_TC21	cg02050371	2	GRCh37	0	0	1	1	0	0	0	1	1	0	0
1	226900245	cg02050372_TC21	cg02050372	2	GRCh37	0	0	1	1	0	0	0	1	1	0	0
1	226900258	cg02050373_TC21	cg02050373	2	GRCh37	0	0	1	1	0	0	0	1	1	0	0
1	226900290	cg02050375_TC21	cg02050375	2	GRCh37	0	0	1	1	0	0	0	1	1	0	0
1	226916166	cg02050634_BC21	cg02050634	2	GRCh37	0	0	1	1	0	1	1	1	1	0	0
1	226916226	cg02050635_TC21	cg02050635	2	GRCh37	0	0	1	1	0	1	1	1	1	0	0
1	226916447	cg02050638_BC21	cg02050638	2	GRCh37	0	0	1	1	0	1	0	1	0	0	0
1	227175473	cg02054384_TC21	cg02054384	2	GRCh37	0	0	1	1	0	0	0	1	1	0	0
1	227175572	cg02054386_BC21	cg02054386	2	GRCh37	0	0	1	1	0	0	0	1	1	0	0
1	227175603	cg02054387_BC21	cg02054387	2	GRCh37	0	0	1	1	0	0	0	1	1	0	0
1	227175640	cg02054388_TC21	cg02054388	2	GRCh37	0	0	1	1	0	0	0	1	1	0	0
1	227584582	cg02057676_BC21	cg02057676	2	GRCh37	0	0	1	1	0	1	0	0	1	0	0
1	227584650	cg02057677_TC21	cg02057677	2	GRCh37	0	0	1	1	0	1	0	0	1	0	0
1	227584702	cg02057678_BC21	cg02057678	2	GRCh37	0	0	1	1	0	1	0	0	1	0	0
1	227921616	cg02060908_BC21	cg02060908	2	GRCh37	0	0	1	1	1	0	0	1	0	0	0
1	227921625	cg02060909_BC21	cg02060909	2	GRCh37	0	0	1	1	1	0	0	1	0	0	0
1	227921627	cg02060910_BC21	cg02060910	2	GRCh37	0	0	1	1	1	0	0	1	0	0	0
1	227921638	cg02060911_TC21	cg02060911	2	GRCh37	0	0	1	1	1	0	0	1	0	0	0
1	227921684	cg02060912_BC21	cg02060912	2	GRCh37	0	0	1	1	1	0	0	1	0	0	0
1	227921714	cg02060913_BC21	cg02060913	2	GRCh37	0	0	1	1	1	0	0	1	0	0	0
1	227921746	cg02060915_TC21	cg02060915	2	GRCh37	0	0	1	1	1	0	0	1	0	0	0
1	227921796	cg02060920_BC21	cg02060920	2	GRCh37	0	0	1	1	1	0	0	1	0	0	0
1	227921819	cg02060921_TC21	cg02060921	2	GRCh37	0	0	1	1	1	0	0	0	1	0	0
1	228329664	cg02067987_TC21	cg02067987	2	GRCh37	0	0	1	1	0	0	0	1	1	0	0
1	228329693	cg02067988_TC21	cg02067988	2	GRCh37	0	0	1	1	0	0	0	1	1	0	0
1	228329705	cg02067989_TC21	cg02067989	2	GRCh37	0	0	1	1	0	0	0	1	1	0	0
1	228329784	cg02067990_BC21	cg02067990	2	GRCh37	0	0	1	1	0	0	0	1	1	0	0
1	228332705	cg02068044_TC21	cg02068044	2	GRCh37	0	0	1	0	0	1	0	1	1	0	0
1	228332848	cg02068045_TC21	cg02068045	2	GRCh37	0	0	1	0	0	1	0	1	1	0	0
1	228361518	cg02068818_TC21	cg02068818	2	GRCh37	0	0	1	1	0	0	0	1	1	0	0
1	228361531	cg02068819_BC21	cg02068819	2	GRCh37	0	0	1	1	0	0	0	1	1	0	0
1	228361600	cg02068820_TC21	cg02068820	2	GRCh37	0	0	1	1	0	0	1	1	1	0	0
1	228361618	cg02068821_BC21	cg02068821	2	GRCh37	0	0	1	1	0	0	1	1	1	0	0
1	228361704	cg02068825_TC21	cg02068825	2	GRCh37	0	0	1	1	0	0	1	1	1	0	0
1	228361715	cg02068826_BC21	cg02068826	2	GRCh37	0	0	1	1	0	0	1	1	1	0	0
1	229479831	cg02084372_BC21	cg02084372	2	GRCh37	0	0	1	1	0	1	0	0	1	0	0
1	229480072	cg02084379_TC21	cg02084379	2	GRCh37	0	0	1	1	0	1	0	0	1	0	0
1	230285882	cg02093803_TC21	cg02093803	2	GRCh37	0	0	1	1	0	0	0	1	1	0	0
1	230285943	cg02093804_BC21	cg02093804	2	GRCh37	0	0	1	1	0	0	0	1	1	0	0
1	230285976	cg02093805_TC21	cg02093805	2	GRCh37	0	0	1	1	0	0	0	1	1	0	0
1	230285999	cg02093807_TC21	cg02093807	2	GRCh37	0	0	1	1	0	0	1	1	1	0	0
1	230961405	cg10232893_TC21	cg10232893	2	GRCh37	1	0	0	1	0	0	0	0	1	0	0
1	231108737	cg02103577_BC21	cg02103577	2	GRCh37	0	0	1	1	0	1	0	0	1	0	0
1	234492602	cg12769767_TC21	cg12769767	2	GRCh37	0	0	1	1	1	0	1	0	0	0	0
1	234492769	cg02136571_TC21	cg02136571	2	GRCh37	0	0	1	1	1	0	1	0	0	0	0
1	234492771	cg02136572_BC21	cg02136572	2	GRCh37	0	0	1	1	1	0	1	0	0	0	0
1	234700744	cg02139269_TC21	cg02139269	2	GRCh37	0	0	1	1	1	1	0	0	1	0	0
1	234736906	cg28011060_BC21	cg28011060	2	GRCh37	0	0	1	1	0	1	0	0	1	0	0
1	234736919	cg28011061_TC21	cg28011061	2	GRCh37	0	0	1	1	0	1	0	0	1	0	0
1	234737142	cg02139738_BC21	cg02139738	2	GRCh37	0	0	1	1	0	1	0	0	1	1	1
1	234737195	cg02139741_TC21	cg02139741	2	GRCh37	0	0	1	1	0	1	0	0	1	0	0
1	234737318	cg02139742_TC21	cg02139742	2	GRCh37	0	0	1	1	0	1	0	0	1	0	0
1	234797911	cg02140696_TC21	cg02140696	2	GRCh37	0	0	1	1	0	1	0	0	1	0	0
1	234882426	cg02141792_BC21	cg02141792	2	GRCh37	0	0	1	1	0	1	0	0	1	0	0
1	234882507	cg02141793_TC21	cg02141793	2	GRCh37	0	0	1	1	1	1	0	0	1	0	0
1	234882565	cg02141794_BC21	cg02141794	2	GRCh37	0	0	1	1	1	1	0	0	1	0	0
1	234882634	cg02141795_TC21	cg02141795	2	GRCh37	0	0	1	1	1	1	0	0	1	0	0
1	234882854	cg02141799_TC21	cg02141799	2	GRCh37	0	0	1	1	1	0	0	0	1	0	0
1	235154055	cg02145238_BC21	cg02145238	2	GRCh37	0	0	1	1	1	0	0	0	1	0	0
1	235805308	cg02154497_TC21	cg02154497	2	GRCh37	0	0	1	0	0	1	1	0	1	0	0
1	235805319	cg02154498_BC21	cg02154498	2	GRCh37	0	0	1	0	0	1	1	0	1	0	0
1	235805636	cg02154521_TC21	cg02154521	2	GRCh37	0	0	1	1	1	1	1	0	1	0	0
1	236051677	cg02156856_BO21	cg02156856	2	GRCh37	0	0	1	1	0	0	1	0	1	0	0
1	236051695	cg02156857_TC21	cg02156857	2	GRCh37	0	0	1	1	0	0	1	0	1	0	0
1	236051702	cg02156858_BC21	cg02156858	2	GRCh37	0	0	1	1	0	0	1	0	1	0	0
1	236051843	cg02156859_BC21	cg02156859	2	GRCh37	0	0	1	1	0	0	1	0	1	0	0
1	237195412	cg02171355_BC21	cg02171355	2	GRCh37	0	0	1	1	1	1	0	0	0	0	0
1	237195466	cg02171357_TC21	cg02171357	2	GRCh37	0	0	1	1	1	1	0	0	0	0	0
1	243638030	cg02229668_BC21	cg02229668	2	GRCh37	0	0	1	1	1	0	0	1	1	0	0
1	243638159	cg02229679_BC21	cg02229679	2	GRCh37	0	0	1	1	0	0	0	1	1	0	0
1	243638194	cg02229680_BC21	cg02229680	2	GRCh37	0	0	1	1	0	0	0	1	1	0	0
1	243645911	cg16104450_BC21	cg16104450	2	GRCh37	1	0	0	1	0	1	0	1	1	0	0
1	243659797	cg02230174_TC21	cg02230174	2	GRCh37	0	0	1	1	0	0	0	1	1	0	0
1	243659824	cg02230175_TC21	cg02230175	2	GRCh37	0	0	1	1	1	0	0	1	1	0	0
1	243659914	cg02230178_TC21	cg02230178	2	GRCh37	0	0	1	1	1	0	0	1	1	0	0
1	243659946	cg02230181_TC21	cg02230181	2	GRCh37	0	0	1	1	1	0	0	1	1	0	0
1	243659967	cg02230182_TC21	cg02230182	2	GRCh37	0	0	1	1	1	0	0	1	1	0	0
1	244011831	cg02232562_BO21	cg02232562	2	GRCh37	0	0	1	0	0	1	1	0	1	0	0
1	244011968	cg02232563_TC21	cg02232563	2	GRCh37	0	0	1	0	0	1	1	0	1	0	0
1	244088110	cg23012600_TC21	cg23012600	2	GRCh37	1	0	0	1	0	0	0	0	1	0	0
1	244613200	cg02239944_BC21	cg02239944	2	GRCh37	0	0	1	0	0	0	1	1	1	0	0
1	244613414	cg02239946_TC21	cg02239946	2	GRCh37	0	0	1	0	0	0	1	1	1	0	0
1	244613436	cg02239948_TC21	cg02239948	2	GRCh37	0	0	1	0	0	0	1	1	1	0	0
1	244613443	cg02239949_TC21	cg02239949	2	GRCh37	0	0	1	0	0	0	1	1	1	0	0
1	244613449	cg02239950_TC21	cg02239950	2	GRCh37	0	0	1	0	0	0	1	1	1	0	0
1	244613534	cg02239951_TC21	cg02239951	2	GRCh37	0	0	1	0	0	1	1	1	1	0	0
1	244613723	cg02239952_TC21	cg02239952	2	GRCh37	0	0	1	0	0	1	0	1	1	0	0
1	246166480	cg02261554_BC21	cg02261554	2	GRCh37	0	0	1	1	1	1	0	0	0	0	0
1	246166628	cg02261555_BC21	cg02261555	2	GRCh37	0	0	1	1	1	1	0	0	0	0	0
1	246166643	cg02261556_BC21	cg02261556	2	GRCh37	0	0	1	1	1	1	0	0	0	0	0
1	246862228	cg02269696_BC21	cg02269696	2	GRCh37	0	0	1	1	0	1	1	0	1	0	0
1	246862240	cg02269697_BC21	cg02269697	2	GRCh37	0	0	1	1	0	1	1	0	1	0	0
1	246862244	cg02269698_TC21	cg02269698	2	GRCh37	0	0	1	1	0	1	1	0	1	0	0
1	247498844	cg02278693_TC21	cg02278693	2	GRCh37	0	0	1	1	0	1	0	1	0	0	0
1	247616004	cg02280387_TC21	cg02280387	2	GRCh37	0	0	1	1	0	1	0	1	0	0	0
1	247616121	cg02280389_TC21	cg02280389	2	GRCh37	0	0	1	1	0	1	0	1	0	0	0
1	248100576	cg02284780_BC21	cg02284780	2	GRCh37	0	0	1	1	1	0	1	0	0	0	0
1	248100671	cg02284784_BC21	cg02284784	2	GRCh37	0	0	1	1	1	0	1	0	0	0	0
1	249133553	cg02291702_TC21	cg02291702	2	GRCh37	0	0	1	1	0	1	1	0	0	0	0
1	249133733	cg02291706_BC21	cg02291706	2	GRCh37	0	0	1	0	0	1	1	0	1	0	0
1	249133775	cg02291707_BC21	cg02291707	2	GRCh37	0	0	1	0	0	1	1	0	1	0	0
10	532280	cg14531587_BC21	cg14531587	2	GRCh37	0	0	1	1	0	1	0	0	1	0	0
10	532319	cg14531589_BC21	cg14531589	2	GRCh37	0	0	1	1	0	1	0	0	1	0	0
10	835200	cg14538377_BC21	cg14538377	2	GRCh37	0	0	1	1	1	0	1	0	0	0	0
10	835208	cg14538378_TC21	cg14538378	2	GRCh37	0	0	1	1	1	0	1	0	0	0	0
10	835260	cg14538380_BC21	cg14538380	2	GRCh37	0	0	1	1	1	0	1	0	0	0	0
10	835405	cg14538387_BC21	cg14538387	2	GRCh37	0	0	1	1	1	0	1	0	0	0	0
10	835450	cg14538388_TC21	cg14538388	2	GRCh37	0	0	1	1	1	0	1	0	0	0	0
10	835455	cg14538389_TC21	cg14538389	2	GRCh37	0	0	1	1	1	0	1	0	0	0	0
10	835469	cg14538390_BC21	cg14538390	2	GRCh37	0	0	1	1	1	0	1	0	0	0	0
10	835548	cg14538395_BC21	cg14538395	2	GRCh37	0	0	1	1	1	0	1	0	0	0	0
10	835596	cg14538396_BC21	cg14538396	2	GRCh37	0	0	1	1	1	0	1	0	0	0	0
10	850485	cg14538671_BC21	cg14538671	2	GRCh37	0	0	1	1	1	0	0	1	0	0	0
10	850807	cg14538678_BC21	cg14538678	2	GRCh37	0	0	1	1	1	0	0	1	0	0	0
10	850810	cg14538679_TC21	cg14538679	2	GRCh37	0	0	1	1	1	0	0	1	0	0	0
10	850814	cg14538680_BC21	cg14538680	2	GRCh37	0	0	1	1	1	0	0	1	0	0	0
10	850817	cg14538681_BC21	cg14538681	2	GRCh37	0	0	1	1	1	0	0	1	0	0	0
10	1096156	cg14543067_BC21	cg14543067	2	GRCh37	0	0	1	1	0	1	1	0	1	0	0
10	1096284	cg14543068_TC21	cg14543068	2	GRCh37	0	0	1	1	0	1	1	0	1	0	0
10	1096317	cg14543069_BC21	cg14543069	2	GRCh37	0	0	1	1	0	1	1	0	1	0	0
10	1096351	cg14543070_TC21	cg14543070	2	GRCh37	0	0	1	1	0	1	1	0	1	0	0
10	1096620	cg14543071_TC21	cg14543071	2	GRCh37	0	0	1	1	0	1	0	1	1	0	0
10	1096693	cg14543072_TC21	cg14543072	2	GRCh37	0	0	1	1	0	1	0	1	1	0	0
10	1156033	cg14544250_TC21	cg14544250	2	GRCh37	0	0	1	1	0	0	0	1	1	0	0
10	1156064	cg14544251_BC21	cg14544251	2	GRCh37	0	0	1	1	0	0	0	1	1	0	0
10	1156088	cg14544252_TC21	cg14544252	2	GRCh37	0	0	1	1	1	1	0	1	1	0	0
10	1156119	cg14544254_BC21	cg14544254	2	GRCh37	0	0	1	1	1	1	0	1	1	0	0
10	1156152	cg14544255_BC11	cg14544255	1	GRCh37	0	0	1	1	1	1	0	1	1	0	0
10	1156218	cg14544257_BC21	cg14544257	2	GRCh37	0	0	1	1	1	1	0	1	1	0	0
10	1156277	cg14544258_BC21	cg14544258	2	GRCh37	0	0	1	1	1	0	0	1	1	0	0
10	1156367	cg14544259_TC21	cg14544259	2	GRCh37	0	0	1	1	1	0	0	1	1	0	0
10	1156387	cg14544260_BC21	cg14544260	2	GRCh37	0	0	1	1	1	0	0	1	1	0	0
10	1156397	cg14544261_TC21	cg14544261	2	GRCh37	0	0	1	1	1	0	0	1	1	0	0
10	1156420	cg14544262_BC21	cg14544262	2	GRCh37	0	0	1	1	1	0	0	1	1	0	0
10	1156453	cg14544263_BC21	cg14544263	2	GRCh37	0	0	1	1	1	0	0	1	1	0	0
10	1156455	cg14544264_TC21	cg14544264	2	GRCh37	0	0	1	1	1	0	0	1	1	0	0
10	1156510	cg14544266_TC21	cg14544266	2	GRCh37	0	0	1	1	1	0	0	1	1	0	0
10	1332013	cg14547606_BC21	cg14547606	2	GRCh37	0	0	1	1	1	1	0	0	1	0	0
10	1332090	cg14547610_BC21	cg14547610	2	GRCh37	0	0	1	1	1	1	0	0	1	0	0
10	1332106	cg14547611_BC21	cg14547611	2	GRCh37	0	0	1	1	1	1	0	0	1	0	0
10	1332120	cg14547612_BC21	cg14547612	2	GRCh37	0	0	1	1	1	1	0	0	1	0	0
10	1332141	cg14547613_TC21	cg14547613	2	GRCh37	0	0	1	1	1	1	0	0	1	0	0
10	1332235	cg14547614_BC21	cg14547614	2	GRCh37	0	0	1	1	1	1	0	0	1	0	0
10	1332337	cg14547615_TC21	cg14547615	2	GRCh37	0	0	1	1	1	1	0	0	1	0	0
10	1332477	cg14547616_BC21	cg14547616	2	GRCh37	0	0	1	1	1	1	0	0	1	0	0
10	1332528	cg14547617_BC21	cg14547617	2	GRCh37	0	0	1	1	1	1	0	0	1	0	0
10	1332568	cg14547619_BC21	cg14547619	2	GRCh37	0	0	1	1	1	1	0	0	1	0	0
10	1332579	cg14547620_TC21	cg14547620	2	GRCh37	0	0	1	1	1	1	0	0	1	0	0
10	1332672	cg14547622_BC21	cg14547622	2	GRCh37	0	0	1	1	1	1	0	0	1	0	0
10	3138303	cg14571776_BC21	cg14571776	2	GRCh37	0	0	1	1	0	1	0	0	1	0	0
10	3138486	cg14571782_BC21	cg14571782	2	GRCh37	0	0	1	1	0	1	0	1	1	0	0
10	3138600	cg14571785_TC21	cg14571785	2	GRCh37	0	0	1	1	0	1	0	1	1	0	0
10	3138666	cg14571787_BC21	cg14571787	2	GRCh37	0	0	1	1	0	1	0	1	1	0	0
10	3138670	cg14571788_TC21	cg14571788	2	GRCh37	0	0	1	1	0	1	0	1	1	0	0
10	3800232	cg14581849_TC21	cg14581849	2	GRCh37	0	0	1	1	1	0	0	0	1	0	0
10	3805241	cg14581926_TC21	cg14581926	2	GRCh37	0	0	1	1	1	0	0	0	1	0	0
10	3805433	cg14581936_BC21	cg14581936	2	GRCh37	0	0	1	1	1	0	0	0	1	0	0
10	3805485	cg14581937_TC21	cg14581937	2	GRCh37	0	0	1	1	1	0	0	0	1	0	0
10	3805499	cg14581938_BC21	cg14581938	2	GRCh37	0	0	1	1	1	0	0	0	1	0	0
10	3805522	cg14581939_BC21	cg14581939	2	GRCh37	0	0	1	1	1	0	0	0	1	0	0
10	3805530	cg14581940_TC21	cg14581940	2	GRCh37	0	0	1	1	1	0	0	0	1	0	0
10	3805573	cg14581941_BC21	cg14581941	2	GRCh37	0	0	1	1	1	0	0	0	1	0	0
10	3806215	cg14581945_BC21	cg14581945	2	GRCh37	0	0	1	1	1	0	0	0	1	0	0
10	3806364	cg14581946_TC21	cg14581946	2	GRCh37	0	0	1	1	1	0	0	0	1	0	0
10	3806377	cg14581947_BC21	cg14581947	2	GRCh37	0	0	1	1	1	0	0	0	1	0	0
10	4292537	cg14587644_BC21	cg14587644	2	GRCh37	0	0	1	1	1	0	0	0	1	0	0
10	4868145	cg14592311_TC21	cg14592311	2	GRCh37	0	0	1	1	1	0	1	0	0	0	0
10	4868236	cg14592317_TC21	cg14592317	2	GRCh37	0	0	1	1	1	0	1	0	1	0	0
10	4868238	cg14592318_BC21	cg14592318	2	GRCh37	0	0	1	1	1	0	1	0	1	0	0
10	4868275	cg14592320_TC21	cg14592320	2	GRCh37	0	0	1	1	1	0	1	0	1	0	0
10	5576363	cg14598796_BC21	cg14598796	2	GRCh37	0	0	1	1	1	1	0	0	0	0	0
10	5576365	cg14598797_TC21	cg14598797	2	GRCh37	0	0	1	1	1	1	0	0	0	0	0
10	5576369	cg14598798_BC21	cg14598798	2	GRCh37	0	0	1	1	1	1	0	0	0	0	0
10	5576424	cg14598800_TC21	cg14598800	2	GRCh37	0	0	1	1	1	1	0	0	0	0	0
10	5576523	cg14598802_TC21	cg14598802	2	GRCh37	0	0	1	1	1	1	0	0	0	0	0
10	5576526	cg14598803_BC21	cg14598803	2	GRCh37	0	0	1	1	1	1	0	0	0	0	0
10	5580951	cg24136690_BC21	cg24136690	2	GRCh37	1	0	0	1	0	1	0	0	1	0	0
10	5607649	cg14599354_TC21	cg14599354	2	GRCh37	0	0	1	1	1	0	0	0	1	0	0
10	5607779	cg14599355_TC21	cg14599355	2	GRCh37	0	0	1	1	1	0	0	0	1	0	0
10	5607796	cg14599356_BC21	cg14599356	2	GRCh37	0	0	1	1	1	0	0	0	1	0	0
10	5607868	cg14599358_TC21	cg14599358	2	GRCh37	0	0	1	1	1	0	0	0	1	0	0
10	5608010	cg14599364_BC21	cg14599364	2	GRCh37	0	0	1	1	1	0	0	0	1	0	0
10	5608034	cg14599365_BC21	cg14599365	2	GRCh37	0	0	1	1	1	0	0	0	1	0	0
10	5608074	cg14599366_BC21	cg14599366	2	GRCh37	0	0	1	1	1	0	0	0	1	0	0
10	5608094	cg14599367_TC21	cg14599367	2	GRCh37	0	0	1	1	1	0	0	0	1	0	0
10	5608138	cg14599368_TC21	cg14599368	2	GRCh37	0	0	1	1	1	0	0	0	1	0	0
10	5608144	cg14599369_BC21	cg14599369	2	GRCh37	0	0	1	1	1	0	0	0	1	0	0
10	5608896	cg14599379_BC21	cg14599379	2	GRCh37	0	0	1	1	0	1	0	0	1	0	0
10	5638324	cg14599933_BC21	cg14599933	2	GRCh37	0	0	1	1	1	0	0	0	1	0	0
10	5638354	cg14599934_TC21	cg14599934	2	GRCh37	0	0	1	1	1	0	0	0	1	0	0
10	5638377	cg14599935_TC21	cg14599935	2	GRCh37	0	0	1	1	1	0	0	0	1	0	0
10	5638942	cg14599951_BC21	cg14599951	2	GRCh37	0	0	1	1	1	0	0	0	1	0	0
10	5916200	cg14604277_BC21	cg14604277	2	GRCh37	0	1	0	0	1	1	0	1	1	0	0
10	5916283	cg14604278_TC21	cg14604278	2	GRCh37	0	1	0	0	1	1	0	1	1	0	0
10	5916347	cg14604279_BC21	cg14604279	2	GRCh37	0	1	0	0	1	1	0	1	1	0	0
10	5916489	cg14604281_TC21	cg14604281	2	GRCh37	0	1	0	0	1	1	0	1	1	0	0
10	5931647	cg14604575_BC11	cg14604575	1	GRCh37	0	1	0	1	1	1	1	0	0	0	0
10	5931657	cg14604576_BC11	cg14604576	1	GRCh37	0	1	0	1	1	1	1	0	0	0	0
10	5931660	cg14604577_TC11	cg14604577	1	GRCh37	0	1	0	1	1	1	1	0	0	0	0
10	5931732	cg14604587_TC11	cg14604587	1	GRCh37	0	1	0	1	1	1	1	0	0	0	0
10	5931756	cg14604588_BC11	cg14604588	1	GRCh37	0	1	0	1	1	1	1	0	0	0	0
10	5931837	cg14604595_TC11	cg14604595	1	GRCh37	0	1	0	1	1	1	1	0	0	0	0
10	5931839	cg14604596_BC11	cg14604596	1	GRCh37	0	1	0	1	1	1	1	0	0	0	0
10	5932043	cg00188378_BC11	cg00188378	1	GRCh37	0	1	0	1	1	1	1	0	0	0	0
10	5932386	cg14604670_BC21	cg14604670	2	GRCh37	0	1	0	1	1	1	1	0	0	0	0
10	5932388	cg14604671_BC11	cg14604671	1	GRCh37	0	1	0	1	1	1	1	0	0	0	0
10	5932542	cg14604691_BC11	cg14604691	1	GRCh37	0	1	0	1	1	1	1	0	0	0	0
10	5932620	cg14604701_BC11	cg14604701	1	GRCh37	0	1	0	1	1	1	1	0	0	0	0
10	5932622	cg14604702_BC11	cg14604702	1	GRCh37	0	1	0	1	1	1	1	0	0	0	0
10	5932636	cg14604704_TC11	cg14604704	1	GRCh37	0	1	0	1	1	1	1	0	0	0	0
10	5932661	cg14604705_BC11	cg14604705	1	GRCh37	0	1	0	1	1	1	1	0	0	0	0
10	5932673	cg14604707_TC11	cg14604707	1	GRCh37	0	1	0	1	1	1	1	0	0	0	0
10	5932724	cg14604708_BC21	cg14604708	2	GRCh37	0	1	0	1	1	1	1	0	0	0	0
10	5932767	cg14604709_TC21	cg14604709	2	GRCh37	0	1	0	1	1	1	1	0	0	0	0
10	5936661	cg14604763_TC21	cg14604763	2	GRCh37	0	1	0	1	0	1	0	1	1	0	0
10	5936768	cg14604764_TC21	cg14604764	2	GRCh37	0	1	0	1	0	1	0	1	1	0	0
10	5936897	cg14604766_BC21	cg14604766	2	GRCh37	0	1	0	1	0	1	0	1	1	0	0
10	5936910	cg14604767_BC21	cg14604767	2	GRCh37	0	1	0	1	0	1	0	1	1	0	0
10	5936924	cg14604768_BC21	cg14604768	2	GRCh37	0	1	0	1	0	1	0	1	1	0	0
10	5937009	cg14604769_BC21	cg14604769	2	GRCh37	0	1	0	1	0	1	0	1	1	0	0
10	5937071	cg14604770_BC21	cg14604770	2	GRCh37	0	1	0	1	0	1	0	1	1	0	0
10	5937112	cg14604771_BC21	cg14604771	2	GRCh37	0	1	0	1	0	1	0	1	1	0	0
10	5937143	cg14604772_BC21	cg14604772	2	GRCh37	0	1	0	1	0	1	0	1	1	0	0
10	5937180	cg14604773_BC21	cg14604773	2	GRCh37	0	1	0	1	0	1	0	1	1	0	0
10	5937291	cg14604774_TC21	cg14604774	2	GRCh37	0	1	0	1	0	1	0	1	1	0	0
10	6017522	cg14606076_BC21	cg14606076	2	GRCh37	0	1	1	0	0	0	0	0	1	0	0
10	6017615	cg14606079_BC21	cg14606079	2	GRCh37	0	1	1	0	0	0	0	0	1	0	0
10	6017620	cg14606080_TC21	cg14606080	2	GRCh37	0	1	1	0	0	0	0	0	1	0	0
10	6017685	cg14606081_TC21	cg14606081	2	GRCh37	0	1	1	0	0	0	0	0	1	0	0
10	6018142	cg14606092_BC21	cg14606092	2	GRCh37	0	1	1	1	0	0	1	0	1	0	0
10	6018945	cg14606121_BC11	cg14606121	1	GRCh37	0	1	0	1	1	1	1	0	0	0	0
10	6018962	cg14606122_BC11	cg14606122	1	GRCh37	0	1	0	1	1	1	1	0	0	0	0
10	6018980	cg14606124_TC11	cg14606124	1	GRCh37	0	1	0	1	1	1	1	0	0	0	0
10	6019009	cg14606126_TC11	cg14606126	1	GRCh37	0	1	0	1	1	1	1	0	0	0	0
10	6019045	cg14606132_BC11	cg14606132	1	GRCh37	0	1	0	1	1	1	1	0	0	0	0
10	6019053	cg14606134_BC21	cg14606134	2	GRCh37	0	1	0	1	1	1	1	0	0	0	0
10	6019070	cg14606136_TC21	cg14606136	2	GRCh37	0	1	0	1	1	1	1	0	0	0	0
10	6019434	cg14606184_BC11	cg14606184	1	GRCh37	0	1	0	1	1	1	1	0	0	0	0
10	6019522	cg14606196_BC11	cg14606196	1	GRCh37	0	1	0	1	1	1	1	0	0	0	0
10	6019544	cg14606197_TC11	cg14606197	1	GRCh37	0	1	0	1	1	1	1	0	0	0	0
10	6019902	cg14606226_TC11	cg14606226	1	GRCh37	0	1	0	1	1	1	1	0	0	0	0
10	6020091	cg14606251_TC11	cg14606251	1	GRCh37	0	1	0	1	1	1	1	0	0	0	0
10	6020098	cg14606252_BC11	cg14606252	1	GRCh37	0	1	0	1	1	1	1	0	0	1	1
10	6020122	cg14606254_TC11	cg14606254	1	GRCh37	0	1	0	1	1	1	1	0	0	0	0
10	6020130	cg14606255_TC11	cg14606255	1	GRCh37	0	1	0	1	1	1	1	0	0	0	0
10	6020405	cg14606260_BC21	cg14606260	2	GRCh37	0	1	0	1	0	1	1	0	1	0	0
10	6056137	cg14606700_BC21	cg14606700	2	GRCh37	0	1	0	1	0	1	0	1	1	0	0
10	6056149	cg14606701_BC21	cg14606701	2	GRCh37	0	1	0	1	0	1	0	1	1	0	0
10	6056192	cg14606702_BC21	cg14606702	2	GRCh37	0	1	0	1	0	1	0	1	1	0	0
10	6056211	cg14606703_TC21	cg14606703	2	GRCh37	0	1	0	1	0	1	0	1	1	0	0
10	6056271	cg14606704_TC21	cg14606704	2	GRCh37	0	1	0	1	0	1	0	1	1	0	0
10	6056511	cg14606705_TC21	cg14606705	2	GRCh37	0	1	0	1	0	1	0	1	1	0	0
10	6056715	cg14606708_TC21	cg14606708	2	GRCh37	0	1	0	1	0	1	0	1	1	0	0
10	6065828	cg14606828_TC21	cg14606828	2	GRCh37	0	1	0	1	1	0	0	1	1	0	0
10	6065856	cg14606829_BC21	cg14606829	2	GRCh37	0	1	0	1	1	0	0	1	1	0	0
10	6065916	cg14606830_TC21	cg14606830	2	GRCh37	0	1	0	1	1	0	0	1	1	0	0
10	6066001	cg14606831_TC21	cg14606831	2	GRCh37	0	1	0	1	1	0	0	1	1	0	0
10	6080192	cg14607000_TC21	cg14607000	2	GRCh37	0	1	0	1	0	1	0	1	1	0	0
10	6080542	cg14607001_TC21	cg14607001	2	GRCh37	0	1	0	1	0	1	0	1	1	0	0
10	6080634	cg15445568_BC21	cg15445568	2	GRCh37	0	1	0	1	0	1	0	1	1	0	0
10	6087994	cg14607069_TC21	cg14607069	2	GRCh37	0	1	0	1	1	0	0	1	1	0	0
10	6088127	cg14607071_BC21	cg14607071	2	GRCh37	0	1	0	1	1	0	0	1	1	0	0
10	6091575	cg14607106_BC21	cg14607106	2	GRCh37	0	1	0	1	0	1	0	1	1	0	0
10	6092071	cg14607112_TC21	cg14607112	2	GRCh37	0	1	0	1	0	1	0	1	1	0	0
10	6092084	cg14607113_TC21	cg14607113	2	GRCh37	0	1	0	1	0	1	0	1	1	0	0
10	6092700	cg14607120_BC21	cg14607120	2	GRCh37	0	1	0	1	0	0	1	1	1	0	0
10	6092721	cg14607121_TC21	cg14607121	2	GRCh37	0	1	0	1	0	0	1	1	1	0	0
10	6092755	cg14607122_BC21	cg14607122	2	GRCh37	0	1	0	1	0	0	1	1	1	0	0
10	6092966	cg14607128_BC21	cg14607128	2	GRCh37	0	1	0	1	0	1	1	1	0	0	0
10	6093139	cg14607130_TC21	cg14607130	2	GRCh37	0	1	0	1	0	1	1	0	1	0	0
10	6093198	cg14607131_BC21	cg14607131	2	GRCh37	0	1	0	1	0	1	1	0	1	0	0
10	6093229	cg14607132_BC21	cg14607132	2	GRCh37	0	1	0	1	0	1	1	0	1	0	0
10	6093378	cg14607139_TC21	cg14607139	2	GRCh37	0	1	0	1	0	1	1	0	1	0	0
10	6093412	cg14607140_TC21	cg14607140	2	GRCh37	0	1	0	1	0	1	1	0	1	0	0
10	6095910	cg14607175_BC21	cg14607175	2	GRCh37	0	1	0	1	0	1	0	1	1	0	0
10	6095920	cg14607176_TC21	cg14607176	2	GRCh37	0	1	0	1	0	1	0	1	1	0	0
10	6104020	cg14607274_BC21	cg14607274	2	GRCh37	0	1	0	1	0	1	1	1	0	0	0
10	6104028	cg14607275_TC21	cg14607275	2	GRCh37	0	1	0	1	0	1	1	1	0	0	0
10	6104079	cg14607276_TC21	cg14607276	2	GRCh37	0	1	0	1	0	1	1	1	0	0	0
10	6104150	cg14607277_BC21	cg14607277	2	GRCh37	0	1	0	1	0	1	1	1	0	0	0
10	6104182	cg14607278_TC21	cg14607278	2	GRCh37	0	1	0	1	0	1	1	1	0	0	0
10	6104202	cg14607279_BC21	cg14607279	2	GRCh37	0	1	0	1	0	1	1	1	0	0	0
10	6104204	cg14607280_BC21	cg14607280	2	GRCh37	0	1	0	1	0	1	1	1	0	0	0
10	6128427	cg14607618_BC21	cg14607618	2	GRCh37	0	1	0	1	1	1	1	0	1	0	0
10	6128469	cg14607619_BC21	cg14607619	2	GRCh37	0	1	0	1	1	1	1	0	1	0	0
10	6128496	cg14607620_BC21	cg14607620	2	GRCh37	0	1	0	1	1	1	1	0	1	0	0
10	6128522	cg14607622_TC21	cg14607622	2	GRCh37	0	1	0	1	1	1	1	0	1	0	0
10	6128542	cg14607623_TC11	cg14607623	1	GRCh37	0	1	0	1	1	1	1	0	1	0	0
10	6128550	cg14607624_TC21	cg14607624	2	GRCh37	0	1	0	1	1	1	1	0	1	1	1
10	6128591	cg14607627_BC21	cg14607627	2	GRCh37	0	1	0	1	1	1	1	0	1	0	0
10	6128663	cg14607628_TC21	cg14607628	2	GRCh37	0	1	1	1	1	1	0	0	1	0	0
10	6128928	cg14607630_TC21	cg14607630	2	GRCh37	0	1	1	1	0	1	0	0	1	0	0
10	6129024	cg14607631_BC21	cg14607631	2	GRCh37	0	1	1	1	0	1	0	0	1	0	0
10	6129103	cg14607634_BC21	cg14607634	2	GRCh37	0	1	1	0	0	1	0	0	1	0	0
10	6129138	cg14607635_BC21	cg14607635	2	GRCh37	0	1	1	0	0	1	0	0	1	0	0
10	6130787	cg17000967_BC11	cg17000967	1	GRCh37	0	1	0	1	1	1	0	0	1	0	0
10	6130795	cg14607654_BC11	cg14607654	1	GRCh37	0	1	0	1	1	1	0	0	1	0	0
10	6130829	cg14607656_BC11	cg14607656	1	GRCh37	0	1	0	1	1	1	1	0	1	0	0
10	6130877	cg14607658_TC11	cg14607658	1	GRCh37	0	1	0	1	1	1	1	0	1	0	0
10	6130895	cg14607661_BC11	cg14607661	1	GRCh37	0	1	0	1	1	1	1	0	1	0	0
10	6130897	cg14607662_TC11	cg14607662	1	GRCh37	0	1	0	1	1	1	1	0	1	0	0
10	6130921	cg14607664_BC11	cg14607664	1	GRCh37	0	1	0	1	1	1	1	0	1	0	0
10	6131346	cg14607730_TC11	cg14607730	1	GRCh37	0	1	0	1	1	1	1	0	0	0	0
10	6131461	cg14607737_TC21	cg14607737	2	GRCh37	0	1	0	1	1	1	1	0	0	0	0
10	6131477	cg14607738_BC21	cg14607738	2	GRCh37	0	1	0	1	1	1	1	0	0	0	0
10	6131526	cg14607742_TC11	cg14607742	1	GRCh37	0	1	0	1	1	1	1	0	0	0	0
10	6131531	cg14607743_TC11	cg14607743	1	GRCh37	0	1	0	1	1	1	1	0	0	0	0
10	6131615	cg14607748_TC11	cg14607748	1	GRCh37	0	1	0	1	1	1	1	0	0	0	0
10	6131621	cg14607749_BC21	cg14607749	2	GRCh37	0	1	0	1	1	1	1	0	0	0	0
10	6131699	cg14607758_TC11	cg14607758	1	GRCh37	0	1	0	1	1	1	1	0	0	0	0
10	6131710	cg14607759_TC11	cg14607759	1	GRCh37	0	1	0	1	1	1	1	0	0	0	0
10	6131716	cg14607760_TC11	cg14607760	1	GRCh37	0	1	0	1	1	1	1	0	0	0	0
10	6131720	cg14607761_BC11	cg14607761	1	GRCh37	0	1	0	1	1	1	1	0	0	0	0
10	6131756	cg14607763_BC21	cg14607763	2	GRCh37	0	1	0	1	1	1	1	0	0	0	0
10	6131773	cg14607764_BC21	cg14607764	2	GRCh37	0	1	0	1	1	1	1	0	0	0	0
10	6131838	cg14607765_TC21	cg14607765	2	GRCh37	0	1	0	1	1	1	1	0	0	0	0
10	6131854	cg14607766_TC21	cg14607766	2	GRCh37	0	1	0	1	1	1	1	0	0	0	0
10	6131871	cg14607767_BC21	cg14607767	2	GRCh37	0	1	0	1	1	1	1	0	0	0	0
10	6151459	cg14608024_BC21	cg14608024	2	GRCh37	0	1	0	1	0	1	0	1	1	0	0
10	6170912	cg14608356_BC21	cg14608356	2	GRCh37	0	1	0	1	1	1	0	0	1	0	0
10	6171104	cg14608357_TC21	cg14608357	2	GRCh37	0	1	0	1	1	1	0	0	1	0	0
10	6171135	cg14608358_TC21	cg14608358	2	GRCh37	0	1	0	1	1	1	0	0	1	0	0
10	6182994	cg14608598_TC21	cg14608598	2	GRCh37	0	1	1	1	0	1	1	0	0	0	0
10	6183036	cg14608599_TC21	cg14608599	2	GRCh37	0	1	1	1	0	1	0	0	0	0	0
10	6183078	cg14608600_TC21	cg14608600	2	GRCh37	0	1	1	1	0	1	0	0	0	0	0
10	6183101	cg14608601_TC21	cg14608601	2	GRCh37	0	1	1	1	0	1	0	0	0	0	0
10	6183160	cg14608602_BC21	cg14608602	2	GRCh37	0	1	1	1	0	1	0	0	0	0	0
10	6183196	cg14608603_TC21	cg14608603	2	GRCh37	0	1	1	1	1	1	0	0	0	0	0
10	6183343	cg14608604_BC21	cg14608604	2	GRCh37	0	1	1	1	1	1	1	0	0	0	0
10	6183437	cg14608606_TC21	cg14608606	2	GRCh37	0	1	1	1	1	0	1	0	0	0	0
10	6183472	cg14608609_TC21	cg14608609	2	GRCh37	0	1	1	1	0	0	1	0	0	0	0
10	6183594	cg14608617_BC21	cg14608617	2	GRCh37	0	1	1	1	0	0	1	0	0	0	0
10	6183638	cg14608618_BC21	cg14608618	2	GRCh37	0	1	1	1	0	0	1	0	0	0	0
10	6183722	cg14608619_BC21	cg14608619	2	GRCh37	0	1	1	1	0	0	1	0	0	0	0
10	6183799	cg14608621_TC21	cg14608621	2	GRCh37	0	1	1	1	0	0	1	0	0	0	0
10	6186552	cg14608697_TC11	cg14608697	1	GRCh37	0	1	0	1	1	1	1	0	0	0	0
10	6187144	cg14608771_TC11	cg14608771	1	GRCh37	0	1	0	1	1	1	1	0	0	0	0
10	6187151	cg14608772_TC11	cg14608772	1	GRCh37	0	1	0	1	1	1	1	0	0	0	0
10	6187156	cg14608773_TC11	cg14608773	1	GRCh37	0	1	0	1	1	1	1	0	0	0	0
10	6187161	cg14608774_BC11	cg14608774	1	GRCh37	0	1	0	1	1	1	1	0	0	0	0
10	6187391	cg14608804_BC11	cg14608804	1	GRCh37	0	1	0	1	1	1	1	0	0	0	0
10	6187520	cg14608818_BC11	cg14608818	1	GRCh37	0	1	0	1	1	1	1	0	0	0	0
10	6187528	cg14608819_BC11	cg14608819	1	GRCh37	0	1	0	1	1	1	1	0	0	0	0
10	6193187	cg14608952_BC21	cg14608952	2	GRCh37	0	1	1	1	0	1	0	0	1	0	0
10	6193247	cg14608953_TC21	cg14608953	2	GRCh37	0	1	1	1	0	1	0	0	1	0	0
10	6193258	cg14608954_TC21	cg14608954	2	GRCh37	0	1	1	1	0	1	0	0	1	0	0
10	6193399	cg14608956_TC21	cg14608956	2	GRCh37	0	1	1	1	0	1	0	0	1	0	0
10	6193529	cg14608957_BC21	cg14608957	2	GRCh37	0	1	1	1	1	1	0	0	1	0	0
10	6193561	cg14608958_TC21	cg14608958	2	GRCh37	0	1	1	1	1	1	0	0	1	0	0
10	6193775	cg14608962_BC21	cg14608962	2	GRCh37	0	1	1	1	0	1	0	0	1	0	0
10	6193822	cg14608963_BC21	cg14608963	2	GRCh37	0	1	1	1	0	1	0	0	1	0	0
10	6193826	cg14608964_TC21	cg14608964	2	GRCh37	0	1	1	1	0	1	0	0	1	0	0
10	6193847	cg14608965_TC21	cg14608965	2	GRCh37	0	1	1	1	0	1	0	0	1	0	0
10	6205411	cg14609203_TC21	cg14609203	2	GRCh37	0	1	0	1	1	1	1	0	1	0	0
10	6205447	cg14609204_TC21	cg14609204	2	GRCh37	0	1	0	1	1	1	1	0	1	0	0
10	6205460	cg14609205_TC11	cg14609205	1	GRCh37	0	1	0	1	1	1	1	0	1	0	0
10	6205920	cg14609263_TC21	cg14609263	2	GRCh37	0	1	0	1	1	1	1	0	0	0	0
10	6205953	cg14609265_TC11	cg14609265	1	GRCh37	0	1	0	1	1	1	1	0	0	0	0
10	6206009	cg14609271_BC11	cg14609271	1	GRCh37	0	1	0	1	1	1	1	0	0	0	0
10	6206012	cg14609272_TC11	cg14609272	1	GRCh37	0	1	0	1	1	1	1	0	0	0	0
10	6206025	cg14609274_BC11	cg14609274	1	GRCh37	0	1	0	1	1	1	1	0	0	0	0
10	6206082	cg14609277_TC11	cg14609277	1	GRCh37	0	1	0	1	1	1	1	0	0	0	0
10	6206131	cg14609283_BC11	cg14609283	1	GRCh37	0	1	0	1	1	1	1	0	0	0	0
10	6206186	cg14609291_TC11	cg14609291	1	GRCh37	0	1	0	1	1	1	1	0	0	0	0
10	6206189	cg14609292_BC11	cg14609292	1	GRCh37	0	1	0	1	1	1	1	0	0	0	0
10	6206203	cg14609293_TC21	cg14609293	2	GRCh37	0	1	0	1	1	1	1	0	0	0	0
10	6214350	cg14609447_BC21	cg14609447	2	GRCh37	0	1	0	1	0	1	0	1	1	0	0
10	6214382	cg14609449_BC21	cg14609449	2	GRCh37	0	1	0	1	0	1	0	1	1	0	0
10	6218800	cg14609541_BC21	cg14609541	2	GRCh37	0	1	0	1	1	0	0	1	1	0	0
10	6218904	cg14609543_BC21	cg14609543	2	GRCh37	0	1	0	1	1	1	0	1	1	0	0
10	6218920	cg14609544_BC21	cg14609544	2	GRCh37	0	1	0	1	1	1	0	1	1	0	0
10	6218966	cg14609545_TC21	cg14609545	2	GRCh37	0	1	0	1	1	1	0	1	1	0	0
10	6219897	cg14609563_BC21	cg14609563	2	GRCh37	0	1	0	1	1	0	0	1	1	0	0
10	6219941	cg14609564_BC21	cg14609564	2	GRCh37	0	1	0	1	1	0	0	1	1	0	0
10	6234276	cg14609851_BC21	cg14609851	2	GRCh37	0	1	0	1	0	1	1	0	1	0	0
10	6234292	cg14609852_BC21	cg14609852	2	GRCh37	0	1	0	1	0	1	1	0	1	0	0
10	6234490	cg14609856_TC21	cg14609856	2	GRCh37	0	1	0	1	0	1	1	0	1	0	0
10	6234509	cg14609857_TC21	cg14609857	2	GRCh37	0	1	0	1	0	1	1	0	1	0	0
10	6234518	cg14609858_TC21	cg14609858	2	GRCh37	0	1	0	1	0	1	1	0	1	0	0
10	6242707	cg14609974_TC21	cg14609974	2	GRCh37	0	1	0	1	0	1	1	0	1	0	0
10	6242749	cg14609976_BC21	cg14609976	2	GRCh37	0	1	0	1	0	1	1	0	1	0	0
10	6242775	cg14609977_BC21	cg14609977	2	GRCh37	0	1	0	1	0	1	1	0	1	0	0
10	6243377	cg14610022_BC11	cg14610022	1	GRCh37	0	1	0	1	1	1	1	0	0	0	0
10	6243379	cg14610023_BC11	cg14610023	1	GRCh37	0	1	0	1	1	1	1	0	0	0	0
10	6243386	cg14610025_TC11	cg14610025	1	GRCh37	0	1	0	1	1	1	1	0	0	0	0
10	6243394	cg14610026_TC11	cg14610026	1	GRCh37	0	1	0	1	1	1	1	0	0	0	0
10	6243411	cg14610028_BC11	cg14610028	1	GRCh37	0	1	0	1	1	1	1	0	0	0	0
10	6243561	cg19306474_TC11	cg19306474	1	GRCh37	0	1	0	1	1	1	1	0	0	0	0
10	6243632	cg14610055_TC11	cg14610055	1	GRCh37	0	1	0	1	1	1	1	0	0	0	0
10	6243644	cg14610056_BC11	cg14610056	1	GRCh37	0	1	0	1	1	1	1	0	0	0	0
10	6243702	cg14610062_BC11	cg14610062	1	GRCh37	0	1	0	1	1	1	1	0	0	0	0
10	6243728	cg14610063_TC11	cg14610063	1	GRCh37	0	1	0	1	1	1	1	0	0	0	0
10	6243731	cg14610064_BC11	cg14610064	1	GRCh37	0	1	0	1	1	1	1	0	0	0	0
10	6243774	cg14610069_BC11	cg14610069	1	GRCh37	0	1	0	1	1	1	1	0	0	0	0
10	6243782	cg14610071_TC11	cg14610071	1	GRCh37	0	1	0	1	1	1	1	0	0	0	0
10	6243784	cg14610072_TC11	cg14610072	1	GRCh37	0	1	0	1	1	1	1	0	0	0	0
10	6243788	cg14610073_BC11	cg14610073	1	GRCh37	0	1	0	1	1	1	1	0	0	0	0
10	6243824	cg14610074_BC11	cg14610074	1	GRCh37	0	1	0	1	1	1	1	0	0	0	0
10	6243828	cg14610075_TC21	cg14610075	2	GRCh37	0	1	0	1	1	1	1	0	0	0	0
10	6244411	cg14610098_BC21	cg14610098	2	GRCh37	0	1	0	1	1	1	1	0	0	0	0
10	6244425	cg14610099_TC21	cg14610099	2	GRCh37	0	1	0	1	1	1	1	0	0	0	0
10	6244427	cg14610100_BC21	cg14610100	2	GRCh37	0	1	0	1	1	1	1	0	0	0	0
10	6244520	cg14610101_BC21	cg14610101	2	GRCh37	0	1	0	1	1	1	1	0	0	0	0
10	6244529	cg14610102_BC21	cg14610102	2	GRCh37	0	1	0	1	1	1	1	0	0	0	0
10	6244594	cg14610105_TC11	cg14610105	1	GRCh37	0	1	0	1	1	1	1	0	0	0	0
10	6244604	cg14610106_BC11	cg14610106	1	GRCh37	0	1	0	1	1	1	1	0	0	0	0
10	6244622	cg14610107_BC11	cg14610107	1	GRCh37	0	1	0	1	1	1	1	0	0	0	0
10	6244627	cg14610108_TC11	cg14610108	1	GRCh37	0	1	0	1	1	1	1	0	0	0	0
10	6244638	cg14610109_BC11	cg14610109	1	GRCh37	0	1	0	1	1	1	1	0	0	0	0
10	6244985	cg14610143_TC11	cg14610143	1	GRCh37	0	1	0	1	1	1	1	0	0	0	0
10	6244999	cg14610146_TC11	cg14610146	1	GRCh37	0	1	0	1	1	1	1	0	0	0	0
10	6245033	cg14610149_TC11	cg14610149	1	GRCh37	0	1	0	1	1	1	1	0	0	0	0
10	6245043	cg14610150_BC11	cg14610150	1	GRCh37	0	1	0	1	1	1	1	0	0	0	0
10	6245093	cg14610153_TC11	cg14610153	1	GRCh37	0	1	0	1	1	1	1	0	0	0	0
10	6245288	cg14610180_TC11	cg14610180	1	GRCh37	0	1	0	1	1	1	1	0	0	0	0
10	6245313	cg14610181_BC21	cg14610181	2	GRCh37	0	1	0	1	1	1	1	0	0	0	0
10	6245321	cg14610183_TC11	cg14610183	1	GRCh37	0	1	0	1	1	1	1	0	0	0	1
10	6245333	cg14610184_BC11	cg14610184	1	GRCh37	0	1	0	1	1	1	1	0	0	0	0
10	6245340	cg14610185_BC11	cg14610185	1	GRCh37	0	1	0	1	1	1	1	0	0	0	0
10	6245343	cg14610186_BC11	cg14610186	1	GRCh37	0	1	0	1	1	1	1	0	0	0	0
10	6245365	cg14610188_TC11	cg14610188	1	GRCh37	0	1	0	1	1	1	1	0	0	0	0
10	6245376	cg14610190_TC11	cg14610190	1	GRCh37	0	1	0	1	1	1	1	0	0	0	0
10	6245396	cg14610193_TC11	cg14610193	1	GRCh37	0	1	0	1	1	1	1	0	0	0	0
10	6245562	cg14610227_BC21	cg14610227	2	GRCh37	0	1	0	1	1	1	1	0	0	0	0
10	6246001	cg14610257_BC11	cg14610257	1	GRCh37	0	1	0	1	1	1	1	0	0	0	0
10	6246008	cg14610258_TC11	cg14610258	1	GRCh37	0	1	0	1	1	1	1	0	0	0	0
10	6246018	cg14610259_BC11	cg14610259	1	GRCh37	0	1	0	1	1	1	1	0	0	0	0
10	6246020	cg14610260_BC11	cg14610260	1	GRCh37	0	1	0	1	1	1	1	0	0	0	0
10	6246025	cg14610261_TC11	cg14610261	1	GRCh37	0	1	0	1	1	1	1	0	0	0	0
10	6246033	cg14610263_TC11	cg14610263	1	GRCh37	0	1	0	1	1	1	1	0	0	0	0
10	6246096	cg14610271_BC11	cg14610271	1	GRCh37	0	1	0	1	1	1	1	0	0	0	0
10	6246191	cg14610282_BC11	cg14610282	1	GRCh37	0	1	0	1	1	1	1	0	0	0	0
10	6246194	cg14610283_TC11	cg14610283	1	GRCh37	0	1	0	1	1	1	1	0	0	0	0
10	6246214	cg14610284_BC11	cg14610284	1	GRCh37	0	1	0	1	1	1	1	0	0	0	0
10	6246245	cg14610286_TC11	cg14610286	1	GRCh37	0	1	0	1	1	1	1	0	0	0	0
10	6246274	cg14610288_TC21	cg14610288	2	GRCh37	0	1	0	1	1	1	1	0	0	0	0
10	6246326	cg14610291_BC21	cg14610291	2	GRCh37	0	1	0	1	1	1	1	0	0	0	0
10	6246341	cg14610293_BC21	cg14610293	2	GRCh37	0	1	0	1	1	1	1	0	0	0	0
10	6246397	cg14610298_TC11	cg14610298	1	GRCh37	0	1	0	1	1	1	1	0	0	0	0
10	6246404	cg14610299_TC11	cg14610299	1	GRCh37	0	1	0	1	1	1	1	0	0	0	0
10	6246512	cg14610303_BC21	cg14610303	2	GRCh37	0	1	0	1	1	1	1	0	0	0	0
10	6246639	cg14610304_TC21	cg14610304	2	GRCh37	0	1	0	1	1	1	1	0	0	0	0
10	6246853	cg14610306_BC21	cg14610306	2	GRCh37	0	1	0	1	0	1	1	0	1	0	0
10	6246873	cg14610307_BC21	cg14610307	2	GRCh37	0	1	0	1	0	1	1	0	1	0	0
10	6257436	cg14610573_TC21	cg14610573	2	GRCh37	0	1	1	0	0	0	0	0	0	0	0
10	6257575	cg14610576_BC21	cg14610576	2	GRCh37	0	1	1	1	0	0	0	0	0	0	0
10	6257604	cg14610577_BC21	cg14610577	2	GRCh37	0	1	1	1	0	0	0	1	0	0	0
10	6257645	cg14610578_BC21	cg14610578	2	GRCh37	0	1	1	1	0	0	0	1	0	0	0
10	6257688	cg14610579_BC21	cg14610579	2	GRCh37	0	1	1	1	0	0	0	1	0	0	0
10	6257728	cg14610580_TC21	cg14610580	2	GRCh37	0	1	1	1	0	0	0	1	0	0	1
10	6257857	cg14610581_BC21	cg14610581	2	GRCh37	0	1	1	0	0	0	0	1	0	0	0
10	6257859	cg14610582_TC21	cg14610582	2	GRCh37	0	1	1	0	0	0	0	1	0	0	0
10	6257966	cg14610587_TC21	cg14610587	2	GRCh37	0	1	1	1	1	0	0	1	0	0	0
10	6258008	cg14610588_BC21	cg14610588	2	GRCh37	0	1	1	1	1	0	0	1	0	0	0
10	6258013	cg14610589_TC21	cg14610589	2	GRCh37	0	1	1	1	1	0	0	1	0	0	0
10	6258018	cg14610590_BC21	cg14610590	2	GRCh37	0	1	1	1	1	0	0	1	0	1	1
10	6260691	cg14610647_TC21	cg14610647	2	GRCh37	0	1	1	0	0	0	0	1	1	0	0
10	6260757	cg14610648_BC21	cg14610648	2	GRCh37	0	1	1	0	1	0	0	1	1	0	0
10	6260793	cg14610650_BC21	cg14610650	2	GRCh37	0	1	1	0	1	0	0	1	1	0	0
10	6260837	cg14610652_BC21	cg14610652	2	GRCh37	0	1	1	0	1	0	0	1	1	0	0
10	6260868	cg14610653_TC21	cg14610653	2	GRCh37	0	1	1	0	1	0	0	1	1	0	0
10	6261044	cg14610655_BC21	cg14610655	2	GRCh37	0	1	1	1	1	0	0	1	1	0	0
10	6261175	cg14610658_BC11	cg14610658	1	GRCh37	0	1	1	1	1	0	0	1	1	0	0
10	6261207	cg14610661_BC11	cg14610661	1	GRCh37	0	1	1	1	1	0	0	1	1	0	0
10	6261222	cg14610662_TC11	cg14610662	1	GRCh37	0	1	1	1	1	0	0	1	1	0	0
10	6261230	cg14610663_TC21	cg14610663	2	GRCh37	0	1	1	1	1	0	0	1	1	0	0
10	6261236	cg14610664_TC21	cg14610664	2	GRCh37	0	1	1	1	1	0	0	1	1	0	0
10	6261314	cg14610665_BC21	cg14610665	2	GRCh37	0	1	1	1	1	0	0	1	1	0	0
10	6261405	cg14610666_TC11	cg14610666	1	GRCh37	0	1	1	1	1	0	0	1	1	0	0
10	6261442	cg14610668_BC21	cg14610668	2	GRCh37	0	1	0	1	1	0	0	1	1	0	0
10	6266863	cg14610816_TC21	cg14610816	2	GRCh37	0	1	1	1	0	0	0	0	0	0	0
10	6266866	cg14610817_TC21	cg14610817	2	GRCh37	0	1	1	1	0	0	0	0	0	0	0
10	6266919	cg14610819_BC21	cg14610819	2	GRCh37	0	1	1	1	0	0	0	0	0	0	0
10	6267085	cg14610825_BC21	cg14610825	2	GRCh37	0	1	1	1	0	0	0	0	0	0	0
10	6267087	cg14610826_BC21	cg14610826	2	GRCh37	0	1	1	1	0	0	0	0	0	0	0
10	6267115	cg14610827_BC21	cg14610827	2	GRCh37	0	1	1	1	0	0	0	0	0	0	0
10	6267176	cg14610828_TC21	cg14610828	2	GRCh37	0	1	1	1	0	0	0	0	0	1	1
10	6267180	cg14610829_TC21	cg14610829	2	GRCh37	0	1	1	1	0	0	0	0	0	0	1
10	6267198	cg14610830_TC21	cg14610830	2	GRCh37	0	1	1	1	0	0	0	0	0	0	0
10	6267204	cg14610831_BC21	cg14610831	2	GRCh37	0	1	1	1	0	0	0	1	0	0	0
10	6267243	cg14610832_BC21	cg14610832	2	GRCh37	0	1	1	1	0	0	0	1	0	0	0
10	6316871	cg14611734_BC21	cg14611734	2	GRCh37	0	1	1	1	0	0	0	0	1	0	0
10	6317117	cg14611736_BC21	cg14611736	2	GRCh37	0	1	1	1	1	1	1	0	1	0	0
10	6317154	cg14611737_BC21	cg14611737	2	GRCh37	0	1	1	1	1	1	1	0	1	0	0
10	6317239	cg14611741_TC21	cg14611741	2	GRCh37	0	1	1	1	1	1	1	0	1	0	0
10	6317247	cg14611742_BC11	cg14611742	1	GRCh37	0	1	1	1	1	1	1	0	1	0	0
10	6317280	cg14611743_BC21	cg14611743	2	GRCh37	0	1	1	1	1	1	1	0	1	0	0
10	6317283	cg14611744_TC11	cg14611744	1	GRCh37	0	1	1	1	1	1	1	0	1	0	0
10	6317320	cg14611746_TC21	cg14611746	2	GRCh37	0	1	1	1	1	1	1	0	1	0	0
10	6317332	cg14611747_TC21	cg14611747	2	GRCh37	0	1	1	1	1	1	1	0	1	0	0
10	6317341	cg14611748_TC21	cg14611748	2	GRCh37	0	1	1	1	1	1	1	0	1	0	0
10	6317402	cg14611749_BC21	cg14611749	2	GRCh37	0	1	1	1	1	1	0	0	1	0	0
10	6317408	cg14611751_BC21	cg14611751	2	GRCh37	0	1	1	1	1	1	0	0	1	0	0
10	6317445	cg14611752_BC21	cg14611752	2	GRCh37	0	1	1	1	1	1	0	0	1	0	0
10	6317456	cg14611753_TC21	cg14611753	2	GRCh37	0	1	1	1	1	1	0	0	1	0	0
10	6317470	cg14611754_BC21	cg14611754	2	GRCh37	0	1	1	1	1	1	0	0	1	0	0
10	6317542	cg14611755_BC21	cg14611755	2	GRCh37	0	1	1	1	1	1	0	0	1	0	0
10	6317544	cg14611756_BC21	cg14611756	2	GRCh37	0	1	1	1	1	1	0	0	1	0	0
10	6317835	cg14611764_TC21	cg14611764	2	GRCh37	0	1	1	0	0	1	0	0	1	0	0
10	6317893	cg14611765_BC21	cg14611765	2	GRCh37	0	1	1	0	0	1	0	0	1	0	0
10	6317932	cg14611766_TC21	cg14611766	2	GRCh37	0	1	1	0	0	1	0	0	1	0	0
10	6318010	cg14611768_TO21	cg14611768	2	GRCh37	0	1	1	0	0	1	0	0	1	0	0
10	6338328	cg14611965_TC21	cg14611965	2	GRCh37	0	1	1	1	0	0	0	0	1	0	0
10	6338475	cg14611966_BC21	cg14611966	2	GRCh37	0	1	1	1	0	0	0	0	0	0	0
10	6338652	cg14611968_TC21	cg14611968	2	GRCh37	0	1	1	1	0	0	0	0	0	0	0
10	6338827	cg14611970_TC21	cg14611970	2	GRCh37	0	1	1	1	0	0	0	0	0	0	0
10	6339714	cg14611980_BC21	cg14611980	2	GRCh37	0	1	0	1	1	1	0	0	1	0	0
10	6339857	cg14611981_TC21	cg14611981	2	GRCh37	0	1	0	1	1	1	0	0	1	0	0
10	6341146	cg14611993_BC21	cg14611993	2	GRCh37	0	1	0	1	1	1	0	0	1	0	0
10	6341381	cg14611996_BC21	cg14611996	2	GRCh37	0	1	0	1	1	1	0	0	1	0	0
10	6341396	cg14611997_BC21	cg14611997	2	GRCh37	0	1	0	1	1	1	0	0	1	0	0
10	6341445	cg14611999_TC21	cg14611999	2	GRCh37	0	1	0	1	1	1	0	0	1	0	0
10	6341461	cg14612000_BC21	cg14612000	2	GRCh37	0	1	0	1	1	1	0	0	1	0	0
10	6341486	cg14612001_BC21	cg14612001	2	GRCh37	0	1	0	1	1	1	0	0	1	0	0
10	6390095	cg14612633_BC21	cg14612633	2	GRCh37	0	1	0	1	0	1	1	0	1	0	0
10	6390131	cg14612635_BC21	cg14612635	2	GRCh37	0	1	0	1	0	1	1	0	1	0	0
10	6390150	cg14612636_TC21	cg14612636	2	GRCh37	0	1	0	1	0	1	1	0	1	0	0
10	6390163	cg14612637_BC21	cg14612637	2	GRCh37	0	1	0	1	0	1	1	0	1	0	0
10	6390206	cg14612638_BC21	cg14612638	2	GRCh37	0	1	0	1	0	1	1	0	1	0	0
10	6390378	cg14612641_TC21	cg14612641	2	GRCh37	0	1	0	1	0	1	1	0	1	0	0
10	6443503	cg14613069_TC21	cg14613069	2	GRCh37	0	1	0	1	1	1	0	0	1	0	0
10	6443543	cg14613070_TC21	cg14613070	2	GRCh37	0	1	0	1	1	1	0	0	1	0	0
10	6443582	cg14613071_BC21	cg14613071	2	GRCh37	0	1	0	1	1	1	0	0	1	0	0
10	6443922	cg14613078_BC21	cg14613078	2	GRCh37	0	1	0	1	1	1	1	0	0	0	0
10	6443984	cg14613080_TC21	cg14613080	2	GRCh37	0	1	0	1	1	1	1	0	0	0	0
10	6533966	cg14614188_TC21	cg14614188	2	GRCh37	0	1	0	1	1	0	0	1	1	0	0
10	6534392	cg14614191_TC21	cg14614191	2	GRCh37	0	1	0	1	1	0	0	1	1	0	0
10	6534450	cg14614192_TC21	cg14614192	2	GRCh37	0	1	0	1	1	0	0	1	1	0	0
10	6534494	cg14614193_TC21	cg14614193	2	GRCh37	0	1	0	1	1	0	0	1	1	0	0
10	6535271	cg14614206_TO21	cg14614206	2	GRCh37	0	1	0	0	0	1	1	1	1	0	0
10	6535612	cg14614207_BC21	cg14614207	2	GRCh37	0	1	0	1	1	1	1	1	1	0	0
10	6544073	cg14614297_TC21	cg14614297	2	GRCh37	0	1	0	1	1	0	0	1	1	0	0
10	6544129	cg14614298_TC21	cg14614298	2	GRCh37	0	1	0	1	1	0	0	1	1	0	0
10	6544172	cg14614299_BC21	cg14614299	2	GRCh37	0	1	0	1	1	0	0	1	1	0	0
10	6558268	cg14614431_TC21	cg14614431	2	GRCh37	0	1	0	1	0	1	0	1	1	1	1
10	6558372	cg14614432_BC21	cg14614432	2	GRCh37	0	1	0	1	0	1	0	1	1	0	0
10	6558383	cg14614433_TC21	cg14614433	2	GRCh37	0	1	0	1	0	1	0	1	1	0	0
10	6558431	cg14614434_TC21	cg14614434	2	GRCh37	0	1	0	1	0	1	0	1	1	0	0
10	6558470	cg14614435_TC21	cg14614435	2	GRCh37	0	1	0	1	0	1	0	1	1	0	0
10	6558604	cg14614436_BC21	cg14614436	2	GRCh37	0	1	0	1	0	1	0	1	1	0	0
10	6621972	cg14615218_BC11	cg14615218	1	GRCh37	0	1	0	1	1	1	1	0	0	0	0
10	6622270	cg14615254_BC11	cg14615254	1	GRCh37	0	1	0	1	1	1	1	0	0	0	0
10	6622288	cg14615255_BC11	cg14615255	1	GRCh37	0	1	0	1	1	1	1	0	0	0	0
10	6622342	cg14615261_TC11	cg14615261	1	GRCh37	0	1	0	1	1	1	1	0	0	0	0
10	6622412	cg14615272_BC11	cg14615272	1	GRCh37	0	1	0	1	1	1	1	0	0	0	0
10	6622415	cg14615273_BC11	cg14615273	1	GRCh37	0	1	0	1	1	1	1	0	0	0	0
10	6622419	cg14615274_TC11	cg14615274	1	GRCh37	0	1	0	1	1	1	1	0	0	0	0
10	6622431	cg14615275_TC11	cg14615275	1	GRCh37	0	1	0	1	1	1	1	0	0	0	0
10	6622544	cg14615286_BC11	cg14615286	1	GRCh37	0	1	0	1	1	1	1	0	0	0	0
10	6622560	cg14615287_BC11	cg14615287	1	GRCh37	0	1	0	1	1	1	1	0	0	0	0
10	6622619	cg14615289_TC11	cg14615289	1	GRCh37	0	1	0	1	1	1	1	0	0	0	0
10	6622638	cg14615291_BC11	cg14615291	1	GRCh37	0	1	0	1	1	1	1	0	0	0	0
10	6622692	cg14615293_TC21	cg14615293	2	GRCh37	0	1	0	1	1	1	1	0	0	0	0
10	6779115	cg14616948_BC21	cg14616948	2	GRCh37	0	0	1	1	1	1	1	0	0	0	0
10	6779349	cg14616949_TC21	cg14616949	2	GRCh37	0	0	1	1	1	1	1	0	0	0	0
10	6779413	cg14616950_BC21	cg14616950	2	GRCh37	0	0	1	1	1	1	1	0	0	0	0
10	6779418	cg14616951_TC21	cg14616951	2	GRCh37	0	0	1	1	1	1	1	0	0	0	0
10	6779435	cg14616952_TC21	cg14616952	2	GRCh37	0	0	1	1	1	1	1	0	0	0	0
10	7449665	cg22881174_TC21	cg22881174	2	GRCh37	1	0	0	1	0	0	1	0	0	0	0
10	7951090	cg14630963_TC21	cg14630963	2	GRCh37	0	0	1	1	1	1	0	0	0	0	0
10	8084340	cg00847868_BC21	cg00847868	2	GRCh37	1	0	0	1	0	0	0	0	0	0	0
10	8096573	cg14633237_BC21	cg14633237	2	GRCh37	0	1	0	1	1	1	1	0	0	0	0
10	8103412	cg14633500_BC21	cg14633500	2	GRCh37	0	1	0	1	0	0	1	1	1	0	0
10	8172455	cg14634500_TC21	cg14634500	2	GRCh37	0	1	1	0	0	0	0	0	1	0	0
10	8172474	cg14634501_BC21	cg14634501	2	GRCh37	0	1	1	0	0	0	0	0	1	0	0
10	8172486	cg14634502_BC21	cg14634502	2	GRCh37	0	1	1	0	0	0	0	0	1	0	0
10	8172558	cg14634503_TC21	cg14634503	2	GRCh37	0	1	1	0	0	0	0	0	1	0	0
10	8172918	cg14634512_TC21	cg14634512	2	GRCh37	0	1	1	0	0	0	0	0	1	0	0
10	8173401	cg14634513_BC21	cg14634513	2	GRCh37	0	1	1	1	1	0	0	0	1	0	0
10	8173456	cg14634517_TC21	cg14634517	2	GRCh37	0	1	1	1	1	0	0	0	1	0	0
10	8173523	cg14634519_TC21	cg14634519	2	GRCh37	0	1	1	1	1	0	0	0	1	0	0
10	8173656	cg14634520_TC21	cg14634520	2	GRCh37	0	1	1	1	1	0	0	0	1	0	0
10	8174076	cg14634523_BC21	cg14634523	2	GRCh37	0	1	1	0	0	0	0	0	0	0	0
10	8174292	cg14634526_TC21	cg14634526	2	GRCh37	0	1	1	0	0	0	0	0	0	0	0
10	8337898	cg14636174_BC21	cg14636174	2	GRCh37	0	1	1	0	0	0	0	0	0	0	0
10	8338074	cg14636177_TC21	cg14636177	2	GRCh37	0	1	1	1	0	0	0	0	0	0	0
10	8338086	cg14636178_BC21	cg14636178	2	GRCh37	0	1	1	1	0	0	0	0	0	0	0
10	8338155	cg14636179_TC21	cg14636179	2	GRCh37	0	1	1	1	0	0	0	0	0	0	0
10	8338196	cg14636181_BC21	cg14636181	2	GRCh37	0	1	1	1	0	0	0	0	0	0	0
10	8338208	cg14636182_BC21	cg14636182	2	GRCh37	0	1	1	1	0	0	0	0	0	0	0
10	8338302	cg14636185_BC21	cg14636185	2	GRCh37	0	1	1	1	0	0	0	0	0	0	0
10	8338305	cg14636186_TC21	cg14636186	2	GRCh37	0	1	1	1	0	0	0	0	0	0	0
10	8338352	cg14636188_TC21	cg14636188	2	GRCh37	0	1	1	1	0	0	0	0	0	0	0
10	8338541	cg14636193_TC21	cg14636193	2	GRCh37	0	1	1	1	0	0	0	0	0	0	0
10	8338552	cg14636194_BC21	cg14636194	2	GRCh37	0	1	1	1	0	0	0	0	0	0	0
10	8338621	cg14636195_TC21	cg14636195	2	GRCh37	0	1	1	1	0	0	0	0	0	0	0
10	8338630	cg14636196_BC21	cg14636196	2	GRCh37	0	1	1	1	0	0	0	0	0	0	0
10	8338647	cg14636197_BC21	cg14636197	2	GRCh37	0	1	1	1	0	0	0	0	0	0	0
10	8342730	cg14636246_TC21	cg14636246	2	GRCh37	0	1	1	0	0	0	0	0	0	0	0
10	8342751	cg14636247_TC21	cg14636247	2	GRCh37	0	1	1	0	0	0	0	0	0	0	0
10	8342795	cg14636248_BC21	cg14636248	2	GRCh37	0	1	1	0	0	0	0	0	0	0	0
10	8342816	cg14636249_TC21	cg14636249	2	GRCh37	0	1	1	0	0	0	0	0	1	0	0
10	8342839	cg14636250_TC21	cg14636250	2	GRCh37	0	1	1	0	0	0	0	0	1	0	0
10	8342964	cg14636251_TC21	cg14636251	2	GRCh37	0	1	1	0	1	0	0	0	1	0	0
10	8343055	cg14636252_TC21	cg14636252	2	GRCh37	0	1	1	0	1	0	0	0	0	0	0
10	8343247	cg14636254_BC21	cg14636254	2	GRCh37	0	1	1	1	0	0	0	0	0	1	1
10	8374456	cg14636563_TC21	cg14636563	2	GRCh37	0	1	0	1	1	0	1	0	1	0	0
10	8374460	cg14636564_BC21	cg14636564	2	GRCh37	0	1	0	1	1	0	1	0	1	0	0
10	8374470	cg14636565_TC21	cg14636565	2	GRCh37	0	1	0	1	1	0	1	0	1	0	0
10	8374515	cg27124558_TC21	cg27124558	2	GRCh37	0	1	0	1	1	0	1	0	1	0	0
10	8374594	cg14636566_TC21	cg14636566	2	GRCh37	0	1	0	1	1	0	1	0	1	0	0
10	8374600	cg14636567_TC21	cg14636567	2	GRCh37	0	1	0	1	1	0	1	0	1	0	0
10	8374675	cg14636573_BC21	cg14636573	2	GRCh37	0	1	0	1	1	0	1	0	1	0	0
10	8374714	cg14636576_BC21	cg14636576	2	GRCh37	0	1	0	1	1	0	1	0	1	0	0
10	8408042	cg14636888_BC21	cg14636888	2	GRCh37	0	1	1	1	0	0	0	0	1	0	0
10	8408067	cg14636889_BC21	cg14636889	2	GRCh37	0	1	1	1	1	0	0	0	1	0	0
10	8408172	cg14636890_TC21	cg14636890	2	GRCh37	0	1	1	1	1	0	0	0	1	0	0
10	8408183	cg14636891_TC21	cg14636891	2	GRCh37	0	1	1	1	1	0	0	0	1	0	0
10	8408190	cg14636892_TC21	cg14636892	2	GRCh37	0	1	1	1	1	0	0	0	1	0	0
10	8408214	cg14636893_TC21	cg14636893	2	GRCh37	0	1	1	1	1	0	0	0	1	0	0
10	8408248	cg14636894_BC21	cg14636894	2	GRCh37	0	1	1	1	1	0	0	0	1	0	0
10	8408484	cg14636896_TC21	cg14636896	2	GRCh37	0	1	1	1	1	0	0	0	1	0	0
10	8408486	cg14636897_BC21	cg14636897	2	GRCh37	0	1	1	1	1	0	0	0	1	0	0
10	8408520	cg14636898_TC21	cg14636898	2	GRCh37	0	1	1	1	1	0	0	0	1	0	0
10	8408585	cg14636899_BC21	cg14636899	2	GRCh37	0	1	1	1	1	0	0	0	1	0	0
10	8408587	cg14636900_TC21	cg14636900	2	GRCh37	0	1	1	1	1	0	0	0	1	0	0
10	8408601	cg14636901_TC21	cg14636901	2	GRCh37	0	1	1	1	1	0	0	0	1	0	0
10	8408645	cg14636903_TC21	cg14636903	2	GRCh37	0	1	1	1	1	0	0	0	1	0	0
10	8711452	cg14639478_BC21	cg14639478	2	GRCh37	0	1	1	0	0	0	0	0	0	0	0
10	8711455	cg14639479_TC21	cg14639479	2	GRCh37	0	1	1	0	0	0	0	0	0	0	0
10	8711729	cg14639480_TC21	cg14639480	2	GRCh37	0	1	1	0	0	0	0	0	0	0	0
10	8711903	cg14639481_BC21	cg14639481	2	GRCh37	0	1	1	0	0	0	0	0	0	0	0
10	9883708	cg14647511_TC21	cg14647511	2	GRCh37	0	1	1	0	0	0	0	0	0	0	0
10	9883852	cg14647512_BC21	cg14647512	2	GRCh37	0	1	1	0	0	0	0	0	0	0	0
10	9883856	cg14647513_TC21	cg14647513	2	GRCh37	0	1	1	0	0	0	0	0	0	0	0
10	9883884	cg14647514_TC21	cg14647514	2	GRCh37	0	1	1	0	0	0	0	0	0	0	0
10	9883940	cg14647516_TC21	cg14647516	2	GRCh37	0	1	1	0	0	0	0	0	0	0	0
10	9884113	cg14647517_TC21	cg14647517	2	GRCh37	0	1	1	0	0	0	0	0	0	0	0
10	11387614	cg14661304_BC21	cg14661304	2	GRCh37	0	0	1	1	1	0	0	0	1	0	0
10	11387624	cg14661305_TC21	cg14661305	2	GRCh37	0	0	1	1	1	0	0	0	1	0	0
10	11387709	cg14661306_BC21	cg14661306	2	GRCh37	0	0	1	1	1	0	0	0	1	0	0
10	11387724	cg14661307_BC21	cg14661307	2	GRCh37	0	0	1	1	1	0	0	0	1	0	0
10	11784986	cg14666365_BC21	cg14666365	2	GRCh37	0	0	1	1	1	1	1	0	0	0	0
10	11785091	cg14666370_BC21	cg14666370	2	GRCh37	0	0	1	1	1	1	0	0	0	0	0
10	11785093	cg14666371_BC21	cg14666371	2	GRCh37	0	0	1	1	1	1	0	0	0	0	0
10	11852239	cg14667556_BC21	cg14667556	2	GRCh37	0	0	1	1	1	0	0	0	1	0	0
10	11852446	cg14667559_BO21	cg14667559	2	GRCh37	0	0	1	1	1	0	0	0	1	0	0
10	11852451	cg14667560_TO21	cg14667560	2	GRCh37	0	0	1	1	1	0	0	0	1	0	0
10	11852551	cg14667561_TC21	cg14667561	2	GRCh37	0	0	1	1	1	0	0	0	1	0	0
10	11852591	cg14667562_BC21	cg14667562	2	GRCh37	0	0	1	1	1	0	0	0	1	0	0
10	11852595	cg14667563_TC21	cg14667563	2	GRCh37	0	0	1	1	1	0	0	0	1	0	0
10	12164995	cg14672937_TC21	cg14672937	2	GRCh37	0	0	1	1	0	0	0	1	1	0	0
10	12648430	cg14681299_TC21	cg14681299	2	GRCh37	0	0	1	1	0	0	1	0	1	0	0
10	12648476	cg14681300_BC21	cg14681300	2	GRCh37	0	0	1	1	0	0	1	0	1	0	0
10	12648480	cg14681301_BC21	cg14681301	2	GRCh37	0	0	1	1	0	0	1	0	1	0	0
10	12749527	cg14682724_TC21	cg14682724	2	GRCh37	0	0	1	1	1	0	0	0	1	0	0
10	12749573	cg14682725_TC21	cg14682725	2	GRCh37	0	0	1	1	1	0	0	0	1	0	0
10	12749777	cg14682727_TC21	cg14682727	2	GRCh37	0	0	1	1	1	0	0	0	1	0	0
10	12761704	cg14682896_TC21	cg14682896	2	GRCh37	0	0	1	1	1	1	0	0	1	0	0
10	12761839	cg14682897_TC21	cg14682897	2	GRCh37	0	0	1	1	1	1	0	0	1	0	0
10	12761898	cg14682898_BC21	cg14682898	2	GRCh37	0	0	1	1	0	1	0	0	1	0	0
10	12761912	cg14682899_BC21	cg14682899	2	GRCh37	0	0	1	1	0	1	0	0	1	0	0
10	12770060	cg14683025_TC21	cg14683025	2	GRCh37	0	0	1	1	0	0	1	0	1	0	0
10	12770076	cg14683026_TC21	cg14683026	2	GRCh37	0	0	1	1	0	0	1	0	1	0	0
10	13732271	cg14697077_BC21	cg14697077	2	GRCh37	0	0	1	1	1	0	0	1	0	0	0
10	13732341	cg14697079_TC21	cg14697079	2	GRCh37	0	0	1	1	1	0	0	1	0	0	0
10	13732361	cg14697080_TC21	cg14697080	2	GRCh37	0	0	1	1	1	0	0	1	0	0	0
10	13732403	cg14697081_TC21	cg14697081	2	GRCh37	0	0	1	1	1	0	0	1	0	0	0
10	13732418	cg14697082_BC21	cg14697082	2	GRCh37	0	0	1	1	1	0	0	1	0	0	0
10	13732492	cg14697083_TC21	cg14697083	2	GRCh37	0	0	1	1	1	0	0	1	0	0	0
10	13812045	cg14698279_BC21	cg14698279	2	GRCh37	0	0	1	1	1	0	0	0	1	0	0
10	13812179	cg14698280_TC21	cg14698280	2	GRCh37	0	0	1	1	1	0	0	0	1	0	0
10	13812218	cg14698281_TC21	cg14698281	2	GRCh37	0	0	1	1	1	0	0	0	1	0	0
10	13812342	cg14698284_BC21	cg14698284	2	GRCh37	0	0	1	1	1	0	0	0	1	0	0
10	14302678	cg03355808_TC21	cg03355808	2	GRCh37	1	0	0	0	0	0	0	0	1	0	0
10	14603308	cg14707372_TC21	cg14707372	2	GRCh37	0	0	1	1	0	1	0	1	1	0	0
10	14603387	cg14707373_TC21	cg14707373	2	GRCh37	0	0	1	1	0	1	0	1	1	0	0
10	14603389	cg14707374_TC21	cg14707374	2	GRCh37	0	0	1	1	0	1	0	1	1	0	0
10	14603539	cg14707378_BC21	cg14707378	2	GRCh37	0	0	1	1	0	1	0	0	1	0	0
10	14790609	cg14709544_BC21	cg14709544	2	GRCh37	0	0	1	1	0	1	0	0	1	0	0
10	14790689	cg14709545_BC21	cg14709545	2	GRCh37	0	0	1	1	0	1	0	0	1	0	0
10	14790813	cg14709546_BC21	cg14709546	2	GRCh37	0	0	1	1	0	1	0	0	1	0	0
10	14981303	cg14711898_BC21	cg14711898	2	GRCh37	0	0	1	1	0	0	0	1	1	0	0
10	17430114	cg14737818_TC21	cg14737818	2	GRCh37	0	0	1	1	1	0	0	0	1	0	0
10	17430181	cg14737819_BC21	cg14737819	2	GRCh37	0	0	1	1	1	0	0	0	1	0	0
10	17430387	cg14737820_BC21	cg14737820	2	GRCh37	0	0	1	1	1	0	1	0	1	0	0
10	18947162	cg14751155_TC21	cg14751155	2	GRCh37	0	0	1	1	0	0	1	0	1	0	0
10	18947225	cg14751156_TC21	cg14751156	2	GRCh37	0	0	1	1	0	0	1	0	1	0	0
10	18947285	cg14751157_TC21	cg14751157	2	GRCh37	0	0	1	1	0	0	1	0	1	0	0
10	18947354	cg14751159_BC21	cg14751159	2	GRCh37	0	0	1	1	0	0	1	0	1	0	0
10	18947478	cg14751160_BC21	cg14751160	2	GRCh37	0	0	1	1	0	0	1	0	1	0	0
10	18947487	cg14751161_TC21	cg14751161	2	GRCh37	0	0	1	1	0	0	1	0	1	0	0
10	18947501	cg14751162_BC21	cg14751162	2	GRCh37	0	0	1	1	0	0	1	0	1	0	0
10	21319138	cg14768421_BC21	cg14768421	2	GRCh37	0	0	1	1	1	0	0	0	1	0	0
10	21319228	cg14768425_TC21	cg14768425	2	GRCh37	0	0	1	1	1	0	0	0	1	0	0
10	21319253	cg14768427_TC21	cg14768427	2	GRCh37	0	0	1	1	1	0	0	0	1	0	0
10	21319269	cg14768428_TC21	cg14768428	2	GRCh37	0	0	1	1	1	0	0	0	1	0	0
10	21319278	cg14768429_BC21	cg14768429	2	GRCh37	0	0	1	1	1	0	0	0	1	0	0
10	21816807	cg14774877_TC21	cg14774877	2	GRCh37	0	0	1	1	0	0	1	0	1	0	0
10	21816821	cg14774878_TC21	cg14774878	2	GRCh37	0	0	1	1	0	0	1	0	1	0	0
10	21816830	cg14774879_TC21	cg14774879	2	GRCh37	0	0	1	1	0	0	1	0	1	0	0
10	21816973	cg14774882_BC21	cg14774882	2	GRCh37	0	0	1	1	0	0	1	0	1	0	0
10	21817144	cg14774887_BC21	cg14774887	2	GRCh37	0	0	1	1	0	0	1	0	1	0	0
10	21817259	cg14774888_TC21	cg14774888	2	GRCh37	0	0	1	1	0	1	1	0	1	0	0
10	21817439	cg14774889_BC21	cg14774889	2	GRCh37	0	0	1	1	0	1	1	0	1	0	0
10	22013851	cg14777162_TC21	cg14777162	2	GRCh37	0	0	1	1	1	0	0	0	1	0	0
10	22013928	cg14777163_BC21	cg14777163	2	GRCh37	0	0	1	1	1	0	0	0	1	0	0
10	22542381	cg14781859_BC11	cg14781859	1	GRCh37	0	0	1	1	1	1	1	1	1	0	0
10	22542386	cg14781860_TC11	cg14781860	1	GRCh37	0	0	1	1	1	1	1	1	1	0	0
10	22542415	cg14781861_TC11	cg14781861	1	GRCh37	0	0	1	1	1	1	1	1	0	0	0
10	22542558	cg14781870_BC11	cg14781870	1	GRCh37	0	0	1	1	1	1	1	1	0	0	0
10	22542567	cg14781871_TC11	cg14781871	1	GRCh37	0	0	1	1	1	1	1	1	0	0	0
10	22542573	cg14781872_BC11	cg14781872	1	GRCh37	0	0	1	1	1	1	1	1	0	0	0
10	22542582	cg14781873_TC11	cg14781873	1	GRCh37	0	0	1	1	1	1	1	1	0	0	0
10	22542598	cg14781874_BC21	cg14781874	2	GRCh37	0	0	1	1	1	1	1	1	0	0	0
10	22542713	cg14781889_BC21	cg14781889	2	GRCh37	0	0	1	1	1	1	1	0	0	0	0
10	22542718	cg14781891_TC21	cg14781891	2	GRCh37	0	0	1	1	1	1	1	0	0	0	0
10	22542924	cg14781894_TC21	cg14781894	2	GRCh37	0	0	1	0	0	1	1	0	1	0	0
10	22542992	cg14781896_TC21	cg14781896	2	GRCh37	0	0	1	0	0	1	1	0	1	0	0
10	22603980	cg14782453_TC21	cg14782453	2	GRCh37	0	0	1	1	0	1	0	0	1	0	0
10	22604509	cg14782458_TC21	cg14782458	2	GRCh37	0	0	1	1	0	1	0	0	1	0	0
10	22604542	cg14782459_TC21	cg14782459	2	GRCh37	0	0	1	1	0	1	0	0	1	0	0
10	24745223	cg14802801_BC21	cg14802801	2	GRCh37	0	0	1	1	1	0	0	0	1	0	0
10	24745276	cg14802802_TC21	cg14802802	2	GRCh37	0	0	1	1	1	0	0	0	1	0	0
10	24745353	cg14802803_BC21	cg14802803	2	GRCh37	0	0	1	1	1	0	0	0	1	0	0
10	24745561	cg14802804_BC21	cg14802804	2	GRCh37	0	0	1	1	1	0	0	0	1	0	0
10	24841609	cg14803980_BC21	cg14803980	2	GRCh37	0	0	1	1	1	0	0	0	1	0	0
10	24841617	cg14803981_TC21	cg14803981	2	GRCh37	0	0	1	1	1	0	0	0	1	0	0
10	25103795	cg14806959_TC21	cg14806959	2	GRCh37	0	0	1	1	1	0	0	0	1	0	0
10	25103820	cg14806961_TC21	cg14806961	2	GRCh37	0	0	1	1	1	0	0	0	1	0	0
10	25103972	cg14806964_BC21	cg14806964	2	GRCh37	0	0	1	1	1	0	0	0	1	0	0
10	25103980	cg14806965_TC21	cg14806965	2	GRCh37	0	0	1	1	1	0	0	0	1	0	0
10	25103988	cg14806966_BC21	cg14806966	2	GRCh37	0	0	1	1	1	0	0	0	1	0	0
10	25104250	cg14806970_BC21	cg14806970	2	GRCh37	0	0	1	1	1	0	0	0	1	0	0
10	27235267	cg14825707_BC21	cg14825707	2	GRCh37	0	0	1	1	1	1	0	0	0	0	0
10	27235271	cg14825708_TC21	cg14825708	2	GRCh37	0	0	1	1	1	1	0	0	0	0	0
10	27532157	cg14829021_TC21	cg14829021	2	GRCh37	0	0	1	1	1	1	1	0	0	0	0
10	27532272	cg14829023_TC21	cg14829023	2	GRCh37	0	0	1	1	1	1	1	0	0	0	0
10	27532347	cg14829025_TC21	cg14829025	2	GRCh37	0	0	1	1	1	1	1	0	0	0	0
10	27789926	cg14831610_TC21	cg14831610	2	GRCh37	0	0	1	1	1	1	0	0	0	0	0
10	27789985	cg14831611_TC21	cg14831611	2	GRCh37	0	0	1	1	1	1	0	0	0	0	0
10	29911567	cg14853678_TC21	cg14853678	2	GRCh37	0	0	1	1	0	1	0	0	1	0	0
10	29911577	cg14853679_BC21	cg14853679	2	GRCh37	0	0	1	1	0	1	0	0	1	0	0
10	29911647	cg14853682_BC21	cg14853682	2	GRCh37	0	0	1	1	0	1	0	0	1	0	0
10	29911741	cg14853684_BC21	cg14853684	2	GRCh37	0	0	1	1	0	1	0	0	1	0	0
10	29911768	cg14853685_TC21	cg14853685	2	GRCh37	0	0	1	1	0	1	0	0	1	0	0
10	29911779	cg14853686_BC21	cg14853686	2	GRCh37	0	0	1	1	0	1	0	0	1	0	0
10	29919122	cg14853790_BC21	cg14853790	2	GRCh37	0	0	1	1	0	0	1	0	1	0	0
10	29919561	cg14853791_TC21	cg14853791	2	GRCh37	0	0	1	1	1	0	1	0	1	0	0
10	29919579	cg14853792_TC21	cg14853792	2	GRCh37	0	0	1	1	1	0	1	0	1	0	0
10	29919594	cg14853793_TC21	cg14853793	2	GRCh37	0	0	1	1	1	0	1	0	1	0	0
10	29970758	cg14854311_BC21	cg14854311	2	GRCh37	0	0	1	1	0	0	0	1	1	0	0
10	29970880	cg14854312_TC21	cg14854312	2	GRCh37	0	0	1	1	0	0	0	1	1	0	0
10	31893298	cg14874238_TC21	cg14874238	2	GRCh37	0	0	1	1	0	0	1	0	1	0	0
10	31893321	cg14874239_BC21	cg14874239	2	GRCh37	0	0	1	1	0	0	1	0	1	0	0
10	32219113	cg14877145_BC21	cg14877145	2	GRCh37	0	0	1	1	0	1	1	0	0	0	0
10	32219125	cg14877146_BC21	cg14877146	2	GRCh37	0	0	1	1	0	1	1	0	0	0	0
10	32219359	cg14877149_BC21	cg14877149	2	GRCh37	0	0	1	1	0	1	1	0	0	0	0
10	32219457	cg14877150_BC21	cg14877150	2	GRCh37	0	0	1	1	0	0	1	0	1	0	0
10	32219476	cg14877151_TC21	cg14877151	2	GRCh37	0	0	1	1	0	0	1	0	1	0	0
10	32219575	cg14877152_BC21	cg14877152	2	GRCh37	0	0	1	1	0	0	1	0	1	0	0
10	32219752	cg14877153_TC21	cg14877153	2	GRCh37	0	0	1	0	0	1	1	0	1	0	0
10	32341127	cg02116794_TC21	cg02116794	2	GRCh37	1	0	0	1	0	0	1	0	0	0	0
10	32621403	cg07092111_TC21	cg07092111	2	GRCh37	1	0	0	1	0	0	1	1	1	0	0
10	33418171	cg14887845_BC21	cg14887845	2	GRCh37	0	0	1	1	1	0	0	0	1	0	0
10	33418348	cg14887847_BC21	cg14887847	2	GRCh37	0	0	1	1	1	0	0	0	1	0	0
10	33418368	cg14887848_BC21	cg14887848	2	GRCh37	0	0	1	1	1	0	0	0	1	0	0
10	33418433	cg14887850_BC21	cg14887850	2	GRCh37	0	0	1	1	1	0	0	0	1	0	0
10	33418721	cg14887852_BC21	cg14887852	2	GRCh37	0	0	1	1	1	0	0	0	1	0	0
10	33418874	cg14887854_TC21	cg14887854	2	GRCh37	0	0	1	1	1	0	0	0	1	0	0
10	34524521	cg14898091_TC21	cg14898091	2	GRCh37	0	0	1	1	1	1	0	0	0	0	0
10	35420728	cg14908046_TC21	cg14908046	2	GRCh37	0	0	1	1	0	0	1	0	1	0	0
10	35420914	cg14908051_TC21	cg14908051	2	GRCh37	0	0	1	1	0	0	1	0	1	0	0
10	35421424	cg14908062_BC21	cg14908062	2	GRCh37	0	0	1	1	0	0	1	0	1	0	0
10	35421447	cg14908063_TC21	cg14908063	2	GRCh37	0	0	1	1	0	0	1	0	1	0	0
10	35421553	cg14908065_TC21	cg14908065	2	GRCh37	0	0	1	1	0	0	1	0	1	0	0
10	43836007	cg14978957_BC21	cg14978957	2	GRCh37	0	0	1	1	1	1	0	0	0	0	0
10	43836348	cg14978962_BC21	cg14978962	2	GRCh37	0	0	1	1	1	1	0	0	0	0	0
10	43836352	cg14978963_TC21	cg14978963	2	GRCh37	0	0	1	1	1	1	0	0	0	0	0
10	43867064	cg00827318_TC21	cg00827318	2	GRCh37	1	0	0	1	0	0	0	0	0	0	0
10	43900826	cg14980204_BC21	cg14980204	2	GRCh37	0	0	1	1	0	0	1	0	1	0	0
10	43900832	cg14980205_TC21	cg14980205	2	GRCh37	0	0	1	1	0	0	1	0	1	0	0
10	43901225	cg14980221_TO21	cg14980221	2	GRCh37	0	0	1	1	0	0	1	1	1	0	0
10	43901395	cg14980224_BC21	cg14980224	2	GRCh37	0	0	1	1	0	0	1	1	1	0	0
10	43901593	cg14980225_TC21	cg14980225	2	GRCh37	0	0	1	1	0	0	1	1	1	0	0
10	43947900	cg14981500_TC21	cg14981500	2	GRCh37	0	0	1	1	1	1	0	0	1	0	0
10	43947940	cg14981501_BC21	cg14981501	2	GRCh37	0	0	1	1	1	0	0	0	1	0	0
10	43947956	cg14981502_BC21	cg14981502	2	GRCh37	0	0	1	1	1	0	0	0	1	0	0
10	43948254	cg14981503_TC21	cg14981503	2	GRCh37	0	0	1	1	0	1	0	0	1	0	0
10	43948821	cg14981507_BC21	cg14981507	2	GRCh37	0	0	1	1	0	1	0	0	1	0	0
10	43950334	cg14981523_TC21	cg14981523	2	GRCh37	0	0	1	1	1	1	1	0	1	0	0
10	43950342	cg14981524_BC21	cg14981524	2	GRCh37	0	0	1	1	1	1	1	0	1	0	0
10	45406295	cg13846998_TC21	cg13846998	2	GRCh37	1	0	0	0	0	1	0	0	0	0	0
10	45870357	cg14999459_TC21	cg14999459	2	GRCh37	0	0	1	1	1	1	0	0	1	0	0
10	45870373	cg14999460_BC21	cg14999460	2	GRCh37	0	0	1	1	1	1	0	0	1	0	0
10	45870430	cg14999461_TC21	cg14999461	2	GRCh37	0	0	1	1	1	1	0	0	1	0	0
10	45870529	cg14999462_TC21	cg14999462	2	GRCh37	0	0	1	1	1	1	0	0	1	0	0
10	45870671	cg14999463_BC21	cg14999463	2	GRCh37	0	0	1	0	0	1	1	0	1	0	0
10	45870686	cg14999464_BC21	cg14999464	2	GRCh37	0	0	1	0	0	1	1	0	1	0	0
10	45915582	cg15000021_TC21	cg15000021	2	GRCh37	0	0	1	1	0	1	1	0	1	0	0
10	49200029	cg15023609_BC21	cg15023609	2	GRCh37	0	0	1	1	1	0	1	0	0	0	0
10	49572157	cg15025799_BC21	cg15025799	2	GRCh37	0	0	1	1	0	1	0	0	1	0	0
10	50626794	cg15035906_TC21	cg15035906	2	GRCh37	0	0	1	1	0	1	0	0	1	0	0
10	50627184	cg15035907_TC21	cg15035907	2	GRCh37	0	0	1	1	1	1	0	0	1	0	0
10	50627427	cg15035909_BC21	cg15035909	2	GRCh37	0	0	1	1	1	0	0	0	1	0	0
10	50627463	cg15035913_TC21	cg15035913	2	GRCh37	0	0	1	1	1	0	0	0	1	0	0
10	50627473	cg15035914_BC21	cg15035914	2	GRCh37	0	0	1	1	1	0	0	0	1	0	0
10	51564832	cg15006727_TC21	cg15006727	2	GRCh37	0	0	1	1	0	1	1	0	1	0	0
10	51566824	cg17620335_TC21	cg17620335	2	GRCh37	1	0	0	1	0	1	0	0	1	0	0
10	52419902	cg15046713_TC21	cg15046713	2	GRCh37	0	0	1	1	1	0	1	0	0	0	0
10	52419916	cg15046714_TC21	cg15046714	2	GRCh37	0	0	1	1	1	0	1	0	0	0	0
10	61899755	cg15104492_TC21	cg15104492	2	GRCh37	0	0	1	1	1	0	1	0	1	0	0
10	61900036	cg15104494_BC21	cg15104494	2	GRCh37	0	0	1	1	0	0	1	0	1	0	0
10	61900114	cg15104495_BC21	cg15104495	2	GRCh37	0	0	1	1	0	0	1	0	1	0	0
10	61900255	cg15104496_TC21	cg15104496	2	GRCh37	0	0	1	1	0	1	1	0	1	0	0
10	61900329	cg15104498_TC21	cg15104498	2	GRCh37	0	0	1	1	0	1	1	0	1	0	0
10	61900539	cg15104499_BC11	cg15104499	1	GRCh37	0	0	1	1	1	1	1	0	1	0	0
10	61900619	cg15104501_BC21	cg15104501	2	GRCh37	0	0	1	1	1	1	1	0	1	0	0
10	62487996	cg15108214_BC21	cg15108214	2	GRCh37	0	0	1	1	0	0	1	0	1	0	0
10	63627803	cg15115860_TC21	cg15115860	2	GRCh37	0	0	1	1	1	0	1	0	0	0	0
10	63627946	cg15115862_BC21	cg15115862	2	GRCh37	0	0	1	1	1	0	1	0	0	0	0
10	63811039	cg15117562_BC21	cg15117562	2	GRCh37	0	0	1	1	1	1	1	1	1	0	0
10	63811120	cg15117563_TC21	cg15117563	2	GRCh37	0	0	1	1	1	1	1	1	1	0	0
10	63811350	cg15117564_TC21	cg15117564	2	GRCh37	0	0	1	1	0	0	1	1	1	0	0
10	63811435	cg15117565_TC21	cg15117565	2	GRCh37	0	0	1	0	0	0	1	1	1	0	0
10	63811560	cg15117566_TC21	cg15117566	2	GRCh37	0	0	1	0	0	0	1	1	1	0	0
10	64957287	cg24409808_TC21	cg24409808	2	GRCh37	1	0	0	1	0	1	0	1	0	0	0
10	65226222	cg15129591_TC21	cg15129591	2	GRCh37	0	0	1	1	1	0	1	0	0	0	0
10	65226244	cg15129592_BC21	cg15129592	2	GRCh37	0	0	1	1	1	0	1	0	0	0	0
10	65226326	cg15129593_TC21	cg15129593	2	GRCh37	0	0	1	1	0	1	1	0	0	0	0
10	65226365	cg15129594_TC21	cg15129594	2	GRCh37	0	0	1	1	0	1	1	0	0	0	0
10	65226399	cg15129595_BC21	cg15129595	2	GRCh37	0	0	1	1	0	1	1	0	1	0	0
10	65226407	cg15129596_BC21	cg15129596	2	GRCh37	0	0	1	1	0	1	1	0	1	0	0
10	65312889	cg15130392_TC21	cg15130392	2	GRCh37	0	0	1	1	1	0	1	0	1	0	0
10	65312955	cg15130393_BC21	cg15130393	2	GRCh37	0	0	1	1	1	0	1	0	1	0	0
10	65313123	cg15130394_BC21	cg15130394	2	GRCh37	0	0	1	0	1	0	1	0	1	0	0
10	65313188	cg15130395_BC21	cg15130395	2	GRCh37	0	0	1	0	1	0	1	0	1	0	0
10	65313484	cg15130396_TC21	cg15130396	2	GRCh37	0	0	1	1	1	0	0	0	1	0	0
10	65313580	cg15130397_BC21	cg15130397	2	GRCh37	0	0	1	1	1	0	0	0	1	0	0
10	65313586	cg15130398_TC21	cg15130398	2	GRCh37	0	0	1	1	1	0	0	0	1	0	0
10	65313596	cg15130399_BC21	cg15130399	2	GRCh37	0	0	1	1	1	0	0	0	1	0	0
10	65313901	cg15130411_BC21	cg15130411	2	GRCh37	0	0	1	1	1	0	0	0	1	0	0
10	65314189	cg15130412_TC21	cg15130412	2	GRCh37	0	0	1	1	1	0	0	0	1	0	0
10	65314698	cg15130415_TC21	cg15130415	2	GRCh37	0	0	1	1	1	0	0	0	1	0	0
10	65371101	cg15130911_BC21	cg15130911	2	GRCh37	0	0	1	1	1	0	0	0	1	0	0
10	69609934	cg15156886_TC21	cg15156886	2	GRCh37	0	0	1	1	1	0	1	0	0	0	0
10	69609950	cg15156887_TC21	cg15156887	2	GRCh37	0	0	1	1	1	0	1	0	0	0	0
10	69610027	cg15156888_TC21	cg15156888	2	GRCh37	0	0	1	1	0	0	1	0	1	0	0
10	69610042	cg15156890_TC21	cg15156890	2	GRCh37	0	0	1	1	0	0	1	0	1	0	0
10	70230178	cg15164122_BC21	cg15164122	2	GRCh37	0	0	1	1	0	1	0	0	1	0	0
10	70230239	cg15164123_BC21	cg15164123	2	GRCh37	0	0	1	1	0	1	0	0	1	0	0
10	70230349	cg15164125_BC21	cg15164125	2	GRCh37	0	0	1	1	0	1	0	0	1	0	0
10	70230365	cg15164126_BC21	cg15164126	2	GRCh37	0	0	1	1	0	1	0	0	1	0	0
10	70230512	cg15164129_TC21	cg15164129	2	GRCh37	0	0	1	1	0	1	0	0	1	0	0
10	70230529	cg15164130_BC21	cg15164130	2	GRCh37	0	0	1	1	0	1	0	0	1	0	0
10	70662098	cg15170845_TC21	cg15170845	2	GRCh37	0	0	1	1	0	1	1	0	1	0	0
10	70662112	cg15170846_TC21	cg15170846	2	GRCh37	0	0	1	1	0	1	1	0	1	0	0
10	70662233	cg15170847_TC21	cg15170847	2	GRCh37	0	0	1	1	0	1	0	0	1	0	0
10	70662292	cg15170848_TC21	cg15170848	2	GRCh37	0	0	1	1	0	1	0	0	1	0	0
10	70805154	cg15172612_TC21	cg15172612	2	GRCh37	0	0	1	1	1	1	0	0	1	0	0
10	70805182	cg15172613_TC21	cg15172613	2	GRCh37	0	0	1	1	1	1	0	0	1	0	0
10	70805273	cg15172614_BC21	cg15172614	2	GRCh37	0	0	1	1	1	1	0	0	1	0	0
10	70805310	cg15172615_BC21	cg15172615	2	GRCh37	0	0	1	1	1	1	0	0	1	0	0
10	71005638	cg01182048_BC21	cg01182048	2	GRCh37	1	0	0	0	0	1	0	0	0	0	0
10	71137603	cg15177112_BC21	cg15177112	2	GRCh37	0	0	1	0	0	1	0	1	1	0	0
10	71137623	cg15177113_TC21	cg15177113	2	GRCh37	0	0	1	0	0	1	0	1	1	0	0
10	71137913	cg15177115_TC21	cg15177115	2	GRCh37	0	0	1	1	0	0	0	1	1	0	0
10	71137922	cg15177116_TC21	cg15177116	2	GRCh37	0	0	1	1	0	0	0	1	1	0	0
10	71210564	cg15178155_BC21	cg15178155	2	GRCh37	0	0	1	1	0	0	1	0	1	0	0
10	71875918	cg15185957_TC21	cg15185957	2	GRCh37	0	0	1	1	0	1	0	1	0	0	0
10	71875941	cg15185958_BC21	cg15185958	2	GRCh37	0	0	1	1	0	1	0	1	0	0	0
10	71876017	cg15185959_BC21	cg15185959	2	GRCh37	0	0	1	1	0	1	0	1	0	0	0
10	71876025	cg15185960_BC21	cg15185960	2	GRCh37	0	0	1	1	0	1	0	1	0	0	0
10	71876146	cg15185962_BC21	cg15185962	2	GRCh37	0	0	1	1	0	1	0	1	0	0	0
10	72235577	cg15191246_TC21	cg15191246	2	GRCh37	0	0	1	1	1	1	0	0	0	0	0
10	72235586	cg15191247_BC21	cg15191247	2	GRCh37	0	0	1	1	1	1	0	0	0	0	0
10	72235591	cg15191248_BC21	cg15191248	2	GRCh37	0	0	1	1	1	1	0	0	0	0	0
10	72235675	cg15191249_TC21	cg15191249	2	GRCh37	0	0	1	1	1	1	0	0	0	0	0
10	72576586	cg15117516_BC21	cg15117516	2	GRCh37	1	0	0	1	1	1	1	1	0	0	0
10	72991122	cg11224737_TC21	cg11224737	2	GRCh37	1	0	1	0	0	1	0	0	0	0	0
10	73628035	cg15209962_TC21	cg15209962	2	GRCh37	0	0	1	1	1	1	0	0	1	0	0
10	73628314	cg15209963_BC21	cg15209963	2	GRCh37	0	0	1	1	1	1	0	0	1	0	0
10	73628322	cg15209964_BC21	cg15209964	2	GRCh37	0	0	1	1	1	1	0	0	1	0	0
10	73628364	cg15209965_BC21	cg15209965	2	GRCh37	0	0	1	1	1	1	0	0	1	0	0
10	73741237	cg15211785_TC21	cg15211785	2	GRCh37	0	0	1	1	0	0	0	1	1	0	0
10	73741447	cg15211786_BC21	cg15211786	2	GRCh37	0	0	1	1	0	0	0	1	1	0	0
10	73741568	cg15211787_BC21	cg15211787	2	GRCh37	0	0	1	1	0	0	0	1	1	0	0
10	73766536	cg15212122_BC21	cg15212122	2	GRCh37	0	0	1	1	0	0	0	1	1	0	0
10	73767011	cg15212128_BC21	cg15212128	2	GRCh37	0	0	1	1	0	0	0	1	1	0	0
10	73768728	cg15212264_BC21	cg15212264	2	GRCh37	0	0	1	1	0	0	0	1	1	0	0
10	73768768	cg15212265_BC21	cg15212265	2	GRCh37	0	0	1	1	0	0	0	1	1	0	0
10	73768776	cg15212267_BC21	cg15212267	2	GRCh37	0	0	1	1	0	0	0	1	1	0	0
10	73768852	cg15212268_TC21	cg15212268	2	GRCh37	0	0	1	1	0	0	0	1	1	0	0
10	73768938	cg15212269_BC21	cg15212269	2	GRCh37	0	0	1	1	1	0	0	1	1	0	0
10	73769014	cg15212270_BC21	cg15212270	2	GRCh37	0	0	1	1	1	0	0	0	1	0	0
10	73769038	cg15212271_TC21	cg15212271	2	GRCh37	0	0	1	1	1	0	0	0	1	0	0
10	73769040	cg15212272_BC21	cg15212272	2	GRCh37	0	0	1	1	1	0	0	0	1	0	0
10	73769075	cg15212273_BC21	cg15212273	2	GRCh37	0	0	1	1	1	0	0	0	1	0	0
10	73769110	cg15212274_TC21	cg15212274	2	GRCh37	0	0	1	1	1	0	0	0	1	0	0
10	74094716	cg15217352_BC21	cg15217352	2	GRCh37	0	0	1	1	1	1	0	1	1	0	0
10	74100058	cg15217461_TC21	cg15217461	2	GRCh37	0	0	1	1	0	1	0	1	1	0	0
10	74100239	cg15217463_TC21	cg15217463	2	GRCh37	0	0	1	1	0	1	0	1	0	0	0
10	74100243	cg15217464_TC21	cg15217464	2	GRCh37	0	0	1	1	0	1	0	1	0	0	0
10	74100323	cg15217465_BC21	cg15217465	2	GRCh37	0	0	1	1	0	1	0	1	0	0	0
10	74100325	cg15217466_TC21	cg15217466	2	GRCh37	0	0	1	1	0	1	0	1	0	0	0
10	74100365	cg15217470_TC21	cg15217470	2	GRCh37	0	0	1	1	0	1	0	1	0	0	0
10	75349290	cg15229549_TC21	cg15229549	2	GRCh37	0	0	1	1	0	0	1	0	1	0	0
10	75349551	cg15229550_BC21	cg15229550	2	GRCh37	0	0	1	1	0	0	1	0	1	0	0
10	75518782	cg15231829_BC21	cg15231829	2	GRCh37	0	0	1	1	0	0	0	1	1	0	0
10	75519029	cg15231834_TC21	cg15231834	2	GRCh37	0	0	1	1	0	1	1	1	1	0	0
10	75519463	cg15231835_BC11	cg15231835	1	GRCh37	0	0	1	1	1	1	0	1	1	0	0
10	75519484	cg15231836_TC11	cg15231836	1	GRCh37	0	0	1	1	1	1	0	1	1	0	0
10	75519509	cg15231837_BC21	cg15231837	2	GRCh37	0	0	1	1	1	1	0	1	1	0	0
10	75519788	cg15231839_BC21	cg15231839	2	GRCh37	0	0	1	1	0	1	0	1	1	0	0
10	75539587	cg15232154_TC21	cg15232154	2	GRCh37	0	0	1	1	0	1	0	1	0	0	0
10	75539691	cg15232155_BC21	cg15232155	2	GRCh37	0	0	1	1	0	1	0	1	0	0	0
10	75539979	cg15232157_TC21	cg15232157	2	GRCh37	0	0	1	1	0	1	0	1	0	0	0
10	75540246	cg15232161_BC21	cg15232161	2	GRCh37	0	0	1	0	0	1	0	1	1	0	0
10	75540454	cg15232162_BC21	cg15232162	2	GRCh37	0	0	1	1	0	0	0	1	1	0	0
10	75576002	cg15232981_BC21	cg15232981	2	GRCh37	0	0	1	1	0	1	0	1	1	0	0
10	75576046	cg15232982_TC21	cg15232982	2	GRCh37	0	0	1	1	0	1	0	1	1	0	0
10	75576052	cg15232983_BC21	cg15232983	2	GRCh37	0	0	1	1	0	0	0	1	1	0	0
10	75579560	cg15233046_BC21	cg15233046	2	GRCh37	0	0	1	1	1	0	0	1	1	0	0
10	75579573	cg15233048_TC21	cg15233048	2	GRCh37	0	0	1	1	1	0	0	1	1	0	0
10	75579576	cg15233049_BC21	cg15233049	2	GRCh37	0	0	1	1	1	0	0	1	1	0	0
10	75669330	cg15234432_BC21	cg15234432	2	GRCh37	0	0	1	1	1	1	0	0	1	0	0
10	75669530	cg15234434_BC21	cg15234434	2	GRCh37	0	0	1	1	0	1	0	0	1	0	0
10	75928845	cg15237593_TC21	cg15237593	2	GRCh37	0	0	1	1	0	1	0	0	1	0	0
10	75928865	cg15237594_TC21	cg15237594	2	GRCh37	0	0	1	1	0	1	0	0	1	0	0
10	75928895	cg15237595_TC21	cg15237595	2	GRCh37	0	0	1	1	0	1	0	0	1	0	0
10	76971809	cg15247544_TC21	cg15247544	2	GRCh37	0	0	1	0	0	1	1	1	1	0	0
10	76971861	cg15247546_TC21	cg15247546	2	GRCh37	0	0	1	0	0	1	1	1	1	0	0
10	77156237	cg15249802_TC21	cg15249802	2	GRCh37	0	0	1	1	0	0	1	1	0	0	0
10	77156248	cg15249803_BC21	cg15249803	2	GRCh37	0	0	1	1	0	0	1	1	0	0	0
10	77156309	cg15249806_TC21	cg15249806	2	GRCh37	0	0	1	1	0	0	1	1	0	0	0
10	77157425	cg15249887_BC21	cg15249887	2	GRCh37	0	0	1	1	0	0	1	1	0	0	0
10	77524135	cg15253354_BC21	cg15253354	2	GRCh37	0	0	1	1	0	1	0	0	1	0	0
10	77524210	cg15253355_TC21	cg15253355	2	GRCh37	0	0	1	1	0	1	0	0	1	0	0
10	77524419	cg15253356_TC21	cg15253356	2	GRCh37	0	0	1	1	0	1	0	0	1	0	0
10	77524438	cg02157959_BC21	cg02157959	2	GRCh37	0	0	1	1	0	1	0	0	1	0	0
10	77524547	cg15253358_TC21	cg15253358	2	GRCh37	0	0	1	1	0	1	0	0	1	0	0
10	78063608	cg15257428_TC21	cg15257428	2	GRCh37	0	0	1	1	1	1	0	0	0	0	0
10	78063617	cg15257429_BC21	cg15257429	2	GRCh37	0	0	1	1	1	1	0	0	0	0	0
10	78063621	cg15257430_BC21	cg15257430	2	GRCh37	0	0	1	1	1	1	0	0	0	0	0
10	78063638	cg15257431_TC21	cg15257431	2	GRCh37	0	0	1	1	1	1	0	0	0	0	0
10	79152497	cg15264913_BC21	cg15264913	2	GRCh37	0	0	1	1	0	1	0	0	1	0	0
10	79152591	cg15264914_TC21	cg15264914	2	GRCh37	0	0	1	1	1	1	0	0	1	0	0
10	79152622	cg15264915_TC21	cg15264915	2	GRCh37	0	0	1	1	1	1	0	0	1	0	0
10	79152730	cg15264917_BC21	cg15264917	2	GRCh37	0	0	1	1	1	1	0	0	1	0	0
10	79152739	cg15264918_TC21	cg15264918	2	GRCh37	0	0	1	1	1	1	0	0	1	0	0
10	79152765	cg15264919_BC21	cg15264919	2	GRCh37	0	0	1	1	1	1	0	0	1	0	0
10	79291079	cg15266250_TC21	cg15266250	2	GRCh37	0	0	1	1	0	0	0	1	1	0	0
10	79291209	cg15266251_BC21	cg15266251	2	GRCh37	0	0	1	1	1	0	0	1	1	0	0
10	79291285	cg15266252_BC21	cg15266252	2	GRCh37	0	0	1	1	1	0	0	1	1	0	0
10	79291297	cg15266253_BC21	cg15266253	2	GRCh37	0	0	1	1	1	0	0	1	1	0	0
10	79291348	cg15266255_TC21	cg15266255	2	GRCh37	0	0	1	1	1	0	0	1	1	0	0
10	79291421	cg15266256_TC21	cg15266256	2	GRCh37	0	0	1	1	1	0	0	1	1	0	0
10	79291439	cg15266257_BC21	cg15266257	2	GRCh37	0	0	1	1	1	0	0	1	1	0	0
10	79291889	cg15266260_BC21	cg15266260	2	GRCh37	0	0	1	1	0	0	1	0	1	0	0
10	79291964	cg15266261_BC21	cg15266261	2	GRCh37	0	0	1	1	0	0	1	0	1	0	0
10	79291979	cg15266262_BC21	cg15266262	2	GRCh37	0	0	1	1	0	0	1	0	1	0	0
10	79291988	cg15266263_TC21	cg15266263	2	GRCh37	0	0	1	1	0	0	1	0	1	0	0
10	79596128	cg15269945_BC21	cg15269945	2	GRCh37	0	0	1	1	0	0	0	1	1	0	0
10	79596207	cg15269947_BC21	cg15269947	2	GRCh37	0	0	1	1	0	0	0	1	1	0	1
10	79596308	cg15269951_BC21	cg15269951	2	GRCh37	0	0	1	1	0	0	0	1	1	0	0
10	79596384	cg15269952_BC21	cg15269952	2	GRCh37	0	0	1	1	0	0	0	1	1	0	0
10	79596553	cg15269954_BC21	cg15269954	2	GRCh37	0	0	1	1	0	0	0	1	1	0	0
10	80831650	cg15283374_TC21	cg15283374	2	GRCh37	0	0	1	1	0	0	1	0	1	0	0
10	80848238	cg15283585_BC21	cg15283585	2	GRCh37	0	0	1	1	1	0	0	1	1	0	0
10	80848254	cg15283586_BC21	cg15283586	2	GRCh37	0	0	1	1	1	0	0	1	1	0	0
10	80848282	cg15283587_BC21	cg15283587	2	GRCh37	0	0	1	1	1	0	0	1	1	0	0
10	80848287	cg15283589_TC21	cg15283589	2	GRCh37	0	0	1	1	1	0	0	1	1	0	0
10	80897427	cg27537918_BC21	cg27537918	2	GRCh37	1	0	0	1	0	0	0	0	1	0	0
10	80955956	cg15285222_BC21	cg15285222	2	GRCh37	0	0	1	0	0	1	0	1	1	0	0
10	80955997	cg15285223_BC21	cg15285223	2	GRCh37	0	0	1	0	0	1	0	1	1	0	0
10	80956015	cg15285224_TC21	cg15285224	2	GRCh37	0	0	1	0	0	1	0	1	1	0	0
10	80956087	cg15285225_TC21	cg15285225	2	GRCh37	0	0	1	0	0	1	0	1	1	0	0
10	80956220	cg15285226_TC21	cg15285226	2	GRCh37	0	0	1	0	0	1	0	1	1	0	0
10	80956249	cg15285227_TC21	cg15285227	2	GRCh37	0	0	1	0	0	1	0	1	1	0	0
10	80956301	cg15285228_BC21	cg15285228	2	GRCh37	0	0	1	0	0	1	0	1	1	0	0
10	80956304	cg15285229_TC21	cg15285229	2	GRCh37	0	0	1	0	0	1	0	1	1	0	0
10	80956335	cg15285231_TC21	cg15285231	2	GRCh37	0	0	1	0	0	1	0	1	1	0	0
10	80998020	cg15285866_TC21	cg15285866	2	GRCh37	0	0	1	1	0	0	0	1	1	0	0
10	80998527	cg15285872_BC21	cg15285872	2	GRCh37	0	0	1	1	0	1	0	1	1	0	0
10	80998717	cg15285873_TC21	cg15285873	2	GRCh37	0	0	1	1	0	1	0	1	1	0	0
10	80998782	cg15285874_TC21	cg15285874	2	GRCh37	0	0	1	1	0	1	0	1	1	0	0
10	80999047	cg15285875_TC21	cg15285875	2	GRCh37	0	0	1	1	0	1	0	1	1	0	0
10	80999099	cg15285876_TC21	cg15285876	2	GRCh37	0	0	1	1	0	1	0	1	1	0	1
10	80999180	cg15285877_BC21	cg15285877	2	GRCh37	0	0	1	1	0	1	0	1	1	0	0
10	80999188	cg15285878_BC21	cg15285878	2	GRCh37	0	0	1	1	0	1	0	1	1	0	0
10	80999229	cg15285879_TC21	cg15285879	2	GRCh37	0	0	1	1	0	1	0	1	1	0	0
10	80999235	cg15285880_TC21	cg15285880	2	GRCh37	0	0	1	1	0	1	0	1	1	0	0
10	80999256	cg15285882_BC21	cg15285882	2	GRCh37	0	0	1	1	0	1	0	1	1	0	0
10	80999347	cg15285883_TC21	cg15285883	2	GRCh37	0	0	1	1	0	0	0	1	1	0	0
10	81025814	cg15286517_TC21	cg15286517	2	GRCh37	0	0	1	1	0	0	0	1	1	0	0
10	81025826	cg15286518_TC21	cg15286518	2	GRCh37	0	0	1	1	0	0	0	1	1	0	0
10	81025917	cg15286519_BC21	cg15286519	2	GRCh37	0	0	1	1	0	0	0	1	1	0	0
10	81026078	cg15286520_BC21	cg15286520	2	GRCh37	0	0	1	1	0	0	0	1	1	0	0
10	81026080	cg15286522_TC21	cg15286522	2	GRCh37	0	0	1	1	0	0	0	1	1	0	0
10	81026095	cg15286523_BC21	cg15286523	2	GRCh37	0	0	1	1	0	0	0	1	1	0	0
10	81026101	cg15286524_TC21	cg15286524	2	GRCh37	0	0	1	1	0	0	0	1	1	0	0
10	81026237	cg15286525_TC21	cg15286525	2	GRCh37	0	0	1	1	0	0	0	1	1	0	0
10	81026270	cg15286526_BC21	cg15286526	2	GRCh37	0	0	1	1	0	0	0	1	1	0	0
10	81026306	cg15286528_TC21	cg15286528	2	GRCh37	0	0	1	1	0	0	0	1	1	0	0
10	81026371	cg15286529_TC21	cg15286529	2	GRCh37	0	0	1	1	0	0	0	1	1	0	0
10	81026380	cg15286530_BC21	cg15286530	2	GRCh37	0	0	1	1	0	0	0	1	1	0	0
10	81026426	cg15286531_BC21	cg15286531	2	GRCh37	0	0	1	1	0	0	0	1	1	0	0
10	81026431	cg15286532_BC21	cg15286532	2	GRCh37	0	0	1	1	0	0	0	1	1	0	0
10	81026549	cg15286534_TC21	cg15286534	2	GRCh37	0	0	1	1	1	0	0	1	1	0	0
10	81026595	cg15286535_TC21	cg15286535	2	GRCh37	0	0	1	1	1	0	0	1	1	0	0
10	81026615	cg15286536_TC21	cg15286536	2	GRCh37	0	0	1	1	1	0	0	1	1	0	0
10	81108275	cg15287934_TC21	cg15287934	2	GRCh37	0	0	1	1	0	1	1	1	0	0	0
10	81108381	cg15287935_BC21	cg15287935	2	GRCh37	0	0	1	1	0	1	1	1	0	0	0
10	81108652	cg15287937_TC21	cg15287937	2	GRCh37	0	0	1	1	0	1	0	1	1	0	0
10	81108716	cg15287938_TC21	cg15287938	2	GRCh37	0	0	1	1	0	1	0	1	1	0	0
10	81108933	cg15287940_BC21	cg15287940	2	GRCh37	0	0	1	1	0	1	0	1	1	0	0
10	81108948	cg15287941_TC21	cg15287941	2	GRCh37	0	0	1	1	0	1	0	1	1	1	1
10	81109042	cg15287942_BC21	cg15287942	2	GRCh37	0	0	1	0	0	1	0	1	1	0	0
10	81109113	cg15287943_TC21	cg15287943	2	GRCh37	0	0	1	1	0	1	0	1	1	0	0
10	81109175	cg15287945_TC21	cg15287945	2	GRCh37	0	0	1	1	0	1	0	1	1	0	0
10	81109272	cg15287946_BC21	cg15287946	2	GRCh37	0	0	1	1	0	1	0	1	1	0	0
10	81109360	cg15287947_TC21	cg15287947	2	GRCh37	0	0	1	1	0	1	0	1	1	0	0
10	81914709	cg15296167_BC21	cg15296167	2	GRCh37	0	0	1	0	1	1	0	1	1	0	0
10	81914735	cg15296168_TC21	cg15296168	2	GRCh37	0	0	1	0	1	1	0	1	1	0	0
10	81915013	cg15296170_BC21	cg15296170	2	GRCh37	0	0	1	1	1	1	0	1	1	0	0
10	81915105	cg15296171_BC21	cg15296171	2	GRCh37	0	0	1	1	0	1	0	1	1	0	0
10	81915175	cg15296174_TC21	cg15296174	2	GRCh37	0	0	1	1	0	1	0	1	1	0	0
10	81915195	cg15296175_TC21	cg15296175	2	GRCh37	0	0	1	1	0	1	0	1	1	0	0
10	81915303	cg15296176_BC21	cg15296176	2	GRCh37	0	0	1	1	0	1	0	1	1	0	0
10	81915499	cg15296180_TC21	cg15296180	2	GRCh37	0	0	1	0	0	1	0	1	1	0	0
10	81915509	cg15296181_TC21	cg15296181	2	GRCh37	0	0	1	0	0	1	0	1	1	0	0
10	82170999	cg15299215_BC21	cg15299215	2	GRCh37	0	0	1	1	0	1	0	0	1	0	0
10	82171261	cg15299217_BC21	cg15299217	2	GRCh37	0	0	1	1	0	1	0	0	1	0	0
10	82300747	cg15301004_TC21	cg15301004	2	GRCh37	0	0	1	1	1	1	0	0	1	0	0
10	82300823	cg15301007_TC21	cg15301007	2	GRCh37	0	0	1	1	1	1	0	0	1	0	0
10	82300827	cg15301008_BC21	cg15301008	2	GRCh37	0	0	1	1	1	1	0	0	1	0	0
10	82300841	cg15301010_TC21	cg15301010	2	GRCh37	0	0	1	1	1	1	0	0	1	0	0
10	85898364	cg15324162_BC21	cg15324162	2	GRCh37	0	0	1	1	0	0	1	0	1	0	0
10	85898545	cg15324169_BC21	cg15324169	2	GRCh37	0	0	1	1	1	0	1	0	0	0	0
10	85898647	cg15324172_TC21	cg15324172	2	GRCh37	0	0	1	1	1	0	1	0	0	0	0
10	85898753	cg15324173_BC21	cg15324173	2	GRCh37	0	0	1	1	1	0	1	0	0	0	0
10	86302964	cg18963859_TC21	cg18963859	2	GRCh37	1	0	0	1	0	0	0	0	0	0	0
10	88282485	cg15343601_TC21	cg15343601	2	GRCh37	0	0	1	1	0	0	1	0	1	0	0
10	88294952	cg15343740_BC21	cg15343740	2	GRCh37	0	0	1	1	0	1	0	0	1	0	0
10	88295025	cg15343743_BC21	cg15343743	2	GRCh37	0	0	1	1	0	1	0	0	1	0	0
10	88295039	cg15343744_TC21	cg15343744	2	GRCh37	0	0	1	1	0	1	0	0	1	0	0
10	88295125	cg15343745_TC21	cg15343745	2	GRCh37	0	0	1	1	1	0	0	0	1	0	0
10	88295153	cg15343746_TC21	cg15343746	2	GRCh37	0	0	1	1	1	0	0	0	1	0	0
10	88295180	cg15343747_TC21	cg15343747	2	GRCh37	0	0	1	1	1	0	0	0	1	0	0
10	88719259	cg10414829_BC21	cg10414829	2	GRCh37	1	0	0	1	0	0	0	0	1	0	0
10	88724274	cg15349386_TC21	cg15349386	2	GRCh37	0	0	1	1	0	0	0	1	1	0	0
10	88724328	cg15349387_BC21	cg15349387	2	GRCh37	0	0	1	1	0	0	0	1	1	0	0
10	88731925	cg15349616_BC21	cg15349616	2	GRCh37	0	0	1	1	0	1	1	0	1	0	0
10	88732147	cg15349621_BC21	cg15349621	2	GRCh37	0	0	1	1	0	1	0	0	1	0	0
10	88843884	cg15350944_BC21	cg15350944	2	GRCh37	0	0	1	1	0	0	1	0	1	0	0
10	89418816	cg15355281_TC21	cg15355281	2	GRCh37	0	0	1	1	0	1	0	0	1	0	0
10	89418863	cg15355283_TC21	cg15355283	2	GRCh37	0	0	1	1	0	1	0	0	1	0	0
10	89419141	cg15355286_BC21	cg15355286	2	GRCh37	0	0	1	0	1	1	1	0	0	1	1
10	90752267	cg15363777_TC21	cg15363777	2	GRCh37	0	0	1	1	0	1	1	0	0	0	0
10	90752307	cg15363778_BC21	cg15363778	2	GRCh37	0	0	1	1	0	1	1	0	0	0	0
10	91462117	cg15369100_BC21	cg15369100	2	GRCh37	0	0	1	1	0	1	1	0	0	0	0
10	91462122	cg15369101_BC21	cg15369101	2	GRCh37	0	0	1	1	0	1	1	0	0	0	0
10	91462126	cg15369102_BC21	cg15369102	2	GRCh37	0	0	1	1	0	1	1	0	0	0	0
10	91462199	cg15369103_TC21	cg15369103	2	GRCh37	0	0	1	1	0	1	1	0	1	0	0
10	91462290	cg15369104_BC21	cg15369104	2	GRCh37	0	0	1	1	0	1	1	0	1	0	0
10	91462509	cg15369106_TC21	cg15369106	2	GRCh37	0	0	1	1	0	1	1	0	1	0	0
10	91462593	cg15369107_BC21	cg15369107	2	GRCh37	0	0	1	0	0	1	1	0	1	0	0
10	91462677	cg15369108_BC21	cg15369108	2	GRCh37	0	0	1	0	0	1	1	0	1	0	0
10	91462702	cg15369109_TC21	cg15369109	2	GRCh37	0	0	1	0	0	1	1	0	1	0	0
10	92619257	cg15375939_TC21	cg15375939	2	GRCh37	0	0	1	1	1	0	0	0	1	0	0
10	92619366	cg15375941_TC21	cg15375941	2	GRCh37	0	0	1	1	1	0	0	0	1	0	0
10	92619502	cg15375942_TC21	cg15375942	2	GRCh37	0	0	1	1	1	0	0	0	1	0	0
10	92619517	cg15375943_TC21	cg15375943	2	GRCh37	0	0	1	1	1	0	0	0	1	0	0
10	94350871	cg15391351_TC21	cg15391351	2	GRCh37	0	1	0	1	0	1	1	0	1	0	0
10	94350955	cg15391352_BC21	cg15391352	2	GRCh37	0	1	0	1	0	1	1	0	1	0	0
10	94351222	cg15391358_TC21	cg15391358	2	GRCh37	0	1	0	1	1	1	1	0	0	0	0
10	94351248	cg15391360_TC21	cg15391360	2	GRCh37	0	1	0	1	1	1	1	0	0	0	0
10	94351357	cg15391361_TC11	cg15391361	1	GRCh37	0	1	0	1	1	1	1	0	0	0	0
10	94351360	cg15391362_TC21	cg15391362	2	GRCh37	0	1	0	1	1	1	1	0	0	0	0
10	94351380	cg15391363_BC11	cg15391363	1	GRCh37	0	1	0	1	1	1	1	0	0	0	0
10	94351387	cg15391364_BC11	cg15391364	1	GRCh37	0	1	0	1	1	1	1	0	0	0	0
10	94351558	cg15391386_BC11	cg15391386	1	GRCh37	0	1	0	1	1	1	1	0	1	0	0
10	94351563	cg15391387_TC11	cg15391387	1	GRCh37	0	1	0	1	1	1	1	0	1	0	0
10	94351571	cg15391390_BC11	cg15391390	1	GRCh37	0	1	0	1	1	1	1	0	1	0	0
10	94351585	cg15391392_TC11	cg15391392	1	GRCh37	0	1	0	1	1	1	1	0	1	0	0
10	94351598	cg15391393_BC11	cg15391393	1	GRCh37	0	1	0	1	1	1	1	0	1	0	0
10	94351609	cg15391394_TC21	cg15391394	2	GRCh37	0	1	0	1	1	1	1	0	1	0	0
10	94351707	cg15391395_TC21	cg15391395	2	GRCh37	0	1	0	1	0	1	1	0	1	0	0
10	94351733	cg15391396_BC21	cg15391396	2	GRCh37	0	1	0	1	0	1	1	0	1	0	0
10	94352649	cg15391436_TC21	cg15391436	2	GRCh37	0	1	0	1	1	1	1	0	0	0	0
10	94352673	cg15391438_TC21	cg15391438	2	GRCh37	0	1	0	1	1	1	1	0	0	0	0
10	94352705	cg15391439_TC21	cg15391439	2	GRCh37	0	1	0	1	1	1	1	0	0	0	0
10	94352780	cg15391442_BC11	cg15391442	1	GRCh37	0	1	0	1	1	1	1	0	0	0	0
10	94352827	cg15391443_TC11	cg15391443	1	GRCh37	0	1	0	1	1	1	1	0	0	0	1
10	94352874	cg15391445_TC11	cg15391445	1	GRCh37	0	1	0	1	1	1	1	0	0	0	0
10	94352879	cg15391446_TC21	cg15391446	2	GRCh37	0	1	0	1	1	1	1	0	0	0	0
10	94352901	cg15391447_BC11	cg15391447	1	GRCh37	0	1	0	1	1	1	1	0	0	0	0
10	94352905	cg15391448_TC11	cg15391448	1	GRCh37	0	1	0	1	1	1	1	0	0	0	0
10	94352911	cg15391449_TC11	cg15391449	1	GRCh37	0	1	0	1	1	1	1	0	0	0	0
10	94352941	cg15391453_BC11	cg15391453	1	GRCh37	0	1	0	1	1	1	1	0	0	0	0
10	94352957	cg15391454_BC11	cg15391454	1	GRCh37	0	1	0	1	1	1	1	0	0	0	0
10	94352986	cg15391457_BC11	cg15391457	1	GRCh37	0	1	0	1	1	1	1	0	0	0	0
10	94353140	cg12692187_TC11	cg12692187	1	GRCh37	0	1	0	1	1	1	1	0	0	0	0
10	94353152	cg15391477_BC11	cg15391477	1	GRCh37	0	1	0	1	1	1	1	0	0	0	0
10	94353158	cg15391478_TC11	cg15391478	1	GRCh37	0	1	0	1	1	1	1	0	0	0	0
10	94353755	cg15391490_BC21	cg15391490	2	GRCh37	0	1	0	1	0	1	1	0	1	0	0
10	94449013	cg15392624_BC21	cg15392624	2	GRCh37	0	1	0	1	1	0	1	0	1	0	0
10	94449041	cg15392625_BC21	cg15392625	2	GRCh37	0	1	0	1	1	0	1	0	1	0	0
10	94450060	cg15392751_TC11	cg15392751	1	GRCh37	0	1	0	1	1	1	1	0	0	0	0
10	94450067	cg15392752_TC11	cg15392752	1	GRCh37	0	1	0	1	1	1	1	0	0	0	0
10	94450238	cg15392771_BC11	cg15392771	1	GRCh37	0	1	0	1	1	1	1	0	0	0	1
10	94450240	cg15392772_BC11	cg15392772	1	GRCh37	0	1	0	1	1	1	1	0	0	0	0
10	94450242	cg15392773_TC11	cg15392773	1	GRCh37	0	1	0	1	1	1	1	0	0	0	0
10	94450248	cg15392774_BC11	cg15392774	1	GRCh37	0	1	0	1	1	1	1	0	0	0	0
10	94450255	cg15392775_BC11	cg15392775	1	GRCh37	0	1	0	1	1	1	1	0	0	0	1
10	94450257	cg15392776_BC11	cg15392776	1	GRCh37	0	1	0	1	1	1	1	0	0	1	1
10	94450259	cg15392777_TC11	cg15392777	1	GRCh37	0	1	0	1	1	1	1	0	0	1	1
10	94450263	cg15392778_BC11	cg15392778	1	GRCh37	0	1	0	1	1	1	1	0	0	0	0
10	94450312	cg15392781_TC21	cg15392781	2	GRCh37	0	1	0	1	1	1	1	0	0	0	0
10	94451346	cg15392834_BC21	cg15392834	2	GRCh37	0	1	0	1	0	0	1	1	1	0	0
10	94451351	cg11055493_TC21	cg11055493	2	GRCh37	0	1	0	1	0	0	1	1	1	0	0
10	94451367	cg15392835_BC21	cg15392835	2	GRCh37	0	1	0	1	0	0	1	1	1	0	0
10	94451464	cg15392842_BC21	cg15392842	2	GRCh37	0	1	0	1	0	0	1	1	1	0	0
10	94451490	cg08731364_TC21	cg08731364	2	GRCh37	0	1	0	1	0	0	1	1	1	0	0
10	94451564	cg24270763_TC21	cg24270763	2	GRCh37	0	1	0	1	0	0	1	1	1	0	0
10	94453105	cg15392901_BC21	cg15392901	2	GRCh37	0	1	1	1	0	0	0	1	1	0	0
10	94453256	cg15392902_BO21	cg15392902	2	GRCh37	0	1	1	1	0	0	0	1	1	0	0
10	94453450	cg15392903_TC21	cg15392903	2	GRCh37	0	1	1	1	0	0	0	1	1	0	0
10	94455401	cg15392912_TC21	cg15392912	2	GRCh37	0	1	0	1	0	0	1	1	1	0	0
10	94455468	cg15392913_BC21	cg15392913	2	GRCh37	0	1	0	1	0	0	1	1	1	0	0
10	94455470	cg15392914_TC21	cg15392914	2	GRCh37	0	1	0	1	0	0	1	1	1	0	0
10	94455637	cg15392924_BC11	cg15392924	1	GRCh37	0	1	0	1	1	0	1	1	1	0	0
10	94455644	cg15392925_BC11	cg15392925	1	GRCh37	0	1	0	1	1	0	1	1	1	0	0
10	94455670	cg15392928_TC11	cg15392928	1	GRCh37	0	1	0	1	1	0	1	1	1	0	0
10	94455737	cg15392937_TC11	cg15392937	1	GRCh37	0	1	0	1	1	0	1	1	1	0	0
10	94455917	cg15392957_TC21	cg15392957	2	GRCh37	0	1	0	1	0	0	1	1	1	0	0
10	94456006	cg15392958_BC21	cg15392958	2	GRCh37	0	1	0	1	0	0	1	1	1	0	0
10	94456040	cg15392959_TC21	cg15392959	2	GRCh37	0	1	0	1	0	0	1	1	1	0	0
10	94456051	cg15392960_BC21	cg15392960	2	GRCh37	0	1	0	1	0	0	1	1	1	0	0
10	94456057	cg15392961_TC21	cg15392961	2	GRCh37	0	1	0	1	0	0	1	1	1	0	0
10	95193644	cg15400741_TC21	cg15400741	2	GRCh37	0	0	1	1	0	0	0	1	1	0	0
10	95193845	cg15400743_TC21	cg15400743	2	GRCh37	0	0	1	1	0	0	0	1	1	0	0
10	95193858	cg15400744_TC21	cg15400744	2	GRCh37	0	0	1	1	0	0	0	1	1	0	0
10	95193915	cg15400745_BC21	cg15400745	2	GRCh37	0	0	1	1	0	0	0	1	1	0	0
10	95194789	cg15400752_BC21	cg15400752	2	GRCh37	0	0	1	1	0	0	0	1	1	0	0
10	95221176	cg15401073_TC21	cg15401073	2	GRCh37	0	0	1	1	0	0	0	1	1	0	0
10	95222106	cg15401080_BC21	cg15401080	2	GRCh37	0	0	1	1	0	0	0	1	1	0	0
10	95222270	cg15401084_BC21	cg15401084	2	GRCh37	0	0	1	1	0	0	0	1	1	0	0
10	95222808	cg15401086_TC21	cg15401086	2	GRCh37	0	0	1	1	0	0	0	1	1	0	0
10	95222834	cg15401087_TC21	cg15401087	2	GRCh37	0	0	1	1	0	0	0	1	1	0	0
10	95222844	cg15401088_BC21	cg15401088	2	GRCh37	0	0	1	1	0	0	0	1	1	0	0
10	95222956	cg15401090_BC21	cg15401090	2	GRCh37	0	0	1	1	0	0	0	1	1	0	0
10	95517164	cg15404069_TC21	cg15404069	2	GRCh37	0	0	1	1	0	1	1	0	0	0	0
10	95517895	cg15822982_TC21	cg15822982	2	GRCh37	1	0	1	1	0	0	1	0	0	0	0
10	96943051	cg15414452_BC21	cg15414452	2	GRCh37	0	0	1	1	1	1	1	0	0	0	0
10	96943872	cg15414529_BC21	cg15414529	2	GRCh37	0	0	1	1	1	1	0	0	0	0	0
10	97054450	cg15415590_BC21	cg15415590	2	GRCh37	0	0	1	1	0	1	0	0	1	0	0
10	97054544	cg15415591_BO21	cg15415591	2	GRCh37	0	0	1	1	0	1	0	0	1	0	0
10	97068955	cg15415759_TC21	cg15415759	2	GRCh37	0	0	1	1	1	0	0	0	1	0	0
10	97094379	cg15415978_BC11	cg15415978	1	GRCh37	0	0	1	1	1	1	0	1	1	0	0
10	97094399	cg15415979_TC21	cg15415979	2	GRCh37	0	0	1	1	1	1	0	1	1	0	0
10	97094413	cg15415981_BC21	cg15415981	2	GRCh37	0	0	1	1	1	0	0	1	1	0	0
10	97094475	cg15415983_BC21	cg15415983	2	GRCh37	0	0	1	1	1	1	0	1	1	0	0
10	97094490	cg15415984_BC21	cg15415984	2	GRCh37	0	0	1	1	1	1	0	1	1	0	0
10	97118286	cg15416249_BC21	cg15416249	2	GRCh37	0	0	1	0	1	0	0	1	1	0	0
10	97849164	cg15422485_TC21	cg15422485	2	GRCh37	0	0	1	0	0	1	1	0	1	0	0
10	97849284	cg15422486_BC21	cg15422486	2	GRCh37	0	0	1	1	0	1	1	0	1	0	0
10	97849504	cg15422488_BC21	cg15422488	2	GRCh37	0	0	1	1	1	1	1	0	0	0	0
10	97849573	cg15422489_TC21	cg15422489	2	GRCh37	0	0	1	1	1	1	1	0	0	0	0
10	97849577	cg15422490_TC21	cg15422490	2	GRCh37	0	0	1	1	1	1	1	0	0	0	0
10	97849675	cg15422500_TC21	cg15422500	2	GRCh37	0	0	1	1	1	1	1	0	0	0	0
10	97849685	cg15422501_TC21	cg15422501	2	GRCh37	0	0	1	1	1	1	1	0	0	0	0
10	97849775	cg15422503_BC21	cg15422503	2	GRCh37	0	0	1	1	1	1	1	0	0	0	0
10	97849798	cg15422506_BC21	cg15422506	2	GRCh37	0	0	1	1	1	1	1	0	0	0	0
10	97849915	cg15422511_BC21	cg15422511	2	GRCh37	0	0	1	1	1	1	1	0	0	0	0
10	97849977	cg15422513_BC21	cg15422513	2	GRCh37	0	0	1	1	1	0	1	0	0	0	0
10	97849980	cg15422514_BC21	cg15422514	2	GRCh37	0	0	1	1	1	0	1	0	0	0	0
10	97850148	cg15422528_BC21	cg15422528	2	GRCh37	0	0	1	1	1	1	1	0	0	0	0
10	97850341	cg15422531_BC21	cg15422531	2	GRCh37	0	0	1	1	0	1	1	0	0	0	0
10	97850386	cg15422532_BC21	cg15422532	2	GRCh37	0	0	1	1	0	1	1	0	0	0	0
10	97850486	cg15422533_TC21	cg15422533	2	GRCh37	0	0	1	1	0	1	1	0	1	0	0
10	98590841	cg15430044_TC21	cg15430044	2	GRCh37	0	0	1	1	0	0	1	0	1	0	0
10	99188295	cg15438822_BC21	cg15438822	2	GRCh37	0	0	1	1	0	0	1	1	1	0	0
10	99188424	cg15438823_BC21	cg15438823	2	GRCh37	0	0	1	1	0	0	1	1	1	0	0
10	99449289	cg15442699_BC21	cg15442699	2	GRCh37	0	0	1	1	1	0	0	0	1	0	0
10	99449296	cg15442700_TC21	cg15442700	2	GRCh37	0	0	1	1	1	0	0	0	1	0	0
10	99449561	cg15442701_BC21	cg15442701	2	GRCh37	0	0	1	1	1	0	1	0	1	0	0
10	99449663	cg15442703_BC21	cg15442703	2	GRCh37	0	0	1	1	1	0	1	0	1	0	0
10	99449766	cg15442704_TC21	cg15442704	2	GRCh37	0	0	1	1	1	0	1	0	1	0	0
10	99449770	cg15442705_TC21	cg15442705	2	GRCh37	0	0	1	1	1	0	1	0	1	0	0
10	99478982	cg15443261_TC21	cg15443261	2	GRCh37	0	0	1	1	0	0	0	1	1	1	1
10	99479285	cg15443267_TC21	cg15443267	2	GRCh37	0	0	1	1	0	1	0	1	1	0	0
10	99479711	cg15443270_BC21	cg15443270	2	GRCh37	0	0	1	1	0	1	0	1	1	0	0
10	99611504	cg15445233_BC21	cg15445233	2	GRCh37	0	0	1	1	1	1	0	0	0	0	0
10	100029074	cg15449587_BC21	cg15449587	2	GRCh37	0	0	1	1	1	1	0	0	1	0	0
10	100029180	cg15449588_TC21	cg15449588	2	GRCh37	0	0	1	1	1	1	0	0	1	0	0
10	100150928	cg05732883_BC21	cg05732883	2	GRCh37	1	0	0	1	0	0	0	1	1	0	0
10	100164554	cg15451164_TC21	cg15451164	2	GRCh37	0	0	1	1	1	0	0	1	1	0	0
10	100164558	cg15451165_TC21	cg15451165	2	GRCh37	0	0	1	1	1	0	0	1	1	0	0
10	101908165	cg15467353_TC21	cg15467353	2	GRCh37	0	0	1	0	1	1	0	0	1	0	0
10	101908319	cg15467354_BC21	cg15467354	2	GRCh37	0	0	1	1	1	1	0	0	1	0	0
10	101908476	cg15467355_TC21	cg15467355	2	GRCh37	0	0	1	1	1	1	0	0	1	0	0
10	102132151	cg15469866_TC21	cg15469866	2	GRCh37	0	0	1	1	0	1	0	0	1	0	0
10	102132226	cg15469867_BC21	cg15469867	2	GRCh37	0	0	1	1	0	1	0	0	1	0	0
10	102134389	cg15469921_TC21	cg15469921	2	GRCh37	0	0	1	1	0	0	1	0	1	0	0
10	102134433	cg15469922_TC21	cg15469922	2	GRCh37	0	0	1	1	0	0	1	0	1	0	0
10	102134593	cg15469924_BC21	cg15469924	2	GRCh37	0	0	1	1	0	0	1	0	1	0	0
10	102135003	cg15469929_BC21	cg15469929	2	GRCh37	0	0	1	1	0	0	1	0	1	0	0
10	102760151	cg15478909_TC21	cg15478909	2	GRCh37	0	0	1	1	0	0	1	0	1	0	0
10	102760218	cg15478910_TC21	cg15478910	2	GRCh37	0	0	1	1	0	0	1	0	1	0	0
10	102760250	cg15478911_BC21	cg15478911	2	GRCh37	0	0	1	1	0	0	1	0	1	0	0
10	102760289	cg15478913_TC21	cg15478913	2	GRCh37	0	0	1	1	0	0	1	0	1	0	0
10	102760307	cg15478914_BC21	cg15478914	2	GRCh37	0	0	1	1	0	0	1	0	1	0	0
10	102801382	cg15479679_TC21	cg15479679	2	GRCh37	0	0	1	1	0	1	0	0	1	0	0
10	102950816	cg15482231_BC21	cg15482231	2	GRCh37	0	0	1	1	1	1	0	0	0	0	0
10	102950888	cg15482233_BC21	cg15482233	2	GRCh37	0	0	1	1	1	1	0	0	0	0	0
10	102951141	cg15482235_BC21	cg15482235	2	GRCh37	0	0	1	1	1	1	0	0	0	0	0
10	102951145	cg15482236_TC21	cg15482236	2	GRCh37	0	0	1	1	1	1	0	0	0	0	0
10	103591137	cg15490899_BC21	cg15490899	2	GRCh37	0	0	1	1	0	1	0	1	1	0	0
10	103591143	cg15490900_TC21	cg15490900	2	GRCh37	0	0	1	1	0	1	0	1	1	0	0
10	103591157	cg15490902_BC21	cg15490902	2	GRCh37	0	0	1	1	0	1	0	1	1	0	0
10	103721611	cg15492177_TC21	cg15492177	2	GRCh37	0	0	1	1	0	1	0	1	1	0	0
10	103721826	cg15492178_TC21	cg15492178	2	GRCh37	0	0	1	1	1	1	0	1	1	0	0
10	103721931	cg15492179_TC21	cg15492179	2	GRCh37	0	0	1	1	1	1	0	1	1	0	0
10	103722052	cg15492181_TC21	cg15492181	2	GRCh37	0	0	1	1	0	1	0	1	0	0	0
10	103725203	cg15492229_BC21	cg15492229	2	GRCh37	0	0	1	1	0	0	0	1	1	0	0
10	103725453	cg15492230_TC21	cg15492230	2	GRCh37	0	0	1	1	0	0	0	1	1	0	0
10	103891880	cg15494759_BC21	cg15494759	2	GRCh37	0	0	1	1	0	1	0	0	1	0	0
10	103896637	cg15494890_BC21	cg15494890	2	GRCh37	0	0	1	0	1	1	0	1	1	0	0
10	103896813	cg15494892_BC21	cg15494892	2	GRCh37	0	0	1	0	0	1	0	1	1	0	0
10	103896817	cg15494893_BC21	cg15494893	2	GRCh37	0	0	1	0	0	1	0	1	1	0	0
10	103896821	cg15494894_TC21	cg15494894	2	GRCh37	0	0	1	0	0	1	0	1	1	0	0
10	103896826	cg15494896_TC21	cg15494896	2	GRCh37	0	0	1	0	0	1	0	1	1	0	0
10	103896833	cg15494897_TC21	cg15494897	2	GRCh37	0	0	1	0	0	1	0	1	1	0	0
10	104229831	cg15500354_BC21	cg15500354	2	GRCh37	0	1	0	0	0	1	1	1	1	0	0
10	104229854	cg15500355_BC21	cg15500355	2	GRCh37	0	1	0	0	0	1	1	1	1	0	0
10	104235240	cg15500460_BC21	cg15500460	2	GRCh37	0	1	0	1	0	1	0	1	1	0	0
10	104235378	cg15500462_TC21	cg15500462	2	GRCh37	0	1	0	1	0	1	0	1	1	0	0
10	104235569	cg15500463_BC21	cg15500463	2	GRCh37	0	1	0	1	0	1	0	1	1	0	0
10	104235577	cg15500464_TC21	cg15500464	2	GRCh37	0	1	0	1	0	1	0	1	1	0	0
10	104235656	cg15500465_TC21	cg15500465	2	GRCh37	0	1	0	1	0	1	0	1	1	0	0
10	104235670	cg15500467_TC21	cg15500467	2	GRCh37	0	1	0	1	0	1	0	1	1	0	0
10	104235694	cg15500468_TC21	cg15500468	2	GRCh37	0	1	0	1	0	1	0	1	1	0	0
10	104236328	cg15500479_TC21	cg15500479	2	GRCh37	0	1	0	1	0	1	0	1	1	0	0
10	104236431	cg05826001_TC21	cg05826001	2	GRCh37	0	1	0	1	0	1	0	1	1	0	0
10	104238989	cg15500516_BC21	cg15500516	2	GRCh37	0	1	0	1	1	1	0	1	1	0	0
10	104238998	cg15500517_TC21	cg15500517	2	GRCh37	0	1	0	1	1	1	0	1	1	0	0
10	104239003	cg15500518_TC21	cg15500518	2	GRCh37	0	1	0	1	1	1	0	1	1	0	0
10	104239060	cg15500519_TC21	cg15500519	2	GRCh37	0	1	0	1	0	1	0	1	1	0	0
10	104239119	cg15500522_TC21	cg15500522	2	GRCh37	0	1	0	1	0	1	0	1	1	0	0
10	104239124	cg15500523_BC21	cg15500523	2	GRCh37	0	1	0	1	0	1	0	1	1	0	0
10	104239191	cg15500525_BC21	cg15500525	2	GRCh37	0	1	0	1	0	1	0	1	1	0	0
10	104239194	cg15500526_TC21	cg15500526	2	GRCh37	0	1	0	1	0	1	0	1	1	0	0
10	104249298	cg15500685_TC21	cg15500685	2	GRCh37	0	1	1	0	0	1	0	0	0	0	0
10	104261286	cg15500869_TC21	cg15500869	2	GRCh37	0	1	0	1	0	1	1	0	1	0	0
10	104261391	cg15500870_TC21	cg15500870	2	GRCh37	0	1	0	1	0	1	1	0	1	0	0
10	104261724	cg15500884_BC21	cg15500884	2	GRCh37	0	1	0	1	1	1	1	0	0	0	0
10	104261745	cg15500885_BC21	cg15500885	2	GRCh37	0	1	0	1	1	1	1	0	0	0	0
10	104261822	cg15500892_TC21	cg15500892	2	GRCh37	0	1	0	1	1	1	1	0	0	0	0
10	104261826	cg15500893_BC21	cg15500893	2	GRCh37	0	1	0	1	1	1	1	0	0	0	0
10	104261834	cg15500894_TC21	cg15500894	2	GRCh37	0	1	0	1	1	1	1	0	0	0	0
10	104261897	cg15500895_BC11	cg15500895	1	GRCh37	0	1	0	1	1	1	1	0	0	0	0
10	104261947	cg15500897_BC21	cg15500897	2	GRCh37	0	1	0	1	1	1	1	0	0	0	0
10	104261981	cg15500899_BC21	cg15500899	2	GRCh37	0	1	0	1	1	1	1	0	0	0	0
10	104261997	cg15500900_BC21	cg15500900	2	GRCh37	0	1	0	1	1	1	1	0	0	0	0
10	104262040	cg15500901_TC21	cg15500901	2	GRCh37	0	1	0	1	1	1	1	0	0	0	0
10	104262044	cg15500902_BC21	cg15500902	2	GRCh37	0	1	0	1	1	1	1	0	0	0	0
10	104262069	cg15500905_TC21	cg15500905	2	GRCh37	0	1	0	1	1	1	1	0	0	0	0
10	104262185	cg15500906_TC21	cg15500906	2	GRCh37	0	1	0	1	1	1	1	0	0	0	0
10	104262275	cg15500915_BC11	cg15500915	1	GRCh37	0	1	0	1	1	1	1	0	0	0	0
10	104262299	cg15500916_BC21	cg15500916	2	GRCh37	0	1	0	1	1	1	1	0	0	0	0
10	104262392	cg15500922_BC11	cg15500922	1	GRCh37	0	1	0	1	1	1	1	0	0	0	0
10	104262504	cg15500932_BC21	cg15500932	2	GRCh37	0	1	0	1	1	1	1	0	0	0	0
10	104262523	cg15500935_TC21	cg15500935	2	GRCh37	0	1	0	1	1	1	1	0	0	0	0
10	104262840	cg15500940_TC21	cg15500940	2	GRCh37	0	1	0	1	1	1	1	0	0	0	0
10	104262843	cg15500941_TC21	cg15500941	2	GRCh37	0	1	0	1	1	1	1	0	0	0	0
10	104263438	cg15500950_TC21	cg15500950	2	GRCh37	0	1	0	1	1	1	0	0	1	0	0
10	104263440	cg15500951_TC21	cg15500951	2	GRCh37	0	1	0	1	1	1	0	0	1	0	0
10	104263481	cg15500952_BC21	cg15500952	2	GRCh37	0	1	0	1	1	1	0	0	1	0	0
10	104263490	cg15500953_BC21	cg15500953	2	GRCh37	0	1	0	1	1	1	0	0	1	0	0
10	104263677	cg15500954_BC21	cg15500954	2	GRCh37	0	1	0	1	1	1	1	0	1	1	1
10	104263930	cg15500979_TC11	cg15500979	1	GRCh37	0	1	0	1	1	1	1	1	0	0	0
10	104263933	cg15500980_TC11	cg15500980	1	GRCh37	0	1	0	1	1	1	1	1	0	0	0
10	104263939	cg15500981_BC11	cg15500981	1	GRCh37	0	1	0	1	1	1	1	1	0	0	0
10	104264036	cg15500990_BC11	cg15500990	1	GRCh37	0	1	0	1	1	1	1	1	0	0	0
10	104264105	cg15500995_BC11	cg15500995	1	GRCh37	0	1	0	1	1	1	1	1	0	0	0
10	104264115	cg15500997_BC11	cg15500997	1	GRCh37	0	1	0	1	1	1	1	1	0	0	0
10	104264943	cg15501029_TC21	cg15501029	2	GRCh37	0	1	1	1	0	1	1	1	0	0	0
10	104264965	cg15501030_BC21	cg15501030	2	GRCh37	0	1	1	1	0	1	1	1	0	0	0
10	104269159	cg15501066_TC21	cg15501066	2	GRCh37	0	1	0	1	0	1	0	1	1	0	0
10	104269216	cg15501067_TC21	cg15501067	2	GRCh37	0	1	0	1	0	1	0	1	1	0	0
10	104271706	cg15501098_TC21	cg15501098	2	GRCh37	0	1	0	1	0	1	0	1	1	0	0
10	104271748	cg15501099_BC21	cg15501099	2	GRCh37	0	1	0	1	0	1	0	1	1	0	0
10	104315622	cg15501654_TC21	cg15501654	2	GRCh37	0	1	0	1	1	1	0	0	1	0	0
10	104315767	cg15501656_BC21	cg15501656	2	GRCh37	0	1	0	1	1	1	0	0	1	0	0
10	104315889	cg15501658_TC21	cg15501658	2	GRCh37	0	1	0	1	1	1	0	0	1	0	0
10	104315930	cg15501661_TC11	cg15501661	1	GRCh37	0	1	0	1	1	1	0	0	1	0	0
10	104339166	cg15501984_TC21	cg15501984	2	GRCh37	0	1	0	1	1	1	0	0	1	0	0
10	104352871	cg15502159_TC21	cg15502159	2	GRCh37	0	1	0	1	0	1	0	1	1	0	0
10	104355397	cg15502191_BC21	cg15502191	2	GRCh37	0	1	0	1	0	1	0	1	1	0	0
10	104356221	cg15502197_TC21	cg15502197	2	GRCh37	0	1	0	1	0	1	0	1	1	0	0
10	104357032	cg15502207_BC21	cg15502207	2	GRCh37	0	1	0	1	0	1	0	1	1	0	0
10	104357035	cg15502208_BC21	cg15502208	2	GRCh37	0	1	0	1	0	1	0	1	1	0	0
10	104357208	cg15502209_BC21	cg15502209	2	GRCh37	0	1	0	1	0	1	0	1	1	0	0
10	104357395	cg15502210_TC21	cg15502210	2	GRCh37	0	1	0	1	0	1	0	1	1	0	0
10	104357470	cg15502211_TC21	cg15502211	2	GRCh37	0	1	0	1	0	1	0	1	1	0	0
10	104357594	cg15502213_BC21	cg15502213	2	GRCh37	0	1	0	1	0	1	0	1	1	0	0
10	104360160	cg15502248_BC21	cg15502248	2	GRCh37	0	1	0	1	0	1	0	1	1	0	0
10	104362493	cg15502272_TC21	cg15502272	2	GRCh37	0	1	0	1	0	1	0	1	1	0	0
10	104362540	cg15502273_BC21	cg15502273	2	GRCh37	0	1	0	1	0	1	0	1	1	0	0
10	104364162	cg15502286_TC21	cg15502286	2	GRCh37	0	1	0	1	0	1	0	1	1	0	0
10	104364174	cg15502287_TC21	cg15502287	2	GRCh37	0	1	0	1	0	1	0	1	1	0	0
10	104364198	cg15502288_TC21	cg15502288	2	GRCh37	0	1	0	1	0	1	0	1	1	0	0
10	104364259	cg15502289_BC21	cg15502289	2	GRCh37	0	1	0	1	1	1	0	1	1	0	0
10	104364277	cg15502290_BC21	cg15502290	2	GRCh37	0	1	0	1	1	1	0	1	1	0	0
10	104364305	cg15502291_BC21	cg15502291	2	GRCh37	0	1	0	1	1	1	0	1	1	0	0
10	104364322	cg15502292_TC21	cg15502292	2	GRCh37	0	1	0	1	1	1	0	1	1	0	0
10	104365669	cg15502304_TC21	cg15502304	2	GRCh37	0	1	0	1	0	1	0	1	1	0	0
10	104365795	cg15502305_BC21	cg15502305	2	GRCh37	0	1	0	1	0	1	0	1	1	0	0
10	104373593	cg15502413_TC21	cg15502413	2	GRCh37	0	1	0	1	0	1	0	1	1	0	0
10	104373649	cg15502414_BC21	cg15502414	2	GRCh37	0	1	0	1	0	1	0	1	1	0	0
10	104373713	cg15502415_BC21	cg15502415	2	GRCh37	0	1	0	1	0	1	0	1	1	0	0
10	104373721	cg15502417_BC21	cg15502417	2	GRCh37	0	1	0	1	0	1	0	1	1	0	0
10	104387372	cg15502632_TC21	cg15502632	2	GRCh37	0	1	0	1	0	1	0	1	1	0	0
10	104387400	cg15502633_BC21	cg15502633	2	GRCh37	0	1	0	1	0	1	0	1	1	0	0
10	104387440	cg15502634_BC21	cg15502634	2	GRCh37	0	1	0	1	0	1	0	1	1	0	0
10	104387445	cg15502635_BC21	cg15502635	2	GRCh37	0	1	0	1	0	1	0	1	1	0	0
10	104387690	cg15502639_BC21	cg15502639	2	GRCh37	0	1	0	1	1	1	0	1	1	0	0
10	104387700	cg15502640_BC21	cg15502640	2	GRCh37	0	1	0	1	1	1	0	1	1	0	0
10	104387875	cg15502641_BC21	cg15502641	2	GRCh37	0	1	0	1	0	1	0	1	1	0	0
10	104387917	cg15502642_BC21	cg15502642	2	GRCh37	0	1	0	1	0	1	0	1	1	0	0
10	104388280	cg15502647_BC21	cg15502647	2	GRCh37	0	1	0	1	0	1	0	1	1	0	0
10	104388453	cg15502649_TC21	cg15502649	2	GRCh37	0	1	0	1	0	1	0	1	1	0	0
10	104388496	cg15502650_BC21	cg15502650	2	GRCh37	0	1	0	1	0	1	0	1	1	0	0
10	104388599	cg15502653_TC21	cg15502653	2	GRCh37	0	1	0	1	0	1	0	1	1	0	0
10	104389622	cg15502673_BC21	cg15502673	2	GRCh37	0	1	0	1	1	0	0	1	1	0	0
10	104389653	cg15502674_BC21	cg15502674	2	GRCh37	0	1	1	1	1	0	0	1	1	0	0
10	104389702	cg15502675_BC21	cg15502675	2	GRCh37	0	1	1	1	1	0	0	1	1	0	0
10	104389709	cg15502676_TC11	cg15502676	1	GRCh37	0	1	1	1	1	0	0	1	1	0	0
10	104389711	cg15502677_BC21	cg15502677	2	GRCh37	0	1	1	1	1	0	0	1	1	0	0
10	104389735	cg15502678_BC21	cg15502678	2	GRCh37	0	1	1	1	1	0	0	1	1	0	0
10	104401470	cg15502805_TC21	cg15502805	2	GRCh37	0	1	0	1	0	1	1	0	1	0	0
10	104401480	cg15502806_BC21	cg15502806	2	GRCh37	0	1	0	1	0	1	1	0	1	0	0
10	104401851	cg15502816_BC21	cg15502816	2	GRCh37	0	1	0	1	1	1	1	0	0	0	0
10	104401853	cg15502817_TC11	cg15502817	1	GRCh37	0	1	0	1	1	1	1	0	0	0	0
10	104401906	cg15502819_BC21	cg15502819	2	GRCh37	0	1	0	1	1	1	1	0	0	0	0
10	104401917	cg15502820_BC21	cg15502820	2	GRCh37	0	1	0	1	1	1	1	0	0	0	0
10	104401928	cg15502821_TC21	cg15502821	2	GRCh37	0	1	0	1	1	1	1	0	0	0	0
10	104401994	cg15502822_BC21	cg15502822	2	GRCh37	0	1	0	1	1	1	1	0	0	0	0
10	104402018	cg15502824_TC11	cg15502824	1	GRCh37	0	1	0	1	1	1	1	0	0	0	0
10	104402179	cg15502845_TC11	cg15502845	1	GRCh37	0	1	0	1	1	1	1	0	0	0	0
10	104403652	cg17507598_TC21	cg17507598	2	GRCh37	0	1	0	1	1	1	1	0	0	0	0
10	104403670	cg15502982_TC11	cg15502982	1	GRCh37	0	1	0	1	1	1	1	0	0	0	0
10	104403711	cg15502983_BC11	cg15502983	1	GRCh37	0	1	0	1	1	1	1	0	0	0	0
10	104403716	cg15502984_BC11	cg15502984	1	GRCh37	0	1	0	1	1	1	1	0	0	0	0
10	104404062	cg17714260_TC21	cg17714260	2	GRCh37	0	1	0	1	1	1	1	0	0	0	0
10	104404115	cg25080465_BC11	cg25080465	1	GRCh37	0	1	0	1	1	1	1	0	0	0	0
10	104404371	cg15503082_BC11	cg15503082	1	GRCh37	0	1	0	1	1	1	1	0	0	0	0
10	104404460	cg15503087_TC11	cg15503087	1	GRCh37	0	1	0	1	1	1	1	0	0	0	0
10	104404521	cg15503093_BC11	cg15503093	1	GRCh37	0	1	0	1	1	1	1	0	0	0	0
10	104404562	cg26968753_TC21	cg26968753	2	GRCh37	0	1	0	1	1	1	1	0	0	0	0
10	104404637	cg15503096_TC11	cg15503096	1	GRCh37	0	1	0	1	1	1	1	0	0	0	0
10	104404640	cg15503097_TC11	cg15503097	1	GRCh37	0	1	0	1	1	1	1	0	0	0	0
10	104404704	cg00553911_BC21	cg00553911	2	GRCh37	0	1	0	1	1	1	1	0	0	0	0
10	104404709	cg08357395_TC21	cg08357395	2	GRCh37	0	1	0	1	1	1	1	0	0	0	0
10	104404788	cg15503110_BC11	cg15503110	1	GRCh37	0	1	0	1	1	1	1	0	0	0	0
10	104404791	cg26621745_TC11	cg26621745	1	GRCh37	0	1	0	1	1	1	1	0	0	0	0
10	104404795	cg02391262_TC11	cg02391262	1	GRCh37	0	1	0	1	1	1	1	0	0	0	0
10	104404811	cg15503111_BC11	cg15503111	1	GRCh37	0	1	0	1	1	1	1	0	0	0	0
10	104404890	cg15503117_TC11	cg15503117	1	GRCh37	0	1	0	1	1	1	1	0	0	0	0
10	104404892	cg15503118_TC11	cg15503118	1	GRCh37	0	1	0	1	1	1	1	0	0	0	0
10	104404917	cg15503121_TC11	cg15503121	1	GRCh37	0	1	0	1	1	1	1	0	0	0	0
10	104404942	cg15503123_BC11	cg15503123	1	GRCh37	0	1	0	1	1	1	1	0	0	0	0
10	104404957	cg15503124_BC11	cg15503124	1	GRCh37	0	1	0	1	1	1	1	0	0	0	0
10	104404959	cg15503125_BC11	cg15503125	1	GRCh37	0	1	0	1	1	1	1	0	0	0	0
10	104405009	cg15503130_TC21	cg15503130	2	GRCh37	0	1	0	1	1	1	1	0	0	0	0
10	104405014	cg15503131_BC21	cg15503131	2	GRCh37	0	1	0	1	1	1	1	0	0	0	0
10	104405029	cg15503132_BC21	cg15503132	2	GRCh37	0	1	0	1	1	1	1	0	0	0	0
10	104405521	cg15503146_TC11	cg15503146	1	GRCh37	0	1	0	1	1	1	1	0	0	0	0
10	104405535	cg15503148_TC11	cg15503148	1	GRCh37	0	1	0	1	1	1	1	0	0	0	0
10	104405541	cg15503149_BC11	cg15503149	1	GRCh37	0	1	0	1	1	1	1	0	0	0	0
10	104405587	cg15503152_BC11	cg15503152	1	GRCh37	0	1	0	1	1	1	1	0	0	0	0
10	104405610	cg15503153_BC21	cg15503153	2	GRCh37	0	1	0	1	1	1	1	0	0	0	0
10	104405614	cg15503154_TC21	cg15503154	2	GRCh37	0	1	0	1	1	1	1	0	0	0	0
10	104405666	cg15503156_BC21	cg15503156	2	GRCh37	0	1	0	1	1	1	1	0	0	0	0
10	104405687	cg15503158_TC21	cg15503158	2	GRCh37	0	1	0	1	1	1	1	0	0	0	0
10	104405721	cg23152982_TC21	cg23152982	2	GRCh37	0	1	0	1	1	1	1	0	0	0	0
10	104405754	cg15503159_BC21	cg15503159	2	GRCh37	0	1	0	1	1	1	1	0	0	0	0
10	104405811	cg15503161_BC21	cg15503161	2	GRCh37	0	1	0	1	1	1	1	0	0	0	0
10	104405923	cg15503168_TC21	cg15503168	2	GRCh37	0	1	0	1	1	1	1	0	0	0	0
10	104406149	cg15503170_BC21	cg15503170	2	GRCh37	0	1	0	1	1	1	1	0	0	0	0
10	104406964	cg15503179_BC21	cg15503179	2	GRCh37	0	1	0	1	0	1	1	1	0	0	0
10	104406973	cg15503180_BC21	cg15503180	2	GRCh37	0	1	0	1	0	1	1	1	0	0	0
10	104407098	cg15503187_TC21	cg15503187	2	GRCh37	0	1	0	1	0	1	0	1	1	0	0
10	104407444	cg15503190_BC21	cg15503190	2	GRCh37	0	1	0	1	0	1	0	1	1	0	0
10	104407529	cg15503191_TC21	cg15503191	2	GRCh37	0	1	0	1	0	1	0	1	1	0	0
10	104407791	cg15503192_TC21	cg15503192	2	GRCh37	0	1	0	1	0	1	0	1	1	1	1
10	104407803	cg15503193_BC21	cg15503193	2	GRCh37	0	1	0	1	0	1	0	1	1	0	0
10	104409347	cg15503227_TC21	cg15503227	2	GRCh37	0	1	0	1	0	1	0	1	1	0	0
10	104409373	cg15503228_TC21	cg15503228	2	GRCh37	0	1	0	1	0	1	0	1	1	0	0
10	104409438	cg15503229_BC21	cg15503229	2	GRCh37	0	1	0	1	0	1	0	1	1	0	0
10	104409444	cg15503230_BC21	cg15503230	2	GRCh37	0	1	0	1	0	1	0	1	1	0	0
10	104409968	cg15503234_TC21	cg15503234	2	GRCh37	0	1	0	1	0	1	0	1	1	0	0
10	104410087	cg15503237_TC21	cg15503237	2	GRCh37	0	1	0	1	0	1	0	1	1	0	0
10	104410158	cg15503239_TC21	cg15503239	2	GRCh37	0	1	0	1	0	1	0	1	1	0	0
10	104410196	cg15503240_TC21	cg15503240	2	GRCh37	0	1	0	1	0	1	0	1	1	0	0
10	104410223	cg15503241_TC21	cg15503241	2	GRCh37	0	1	0	1	0	1	0	1	1	0	0
10	104410395	cg15503244_BC21	cg15503244	2	GRCh37	0	1	0	1	0	1	0	1	1	0	0
10	104410433	cg15503245_TC21	cg15503245	2	GRCh37	0	1	0	1	0	1	0	1	1	0	0
10	104410474	cg15503246_BC21	cg15503246	2	GRCh37	0	1	0	1	0	1	0	1	1	0	0
10	104410658	cg15503247_BC21	cg15503247	2	GRCh37	0	1	0	1	0	1	0	1	1	0	0
10	104410677	cg15503248_TC21	cg15503248	2	GRCh37	0	1	0	1	0	1	0	1	1	0	0
10	104411026	cg15503252_BC21	cg15503252	2	GRCh37	0	1	0	1	0	1	0	1	1	0	0
10	104411246	cg15503255_BC21	cg15503255	2	GRCh37	0	1	0	1	0	1	0	1	1	0	0
10	104411332	cg15503256_BC21	cg15503256	2	GRCh37	0	1	0	1	0	1	0	1	1	0	0
10	104411665	cg15503259_TC21	cg15503259	2	GRCh37	0	1	0	1	0	1	0	1	1	0	0
10	104411682	cg15503260_BC21	cg15503260	2	GRCh37	0	1	0	1	0	1	0	1	1	0	0
10	104411719	cg15503263_TC21	cg15503263	2	GRCh37	0	1	0	1	0	1	0	1	1	0	0
10	104411723	cg15503264_BC21	cg15503264	2	GRCh37	0	1	0	1	0	1	0	1	1	0	0
10	104411748	cg15503265_TC21	cg15503265	2	GRCh37	0	1	0	1	0	1	0	1	1	0	0
10	104411777	cg15503266_TC21	cg15503266	2	GRCh37	0	1	0	1	0	1	0	1	1	0	0
10	104412048	cg15503267_TC21	cg15503267	2	GRCh37	0	1	0	1	0	1	0	1	1	0	0
10	104412508	cg15503269_TC21	cg15503269	2	GRCh37	0	1	0	1	0	1	0	1	1	0	0
10	104417913	cg15503397_BC21	cg15503397	2	GRCh37	0	1	0	1	0	1	0	1	1	0	0
10	104417999	cg15503398_TC21	cg15503398	2	GRCh37	0	1	0	1	0	1	0	1	1	0	0
10	104418066	cg15503399_TC21	cg15503399	2	GRCh37	0	1	0	1	0	1	0	1	1	0	0
10	104418086	cg15503400_BC21	cg15503400	2	GRCh37	0	1	0	1	0	1	0	1	1	0	0
10	104418212	cg15503405_BC21	cg15503405	2	GRCh37	0	1	0	1	0	1	0	1	1	0	0
10	104418215	cg15503406_BC21	cg15503406	2	GRCh37	0	1	0	1	0	1	0	1	1	0	0
10	104418307	cg15503408_BC21	cg15503408	2	GRCh37	0	1	0	1	0	1	0	1	1	0	0
10	104418424	cg15503410_BC21	cg15503410	2	GRCh37	0	1	0	1	0	1	0	1	1	0	0
10	104418604	cg15503411_TC21	cg15503411	2	GRCh37	0	1	0	1	0	1	0	1	1	0	0
10	104418676	cg15503413_BC21	cg15503413	2	GRCh37	0	1	0	1	0	1	0	1	1	0	0
10	104420082	cg15503437_BC21	cg15503437	2	GRCh37	0	1	0	1	0	1	0	1	1	0	1
10	104420212	cg15503440_TC21	cg15503440	2	GRCh37	0	1	0	1	0	1	0	1	1	1	1
10	104420303	cg15503441_TC21	cg15503441	2	GRCh37	0	1	0	1	0	1	0	1	1	0	0
10	104420673	cg15503445_TC21	cg15503445	2	GRCh37	0	1	0	1	0	1	0	1	1	0	0
10	104420989	cg15503450_TC11	cg15503450	1	GRCh37	0	1	0	1	1	1	0	1	1	0	0
10	104421098	cg15503456_BC21	cg15503456	2	GRCh37	0	1	0	1	1	1	0	1	1	0	0
10	104421251	cg15503461_TC21	cg15503461	2	GRCh37	0	1	0	1	1	1	0	1	1	0	0
10	104421257	cg15503462_BC21	cg15503462	2	GRCh37	0	1	0	1	1	1	0	1	1	0	0
10	104421343	cg15503465_BC21	cg15503465	2	GRCh37	0	1	0	1	1	0	0	1	1	0	0
10	104433696	cg15503687_BC21	cg15503687	2	GRCh37	0	1	0	1	0	1	1	0	1	0	0
10	104433734	cg15503688_TC11	cg15503688	1	GRCh37	0	1	0	1	1	1	1	0	1	0	0
10	104433748	cg15503689_TC21	cg15503689	2	GRCh37	0	1	0	1	1	1	1	0	1	0	0
10	104433792	cg15503690_TC21	cg15503690	2	GRCh37	0	1	0	1	1	1	1	0	1	0	0
10	104433803	cg15503691_BC21	cg15503691	2	GRCh37	0	1	0	1	1	1	1	0	1	0	0
10	104433824	cg15503692_BC21	cg15503692	2	GRCh37	0	1	0	1	1	1	1	0	1	0	0
10	104433956	cg15503694_BC11	cg15503694	1	GRCh37	0	1	0	1	1	1	1	0	1	0	0
10	104433967	cg15503695_BC11	cg15503695	1	GRCh37	0	1	0	1	1	1	1	0	1	0	0
10	104433998	cg15503696_TC21	cg15503696	2	GRCh37	0	1	0	1	1	1	1	0	1	0	0
10	104434001	cg07982889_BC21	cg07982889	2	GRCh37	0	1	0	1	1	1	1	0	1	0	0
10	104434152	cg15503698_BC21	cg15503698	2	GRCh37	0	1	0	1	1	1	1	0	1	0	0
10	104434162	cg15503699_BC21	cg15503699	2	GRCh37	0	1	0	1	1	1	1	0	1	0	0
10	104434180	cg15503700_BC21	cg15503700	2	GRCh37	0	1	0	1	1	1	1	0	1	0	0
10	104434264	cg15503703_BC21	cg15503703	2	GRCh37	0	1	0	1	0	1	1	0	1	0	0
10	104434528	cg15503707_BC21	cg15503707	2	GRCh37	0	1	0	1	0	1	1	0	1	0	0
10	104439317	cg15503776_TC21	cg15503776	2	GRCh37	0	1	1	0	0	0	0	1	0	0	0
10	104439469	cg15503778_BC21	cg15503778	2	GRCh37	0	1	1	0	0	0	0	0	0	0	0
10	104439731	cg15503779_BC21	cg15503779	2	GRCh37	0	1	1	0	0	0	0	0	0	0	0
10	104451202	cg15503954_BC21	cg15503954	2	GRCh37	0	1	1	1	0	0	0	0	0	0	0
10	104451426	cg15503956_TC21	cg15503956	2	GRCh37	0	1	1	0	0	0	0	0	1	0	0
10	104451456	cg15503957_TC21	cg15503957	2	GRCh37	0	1	1	0	0	0	0	0	1	0	0
10	104451544	cg15503958_TC21	cg15503958	2	GRCh37	0	1	1	0	0	0	0	0	1	0	0
10	104451779	cg15503959_BC21	cg15503959	2	GRCh37	0	1	1	0	0	0	0	0	1	0	0
10	104451828	cg15503960_BC21	cg15503960	2	GRCh37	0	1	1	0	0	0	0	0	1	0	0
10	104451847	cg15503961_BC21	cg15503961	2	GRCh37	0	1	1	0	0	0	0	0	1	0	0
10	104473420	cg15504264_TC21	cg15504264	2	GRCh37	0	1	0	1	1	1	1	0	0	0	0
10	104473425	cg15504265_TC21	cg15504265	2	GRCh37	0	1	0	1	1	1	1	0	0	0	0
10	104473439	cg15504266_TC21	cg15504266	2	GRCh37	0	1	0	1	1	1	1	0	0	0	0
10	104473442	cg15504267_BC21	cg15504267	2	GRCh37	0	1	0	1	1	1	1	0	0	0	0
10	104473608	cg15504276_BC11	cg15504276	1	GRCh37	0	1	0	1	1	1	1	0	0	0	0
10	104473618	cg15504277_TC11	cg15504277	1	GRCh37	0	1	0	1	1	1	1	0	0	0	0
10	104473660	cg15504279_BC11	cg15504279	1	GRCh37	0	1	0	1	1	1	1	0	0	0	0
10	104473668	cg15504280_BC21	cg15504280	2	GRCh37	0	1	0	1	1	1	1	0	0	0	0
10	104473719	cg15504284_BC21	cg15504284	2	GRCh37	0	1	0	1	1	1	1	0	0	0	0
10	104473868	cg15504293_TC11	cg15504293	1	GRCh37	0	1	0	1	1	1	1	0	0	0	0
10	104473881	cg15504295_BC21	cg15504295	2	GRCh37	0	1	0	1	1	1	1	0	0	0	0
10	104473888	cg15504296_BC21	cg15504296	2	GRCh37	0	1	0	1	1	1	1	0	0	0	0
10	104473993	cg15504301_TC11	cg15504301	1	GRCh37	0	1	0	1	1	1	1	0	0	0	0
10	104473997	cg15504302_BC11	cg15504302	1	GRCh37	0	1	0	1	1	1	1	0	0	0	0
10	104474106	cg15504307_BC11	cg15504307	1	GRCh37	0	1	0	1	1	1	1	0	0	0	0
10	104474461	cg15504330_TC21	cg15504330	2	GRCh37	0	1	0	1	1	1	1	0	0	0	0
10	104474542	cg15504333_BC21	cg15504333	2	GRCh37	0	1	0	1	1	1	1	0	0	0	0
10	104474586	cg15504338_TC21	cg15504338	2	GRCh37	0	1	0	1	1	1	1	0	0	0	0
10	104474659	cg15504341_TC11	cg15504341	1	GRCh37	0	1	0	1	1	1	1	0	0	0	0
10	104474664	cg15504342_BC11	cg15504342	1	GRCh37	0	1	0	1	1	1	1	0	0	0	0
10	104474778	cg15504347_TC21	cg15504347	2	GRCh37	0	1	0	1	1	1	1	0	0	0	0
10	104474934	cg15504361_TC21	cg15504361	2	GRCh37	0	1	0	1	1	1	1	0	0	0	0
10	104474938	cg15504362_BC21	cg15504362	2	GRCh37	0	1	0	1	1	1	1	0	0	0	0
10	104474946	cg15504363_TC21	cg15504363	2	GRCh37	0	1	0	1	1	1	1	0	0	0	0
10	104477557	cg15504411_TC21	cg15504411	2	GRCh37	0	1	0	1	0	1	0	1	1	0	0
10	104478483	cg15504418_BC21	cg15504418	2	GRCh37	0	1	0	1	0	0	1	1	1	0	0
10	104488991	cg15504572_BC21	cg15504572	2	GRCh37	0	1	0	1	0	1	0	1	1	0	0
10	104489017	cg15504574_BC21	cg15504574	2	GRCh37	0	1	0	1	0	1	0	1	1	0	0
10	104489166	cg15504577_TC21	cg15504577	2	GRCh37	0	1	0	1	1	1	0	1	1	0	0
10	104489187	cg15504578_BC21	cg15504578	2	GRCh37	0	1	0	1	1	1	0	1	1	0	0
10	104489213	cg15504579_BC11	cg15504579	1	GRCh37	0	1	0	1	1	1	0	1	1	0	0
10	104489269	cg15504580_TC21	cg15504580	2	GRCh37	0	1	0	1	1	1	0	1	1	0	0
10	104489302	cg15504581_TC21	cg15504581	2	GRCh37	0	1	0	1	1	1	0	1	1	0	0
10	104489731	cg15504591_TC21	cg15504591	2	GRCh37	0	1	0	1	0	1	0	1	1	0	0
10	104489760	cg15504592_TC21	cg15504592	2	GRCh37	0	1	0	1	0	1	0	1	1	0	0
10	104495299	cg15504663_TC21	cg15504663	2	GRCh37	0	1	0	1	0	1	0	1	1	0	0
10	104495303	cg15504664_BC21	cg15504664	2	GRCh37	0	1	0	1	0	1	0	1	1	0	0
10	104495460	cg15504665_BC21	cg15504665	2	GRCh37	0	1	0	1	0	1	0	1	1	0	0
10	104495467	cg15504667_BC21	cg15504667	2	GRCh37	0	1	0	1	0	1	0	1	1	0	0
10	104503641	cg15504767_BC11	cg15504767	1	GRCh37	0	1	0	1	1	1	1	0	0	0	0
10	104503643	cg15504768_TC11	cg15504768	1	GRCh37	0	1	0	1	1	1	1	0	0	0	0
10	104503671	cg03575163_TC11	cg03575163	1	GRCh37	0	1	0	1	1	1	1	0	0	0	0
10	104503842	cg15504775_BC11	cg15504775	1	GRCh37	0	1	0	1	1	1	1	0	0	0	0
10	104504045	cg15504783_TC21	cg15504783	2	GRCh37	0	1	0	1	1	1	1	0	0	0	0
10	104504048	cg15504784_BC11	cg15504784	1	GRCh37	0	1	0	1	1	1	1	0	0	0	0
10	104505191	cg15504800_BC21	cg15504800	2	GRCh37	0	1	0	1	0	1	1	0	1	0	0
10	104555064	cg15505504_BC21	cg15505504	2	GRCh37	0	0	1	0	0	1	0	1	1	0	0
10	104555108	cg15505505_TC21	cg15505505	2	GRCh37	0	0	1	0	0	1	0	1	1	0	0
10	104555115	cg15505506_BC21	cg15505506	2	GRCh37	0	0	1	0	0	1	0	1	1	0	0
10	104555126	cg15505507_TC21	cg15505507	2	GRCh37	0	0	1	0	0	1	0	1	1	0	0
10	104555200	cg15505508_BC21	cg15505508	2	GRCh37	0	0	1	0	0	1	0	1	1	0	0
10	104555211	cg15505509_TC21	cg15505509	2	GRCh37	0	0	1	0	0	1	0	1	1	0	0
10	104555255	cg15505510_TC21	cg15505510	2	GRCh37	0	0	1	0	0	1	0	1	1	0	0
10	104555271	cg15505511_BC21	cg15505511	2	GRCh37	0	0	1	0	0	1	0	1	1	0	0
10	104555781	cg15505516_BC21	cg15505516	2	GRCh37	0	0	1	1	0	1	0	0	1	0	0
10	104556034	cg15505520_TC21	cg15505520	2	GRCh37	0	0	1	1	0	1	0	0	1	0	0
10	104556125	cg15505522_BC21	cg15505522	2	GRCh37	0	0	1	1	0	1	0	0	1	0	0
10	104556167	cg15505523_TC21	cg15505523	2	GRCh37	0	0	1	1	0	1	0	0	1	0	0
10	104556368	cg15505526_TC21	cg15505526	2	GRCh37	0	0	1	1	0	1	0	1	1	0	0
10	104556505	cg15505527_BC21	cg15505527	2	GRCh37	0	0	1	1	0	1	0	1	1	0	0
10	104556582	cg15505528_TC21	cg15505528	2	GRCh37	0	0	1	1	0	1	0	1	1	0	0
10	104628913	cg15506556_TC21	cg15506556	2	GRCh37	0	0	1	1	0	1	1	0	0	0	0
10	105451802	cg04688330_TC21	cg04688330	2	GRCh37	0	0	1	1	0	0	0	1	1	0	0
10	105451976	cg15518404_TC21	cg15518404	2	GRCh37	0	0	1	1	0	0	0	1	1	0	0
10	105476390	cg15518754_BC21	cg15518754	2	GRCh37	0	0	1	1	1	0	0	1	1	0	0
10	105476640	cg15518755_BC21	cg15518755	2	GRCh37	0	0	1	1	0	1	0	1	1	0	0
10	105476688	cg15518756_BC21	cg15518756	2	GRCh37	0	0	1	1	0	1	0	1	1	0	0
10	105476698	cg15518757_BC21	cg15518757	2	GRCh37	0	0	1	1	0	1	0	1	1	0	0
10	105476759	cg15518758_TC21	cg15518758	2	GRCh37	0	0	1	1	0	1	0	1	1	0	0
10	105496551	cg15519026_BC21	cg15519026	2	GRCh37	0	0	1	1	1	0	0	1	0	0	0
10	105496822	cg15519028_BC21	cg15519028	2	GRCh37	0	0	1	1	1	0	0	1	0	0	0
10	105508139	cg15519196_BC21	cg15519196	2	GRCh37	0	0	1	0	1	1	0	1	1	0	0
10	105508294	cg15519200_BC21	cg15519200	2	GRCh37	0	0	1	0	0	1	0	1	1	0	0
10	105508321	cg15519201_TC21	cg15519201	2	GRCh37	0	0	1	0	0	1	0	1	1	0	0
10	105675179	cg15521237_TC21	cg15521237	2	GRCh37	0	0	1	0	0	1	0	1	1	0	0
10	105726301	cg15521732_TC21	cg15521732	2	GRCh37	0	0	1	1	0	1	1	0	0	0	0
10	105726314	cg15521733_BC21	cg15521733	2	GRCh37	0	0	1	1	0	1	1	0	0	0	0
10	105726316	cg15521734_BC21	cg15521734	2	GRCh37	0	0	1	1	0	1	1	0	0	0	0
10	106028193	cg15524539_BC21	cg15524539	2	GRCh37	0	0	1	1	0	1	1	1	0	0	0
10	106028392	cg15524542_TC21	cg15524542	2	GRCh37	0	0	1	1	1	1	1	1	0	0	0
10	106028455	cg15524543_TC21	cg15524543	2	GRCh37	0	0	1	1	1	1	1	1	0	0	0
10	106028480	cg15524544_BC21	cg15524544	2	GRCh37	0	0	1	1	1	1	1	1	0	0	0
10	106028525	cg15524545_TC21	cg15524545	2	GRCh37	0	0	1	1	1	1	1	1	0	1	1
10	106028561	cg15524546_TC11	cg15524546	1	GRCh37	0	0	1	1	1	1	1	1	0	0	0
10	106028587	cg15524547_BC11	cg15524547	1	GRCh37	0	0	1	1	1	1	1	1	0	0	0
10	106029102	cg15524587_BC21	cg15524587	2	GRCh37	0	0	1	1	1	1	1	1	0	0	0
10	106029249	cg15524589_BC21	cg15524589	2	GRCh37	0	0	1	1	0	1	1	1	0	0	0
10	106029349	cg15524590_BC21	cg15524590	2	GRCh37	0	0	1	1	0	1	1	1	0	0	0
10	106029366	cg15524591_TC21	cg15524591	2	GRCh37	0	0	1	1	0	1	1	1	0	0	0
10	106077502	cg15525173_BC21	cg15525173	2	GRCh37	0	0	1	1	0	0	0	1	1	0	0
10	106077638	cg15525174_TC21	cg15525174	2	GRCh37	0	0	1	1	0	0	0	1	1	0	0
10	106078206	cg15525178_BC21	cg15525178	2	GRCh37	0	0	1	0	0	1	0	1	1	0	0
10	106078254	cg15525179_BC21	cg15525179	2	GRCh37	0	0	1	0	0	1	0	1	1	0	0
10	106078274	cg15525180_TC21	cg15525180	2	GRCh37	0	0	1	0	0	1	0	1	1	0	0
10	106078312	cg15525181_BC21	cg15525181	2	GRCh37	0	0	1	0	0	1	0	1	1	0	0
10	106078464	cg15525182_TC21	cg15525182	2	GRCh37	0	0	1	0	0	1	0	1	1	0	0
10	106078520	cg15525183_BC21	cg15525183	2	GRCh37	0	0	1	0	0	1	0	1	1	0	0
10	106078722	cg15525187_BC21	cg15525187	2	GRCh37	0	0	1	0	0	1	0	1	1	0	0
10	106078725	cg15525188_TC21	cg15525188	2	GRCh37	0	0	1	0	0	1	0	1	1	0	0
10	106078731	cg15525189_TC21	cg15525189	2	GRCh37	0	0	1	0	0	1	0	1	1	0	0
10	106078922	cg24168991_BC21	cg24168991	2	GRCh37	0	0	1	1	0	0	0	1	1	0	0
10	106078935	cg15525190_BC21	cg15525190	2	GRCh37	0	0	1	1	0	0	0	1	1	0	0
10	106078943	cg15525191_BC21	cg15525191	2	GRCh37	0	0	1	1	1	0	0	1	1	0	0
10	106078999	cg15525192_TC21	cg15525192	2	GRCh37	0	0	1	1	1	0	0	1	1	0	0
10	106079036	cg15525193_TC21	cg15525193	2	GRCh37	0	0	1	1	1	1	0	1	1	0	0
10	106079299	cg15525196_TC21	cg15525196	2	GRCh37	0	0	1	1	1	0	0	1	1	0	0
10	106079314	cg15525197_BC21	cg15525197	2	GRCh37	0	0	1	1	1	0	0	1	1	0	0
10	106079322	cg15525198_BC21	cg15525198	2	GRCh37	0	0	1	1	1	0	0	1	1	0	0
10	106079327	cg15525199_TC21	cg15525199	2	GRCh37	0	0	1	1	1	0	0	1	1	0	0
10	106079409	cg15525200_TC21	cg15525200	2	GRCh37	0	0	1	0	0	1	0	1	1	0	0
10	106079433	cg15525201_TC21	cg15525201	2	GRCh37	0	0	1	0	0	1	0	1	1	0	0
10	106079669	cg15525203_BC21	cg15525203	2	GRCh37	0	0	1	0	0	1	0	1	1	0	0
10	106095710	cg15525416_BC21	cg15525416	2	GRCh37	0	0	1	0	0	1	1	0	1	0	0
10	109675284	cg18739887_TC21	cg18739887	2	GRCh37	1	0	0	1	1	0	0	0	0	0	0
10	112258984	cg15568539_TC21	cg15568539	2	GRCh37	0	0	1	1	0	1	1	0	0	0	0
10	112259006	cg15568540_BC21	cg15568540	2	GRCh37	0	0	1	1	0	1	1	0	0	0	0
10	112259015	cg15568541_BC21	cg15568541	2	GRCh37	0	0	1	1	0	1	1	0	0	0	0
10	112259042	cg15568542_BC21	cg15568542	2	GRCh37	0	0	1	1	0	1	1	0	0	0	0
10	112259176	cg15568543_BC21	cg15568543	2	GRCh37	0	0	1	1	0	1	1	0	0	0	0
10	112259234	cg15568544_TC21	cg15568544	2	GRCh37	0	0	1	1	0	1	1	0	0	0	0
10	112259248	cg15568545_BC21	cg15568545	2	GRCh37	0	0	1	1	0	1	1	0	0	0	0
10	112259289	cg15568547_BC21	cg15568547	2	GRCh37	0	0	1	1	0	1	1	0	0	0	1
10	112259302	cg15568548_TC21	cg15568548	2	GRCh37	0	0	1	1	0	1	1	0	0	0	0
10	112259308	cg15568549_BC21	cg15568549	2	GRCh37	0	0	1	1	0	1	1	0	0	0	0
10	112259357	cg15568550_BC21	cg15568550	2	GRCh37	0	0	1	1	0	1	1	0	0	0	0
10	112328792	cg15569372_BC21	cg15569372	2	GRCh37	0	0	1	0	0	1	1	0	1	0	0
10	112534143	cg15571468_TC21	cg15571468	2	GRCh37	0	0	1	1	1	0	0	0	1	0	0
10	112534285	cg15571469_BC21	cg15571469	2	GRCh37	0	0	1	1	1	0	0	0	1	0	0
10	112534356	cg15571470_TC21	cg15571470	2	GRCh37	0	0	1	1	1	0	0	0	1	0	0
10	112534372	cg15571471_BC21	cg15571471	2	GRCh37	0	0	1	1	1	0	0	0	1	0	0
10	112534387	cg15571472_BC21	cg15571472	2	GRCh37	0	0	1	1	1	0	0	0	1	0	0
10	112534408	cg15571473_TC21	cg15571473	2	GRCh37	0	0	1	1	1	0	0	0	1	0	0
10	112534911	cg15571474_TC21	cg15571474	2	GRCh37	0	0	1	1	0	1	0	0	1	0	0
10	112534993	cg15571475_TC21	cg15571475	2	GRCh37	0	0	1	1	0	1	0	0	1	0	0
10	112535031	cg15571476_BC21	cg15571476	2	GRCh37	0	0	1	1	0	1	0	0	1	0	0
10	114751694	cg15589807_TC21	cg15589807	2	GRCh37	0	0	1	1	1	0	0	1	1	0	0
10	114751827	cg15589808_TC21	cg15589808	2	GRCh37	0	0	1	1	1	0	0	1	1	0	0
10	114751875	cg15589809_BC21	cg15589809	2	GRCh37	0	0	1	1	1	0	0	1	1	0	0
10	114751940	cg15589810_BC21	cg15589810	2	GRCh37	0	0	1	0	1	0	0	1	1	0	0
10	114751987	cg15589811_TC21	cg15589811	2	GRCh37	0	0	1	0	1	0	0	1	1	0	0
10	116259345	cg15606079_TC21	cg15606079	2	GRCh37	0	0	1	1	1	0	0	0	1	0	0
10	116259539	cg15606081_BC21	cg15606081	2	GRCh37	0	0	1	1	1	0	0	0	1	0	0
10	116259769	cg15606082_BC21	cg15606082	2	GRCh37	0	0	1	1	1	0	0	0	1	0	0
10	116259911	cg15606083_BC21	cg15606083	2	GRCh37	0	0	1	1	1	0	0	0	1	0	0
10	116259946	cg15606084_BC21	cg15606084	2	GRCh37	0	0	1	1	1	0	0	0	1	0	0
10	120971516	cg09337049_BC21	cg09337049	2	GRCh37	1	0	0	1	0	0	1	0	1	0	0
10	121261764	cg15657236_BC21	cg15657236	2	GRCh37	0	0	1	1	0	1	0	0	1	0	0
10	121261855	cg15657237_TC21	cg15657237	2	GRCh37	0	0	1	1	0	1	0	0	1	0	0
10	121261886	cg15657238_TC21	cg15657238	2	GRCh37	0	0	1	1	0	1	0	0	1	0	0
10	121270060	cg15657426_BC21	cg15657426	2	GRCh37	0	0	1	0	0	1	0	1	1	0	0
10	121447262	cg15660338_TC21	cg15660338	2	GRCh37	0	0	1	1	0	1	0	0	1	0	0
10	121447265	cg15660339_BC21	cg15660339	2	GRCh37	0	0	1	1	0	1	0	0	1	0	0
10	123340262	cg15678541_TC21	cg15678541	2	GRCh37	0	0	1	1	1	0	0	0	1	0	0
10	123340272	cg15678542_BC21	cg15678542	2	GRCh37	0	0	1	1	1	0	0	0	1	0	0
10	123340275	cg15678543_TC21	cg15678543	2	GRCh37	0	0	1	1	1	0	0	0	1	0	0
10	123355582	cg15678753_BC21	cg15678753	2	GRCh37	0	0	1	1	1	0	1	0	0	0	0
10	123355655	cg15678755_TC21	cg15678755	2	GRCh37	0	0	1	1	1	0	1	0	0	0	0
10	123355701	cg15678756_BC21	cg15678756	2	GRCh37	0	0	1	1	1	0	1	0	0	0	0
10	123355836	cg15678763_BC21	cg15678763	2	GRCh37	0	0	1	1	1	0	1	0	0	0	0
10	123355896	cg15678764_BC21	cg15678764	2	GRCh37	0	0	1	1	1	0	1	0	0	0	0
10	123355931	cg15678765_BC21	cg15678765	2	GRCh37	0	0	1	1	1	0	1	0	0	0	0
10	123355975	cg15678766_TC21	cg15678766	2	GRCh37	0	0	1	1	1	0	1	0	0	0	0
10	123356071	cg15678768_BC21	cg15678768	2	GRCh37	0	0	1	1	1	1	1	0	0	0	0
10	123513664	cg15681108_TC21	cg15681108	2	GRCh37	0	0	1	1	1	0	0	0	1	0	0
10	123513733	cg15681109_TC21	cg15681109	2	GRCh37	0	0	1	1	1	0	0	0	1	0	0
10	123822521	cg15685110_BC21	cg15685110	2	GRCh37	0	0	1	1	0	1	0	0	1	0	0
10	123822534	cg15685111_BC21	cg15685111	2	GRCh37	0	0	1	1	0	1	0	0	1	0	0
10	123822726	cg15685113_TC21	cg15685113	2	GRCh37	0	0	1	1	1	0	0	0	1	0	0
10	123822731	cg15685114_BC21	cg15685114	2	GRCh37	0	0	1	1	1	0	0	0	1	0	0
10	123822845	cg15685116_BC21	cg15685116	2	GRCh37	0	0	1	1	1	1	1	0	1	0	0
10	123822868	cg15685117_BC11	cg15685117	1	GRCh37	0	0	1	1	1	1	1	0	1	0	0
10	123822971	cg15685118_TC21	cg15685118	2	GRCh37	0	0	1	1	1	1	1	0	1	1	1
10	123876018	cg15686030_BC21	cg15686030	2	GRCh37	0	0	1	1	0	1	0	0	1	0	0
10	123876023	cg15686031_TC21	cg15686031	2	GRCh37	0	0	1	1	0	1	0	0	1	0	0
10	123876054	cg15686032_BC21	cg15686032	2	GRCh37	0	0	1	1	0	1	0	0	1	0	0
10	123876069	cg15686033_TC21	cg15686033	2	GRCh37	0	0	1	1	0	1	0	0	1	0	0
10	123876094	cg15686034_BC21	cg15686034	2	GRCh37	0	0	1	1	0	1	0	0	1	0	0
10	123876347	cg15686036_TC21	cg15686036	2	GRCh37	0	0	1	1	0	1	0	0	1	0	0
10	123876367	cg15686037_BC21	cg15686037	2	GRCh37	0	0	1	1	0	1	0	0	1	0	0
10	124135683	cg15689944_TC21	cg15689944	2	GRCh37	0	0	1	1	0	0	1	0	1	0	0
10	124250477	cg15691241_TC21	cg15691241	2	GRCh37	0	0	1	1	0	0	0	1	1	0	0
10	124250511	cg15691242_TC21	cg15691242	2	GRCh37	0	0	1	1	0	0	0	1	1	0	0
10	124250584	cg15691243_BC21	cg15691243	2	GRCh37	0	0	1	1	0	0	0	1	1	0	0
10	124250862	cg15691246_BC21	cg15691246	2	GRCh37	0	0	1	1	1	0	0	1	1	0	0
10	124250922	cg15691247_TC21	cg15691247	2	GRCh37	0	0	1	1	1	0	0	1	1	0	0
10	124250959	cg15691248_BC21	cg15691248	2	GRCh37	0	0	1	1	1	0	0	1	1	0	0
10	124250961	cg15691249_TC21	cg15691249	2	GRCh37	0	0	1	1	1	0	0	1	1	0	0
10	124251029	cg15691250_TC21	cg15691250	2	GRCh37	0	0	1	1	1	0	0	1	1	0	0
10	124251034	cg15691251_TC21	cg15691251	2	GRCh37	0	0	1	1	1	0	0	1	1	0	0
10	124251046	cg15691253_BC21	cg15691253	2	GRCh37	0	0	1	1	1	0	0	1	1	0	0
10	124251049	cg15691254_BC21	cg15691254	2	GRCh37	0	0	1	1	1	0	0	1	1	0	0
10	124251160	cg15691262_BC21	cg15691262	2	GRCh37	0	0	1	1	1	0	0	1	1	0	0
10	124251189	cg15691263_BC21	cg15691263	2	GRCh37	0	0	1	1	1	0	0	1	1	0	0
10	124251208	cg15691264_TC21	cg15691264	2	GRCh37	0	0	1	1	1	0	0	1	1	0	0
10	124766818	cg15695833_TC21	cg15695833	2	GRCh37	0	0	1	0	0	1	1	0	1	0	0
10	124767022	cg15695835_TC21	cg15695835	2	GRCh37	0	0	1	1	0	0	1	0	1	0	0
10	124767068	cg15695837_TC21	cg15695837	2	GRCh37	0	0	1	1	0	0	1	0	1	0	0
10	124767191	cg15695839_TC21	cg15695839	2	GRCh37	0	0	1	1	0	0	1	0	1	0	0
10	125803707	cg15708346_BC21	cg15708346	2	GRCh37	0	0	1	0	1	0	0	1	1	0	0
10	125803724	cg15708347_BC21	cg15708347	2	GRCh37	0	0	1	0	1	0	0	1	1	0	0
10	126105319	cg15713968_TC21	cg15713968	2	GRCh37	0	0	1	1	0	1	0	0	1	0	0
10	126105322	cg15713969_TC21	cg15713969	2	GRCh37	0	0	1	1	0	1	0	0	1	0	0
10	126254658	cg15717088_BC21	cg15717088	2	GRCh37	0	0	1	1	1	1	0	0	0	0	0
10	126254773	cg15717091_TC21	cg15717091	2	GRCh37	0	0	1	1	1	1	0	0	0	0	0
10	126301281	cg26140790_TC21	cg26140790	2	GRCh37	0	0	1	1	0	0	0	1	1	0	0
10	126301304	cg15718117_BC21	cg15718117	2	GRCh37	0	0	1	1	0	0	0	1	1	0	0
10	126301353	cg15718118_BC21	cg15718118	2	GRCh37	0	0	1	1	0	0	0	1	1	0	0
10	126301364	cg15718119_BC21	cg15718119	2	GRCh37	0	0	1	1	0	0	0	1	1	0	0
10	126301558	cg15718122_BC21	cg15718122	2	GRCh37	0	0	1	1	0	0	0	1	1	0	0
10	126301795	cg15718124_BC21	cg15718124	2	GRCh37	0	0	1	1	0	0	0	1	1	0	0
10	126301875	cg15718128_BC21	cg15718128	2	GRCh37	0	0	1	1	0	0	0	1	1	0	0
10	126302745	cg15718139_TC21	cg15718139	2	GRCh37	0	0	1	1	0	0	0	1	1	0	0
10	126302826	cg15718140_TC21	cg15718140	2	GRCh37	0	0	1	1	0	0	0	1	1	0	0
10	126302935	cg15718141_TC21	cg15718141	2	GRCh37	0	0	1	1	0	0	0	1	1	1	1
10	126302975	cg15718142_BC21	cg15718142	2	GRCh37	0	0	1	1	0	0	0	1	1	0	0
10	126303016	cg15718143_TC21	cg15718143	2	GRCh37	0	0	1	1	0	0	0	1	1	0	0
10	126303026	cg15718144_BC21	cg15718144	2	GRCh37	0	0	1	1	0	0	0	1	1	0	0
10	126303028	cg15718145_TC21	cg15718145	2	GRCh37	0	0	1	1	0	0	0	1	1	0	0
10	126303031	cg15718146_BC21	cg15718146	2	GRCh37	0	0	1	1	0	0	0	1	1	0	0
10	126313112	cg15718467_BC21	cg15718467	2	GRCh37	0	0	1	1	0	0	0	1	1	0	0
10	126313126	cg15718468_TC21	cg15718468	2	GRCh37	0	0	1	1	0	0	0	1	1	0	0
10	126313215	cg15718469_TC21	cg15718469	2	GRCh37	0	0	1	1	0	0	0	1	1	0	0
10	126313219	cg15718470_TC21	cg15718470	2	GRCh37	0	0	1	1	0	0	0	1	1	0	0
10	126338037	cg15718988_TC21	cg15718988	2	GRCh37	0	0	1	1	0	0	0	1	1	0	0
10	126338090	cg15718989_BC21	cg15718989	2	GRCh37	0	0	1	1	0	0	0	1	1	0	0
10	126398365	cg15719987_BC21	cg15719987	2	GRCh37	0	0	1	1	0	0	0	1	1	0	0
10	126398486	cg15719988_TC21	cg15719988	2	GRCh37	0	0	1	1	0	0	0	1	1	0	0
10	126398499	cg15719989_TC21	cg15719989	2	GRCh37	0	0	1	1	0	0	0	1	1	0	0
10	126398536	cg15719990_BC21	cg15719990	2	GRCh37	0	0	1	1	0	0	0	1	1	0	0
10	126398695	cg15719997_BC21	cg15719997	2	GRCh37	0	0	1	1	0	0	0	1	1	0	0
10	126689789	cg15724660_TC21	cg15724660	2	GRCh37	0	0	1	1	0	0	0	1	1	0	0
10	126689857	cg15724663_TC21	cg15724663	2	GRCh37	0	0	1	1	0	0	0	1	1	0	0
10	126689860	cg15724664_TC21	cg15724664	2	GRCh37	0	0	1	1	0	0	0	1	1	0	0
10	126689882	cg15724665_TC21	cg15724665	2	GRCh37	0	0	1	1	0	0	0	1	1	0	0
10	126690245	cg15724670_TC21	cg15724670	2	GRCh37	0	0	1	0	1	0	0	1	1	0	0
10	126690310	cg15724674_BC21	cg15724674	2	GRCh37	0	0	1	0	1	0	0	1	1	0	0
10	126690356	cg15724675_TC21	cg15724675	2	GRCh37	0	0	1	0	1	0	0	1	1	0	0
10	126690375	cg15724676_BC21	cg15724676	2	GRCh37	0	0	1	0	1	0	0	1	1	0	0
10	126690482	cg15724678_BC21	cg15724678	2	GRCh37	0	0	1	0	1	0	0	1	1	0	0
10	126690488	cg15724679_TC21	cg15724679	2	GRCh37	0	0	1	0	1	0	0	1	1	0	0
10	126690498	cg15724680_BC21	cg15724680	2	GRCh37	0	0	1	0	1	0	0	1	1	0	0
10	126690531	cg15724681_BC21	cg15724681	2	GRCh37	0	0	1	0	1	0	0	1	1	0	0
10	126700447	cg15724950_BC21	cg15724950	2	GRCh37	0	0	1	0	0	1	0	1	1	0	0
10	126700486	cg15724951_BC21	cg15724951	2	GRCh37	0	0	1	0	0	1	0	1	1	0	0
10	126712440	cg15725230_TC21	cg15725230	2	GRCh37	0	0	1	1	0	1	0	1	0	0	0
10	126712535	cg15725234_BC21	cg15725234	2	GRCh37	0	0	1	1	0	1	0	1	0	0	0
10	126712543	cg15725235_BC21	cg15725235	2	GRCh37	0	0	1	1	0	1	0	1	0	0	0
10	126712555	cg15725236_TC21	cg15725236	2	GRCh37	0	0	1	1	0	1	0	1	0	0	0
10	126712558	cg15725237_BC21	cg15725237	2	GRCh37	0	0	1	1	0	1	0	1	0	0	0
10	126712595	cg15725240_BC21	cg15725240	2	GRCh37	0	0	1	1	0	1	0	1	0	0	0
10	126712612	cg15725241_TC21	cg15725241	2	GRCh37	0	0	1	1	0	1	1	1	0	0	0
10	126712715	cg15725245_BC21	cg15725245	2	GRCh37	0	0	1	1	0	0	1	1	0	0	0
10	126712743	cg15725246_TC21	cg15725246	2	GRCh37	0	0	1	1	0	0	1	1	0	0	0
10	126712768	cg15725247_BC21	cg15725247	2	GRCh37	0	0	1	1	0	0	1	1	0	0	0
10	126712801	cg15725249_BC21	cg15725249	2	GRCh37	0	0	1	1	0	0	0	1	1	0	0
10	126712837	cg15725250_BC21	cg15725250	2	GRCh37	0	0	1	1	0	0	0	1	1	0	0
10	126712977	cg15725253_TC21	cg15725253	2	GRCh37	0	0	1	1	0	0	0	1	1	0	0
10	126712992	cg15725254_BC21	cg15725254	2	GRCh37	0	0	1	1	0	0	0	1	1	0	0
10	126713243	cg15725259_TC21	cg15725259	2	GRCh37	0	0	1	1	0	0	0	1	1	0	0
10	126713256	cg15725260_BC21	cg15725260	2	GRCh37	0	0	1	1	0	0	0	1	1	0	0
10	126851067	cg15728221_TC21	cg15728221	2	GRCh37	0	0	1	1	0	0	1	0	1	0	0
10	126851130	cg15728224_BC21	cg15728224	2	GRCh37	0	0	1	1	0	0	1	0	1	0	0
10	126851143	cg15728225_BC21	cg15728225	2	GRCh37	0	0	1	1	0	0	1	0	1	0	0
10	126851165	cg15728226_TC21	cg15728226	2	GRCh37	0	0	1	1	0	0	1	0	1	0	0
10	128570490	cg15746314_TC21	cg15746314	2	GRCh37	0	0	1	1	1	0	1	0	0	0	0
10	128812186	cg15748469_BC21	cg15748469	2	GRCh37	0	0	1	1	0	0	0	1	1	0	0
10	128812196	cg15748471_TC21	cg15748471	2	GRCh37	0	0	1	1	0	0	0	1	1	0	0
10	128812199	cg15748472_BC21	cg15748472	2	GRCh37	0	0	1	1	0	0	0	1	1	0	0
10	129867708	cg15761588_BC21	cg15761588	2	GRCh37	0	0	1	1	1	0	0	1	0	0	0
10	129867753	cg15761589_TC21	cg15761589	2	GRCh37	0	0	1	1	1	0	0	1	0	0	0
10	129868016	cg15761603_BC21	cg15761603	2	GRCh37	0	0	1	1	1	0	0	1	0	0	0
10	129868018	cg15761604_BC21	cg15761604	2	GRCh37	0	0	1	1	1	0	0	1	0	0	0
10	129868140	cg15761608_TC21	cg15761608	2	GRCh37	0	0	1	1	1	0	0	1	0	0	0
10	131908026	cg15790168_BC21	cg15790168	2	GRCh37	0	0	1	1	1	0	1	0	0	0	0
10	131908031	cg15790169_TC21	cg15790169	2	GRCh37	0	0	1	1	1	0	1	0	0	0	0
10	131910327	cg15790301_BC21	cg15790301	2	GRCh37	0	0	1	1	0	0	1	0	1	0	0
10	131910338	cg15790302_TC21	cg15790302	2	GRCh37	0	0	1	1	0	0	1	0	1	0	0
10	131910423	cg15790303_BC21	cg15790303	2	GRCh37	0	0	1	1	0	0	1	0	1	0	0
10	131910439	cg15790304_BC21	cg15790304	2	GRCh37	0	0	1	1	0	0	1	0	1	0	0
10	131934238	cg15790673_BC21	cg15790673	2	GRCh37	0	0	1	1	1	0	1	0	0	0	0
10	132099077	cg15793136_BC21	cg15793136	2	GRCh37	0	0	1	1	1	0	1	0	1	0	0
10	132099221	cg15793142_TC21	cg15793142	2	GRCh37	0	0	1	1	1	0	1	0	1	0	0
10	132099629	cg15793171_BC21	cg15793171	2	GRCh37	0	0	1	1	1	0	1	0	1	0	0
10	132099695	cg15793174_BC21	cg15793174	2	GRCh37	0	0	1	1	1	0	1	0	1	0	0
10	132099762	cg15793175_BC21	cg15793175	2	GRCh37	0	0	1	1	1	0	1	0	1	0	0
10	132099793	cg15793176_BC21	cg15793176	2	GRCh37	0	0	1	1	1	0	1	0	1	0	0
10	132099915	cg15793188_BC21	cg15793188	2	GRCh37	0	0	1	1	1	0	1	0	1	0	0
10	132100029	cg15793193_BC21	cg15793193	2	GRCh37	0	0	1	1	1	0	1	0	1	0	0
10	132100200	cg15793204_BC21	cg15793204	2	GRCh37	0	0	1	0	1	0	1	0	1	0	0
10	132100224	cg15793205_TC21	cg15793205	2	GRCh37	0	0	1	0	1	0	1	0	1	0	0
10	133741719	cg15818875_TC21	cg15818875	2	GRCh37	0	0	1	1	0	0	0	1	1	0	0
10	133741727	cg15818876_TC21	cg15818876	2	GRCh37	0	0	1	1	0	0	0	1	1	0	0
10	133741818	cg15818877_TC21	cg15818877	2	GRCh37	0	0	1	1	0	0	0	1	1	0	0
10	133741820	cg15818878_BC21	cg15818878	2	GRCh37	0	0	1	1	0	0	0	1	1	0	0
10	133741886	cg15818879_BC21	cg15818879	2	GRCh37	0	0	1	1	0	0	0	1	1	0	0
10	133741899	cg15818880_BC21	cg15818880	2	GRCh37	0	0	1	1	0	0	0	1	1	0	0
10	133741971	cg15818881_BC21	cg15818881	2	GRCh37	0	0	1	1	0	0	0	1	1	0	0
10	133742082	cg15818882_TC21	cg15818882	2	GRCh37	0	0	1	1	0	0	0	1	1	0	0
10	133742177	cg15818884_TC21	cg15818884	2	GRCh37	0	0	1	1	0	0	0	1	1	0	0
10	133742183	cg15818885_TC21	cg15818885	2	GRCh37	0	0	1	1	0	0	0	1	1	0	0
10	133742193	cg15818886_BC21	cg15818886	2	GRCh37	0	0	1	1	0	0	0	1	1	0	0
10	133742362	cg15818889_TC21	cg15818889	2	GRCh37	0	0	1	1	0	0	0	1	1	0	0
10	133742384	cg15818890_TC21	cg15818890	2	GRCh37	0	0	1	1	0	0	0	1	1	0	0
10	133793761	cg15820019_TC21	cg15820019	2	GRCh37	0	0	1	1	0	0	1	0	1	0	0
10	133793780	cg15820020_TC21	cg15820020	2	GRCh37	0	0	1	1	0	0	1	0	1	0	0
10	133793782	cg15820021_TC21	cg15820021	2	GRCh37	0	0	1	1	0	0	1	0	1	0	0
10	133793794	cg15820022_BC21	cg15820022	2	GRCh37	0	0	1	1	0	0	1	0	1	0	0
10	133794440	cg15820036_TC21	cg15820036	2	GRCh37	0	0	1	1	0	1	1	0	1	0	0
10	133794614	cg15820048_TC21	cg15820048	2	GRCh37	0	0	1	1	0	1	1	0	0	0	0
10	133794629	cg15820049_TC21	cg15820049	2	GRCh37	0	0	1	1	0	1	1	0	0	0	0
10	133794663	cg15820051_TC21	cg15820051	2	GRCh37	0	0	1	1	0	1	1	0	0	0	0
10	134221855	cg08751508_TC21	cg08751508	2	GRCh37	1	0	0	1	0	0	0	1	1	0	0
10	134231465	cg15831523_TC21	cg15831523	2	GRCh37	0	0	1	0	0	1	0	1	1	0	0
10	134231478	cg15831524_BC21	cg15831524	2	GRCh37	0	0	1	0	0	1	0	1	1	0	0
10	134231546	cg15831527_BC21	cg15831527	2	GRCh37	0	0	1	0	0	1	0	1	1	0	0
10	134236199	cg15831654_TC21	cg15831654	2	GRCh37	0	0	1	1	0	1	0	0	1	0	0
10	134236346	cg15831656_BC21	cg15831656	2	GRCh37	0	0	1	1	0	1	0	0	1	0	0
10	134236355	cg15831657_TC21	cg15831657	2	GRCh37	0	0	1	1	0	1	0	0	1	0	0
10	134320346	cg15833823_TC21	cg15833823	2	GRCh37	0	0	1	1	0	1	0	0	1	0	0
10	134320388	cg15833824_TC21	cg15833824	2	GRCh37	0	0	1	1	0	1	0	0	1	0	0
10	134320390	cg15833825_BC21	cg15833825	2	GRCh37	0	0	1	1	0	1	0	0	1	0	0
10	134320465	cg15833826_TC21	cg15833826	2	GRCh37	0	0	1	1	0	1	0	0	1	0	0
10	134402055	cg15835802_TC21	cg15835802	2	GRCh37	0	0	1	1	0	1	1	0	1	0	0
10	134402365	cg15835813_TC21	cg15835813	2	GRCh37	0	0	1	1	0	1	0	0	1	1	1
10	134402423	cg15835814_TC21	cg15835814	2	GRCh37	0	0	1	1	0	1	0	0	1	0	0
10	134402444	cg15835816_BC21	cg15835816	2	GRCh37	0	0	1	1	0	1	0	0	1	0	0
10	134402483	cg15835818_TC21	cg15835818	2	GRCh37	0	0	1	1	0	1	0	0	1	0	0
10	134402498	cg15835819_BC21	cg15835819	2	GRCh37	0	0	1	1	0	1	0	0	1	0	0
10	134402504	cg15835820_BC21	cg15835820	2	GRCh37	0	0	1	1	0	1	0	0	1	0	0
10	134402664	cg15835826_BC21	cg15835826	2	GRCh37	0	0	1	1	0	1	0	0	1	0	0
10	134447860	cg15836842_BC21	cg15836842	2	GRCh37	0	0	1	1	0	1	0	0	1	0	0
10	134447921	cg15836843_TC21	cg15836843	2	GRCh37	0	0	1	1	0	1	0	0	1	0	0
10	134447929	cg15836844_TC21	cg15836844	2	GRCh37	0	0	1	1	0	1	0	0	1	0	0
10	134447957	cg15836845_BC21	cg15836845	2	GRCh37	0	0	1	1	0	1	0	0	1	0	0
10	134448009	cg15836846_TC21	cg15836846	2	GRCh37	0	0	1	1	0	1	0	0	1	0	0
10	134498830	cg14953730_BC21	cg14953730	2	GRCh37	1	0	0	1	1	0	0	0	0	0	0
10	134516209	cg15838610_TC21	cg15838610	2	GRCh37	0	0	1	0	1	0	0	1	1	0	0
10	134516260	cg15838613_BC21	cg15838613	2	GRCh37	0	0	1	0	1	0	0	1	1	0	0
10	135016451	cg12543219_TC21	cg12543219	2	GRCh37	1	0	0	1	0	0	0	0	0	0	0
10	135076068	cg15857360_TC21	cg15857360	2	GRCh37	0	0	1	1	0	0	0	1	1	0	0
10	135076368	cg15857368_BC21	cg15857368	2	GRCh37	0	0	1	1	1	0	0	1	1	0	0
10	135076396	cg15857370_TC21	cg15857370	2	GRCh37	0	0	1	1	1	0	0	1	1	0	0
10	135076454	cg15857372_BC21	cg15857372	2	GRCh37	0	0	1	1	1	0	0	1	1	0	0
10	135076465	cg15857373_BC21	cg15857373	2	GRCh37	0	0	1	1	1	0	0	1	1	0	0
10	135076489	cg15857374_BC21	cg15857374	2	GRCh37	0	0	1	1	1	0	0	1	1	0	0
10	135178610	cg15860586_TC21	cg15860586	2	GRCh37	0	0	1	1	0	1	0	1	0	1	1
10	135178707	cg15860590_TC21	cg15860590	2	GRCh37	0	0	1	1	0	1	0	1	0	0	0
10	135178753	cg15860591_TC21	cg15860591	2	GRCh37	0	0	1	1	0	1	0	1	0	0	0
11	267710	cg15867694_BC21	cg15867694	2	GRCh37	0	0	1	1	0	1	1	0	0	0	0
11	267832	cg15867701_BC21	cg15867701	2	GRCh37	0	0	1	1	1	1	0	0	1	0	0
11	267961	cg15867704_BC21	cg15867704	2	GRCh37	0	0	1	1	1	1	0	0	1	0	0
11	268036	cg15867705_BC21	cg15867705	2	GRCh37	0	0	1	1	1	1	1	0	1	0	0
11	268047	cg15867706_BC21	cg15867706	2	GRCh37	0	0	1	1	1	1	1	0	1	0	0
11	268058	cg15867707_BC11	cg15867707	1	GRCh37	0	0	1	1	1	1	1	0	1	0	0
11	268139	cg15867708_BC21	cg15867708	2	GRCh37	0	0	1	1	1	1	1	0	1	0	0
11	288216	cg15868336_TC21	cg15868336	2	GRCh37	0	0	1	1	0	1	1	0	0	0	0
11	288222	cg15868337_TC21	cg15868337	2	GRCh37	0	0	1	1	0	1	1	0	0	0	0
11	312152	cg15869254_BC21	cg15869254	2	GRCh37	0	0	1	1	0	1	1	0	0	0	0
11	312327	cg15869256_TC21	cg15869256	2	GRCh37	0	0	1	1	0	1	1	0	1	0	0
11	312434	cg15869259_BC21	cg15869259	2	GRCh37	0	0	1	1	0	1	1	0	1	0	0
11	397389	cg15871781_BC21	cg15871781	2	GRCh37	0	0	1	1	0	0	1	1	0	0	0
11	406188	cg15872353_TC21	cg15872353	2	GRCh37	0	0	1	1	0	1	0	1	1	0	0
11	406195	cg15872354_TC21	cg15872354	2	GRCh37	0	0	1	1	0	1	0	1	1	0	0
11	406217	cg15872355_TC21	cg15872355	2	GRCh37	0	0	1	1	0	1	0	1	1	0	0
11	406237	cg15872357_BC21	cg15872357	2	GRCh37	0	0	1	1	0	1	0	1	1	0	0
11	406340	cg15872359_BC21	cg15872359	2	GRCh37	0	0	1	1	0	1	0	1	1	0	0
11	406355	cg15872360_BC21	cg15872360	2	GRCh37	0	0	1	1	0	1	0	1	1	0	0
11	406557	cg15872371_BC21	cg15872371	2	GRCh37	0	0	1	0	0	1	0	1	1	0	0
11	406579	cg15872372_TC21	cg15872372	2	GRCh37	0	0	1	0	0	1	0	1	1	0	0
11	444438	cg15873726_TC21	cg15873726	2	GRCh37	0	0	1	1	0	1	0	0	1	0	0
11	444504	cg15873727_TC21	cg15873727	2	GRCh37	0	0	1	1	0	1	0	0	1	0	0
11	444542	cg15873728_BC21	cg15873728	2	GRCh37	0	0	1	1	0	1	0	0	1	0	0
11	444548	cg15873729_BC21	cg15873729	2	GRCh37	0	0	1	1	0	1	0	0	1	0	0
11	444633	cg15873731_BC21	cg15873731	2	GRCh37	0	0	1	1	0	1	0	0	1	0	0
11	449611	cg15873894_BC21	cg15873894	2	GRCh37	0	0	1	1	0	1	1	0	1	0	0
11	451367	cg15874065_TC21	cg15874065	2	GRCh37	0	0	1	1	0	1	0	0	1	0	0
11	451388	cg15874067_BC21	cg15874067	2	GRCh37	0	0	1	1	0	1	0	0	1	0	0
11	451438	cg15874069_TC21	cg15874069	2	GRCh37	0	0	1	0	0	1	0	1	1	0	0
11	460333	cg15874318_TC21	cg15874318	2	GRCh37	0	0	1	1	0	0	0	1	1	0	0
11	460362	cg15874319_BC21	cg15874319	2	GRCh37	0	0	1	1	0	0	0	1	1	0	0
11	460402	cg15874321_TC21	cg15874321	2	GRCh37	0	0	1	1	0	0	0	1	1	0	0
11	460627	cg15874330_TC21	cg15874330	2	GRCh37	0	0	1	1	0	0	1	1	1	0	0
11	460650	cg15874331_BC21	cg15874331	2	GRCh37	0	0	1	1	0	0	1	1	1	0	0
11	460657	cg15874332_TC21	cg15874332	2	GRCh37	0	0	1	1	0	0	1	1	1	0	0
11	460709	cg15874338_TC21	cg15874338	2	GRCh37	0	0	1	1	0	0	1	1	1	0	0
11	460714	cg15874339_BC21	cg15874339	2	GRCh37	0	0	1	1	0	0	1	1	1	0	0
11	460740	cg15874340_BC21	cg15874340	2	GRCh37	0	0	1	1	0	0	1	1	1	0	0
11	460750	cg15874341_TC21	cg15874341	2	GRCh37	0	0	1	1	0	0	1	1	1	0	0
11	460845	cg15874343_TC21	cg15874343	2	GRCh37	0	0	1	1	0	0	1	1	1	0	0
11	460916	cg15874344_TC21	cg15874344	2	GRCh37	0	0	1	1	0	0	1	1	1	0	0
11	460934	cg15874348_BC21	cg15874348	2	GRCh37	0	0	1	1	0	0	1	1	1	0	0
11	514774	cg15876357_TC21	cg15876357	2	GRCh37	0	0	1	1	0	1	0	0	1	0	0
11	514787	cg15876358_BC21	cg15876358	2	GRCh37	0	0	1	1	0	1	0	0	1	0	0
11	514802	cg15876359_BC21	cg15876359	2	GRCh37	0	0	1	1	0	1	0	0	1	0	0
11	514819	cg15876360_TC21	cg15876360	2	GRCh37	0	0	1	1	0	1	0	0	1	0	0
11	514837	cg15876362_BC21	cg15876362	2	GRCh37	0	0	1	1	0	1	0	0	1	0	0
11	514853	cg15876363_TC21	cg15876363	2	GRCh37	0	0	1	1	0	1	0	0	1	0	0
11	514939	cg15876367_BC21	cg15876367	2	GRCh37	0	0	1	1	0	1	0	0	1	0	0
11	515215	cg15876370_TC21	cg15876370	2	GRCh37	0	0	1	1	1	1	0	0	1	0	0
11	515223	cg15876371_BC21	cg15876371	2	GRCh37	0	0	1	1	1	1	0	0	1	1	1
11	515257	cg15876372_BC21	cg15876372	2	GRCh37	0	0	1	1	1	1	0	0	1	0	0
11	515324	cg15876373_TC21	cg15876373	2	GRCh37	0	0	1	1	1	1	0	0	1	0	0
11	515506	cg15876374_BC21	cg15876374	2	GRCh37	0	0	1	1	1	1	0	0	1	0	0
11	515608	cg15876375_TC21	cg15876375	2	GRCh37	0	0	1	1	0	1	0	0	1	0	0
11	606446	cg15879866_BC21	cg15879866	2	GRCh37	0	0	1	1	1	0	0	1	0	0	0
11	606519	cg15879869_TC21	cg15879869	2	GRCh37	0	0	1	1	1	0	0	1	0	0	0
11	606566	cg15879870_BC21	cg15879870	2	GRCh37	0	0	1	1	1	0	0	1	0	0	0
11	614423	cg15880205_TC21	cg15880205	2	GRCh37	0	0	1	1	0	1	0	1	1	0	0
11	614555	cg15880209_BC21	cg15880209	2	GRCh37	0	0	1	1	0	1	0	1	1	0	0
11	614565	cg15880210_BC21	cg15880210	2	GRCh37	0	0	1	1	0	1	0	1	1	0	0
11	614771	cg15880212_BC21	cg15880212	2	GRCh37	0	0	1	1	0	1	0	1	1	0	0
11	704711	cg15883217_BC21	cg15883217	2	GRCh37	0	0	1	1	0	1	0	1	0	0	0
11	704731	cg15883218_TC21	cg15883218	2	GRCh37	0	0	1	1	0	1	0	1	0	0	0
11	704747	cg15883219_BC21	cg15883219	2	GRCh37	0	0	1	1	0	1	0	1	0	0	0
11	704785	cg15883220_TC21	cg15883220	2	GRCh37	0	0	1	1	0	1	0	1	0	0	0
11	704797	cg15883221_BC21	cg15883221	2	GRCh37	0	0	1	1	0	1	0	1	0	0	0
11	704813	cg15883222_TC21	cg15883222	2	GRCh37	0	0	1	1	0	1	0	1	0	0	0
11	704859	cg15883223_TC21	cg15883223	2	GRCh37	0	0	1	1	0	1	0	1	0	0	1
11	704933	cg15883226_BC21	cg15883226	2	GRCh37	0	0	1	1	0	1	0	1	0	0	0
11	776332	cg15885489_TC21	cg15885489	2	GRCh37	0	0	1	1	0	1	1	0	1	1	1
11	776387	cg15885491_BC21	cg15885491	2	GRCh37	0	0	1	1	0	1	1	0	1	0	0
11	776395	cg15885492_TC21	cg15885492	2	GRCh37	0	0	1	1	0	1	1	0	1	0	0
11	791438	cg15886095_TC21	cg15886095	2	GRCh37	0	0	1	1	0	0	0	1	1	0	0
11	791447	cg15886096_BC21	cg15886096	2	GRCh37	0	0	1	1	0	0	0	1	1	0	0
11	791461	cg15886097_TC21	cg15886097	2	GRCh37	0	0	1	1	0	0	0	1	1	1	1
11	791586	cg15886100_BC21	cg15886100	2	GRCh37	0	0	1	1	0	0	0	1	1	0	0
11	791597	cg15886101_BC21	cg15886101	2	GRCh37	0	0	1	1	0	0	0	1	1	0	0
11	804111	cg15886584_TC21	cg15886584	2	GRCh37	0	0	1	1	0	1	0	1	0	0	0
11	804172	cg15886585_TC21	cg15886585	2	GRCh37	0	0	1	1	0	1	0	1	0	0	0
11	804186	cg15886586_BC21	cg15886586	2	GRCh37	0	0	1	1	0	1	0	1	0	0	0
11	804256	cg15886587_TC21	cg15886587	2	GRCh37	0	0	1	1	0	1	0	1	1	0	0
11	804279	cg15886588_TC21	cg15886588	2	GRCh37	0	0	1	1	0	1	0	1	1	0	0
11	804302	cg15886590_TC21	cg15886590	2	GRCh37	0	0	1	1	0	1	0	1	1	0	0
11	804343	cg15886593_TC21	cg15886593	2	GRCh37	0	0	1	1	0	1	0	1	1	0	0
11	804399	cg15886598_TC21	cg15886598	2	GRCh37	0	0	1	1	0	1	1	1	1	0	0
11	834427	cg15887921_BC21	cg15887921	2	GRCh37	0	0	1	1	0	0	0	1	1	0	0
11	859873	cg18028767_TC21	cg18028767	2	GRCh37	0	0	1	1	1	0	1	1	0	0	0
11	860025	cg15888901_BC21	cg15888901	2	GRCh37	0	0	1	1	0	0	0	1	1	0	0
11	860106	cg15888902_BC21	cg15888902	2	GRCh37	0	0	1	1	0	0	0	1	1	0	0
11	860113	cg15888903_BC21	cg15888903	2	GRCh37	0	0	1	1	0	0	0	1	1	0	0
11	860278	cg15888905_BC21	cg15888905	2	GRCh37	0	0	1	1	0	0	0	1	1	0	0
11	860407	cg15888906_TC21	cg15888906	2	GRCh37	0	0	1	1	0	0	0	1	1	0	0
11	862564	cg15888976_TC21	cg15888976	2	GRCh37	0	0	1	1	1	0	0	1	0	0	0
11	862576	cg15888977_BC21	cg15888977	2	GRCh37	0	0	1	1	1	0	0	1	0	0	0
11	862591	cg15888978_TC21	cg15888978	2	GRCh37	0	0	1	1	1	0	0	1	0	0	0
11	862609	cg15888979_BC21	cg15888979	2	GRCh37	0	0	1	1	1	0	0	1	0	0	0
11	995089	cg15892662_BC21	cg15892662	2	GRCh37	0	0	1	1	0	1	0	1	0	1	1
11	995092	cg15892663_BC21	cg15892663	2	GRCh37	0	0	1	1	0	1	0	1	0	0	0
11	995150	cg15892665_TC21	cg15892665	2	GRCh37	0	0	1	1	0	1	0	1	0	0	0
11	995238	cg15892667_BC21	cg15892667	2	GRCh37	0	0	1	1	0	1	0	1	0	0	0
11	995350	cg15892668_BC21	cg15892668	2	GRCh37	0	0	1	1	0	1	0	1	0	0	0
11	995364	cg15892669_BC21	cg15892669	2	GRCh37	0	0	1	1	0	1	0	1	0	0	0
11	995435	cg15892670_TC21	cg15892670	2	GRCh37	0	0	1	1	0	1	0	1	1	0	0
11	995518	cg15892671_BC21	cg15892671	2	GRCh37	0	0	1	1	0	1	0	1	1	0	0
11	996018	cg15892681_TC21	cg15892681	2	GRCh37	0	0	1	1	0	1	0	1	0	0	0
11	996149	cg15892684_TC21	cg15892684	2	GRCh37	0	0	1	1	0	1	0	1	0	0	0
11	996166	cg15892685_TC21	cg15892685	2	GRCh37	0	0	1	1	0	1	0	1	0	0	0
11	996180	cg15892686_TC21	cg15892686	2	GRCh37	0	0	1	1	0	1	0	1	0	0	0
11	1325635	cg15901829_BC21	cg15901829	2	GRCh37	0	0	1	1	0	0	0	1	1	0	0
11	1325696	cg15901831_BC21	cg15901831	2	GRCh37	0	0	1	1	0	0	0	1	1	0	0
11	1325863	cg15901840_TC21	cg15901840	2	GRCh37	0	0	1	1	0	1	0	1	1	0	0
11	1326139	cg15901841_TC21	cg15901841	2	GRCh37	0	0	1	1	0	1	0	1	1	0	0
11	1524812	cg15907507_TC21	cg15907507	2	GRCh37	0	0	1	0	0	1	0	1	1	0	0
11	1524837	cg15907508_BC21	cg15907508	2	GRCh37	0	0	1	0	0	1	0	1	1	0	0
11	1524886	cg15907509_TC21	cg15907509	2	GRCh37	0	0	1	0	0	1	0	1	1	0	0
11	1524970	cg15907511_TC21	cg15907511	2	GRCh37	0	0	1	1	0	1	0	1	1	0	0
11	1524990	cg15907512_TC21	cg15907512	2	GRCh37	0	0	1	1	0	1	0	1	1	0	0
11	1525009	cg15907513_BC21	cg15907513	2	GRCh37	0	0	1	1	0	1	0	1	1	0	0
11	1525073	cg15907514_TC21	cg15907514	2	GRCh37	0	0	1	1	0	1	0	1	1	0	0
11	1525128	cg15907515_TC21	cg15907515	2	GRCh37	0	0	1	1	0	1	0	1	1	0	0
11	1525141	cg15907516_TC21	cg15907516	2	GRCh37	0	0	1	1	0	1	0	1	1	0	0
11	1525187	cg15907520_BC21	cg15907520	2	GRCh37	0	0	1	0	0	1	0	1	1	0	0
11	1525250	cg15907521_TC21	cg15907521	2	GRCh37	0	0	1	0	0	1	0	1	1	0	0
11	1525281	cg15907523_BC21	cg15907523	2	GRCh37	0	0	1	0	0	1	0	1	1	0	0
11	1525524	cg15907527_TC21	cg15907527	2	GRCh37	0	0	1	1	0	1	0	1	1	0	0
11	1610682	cg15909993_BC21	cg15909993	2	GRCh37	0	0	1	1	1	0	0	0	1	0	0
11	1610716	cg15909994_BC21	cg15909994	2	GRCh37	0	0	1	1	1	0	0	0	1	0	0
11	1771204	cg15913296_BC21	cg15913296	2	GRCh37	0	0	1	1	0	1	0	0	1	0	0
11	1771221	cg15913297_BC21	cg15913297	2	GRCh37	0	0	1	1	1	1	0	0	1	0	0
11	1771226	cg15913298_BC21	cg15913298	2	GRCh37	0	0	1	1	1	1	0	0	1	0	0
11	1871857	cg15915659_TC21	cg15915659	2	GRCh37	0	0	1	1	0	1	0	0	1	0	0
11	1871971	cg15915664_TC21	cg15915664	2	GRCh37	0	0	1	1	0	1	0	0	1	0	0
11	1872020	cg15915666_TC21	cg15915666	2	GRCh37	0	0	1	1	0	1	0	0	1	0	0
11	1872026	cg15915667_TC21	cg15915667	2	GRCh37	0	0	1	1	0	1	0	0	1	0	0
11	1872756	cg04666911_BC21	cg04666911	2	GRCh37	1	0	0	1	0	0	0	0	1	0	0
11	1874560	cg15915743_TC21	cg15915743	2	GRCh37	0	0	1	1	0	1	1	1	0	0	0
11	1874644	cg15915744_BC21	cg15915744	2	GRCh37	0	0	1	1	0	1	1	1	0	0	0
11	1874679	cg15915745_TC21	cg15915745	2	GRCh37	0	0	1	1	0	1	1	1	0	0	0
11	1874681	cg15915746_BC21	cg15915746	2	GRCh37	0	0	1	1	0	1	1	1	0	0	0
11	1874731	cg15915748_BC21	cg15915748	2	GRCh37	0	0	1	1	0	0	1	1	0	0	0
11	1874839	cg15915749_TC21	cg15915749	2	GRCh37	0	0	1	1	0	0	1	1	0	0	0
11	1874904	cg15915750_TC21	cg15915750	2	GRCh37	0	0	1	1	0	0	1	1	0	0	0
11	1874963	cg15915751_BC21	cg15915751	2	GRCh37	0	0	1	1	0	0	1	1	0	0	0
11	1891885	cg15916117_BC21	cg15916117	2	GRCh37	0	0	1	1	0	1	1	1	1	0	0
11	1891902	cg15916118_BC11	cg15916118	1	GRCh37	0	0	1	1	0	1	1	1	1	1	1
11	1892062	cg15916120_BC21	cg15916120	2	GRCh37	0	0	1	1	0	1	0	1	1	0	0
11	1892235	cg15916129_BC21	cg15916129	2	GRCh37	0	0	1	1	0	1	1	1	1	0	0
11	1892249	cg15916130_TC21	cg15916130	2	GRCh37	0	0	1	1	0	1	1	1	1	0	0
11	1892269	cg15916131_BC21	cg15916131	2	GRCh37	0	0	1	1	0	1	1	1	1	0	0
11	1892275	cg15916132_TC11	cg15916132	1	GRCh37	0	0	1	1	0	1	1	1	1	0	0
11	1892290	cg15916133_BC11	cg15916133	1	GRCh37	0	0	1	1	0	1	1	1	1	0	0
11	1892293	cg15916134_TC11	cg15916134	1	GRCh37	0	0	1	1	0	1	1	1	1	0	0
11	1892300	cg15916135_BC11	cg15916135	1	GRCh37	0	0	1	1	0	1	1	1	1	0	0
11	1892309	cg15916136_TC11	cg15916136	1	GRCh37	0	0	1	1	0	1	1	1	1	0	0
11	1892320	cg15916137_TC11	cg15916137	1	GRCh37	0	0	1	1	0	1	1	1	1	0	0
11	1892340	cg15916138_TC11	cg15916138	1	GRCh37	0	0	1	1	0	1	1	1	1	0	0
11	1893888	cg15916202_TC21	cg15916202	2	GRCh37	0	0	1	0	0	1	0	1	1	0	0
11	1893952	cg15916204_TC21	cg15916204	2	GRCh37	0	0	1	0	0	1	0	1	1	0	0
11	1893982	cg15916205_TC21	cg15916205	2	GRCh37	0	0	1	0	0	1	0	1	1	0	0
11	1911740	cg15916659_TC21	cg15916659	2	GRCh37	0	0	1	1	0	0	0	1	1	0	0
11	1912251	cg15916670_BC21	cg15916670	2	GRCh37	0	0	1	1	0	0	1	1	0	0	0
11	2196957	cg15923959_TC21	cg15923959	2	GRCh37	0	0	1	1	1	0	0	0	1	0	0
11	2196960	cg15923961_BC21	cg15923961	2	GRCh37	0	0	1	1	1	0	0	0	1	0	0
11	2196993	cg15923962_BC21	cg15923962	2	GRCh37	0	0	1	1	1	0	0	0	1	0	0
11	2197026	cg15923963_TC21	cg15923963	2	GRCh37	0	0	1	1	1	0	0	0	1	0	0
11	2197054	cg15923964_BC21	cg15923964	2	GRCh37	0	0	1	1	1	0	0	0	1	0	0
11	2197147	cg15923968_BC21	cg15923968	2	GRCh37	0	0	1	1	1	0	0	0	1	0	0
11	2223483	cg15924648_BC21	cg15924648	2	GRCh37	0	0	1	1	0	1	0	0	1	0	0
11	2278893	cg15925475_BC21	cg15925475	2	GRCh37	0	1	1	1	0	1	0	0	0	0	0
11	2278912	cg15925476_BC21	cg15925476	2	GRCh37	0	1	1	1	0	1	0	0	0	0	0
11	2279000	cg15925484_BC21	cg15925484	2	GRCh37	0	1	1	1	0	1	0	0	0	0	0
11	2289605	cg15925739_TC21	cg15925739	2	GRCh37	0	1	1	0	0	0	0	0	1	0	0
11	2289692	cg15925742_BC21	cg15925742	2	GRCh37	0	1	1	0	0	0	0	0	1	0	0
11	2289758	cg15925743_TC21	cg15925743	2	GRCh37	0	1	1	0	0	0	0	0	1	0	0
11	2289854	cg15925746_TC21	cg15925746	2	GRCh37	0	1	1	0	0	0	0	0	0	0	0
11	2289866	cg15925747_TC21	cg15925747	2	GRCh37	0	1	1	0	0	0	0	0	0	0	0
11	2289884	cg15925748_BC21	cg15925748	2	GRCh37	0	1	1	0	0	0	0	0	0	0	0
11	2289953	cg15925749_TC21	cg15925749	2	GRCh37	0	1	1	0	0	1	0	0	0	0	0
11	2290423	cg15925796_TC11	cg15925796	1	GRCh37	0	1	0	1	1	1	1	0	0	0	0
11	2290428	cg15925797_BC11	cg15925797	1	GRCh37	0	1	0	1	1	1	1	0	0	0	0
11	2290500	cg15925804_TC11	cg15925804	1	GRCh37	0	1	0	1	1	1	1	0	0	0	0
11	2290509	cg15925805_TC11	cg15925805	1	GRCh37	0	1	0	1	1	1	1	0	0	0	0
11	2290516	cg15925807_BC11	cg15925807	1	GRCh37	0	1	0	1	1	1	1	0	0	0	0
11	2290537	cg15925810_BC11	cg15925810	1	GRCh37	0	1	0	1	1	1	1	0	0	0	0
11	2290583	cg15925820_BC11	cg15925820	1	GRCh37	0	1	0	1	1	1	1	0	0	0	0
11	2290602	cg15925822_TC11	cg15925822	1	GRCh37	0	1	0	1	1	1	1	0	0	0	0
11	2290613	cg15925824_TC11	cg15925824	1	GRCh37	0	1	0	1	1	1	1	0	0	0	0
11	2290638	cg15925825_BC21	cg15925825	2	GRCh37	0	1	0	1	1	1	1	0	0	0	0
11	2290748	cg15925836_BC11	cg15925836	1	GRCh37	0	1	0	1	1	1	1	0	0	0	0
11	2290769	cg15925837_BC11	cg15925837	1	GRCh37	0	1	0	1	1	1	1	0	0	0	0
11	2290794	cg15925840_TC11	cg15925840	1	GRCh37	0	1	0	1	1	1	1	0	0	0	0
11	2291164	cg15925885_BC11	cg15925885	1	GRCh37	0	1	0	1	1	1	1	0	1	0	0
11	2291262	cg15925902_BC11	cg15925902	1	GRCh37	0	1	0	1	1	1	0	0	1	0	0
11	2291290	cg15925905_BC11	cg15925905	1	GRCh37	0	1	0	1	1	1	0	0	1	0	0
11	2291329	cg15925909_TC11	cg15925909	1	GRCh37	0	1	0	1	1	1	0	0	1	0	0
11	2291334	cg15925910_BC11	cg15925910	1	GRCh37	0	1	0	1	1	1	0	0	1	0	0
11	2411572	cg15928363_TC21	cg15928363	2	GRCh37	0	0	1	1	0	0	0	1	1	0	0
11	2411585	cg15928364_BC21	cg15928364	2	GRCh37	0	0	1	1	0	0	0	1	1	0	0
11	2411609	cg15928365_TC21	cg15928365	2	GRCh37	0	0	1	1	0	0	0	1	1	0	0
11	2411691	cg15928369_TC21	cg15928369	2	GRCh37	0	0	1	1	0	0	0	1	1	0	0
11	2411736	cg15928371_BC21	cg15928371	2	GRCh37	0	0	1	1	0	0	0	1	1	0	0
11	2411774	cg15928373_TC21	cg15928373	2	GRCh37	0	0	1	1	0	0	0	1	1	0	0
11	2554594	cg15931630_TC21	cg15931630	2	GRCh37	0	0	1	1	0	1	0	0	1	0	0
11	2554597	cg15931631_TC21	cg15931631	2	GRCh37	0	0	1	1	0	1	0	0	1	0	0
11	2554713	cg15931632_TC21	cg15931632	2	GRCh37	0	0	1	1	0	1	0	0	1	0	0
11	2554725	cg15931634_TC21	cg15931634	2	GRCh37	0	0	1	1	0	1	0	0	1	0	0
11	2554737	cg15931635_BC21	cg15931635	2	GRCh37	0	0	1	1	0	1	0	0	1	0	0
11	2554770	cg15931636_TC21	cg15931636	2	GRCh37	0	0	1	1	0	1	0	0	1	0	0
11	2554795	cg15931637_BC21	cg15931637	2	GRCh37	0	0	1	1	0	1	0	0	1	0	0
11	2554942	cg15931645_TC21	cg15931645	2	GRCh37	0	0	1	1	1	1	0	0	1	0	0
11	2555105	cg15931648_BC21	cg15931648	2	GRCh37	0	0	1	1	1	1	1	0	1	0	0
11	2555164	cg15931649_TC21	cg15931649	2	GRCh37	0	0	1	1	1	1	1	0	1	0	0
11	2555179	cg15931651_TC21	cg15931651	2	GRCh37	0	0	1	1	1	1	1	0	1	0	0
11	2555411	cg15931660_BC21	cg15931660	2	GRCh37	0	0	1	1	0	1	0	0	1	0	0
11	2555421	cg15931661_BC21	cg15931661	2	GRCh37	0	0	1	1	0	1	0	0	1	0	0
11	2924523	cg12911952_TC21	cg12911952	2	GRCh37	1	0	0	1	0	0	0	0	1	0	0
11	3034808	cg15940962_TC21	cg15940962	2	GRCh37	0	0	1	1	0	1	0	1	1	0	0
11	3070944	cg15941635_BC21	cg15941635	2	GRCh37	0	0	1	1	1	0	0	1	1	0	0
11	3071029	cg15941637_BC21	cg15941637	2	GRCh37	0	0	1	1	1	0	0	1	1	0	0
11	3071109	cg15941638_BC21	cg15941638	2	GRCh37	0	0	1	1	1	0	0	1	1	0	0
11	3071167	cg21190595_BC21	cg21190595	2	GRCh37	0	0	1	1	1	0	0	1	1	0	0
11	3071194	cg15941640_TC21	cg15941640	2	GRCh37	0	0	1	1	1	0	0	1	1	0	0
11	3071199	cg15941641_BC21	cg15941641	2	GRCh37	0	0	1	1	1	0	0	1	1	0	0
11	3071457	cg15941647_BC21	cg15941647	2	GRCh37	0	0	1	1	0	0	0	1	1	0	0
11	3071471	cg15941648_BC21	cg15941648	2	GRCh37	0	0	1	1	0	0	0	1	1	0	0
11	3071480	cg15941649_TC21	cg15941649	2	GRCh37	0	0	1	1	0	0	0	1	1	0	0
11	3071516	cg15941650_TC21	cg15941650	2	GRCh37	0	0	1	1	0	0	0	1	1	1	1
11	3175424	cg15943899_BC21	cg15943899	2	GRCh37	0	0	1	1	0	0	0	1	1	0	0
11	3175662	cg15943908_TC21	cg15943908	2	GRCh37	0	0	1	1	0	0	0	1	1	0	0
11	3175678	cg15943910_TC21	cg15943910	2	GRCh37	0	0	1	1	0	0	0	1	1	0	0
11	3175696	cg15943911_TC21	cg15943911	2	GRCh37	0	0	1	1	0	0	0	1	1	0	0
11	3175733	cg15943912_BC21	cg15943912	2	GRCh37	0	0	1	1	0	0	0	1	1	0	0
11	3175793	cg15943913_TC21	cg15943913	2	GRCh37	0	0	1	1	0	0	0	1	1	0	0
11	3175825	cg15943914_BC21	cg15943914	2	GRCh37	0	0	1	1	0	1	0	1	1	0	0
11	3175877	cg15943916_TC21	cg15943916	2	GRCh37	0	0	1	0	0	1	0	1	1	0	0
11	3175889	cg15943917_TC21	cg15943917	2	GRCh37	0	0	1	0	0	1	0	1	1	0	0
11	3244441	cg06468133_BC21	cg06468133	2	GRCh37	1	0	0	1	0	1	0	0	0	0	0
11	3901641	cg15954421_TC21	cg15954421	2	GRCh37	0	0	1	1	0	1	0	0	1	0	0
11	3902208	cg15954425_BC21	cg15954425	2	GRCh37	0	0	1	1	0	1	0	0	1	0	0
11	4115141	cg15956159_TC21	cg15956159	2	GRCh37	0	0	1	0	0	1	1	0	1	0	0
11	4115253	cg15956161_BC21	cg15956161	2	GRCh37	0	0	1	1	0	1	1	0	1	0	0
11	4115301	cg15956163_TC21	cg15956163	2	GRCh37	0	0	1	1	0	1	1	0	1	0	0
11	4115350	cg15956164_BC21	cg15956164	2	GRCh37	0	0	1	1	0	1	1	0	1	0	0
11	6378440	cg15972368_TC21	cg15972368	2	GRCh37	0	0	1	1	0	1	0	0	1	0	0
11	6378512	cg15972369_BC21	cg15972369	2	GRCh37	0	0	1	1	1	1	0	0	1	0	0
11	6378604	cg15972373_BC21	cg15972373	2	GRCh37	0	0	1	1	1	1	0	0	1	0	0
11	6378725	cg15972376_TC21	cg15972376	2	GRCh37	0	0	1	1	1	1	0	0	1	0	0
11	6499575	cg17403702_TC21	cg17403702	2	GRCh37	1	0	0	0	0	1	0	1	0	0	0
11	6501600	cg15973913_BC21	cg15973913	2	GRCh37	0	0	1	0	0	1	1	1	1	0	0
11	6501799	cg15973916_TC21	cg15973916	2	GRCh37	0	0	1	1	0	1	1	1	1	0	0
11	6501879	cg15973917_BC21	cg15973917	2	GRCh37	0	0	1	1	0	1	1	0	1	0	0
11	6502049	cg15973918_BC21	cg15973918	2	GRCh37	0	0	1	1	0	1	1	1	0	0	0
11	8703424	cg15992441_BC21	cg15992441	2	GRCh37	0	0	1	1	0	1	1	0	1	0	0
11	8703537	cg15992443_BC21	cg15992443	2	GRCh37	0	0	1	1	0	1	1	0	1	0	0
11	8703555	cg15992444_BC21	cg15992444	2	GRCh37	0	0	1	1	0	1	1	0	1	0	0
11	8703598	cg15992446_TC21	cg15992446	2	GRCh37	0	0	1	1	0	1	1	0	1	0	0
11	8703600	cg15992447_BC21	cg15992447	2	GRCh37	0	0	1	1	0	1	1	0	1	0	0
11	8705524	cg15992543_TC21	cg15992543	2	GRCh37	0	0	1	1	0	0	1	1	1	0	1
11	8705579	cg15992548_BC21	cg15992548	2	GRCh37	0	0	1	1	0	0	1	1	1	0	0
11	8705776	cg15992549_BC21	cg15992549	2	GRCh37	0	0	1	1	0	0	1	1	0	0	0
11	8754370	cg03980550_BC21	cg03980550	2	GRCh37	1	0	0	1	0	0	0	0	1	0	0
11	8836048	cg05382313_TC21	cg05382313	2	GRCh37	0	0	1	1	1	1	0	0	1	0	0
11	8836266	cg15993988_BC21	cg15993988	2	GRCh37	0	0	1	1	1	1	0	0	1	0	0
11	8836387	cg15993989_TC21	cg15993989	2	GRCh37	0	0	1	1	0	1	0	0	1	0	0
11	8836444	cg15993990_BC21	cg15993990	2	GRCh37	0	0	1	1	0	1	0	0	1	0	0
11	8836636	cg15993991_TC21	cg15993991	2	GRCh37	0	0	1	1	0	1	0	0	1	0	0
11	8836679	cg15993992_BC21	cg15993992	2	GRCh37	0	0	1	1	0	1	0	0	1	0	0
11	8927216	cg15994908_BC21	cg15994908	2	GRCh37	0	0	1	1	0	1	0	0	1	0	0
11	8927415	cg15994911_TC21	cg15994911	2	GRCh37	0	0	1	1	0	1	0	0	1	0	0
11	9385010	cg16001047_TC21	cg16001047	2	GRCh37	0	0	1	1	0	1	0	0	1	0	0
11	9385134	cg16001048_BC21	cg16001048	2	GRCh37	0	0	1	1	0	1	0	0	1	0	0
11	9593993	cg16004220_BC21	cg16004220	2	GRCh37	0	0	1	1	0	0	1	0	1	0	0
11	9597992	cg16004498_TC21	cg16004498	2	GRCh37	0	0	1	0	0	1	1	0	1	0	0
11	9598067	cg23472306_BC21	cg23472306	2	GRCh37	0	0	1	0	0	1	1	0	1	0	0
11	9598102	cg16004499_BO21	cg16004499	2	GRCh37	0	0	1	0	0	1	1	0	1	0	0
11	9598172	cg16004500_BC21	cg16004500	2	GRCh37	0	0	1	0	0	1	1	0	1	0	0
11	9598191	cg16004503_BC21	cg16004503	2	GRCh37	0	0	1	0	0	1	1	0	1	0	0
11	9724918	cg16005965_TC21	cg16005965	2	GRCh37	0	0	1	1	0	0	0	1	1	0	0
11	9725009	cg16005966_BC21	cg16005966	2	GRCh37	0	0	1	1	0	0	0	1	1	0	0
11	9725138	cg16005968_TC21	cg16005968	2	GRCh37	0	0	1	1	0	0	0	1	1	0	0
11	9778228	cg16006429_BC21	cg16006429	2	GRCh37	0	0	1	1	0	1	0	1	1	0	0
11	9778294	cg16006431_TC21	cg16006431	2	GRCh37	0	0	1	1	0	1	0	1	1	0	0
11	9778323	cg16006432_BC21	cg16006432	2	GRCh37	0	0	1	1	0	0	0	1	1	0	0
11	9778360	cg16006433_BC21	cg16006433	2	GRCh37	0	0	1	1	0	0	0	1	1	0	0
11	10004479	cg16008524_TC21	cg16008524	2	GRCh37	0	0	1	1	1	0	0	1	1	0	0
11	10004705	cg16008527_BC21	cg16008527	2	GRCh37	0	0	1	1	1	0	0	1	1	0	0
11	10004745	cg16008530_BC21	cg16008530	2	GRCh37	0	0	1	1	0	0	0	1	1	0	0
11	10004794	cg16008531_BC21	cg16008531	2	GRCh37	0	0	1	1	0	0	0	1	1	0	0
11	10004850	cg16008533_TC21	cg16008533	2	GRCh37	0	0	1	1	0	0	0	1	1	0	0
11	10005172	cg16008537_BC21	cg16008537	2	GRCh37	0	0	1	0	1	0	0	1	1	0	0
11	10144319	cg16009483_TC21	cg16009483	2	GRCh37	0	0	1	1	1	1	0	0	1	0	0
11	10144527	cg16009484_TC21	cg16009484	2	GRCh37	0	0	1	1	1	1	0	0	1	0	0
11	10144728	cg16009485_BC21	cg16009485	2	GRCh37	0	0	1	1	1	1	0	0	1	0	0
11	10313882	cg16010871_TC21	cg16010871	2	GRCh37	0	0	1	1	0	1	0	0	1	0	0
11	10330773	cg16011396_BC21	cg16011396	2	GRCh37	0	0	1	1	0	1	0	0	1	0	0
11	10330785	cg16011397_TC21	cg16011397	2	GRCh37	0	0	1	1	0	1	0	0	1	0	0
11	10330863	cg16011398_BC21	cg16011398	2	GRCh37	0	0	1	1	0	1	0	0	1	0	0
11	10330910	cg16011399_BC21	cg16011399	2	GRCh37	0	0	1	1	0	1	0	0	1	0	0
11	10330935	cg16011401_BC21	cg16011401	2	GRCh37	0	0	1	1	0	1	0	0	1	0	0
11	10331045	cg03246478_BC21	cg03246478	2	GRCh37	0	0	1	1	0	1	0	0	1	0	0
11	10331075	cg16011402_BC21	cg16011402	2	GRCh37	0	0	1	1	0	1	0	0	1	0	0
11	10331147	cg16011403_BC21	cg16011403	2	GRCh37	0	0	1	1	0	1	0	0	1	0	0
11	10331248	cg16011404_TC21	cg16011404	2	GRCh37	0	0	1	1	0	1	0	0	1	0	0
11	10331340	cg16011405_TC21	cg16011405	2	GRCh37	0	0	1	1	0	1	0	0	1	0	0
11	10427891	cg16012070_BC21	cg16012070	2	GRCh37	0	0	1	1	0	1	0	0	1	0	0
11	10428739	cg16012073_TC21	cg16012073	2	GRCh37	0	0	1	1	0	1	0	0	1	0	0
11	10428881	cg16012074_BC21	cg16012074	2	GRCh37	0	0	1	1	0	1	0	0	1	0	0
11	10924669	cg16016856_TC21	cg16016856	2	GRCh37	0	0	1	1	0	1	0	0	1	1	1
11	10924681	cg16016857_BC21	cg16016857	2	GRCh37	0	0	1	1	0	1	0	0	1	0	0
11	11466671	cg16021313_TC21	cg16021313	2	GRCh37	0	0	1	1	0	1	0	0	1	0	0
11	12290811	cg16028652_TC21	cg16028652	2	GRCh37	0	0	1	1	0	0	0	1	1	0	0
11	12291122	cg16028654_BC21	cg16028654	2	GRCh37	0	0	1	1	0	0	0	1	1	0	0
11	12565387	cg16031189_BC21	cg16031189	2	GRCh37	0	0	1	1	1	0	0	0	1	0	0
11	12565415	cg16031190_BC21	cg16031190	2	GRCh37	0	0	1	1	1	0	0	0	1	0	0
11	12831672	cg16033544_TC21	cg16033544	2	GRCh37	0	0	1	1	0	1	0	1	0	0	0
11	12832132	cg16033555_BC21	cg16033555	2	GRCh37	0	0	1	1	0	0	0	1	1	0	0
11	12832255	cg16033556_BC21	cg16033556	2	GRCh37	0	0	1	1	0	0	0	1	1	0	0
11	12832321	cg16033557_BC21	cg16033557	2	GRCh37	0	0	1	1	0	0	0	1	1	0	0
11	12832504	cg16033558_BC21	cg16033558	2	GRCh37	0	0	1	1	0	0	0	1	1	0	0
11	14912512	cg16049838_TC21	cg16049838	2	GRCh37	0	0	1	1	1	1	1	0	0	0	0
11	16831942	cg16062142_TC21	cg16062142	2	GRCh37	0	0	1	1	1	0	0	0	1	0	0
11	16832016	cg16062143_BC21	cg16062143	2	GRCh37	0	0	1	1	1	0	0	0	1	0	0
11	16832096	cg16062144_TC21	cg16062144	2	GRCh37	0	0	1	1	1	0	0	0	1	0	0
11	18128303	cg16076243_BC21	cg16076243	2	GRCh37	0	0	1	1	0	1	0	0	1	0	0
11	18268061	cg16077407_BC21	cg16077407	2	GRCh37	0	0	1	1	0	0	1	0	1	1	1
11	18268102	cg16077408_TC21	cg16077408	2	GRCh37	0	0	1	1	0	0	1	0	1	0	0
11	18268171	cg16077410_TC21	cg16077410	2	GRCh37	0	0	1	1	0	0	1	0	1	0	0
11	18549394	cg16080611_BC21	cg16080611	2	GRCh37	0	0	1	1	0	1	1	0	1	0	0
11	18549421	cg16080612_BC21	cg16080612	2	GRCh37	0	0	1	1	0	1	1	0	1	0	0
11	18549499	cg16080613_BC21	cg16080613	2	GRCh37	0	0	1	1	0	1	1	0	1	0	0
11	20388758	cg16097502_TC21	cg16097502	2	GRCh37	0	0	1	1	0	0	0	1	1	0	0
11	20389005	cg16097504_TC21	cg16097504	2	GRCh37	0	0	1	1	0	0	0	1	1	0	0
11	20389049	cg16097505_BC21	cg16097505	2	GRCh37	0	0	1	1	0	0	0	1	1	0	0
11	20389088	cg16097506_TC21	cg16097506	2	GRCh37	0	0	1	1	0	0	0	1	1	0	0
11	20389287	cg16097507_TC21	cg16097507	2	GRCh37	0	0	1	1	1	0	0	1	1	0	0
11	20389306	cg16097508_TC21	cg16097508	2	GRCh37	0	0	1	1	1	0	0	1	1	0	0
11	20389362	cg16097510_BC21	cg16097510	2	GRCh37	0	0	1	1	1	0	0	1	1	0	0
11	20389378	cg16097511_BC21	cg16097511	2	GRCh37	0	0	1	1	1	0	0	1	1	0	0
11	20389860	cg16097514_BC21	cg16097514	2	GRCh37	0	0	1	1	0	0	0	1	1	0	0
11	27015886	cg16136971_BC21	cg16136971	2	GRCh37	0	0	1	1	1	1	1	0	0	0	0
11	27015971	cg16136974_TC21	cg16136974	2	GRCh37	0	0	1	1	1	1	1	0	0	0	0
11	27016184	cg16136978_BC21	cg16136978	2	GRCh37	0	0	1	1	1	1	1	0	0	0	0
11	27016328	cg16136984_TC21	cg16136984	2	GRCh37	0	0	1	1	1	1	1	0	0	0	0
11	27016394	cg16136988_BC21	cg16136988	2	GRCh37	0	0	1	1	1	1	1	0	0	0	0
11	27016434	cg16136991_BC21	cg16136991	2	GRCh37	0	0	1	1	1	1	1	0	0	0	0
11	28130273	cg16144542_TC21	cg16144542	2	GRCh37	0	0	1	1	0	0	1	0	1	0	0
11	28130462	cg16144544_TC21	cg16144544	2	GRCh37	0	0	1	1	0	0	1	0	1	0	0
11	34296346	cg16192510_BC21	cg16192510	2	GRCh37	0	0	1	1	1	0	0	0	1	0	0
11	34296474	cg16192513_BC21	cg16192513	2	GRCh37	0	0	1	1	1	0	0	0	1	0	0
11	34296490	cg16192514_BC21	cg16192514	2	GRCh37	0	0	1	1	1	0	0	0	1	0	0
11	34296512	cg16192515_BC21	cg16192515	2	GRCh37	0	0	1	1	1	0	0	0	1	0	0
11	34296603	cg16192517_TC21	cg16192517	2	GRCh37	0	0	1	1	1	0	0	0	1	0	0
11	34296763	cg16192518_BC21	cg16192518	2	GRCh37	0	0	1	1	1	0	0	0	1	0	0
11	34706816	cg16196277_TC21	cg16196277	2	GRCh37	0	0	1	1	1	1	0	0	1	0	0
11	34706828	cg16196278_TC21	cg16196278	2	GRCh37	0	0	1	1	1	1	0	0	1	0	0
11	34706900	cg16196279_TC21	cg16196279	2	GRCh37	0	0	1	1	1	1	0	0	1	0	0
11	34707021	cg16196280_BC21	cg16196280	2	GRCh37	0	0	1	1	1	1	0	0	1	0	0
11	34707034	cg16196281_TC21	cg16196281	2	GRCh37	0	0	1	1	1	1	0	0	1	0	0
11	34707051	cg16196282_TC21	cg16196282	2	GRCh37	0	0	1	1	1	1	0	0	1	0	0
11	34707093	cg16196284_BC21	cg16196284	2	GRCh37	0	0	1	1	1	1	0	0	1	0	0
11	34707251	cg16196285_BC21	cg16196285	2	GRCh37	0	0	1	1	1	1	0	0	1	0	0
11	35061811	cg16198610_TC21	cg16198610	2	GRCh37	0	0	1	1	1	0	1	0	1	0	0
11	35061819	cg16198611_BC21	cg16198611	2	GRCh37	0	0	1	1	1	0	1	0	1	0	0
11	35061827	cg16198612_BC21	cg16198612	2	GRCh37	0	0	1	1	1	0	1	0	1	0	0
11	35062088	cg16198613_BC11	cg16198613	1	GRCh37	0	0	1	1	1	1	1	0	1	0	0
11	35062094	cg16198614_TC21	cg16198614	2	GRCh37	0	0	1	1	1	1	1	0	1	0	0
11	35062125	cg16198615_TC11	cg16198615	1	GRCh37	0	0	1	1	1	1	1	0	1	0	0
11	35062144	cg16198616_BC21	cg16198616	2	GRCh37	0	0	1	1	1	1	1	0	1	0	0
11	35062149	cg16198617_BC21	cg16198617	2	GRCh37	0	0	1	1	1	1	1	0	1	0	0
11	35062280	cg16198618_TC21	cg16198618	2	GRCh37	0	0	1	1	1	1	1	0	1	0	0
11	35062392	cg16198619_BC21	cg16198619	2	GRCh37	0	0	1	1	1	1	1	0	1	0	0
11	35062447	cg16198620_TC21	cg16198620	2	GRCh37	0	0	1	1	0	1	0	0	1	0	0
11	35683582	cg16203313_BC21	cg16203313	2	GRCh37	0	0	1	1	0	0	1	0	1	0	0
11	36031213	cg16206358_TC21	cg16206358	2	GRCh37	0	0	1	1	0	1	0	0	1	0	0
11	36031236	cg16206359_TC21	cg16206359	2	GRCh37	0	0	1	1	0	1	0	0	1	0	0
11	36383568	cg16209779_TC21	cg16209779	2	GRCh37	0	1	0	1	1	0	1	0	1	0	0
11	36399917	cg16210046_BC21	cg16210046	2	GRCh37	0	0	1	1	0	1	1	0	0	0	0
11	36580126	cg16211651_BC21	cg16211651	2	GRCh37	0	0	1	1	0	0	1	0	1	0	0
11	36580461	cg16211652_TC21	cg16211652	2	GRCh37	0	0	1	1	0	0	1	0	1	0	0
11	43333199	cg16252107_BC21	cg16252107	2	GRCh37	0	0	1	1	1	1	1	0	0	0	0
11	43333224	cg16252108_TC21	cg16252108	2	GRCh37	0	0	1	1	1	1	1	0	0	0	0
11	44588016	cg16264784_BC21	cg16264784	2	GRCh37	0	0	1	1	0	0	1	1	0	0	0
11	44588037	cg16264785_BC21	cg16264785	2	GRCh37	0	0	1	1	0	0	1	1	0	0	0
11	44588086	cg16264786_BC21	cg16264786	2	GRCh37	0	0	1	1	0	0	1	1	0	0	0
11	44593415	cg16264845_TC21	cg16264845	2	GRCh37	0	0	1	1	0	0	0	1	1	0	0
11	44593499	cg16264846_TC21	cg16264846	2	GRCh37	0	0	1	1	0	0	0	1	1	0	0
11	44593632	cg16264847_BC21	cg16264847	2	GRCh37	0	0	1	1	0	0	0	1	1	0	0
11	44593823	cg16264848_BC21	cg16264848	2	GRCh37	0	0	1	1	0	0	0	1	1	0	0
11	44593829	cg16264849_TC21	cg16264849	2	GRCh37	0	0	1	1	0	0	0	1	1	0	0
11	44593834	cg16264850_TC21	cg16264850	2	GRCh37	0	0	1	1	0	0	0	1	1	0	0
11	45200740	cg16272454_TC21	cg16272454	2	GRCh37	0	0	1	1	1	0	0	0	1	0	0
11	45200900	cg16272456_TC21	cg16272456	2	GRCh37	0	0	1	1	1	0	0	0	1	0	0
11	45200912	cg16272457_BC21	cg16272457	2	GRCh37	0	0	1	1	1	0	0	0	1	0	0
11	45201036	cg16272458_TC21	cg16272458	2	GRCh37	0	0	1	1	1	0	0	0	1	0	0
11	45201076	cg16272459_TC21	cg16272459	2	GRCh37	0	0	1	1	1	0	0	0	1	0	0
11	45201141	cg16272460_BC21	cg16272460	2	GRCh37	0	0	1	1	1	0	0	0	1	0	0
11	45201577	cg16272462_TC21	cg16272462	2	GRCh37	0	0	1	1	0	1	0	0	1	0	0
11	45201585	cg16272463_BC21	cg16272463	2	GRCh37	0	0	1	1	0	1	0	0	1	0	0
11	45231558	cg16272915_BC21	cg16272915	2	GRCh37	0	0	1	1	0	1	0	1	1	0	0
11	45231742	cg16272923_BC21	cg16272923	2	GRCh37	0	0	1	1	0	1	0	1	1	0	0
11	45758780	cg16278310_BC21	cg16278310	2	GRCh37	0	0	1	1	1	0	0	0	1	1	1
11	45953610	cg16281591_BC21	cg16281591	2	GRCh37	0	0	1	0	0	1	0	1	1	0	0
11	45953619	cg16281592_TC21	cg16281592	2	GRCh37	0	0	1	0	0	1	0	1	1	0	0
11	46261135	cg16284772_BC21	cg16284772	2	GRCh37	0	0	1	1	0	1	0	0	1	0	0
11	46261283	cg16284774_BC21	cg16284774	2	GRCh37	0	0	1	1	0	1	1	0	1	0	0
11	46261314	cg16284775_BC21	cg16284775	2	GRCh37	0	0	1	1	0	1	1	0	1	0	0
11	46261374	cg16284776_BC21	cg16284776	2	GRCh37	0	0	1	1	0	1	1	0	1	0	0
11	46370199	cg16286689_BC21	cg16286689	2	GRCh37	0	0	1	0	0	1	1	1	1	0	0
11	46370207	cg16286690_BC21	cg16286690	2	GRCh37	0	0	1	0	0	1	1	1	1	0	0
11	46370268	cg16286691_TC21	cg16286691	2	GRCh37	0	0	1	0	0	1	1	1	1	0	0
11	46370275	cg16286692_TC21	cg16286692	2	GRCh37	0	0	1	0	0	1	1	1	1	0	0
11	46370294	cg16286693_TC21	cg16286693	2	GRCh37	0	0	1	0	0	1	1	1	1	0	0
11	46370348	cg16286695_TC21	cg16286695	2	GRCh37	0	0	1	0	0	1	1	1	1	0	0
11	46751084	cg16292776_BC21	cg16292776	2	GRCh37	0	0	1	1	1	1	0	0	0	0	0
11	46751128	cg16292777_TC21	cg16292777	2	GRCh37	0	0	1	1	1	1	0	0	0	0	0
11	46917500	cg16294714_BC21	cg16294714	2	GRCh37	0	0	1	0	0	1	0	1	1	0	0
11	46917563	cg16294717_TC21	cg16294717	2	GRCh37	0	0	1	0	0	1	0	1	1	0	0
11	46917717	cg16294718_TC21	cg16294718	2	GRCh37	0	0	1	0	0	1	0	1	1	0	0
11	46917741	cg16294719_BC21	cg16294719	2	GRCh37	0	0	1	0	0	1	0	1	1	0	0
11	46917760	cg16294720_TC21	cg16294720	2	GRCh37	0	0	1	0	0	1	0	1	1	0	0
11	46917841	cg16294725_TC21	cg16294725	2	GRCh37	0	0	1	0	0	1	0	1	1	0	0
11	46918444	cg16294728_BC21	cg16294728	2	GRCh37	0	0	1	1	0	1	0	1	0	0	0
11	46918462	cg16294730_BC21	cg16294730	2	GRCh37	0	0	1	1	0	1	0	1	0	0	0
11	46918515	cg16294735_BC21	cg16294735	2	GRCh37	0	0	1	1	0	1	0	1	0	0	0
11	46918652	cg16294737_TC21	cg16294737	2	GRCh37	0	0	1	1	0	1	0	1	0	0	0
11	47242436	cg16298975_TC21	cg16298975	2	GRCh37	0	0	1	1	0	0	0	1	1	0	0
11	47242448	cg16298976_BC21	cg16298976	2	GRCh37	0	0	1	1	0	0	0	1	1	0	0
11	47410005	cg16302019_BC21	cg16302019	2	GRCh37	0	0	1	0	0	1	0	1	1	0	0
11	47410054	cg16302020_TC21	cg16302020	2	GRCh37	0	0	1	0	0	1	0	1	1	0	0
11	47410109	cg16302023_TC21	cg16302023	2	GRCh37	0	0	1	0	0	1	0	1	1	0	0
11	47410222	cg16302027_TC21	cg16302027	2	GRCh37	0	0	1	1	0	1	0	1	1	0	0
11	47410290	cg16302029_BC21	cg16302029	2	GRCh37	0	0	1	1	0	1	0	1	1	0	0
11	47410362	cg16302031_TC21	cg16302031	2	GRCh37	0	0	1	1	0	1	0	1	1	0	0
11	47410485	cg16302032_BC21	cg16302032	2	GRCh37	0	0	1	0	0	1	0	1	1	0	0
11	47410594	cg16302036_BC21	cg16302036	2	GRCh37	0	0	1	0	0	1	0	1	1	0	0
11	47410614	cg16302037_BC21	cg16302037	2	GRCh37	0	0	1	0	0	1	0	1	1	0	0
11	47410747	cg16302041_TC21	cg16302041	2	GRCh37	0	0	1	0	0	1	0	1	1	0	1
11	47410797	cg16302043_TC21	cg16302043	2	GRCh37	0	0	1	0	0	1	0	1	1	0	0
11	47416164	cg16302164_TC21	cg16302164	2	GRCh37	0	0	1	1	0	0	1	1	1	0	0
11	47416635	cg16302188_BC21	cg16302188	2	GRCh37	0	0	1	1	0	0	1	0	1	1	1
11	47416804	cg16302190_TC21	cg16302190	2	GRCh37	0	0	1	1	0	0	1	0	1	0	0
11	47531271	cg16304075_TC21	cg16304075	2	GRCh37	0	0	1	1	0	0	0	1	1	0	0
11	47786345	cg16308345_TC21	cg16308345	2	GRCh37	0	0	1	0	0	1	0	1	1	0	0
11	47786608	cg16308346_TC21	cg16308346	2	GRCh37	0	0	1	1	0	1	1	1	1	0	0
11	47950154	cg16310726_BC21	cg16310726	2	GRCh37	0	0	1	1	0	1	0	0	1	0	0
11	47950188	cg16310727_BC21	cg16310727	2	GRCh37	0	0	1	1	0	1	0	0	1	0	0
11	47950281	cg16310728_BC21	cg16310728	2	GRCh37	0	0	1	1	0	1	0	0	1	0	0
11	48004751	cg16311771_BC21	cg16311771	2	GRCh37	0	0	1	0	0	1	0	1	1	0	0
11	57045692	cg16361449_BC21	cg16361449	2	GRCh37	0	0	1	1	1	0	1	0	0	0	0
11	57045806	cg16361450_TC21	cg16361450	2	GRCh37	0	0	1	1	1	0	0	0	1	0	0
11	57078310	cg16361844_BC21	cg16361844	2	GRCh37	0	0	1	1	0	1	0	1	0	0	0
11	57078447	cg16361845_BC21	cg16361845	2	GRCh37	0	0	1	1	0	1	0	1	0	0	0
11	57192745	cg16363495_TC21	cg16363495	2	GRCh37	0	0	1	1	1	1	0	1	1	0	0
11	57192760	cg16363496_BC21	cg16363496	2	GRCh37	0	0	1	1	1	1	0	1	1	0	0
11	57192796	cg16363497_BC21	cg16363497	2	GRCh37	0	0	1	1	1	1	0	1	1	0	0
11	57192888	cg16363499_TC21	cg16363499	2	GRCh37	0	0	1	1	1	1	0	1	1	0	0
11	57192920	cg16363500_BC21	cg16363500	2	GRCh37	0	0	1	1	1	1	0	1	1	0	0
11	57193026	cg16363501_TC21	cg16363501	2	GRCh37	0	0	1	1	0	1	0	1	1	0	0
11	57193033	cg16363502_BC21	cg16363502	2	GRCh37	0	0	1	1	0	1	0	1	1	0	0
11	57193047	cg16363503_BC21	cg16363503	2	GRCh37	0	0	1	1	0	1	0	1	1	0	0
11	57193233	cg16363504_TC21	cg16363504	2	GRCh37	0	0	1	1	0	1	0	1	1	0	0
11	57193237	cg16363505_TC21	cg16363505	2	GRCh37	0	0	1	1	0	1	0	1	1	0	0
11	57193570	cg16363507_TC21	cg16363507	2	GRCh37	0	0	1	1	0	0	0	1	1	0	0
11	57193692	cg16363510_TC21	cg16363510	2	GRCh37	0	0	1	1	0	0	1	1	1	0	0
11	57193706	cg16363511_BC21	cg16363511	2	GRCh37	0	0	1	1	0	0	1	1	1	0	0
11	57193766	cg16363513_TC21	cg16363513	2	GRCh37	0	0	1	1	0	0	1	1	1	0	0
11	57193808	cg16363514_TC21	cg16363514	2	GRCh37	0	0	1	1	0	0	1	1	1	0	0
11	57266922	cg16364891_TC21	cg16364891	2	GRCh37	0	0	1	1	1	1	0	1	0	0	0
11	57337000	cg16366037_BC21	cg16366037	2	GRCh37	0	0	1	1	1	0	1	0	1	0	0
11	57337131	cg16366041_BC21	cg16366041	2	GRCh37	0	0	1	1	1	0	1	0	1	0	0
11	57481092	cg16368176_BC21	cg16368176	2	GRCh37	0	0	1	1	0	1	1	0	0	0	0
11	57481140	cg16368177_TC21	cg16368177	2	GRCh37	0	0	1	1	0	1	1	0	0	0	0
11	57550376	cg16369178_TC21	cg16369178	2	GRCh37	0	0	1	1	0	0	0	1	1	0	0
11	58342808	cg16374506_TC21	cg16374506	2	GRCh37	0	0	1	1	0	0	1	0	1	0	0
11	58342932	cg16374508_BC21	cg16374508	2	GRCh37	0	0	1	1	0	0	1	0	1	0	0
11	58342999	cg16374509_TC21	cg16374509	2	GRCh37	0	0	1	1	0	0	1	0	1	0	0
11	58343280	cg16374510_TC21	cg16374510	2	GRCh37	0	0	1	1	1	0	1	1	1	0	0
11	58344406	cg16374516_BC21	cg16374516	2	GRCh37	0	0	1	0	0	1	1	0	1	0	0
11	58668155	cg16376441_BC21	cg16376441	2	GRCh37	0	0	1	1	1	1	0	0	0	0	0
11	58668214	cg16376442_BC21	cg16376442	2	GRCh37	0	0	1	1	1	1	0	0	0	0	0
11	60762218	cg16395207_BC21	cg16395207	2	GRCh37	0	0	1	0	0	1	0	1	1	0	0
11	60762249	cg16395208_BC21	cg16395208	2	GRCh37	0	0	1	0	0	1	0	1	1	0	0
11	60762274	cg16395209_TC21	cg16395209	2	GRCh37	0	0	1	0	0	1	0	1	1	0	0
11	60762497	cg16395210_BC21	cg16395210	2	GRCh37	0	0	1	1	0	1	0	1	1	0	0
11	60763254	cg16395222_BC21	cg16395222	2	GRCh37	0	0	1	0	1	0	0	1	1	0	0
11	61135022	cg16401152_TC21	cg16401152	2	GRCh37	0	0	1	1	0	1	0	1	0	0	0
11	61135081	cg16401153_BC21	cg16401153	2	GRCh37	0	0	1	1	0	1	0	1	0	0	0
11	61135253	cg16401154_BC21	cg16401154	2	GRCh37	0	0	1	1	0	1	0	1	0	0	0
11	61135260	cg16401155_BC21	cg16401155	2	GRCh37	0	0	1	1	0	1	0	1	0	0	0
11	61152391	cg16401421_BC21	cg16401421	2	GRCh37	0	0	1	1	1	0	0	1	1	0	0
11	61152408	cg16401422_BC21	cg16401422	2	GRCh37	0	0	1	1	1	0	0	0	1	0	0
11	61152431	cg16401423_TC21	cg16401423	2	GRCh37	0	0	1	1	1	0	0	0	1	0	0
11	61152496	cg16401424_BC21	cg16401424	2	GRCh37	0	0	1	1	1	1	0	0	1	0	0
11	61152572	cg16401425_BC21	cg16401425	2	GRCh37	0	0	1	1	0	1	0	0	1	0	0
11	61464611	cg16407277_BC21	cg16407277	2	GRCh37	0	0	1	1	1	1	0	0	1	0	0
11	61464764	cg16407278_TC21	cg16407278	2	GRCh37	0	0	1	1	1	1	0	0	1	0	0
11	61464791	cg16407279_BC21	cg16407279	2	GRCh37	0	0	1	1	1	1	0	0	1	0	0
11	61464801	cg16407280_TC21	cg16407280	2	GRCh37	0	0	1	1	1	1	0	0	1	0	0
11	61464865	cg16407281_BC21	cg16407281	2	GRCh37	0	0	1	1	1	1	0	0	1	0	0
11	61464901	cg16407282_BC21	cg16407282	2	GRCh37	0	0	1	1	1	1	0	0	1	0	0
11	61509902	cg16408164_TC21	cg16408164	2	GRCh37	0	0	1	1	0	1	0	1	1	0	0
11	61558274	cg16409264_TC21	cg16409264	2	GRCh37	0	1	0	1	0	1	0	1	1	0	0
11	61558328	cg16409265_TC21	cg16409265	2	GRCh37	0	1	0	1	0	1	0	1	1	0	0
11	61558374	cg16409266_TC21	cg16409266	2	GRCh37	0	1	0	1	0	1	0	1	1	0	0
11	61559305	cg16409291_BC21	cg16409291	2	GRCh37	0	1	0	1	0	1	1	0	1	0	0
11	61559341	cg16409292_BC21	cg16409292	2	GRCh37	0	1	0	1	0	1	1	0	1	0	0
11	61559593	cg16409296_BC21	cg16409296	2	GRCh37	0	1	0	1	1	1	1	0	0	0	0
11	61559616	cg16409297_TC11	cg16409297	1	GRCh37	0	1	0	1	1	1	1	0	0	0	0
11	61559738	cg16409298_TC11	cg16409298	1	GRCh37	0	1	0	1	1	1	1	0	0	0	0
11	61559775	cg16409299_TC21	cg16409299	2	GRCh37	0	1	0	1	1	1	1	0	0	0	0
11	61559814	cg16409300_BC21	cg16409300	2	GRCh37	0	1	0	1	1	1	1	0	0	0	0
11	61559841	cg16409302_BC11	cg16409302	1	GRCh37	0	1	0	1	1	1	1	0	0	0	0
11	61559964	cg23960684_BC11	cg23960684	1	GRCh37	0	1	0	1	1	1	1	0	0	0	0
11	61560306	cg16409321_BC21	cg16409321	2	GRCh37	0	1	0	1	1	1	1	0	0	0	0
11	61560320	cg16409322_BC21	cg16409322	2	GRCh37	0	1	0	1	1	1	1	0	0	0	0
11	61560390	cg16409330_BC11	cg16409330	1	GRCh37	0	1	0	1	1	1	1	0	0	0	0
11	61560426	cg16409333_BC11	cg16409333	1	GRCh37	0	1	0	1	1	1	1	0	0	0	0
11	61560851	cg16409362_BC21	cg16409362	2	GRCh37	0	1	0	1	0	1	1	0	1	0	0
11	61560853	cg16409363_BC21	cg16409363	2	GRCh37	0	1	0	1	0	1	1	0	1	0	0
11	61560970	cg16409366_BC21	cg16409366	2	GRCh37	0	1	0	1	0	1	1	0	1	0	0
11	61560987	cg16409369_BC21	cg16409369	2	GRCh37	0	1	0	1	0	1	1	0	1	0	0
11	61561037	cg16409370_BC21	cg16409370	2	GRCh37	0	1	0	1	0	1	1	0	1	0	0
11	61561039	cg16409371_BC21	cg16409371	2	GRCh37	0	1	0	1	0	1	1	0	1	0	0
11	61561067	cg16409372_TC21	cg16409372	2	GRCh37	0	1	0	1	0	1	1	0	1	0	0
11	61564949	cg16409429_TC21	cg16409429	2	GRCh37	0	1	0	1	0	1	0	1	1	0	0
11	61565210	cg16409430_BC21	cg16409430	2	GRCh37	0	1	0	1	0	1	0	1	1	0	0
11	61565442	cg16409432_TC21	cg16409432	2	GRCh37	0	1	0	1	0	1	0	1	1	0	0
11	61582070	cg16409642_TC21	cg16409642	2	GRCh37	0	1	0	1	0	0	1	1	1	0	0
11	61582219	cg18758915_BC21	cg18758915	2	GRCh37	0	1	0	1	0	0	1	1	1	0	0
11	61582231	cg19249734_TC21	cg19249734	2	GRCh37	0	1	0	1	0	0	1	1	1	0	0
11	61582302	cg16409644_BC21	cg16409644	2	GRCh37	0	1	0	1	0	0	1	1	1	0	0
11	61583076	cg16409696_TC21	cg16409696	2	GRCh37	0	1	0	1	1	1	1	0	0	0	0
11	61583081	cg16409697_BC21	cg16409697	2	GRCh37	0	1	0	1	1	1	1	0	0	0	0
11	61583088	cg16409698_TC21	cg16409698	2	GRCh37	0	1	0	1	1	1	1	0	0	0	0
11	61583334	cg16409716_BC11	cg16409716	1	GRCh37	0	1	0	1	1	1	1	0	0	0	0
11	61583337	cg16409717_BC21	cg16409717	2	GRCh37	0	1	0	1	1	1	1	0	0	0	0
11	61583398	cg16409719_BC21	cg16409719	2	GRCh37	0	1	0	1	1	1	1	0	0	0	0
11	61583404	cg16409720_BC11	cg16409720	1	GRCh37	0	1	0	1	1	1	1	0	0	0	0
11	61583428	cg16409724_BC11	cg16409724	1	GRCh37	0	1	0	1	1	1	1	0	0	0	0
11	61583440	cg16409725_TC11	cg16409725	1	GRCh37	0	1	0	1	1	1	1	0	0	0	0
11	61583442	cg16409726_BC11	cg16409726	1	GRCh37	0	1	0	1	1	1	1	0	0	0	0
11	61583460	cg16409727_TC11	cg16409727	1	GRCh37	0	1	0	1	1	1	1	0	0	0	0
11	61583463	cg16409728_TC11	cg16409728	1	GRCh37	0	1	0	1	1	1	1	0	0	0	0
11	61583852	cg16409739_BC11	cg16409739	1	GRCh37	0	1	0	1	1	1	1	0	0	0	0
11	61583889	cg16409740_TC11	cg16409740	1	GRCh37	0	1	0	1	1	1	1	0	0	0	0
11	61583949	cg16409746_BC11	cg16409746	1	GRCh37	0	1	0	1	1	1	1	0	0	0	0
11	61584092	cg16409756_TC11	cg16409756	1	GRCh37	0	1	0	1	1	1	1	0	0	0	0
11	61584198	cg16409763_BC11	cg16409763	1	GRCh37	0	1	0	1	1	1	1	0	0	0	0
11	61584321	cg16409780_BC11	cg16409780	1	GRCh37	0	1	0	1	1	1	1	0	0	0	0
11	61584427	cg16409799_BC21	cg16409799	2	GRCh37	0	1	0	1	1	1	1	0	1	0	0
11	61584435	cg16409800_BC11	cg16409800	1	GRCh37	0	1	0	1	1	1	1	0	1	0	0
11	61584442	cg25837350_BC11	cg25837350	1	GRCh37	0	1	0	1	1	1	1	0	1	0	0
11	61584610	cg16409819_BC11	cg16409819	1	GRCh37	0	1	0	1	1	1	1	0	1	0	0
11	61584760	cg16409827_TC21	cg16409827	2	GRCh37	0	1	0	1	0	1	1	0	1	0	0
11	61584816	cg16409829_TC21	cg16409829	2	GRCh37	0	1	0	1	0	1	1	0	1	0	0
11	61584821	cg16409830_BC21	cg16409830	2	GRCh37	0	1	0	1	0	1	1	0	1	0	0
11	61584837	cg16409831_BC21	cg16409831	2	GRCh37	0	1	0	1	0	1	1	0	1	0	0
11	61584895	cg16409832_BC21	cg16409832	2	GRCh37	0	1	0	1	0	1	1	0	1	0	0
11	61587836	cg16409872_TC21	cg16409872	2	GRCh37	0	1	1	1	0	1	0	0	1	0	0
11	61588189	cg16409876_BC21	cg16409876	2	GRCh37	0	1	1	0	0	1	0	0	1	0	0
11	61588468	cg16409880_BC21	cg16409880	2	GRCh37	0	1	1	1	0	1	0	0	1	0	0
11	61588683	cg16409881_BC21	cg16409881	2	GRCh37	0	1	1	1	0	1	0	0	1	0	0
11	61588727	cg16409882_BC21	cg16409882	2	GRCh37	0	1	1	1	0	1	0	0	1	0	0
11	61588878	cg16409884_BC21	cg16409884	2	GRCh37	0	1	1	0	0	1	0	0	1	0	0
11	61589044	cg16409885_BC21	cg16409885	2	GRCh37	0	1	1	0	0	1	0	0	0	0	0
11	61594346	cg16409957_TC21	cg16409957	2	GRCh37	0	1	1	0	0	1	0	0	1	0	0
11	61594527	cg16409959_TC21	cg16409959	2	GRCh37	0	1	1	1	0	1	0	0	1	0	0
11	61594612	cg16409963_TC21	cg16409963	2	GRCh37	0	1	1	1	0	1	0	0	1	0	0
11	61594616	cg16409964_BC21	cg16409964	2	GRCh37	0	1	1	1	0	1	0	0	1	0	0
11	61594627	cg16409965_TC21	cg16409965	2	GRCh37	0	1	1	1	0	1	0	0	1	0	0
11	61594703	cg16409967_BC21	cg16409967	2	GRCh37	0	1	1	1	0	1	0	0	1	0	0
11	61595041	cg16409978_BC11	cg16409978	1	GRCh37	0	1	0	1	1	1	1	0	0	0	0
11	61595048	cg16409979_BC11	cg16409979	1	GRCh37	0	1	0	1	1	1	1	0	0	0	0
11	61595052	cg16409980_TC11	cg16409980	1	GRCh37	0	1	0	1	1	1	1	0	0	0	0
11	61595102	cg16409983_TC11	cg16409983	1	GRCh37	0	1	0	1	1	1	1	0	0	0	0
11	61595192	cg16409993_BC11	cg16409993	1	GRCh37	0	1	0	1	1	1	1	0	0	0	0
11	61595211	cg16409999_TC11	cg16409999	1	GRCh37	0	1	0	1	1	1	1	0	0	0	0
11	61595221	cg16410001_TC11	cg16410001	1	GRCh37	0	1	0	1	1	1	1	0	0	0	0
11	61595482	cg16410026_BC11	cg16410026	1	GRCh37	0	1	0	1	1	1	1	0	0	0	0
11	61595511	cg16410027_TC11	cg16410027	1	GRCh37	0	1	0	1	1	1	1	0	0	0	0
11	61595904	cg16410058_BC21	cg16410058	2	GRCh37	0	1	0	1	1	1	1	0	0	0	0
11	61595912	cg16410059_TC21	cg16410059	2	GRCh37	0	1	0	1	1	1	1	0	0	0	0
11	61595961	cg16410060_BC21	cg16410060	2	GRCh37	0	1	0	1	1	1	1	0	0	0	0
11	61596023	cg16410061_BC21	cg16410061	2	GRCh37	0	1	0	1	1	1	1	0	0	0	0
11	61596034	cg16410062_BC21	cg16410062	2	GRCh37	0	1	0	1	1	1	1	0	0	0	0
11	61596085	cg16410065_TC11	cg16410065	1	GRCh37	0	1	0	1	1	1	1	0	0	0	0
11	61596284	cg16410075_BC11	cg16410075	1	GRCh37	0	1	0	1	1	1	1	0	0	0	0
11	61596287	cg16410076_TC11	cg16410076	1	GRCh37	0	1	0	1	1	1	1	0	0	0	0
11	61596292	cg16410077_TC11	cg16410077	1	GRCh37	0	1	0	1	1	1	1	0	0	0	0
11	61596335	cg16410078_BC11	cg16410078	1	GRCh37	0	1	0	1	1	1	1	0	0	0	0
11	61596337	cg16410079_BC11	cg16410079	1	GRCh37	0	1	0	1	1	1	1	0	0	0	0
11	61596409	cg16410085_BC11	cg16410085	1	GRCh37	0	1	0	1	1	1	1	0	0	0	0
11	61596418	cg16410086_BC21	cg16410086	2	GRCh37	0	1	0	1	1	1	1	0	0	0	0
11	61596427	cg16410087_BC11	cg16410087	1	GRCh37	0	1	0	1	1	1	1	0	0	0	0
11	61596480	cg16410094_BC21	cg16410094	2	GRCh37	0	1	0	1	1	1	1	0	0	0	0
11	61598503	cg16410132_TC21	cg16410132	2	GRCh37	0	1	0	1	0	0	1	1	1	0	0
11	61601978	cg16410194_BC21	cg16410194	2	GRCh37	0	1	0	1	0	1	0	1	1	0	0
11	61602028	cg16410195_TC21	cg16410195	2	GRCh37	0	1	0	1	0	1	0	1	1	0	0
11	61602061	cg16410196_TC21	cg16410196	2	GRCh37	0	1	0	1	0	1	0	1	1	0	0
11	61602074	cg16410197_BC21	cg16410197	2	GRCh37	0	1	0	1	0	1	0	1	1	0	0
11	61602308	cg16410198_BC21	cg16410198	2	GRCh37	0	1	0	1	0	1	0	1	1	0	0
11	61602344	cg16410199_TC21	cg16410199	2	GRCh37	0	1	0	1	0	1	0	1	1	0	0
11	61604194	cg16410233_TC21	cg16410233	2	GRCh37	0	1	0	1	0	1	0	1	1	0	0
11	61604792	cg16410236_BC21	cg16410236	2	GRCh37	0	1	0	1	0	1	0	1	1	0	0
11	61609958	cg16410310_TC21	cg16410310	2	GRCh37	0	1	0	1	0	1	0	1	1	0	0
11	61610016	cg16410311_BC21	cg16410311	2	GRCh37	0	1	0	1	0	1	0	1	1	0	0
11	61610025	cg16410312_TC21	cg16410312	2	GRCh37	0	1	0	1	0	1	0	1	1	0	0
11	61610032	cg16410313_BC21	cg16410313	2	GRCh37	0	1	0	1	0	1	0	1	1	0	0
11	61634277	cg16410841_BC21	cg16410841	2	GRCh37	0	1	0	1	1	0	0	1	1	0	0
11	61637229	cg16410907_BC21	cg16410907	2	GRCh37	0	1	0	1	0	1	0	1	1	0	0
11	61638684	cg16410942_TC11	cg16410942	1	GRCh37	0	1	0	1	1	1	0	0	1	0	0
11	61638702	cg16410944_TC21	cg16410944	2	GRCh37	0	1	0	1	1	1	0	0	1	0	0
11	61638740	cg16410946_TC21	cg16410946	2	GRCh37	0	1	0	1	1	1	0	0	1	0	0
11	61638753	cg16410947_TC11	cg16410947	1	GRCh37	0	1	0	1	1	1	0	0	1	0	0
11	61638781	cg16410950_BC11	cg16410950	1	GRCh37	0	1	0	1	1	1	0	0	1	0	0
11	61638891	cg16410959_BC11	cg16410959	1	GRCh37	0	1	0	1	1	1	0	0	1	0	0
11	61638913	cg16410960_BC11	cg16410960	1	GRCh37	0	1	0	1	1	1	0	0	1	0	0
11	61638917	cg16410961_TC11	cg16410961	1	GRCh37	0	1	0	1	1	1	0	0	1	0	0
11	61638919	cg16410963_TC11	cg16410963	1	GRCh37	0	1	0	1	1	1	0	0	1	0	0
11	61638952	cg16410964_TC11	cg16410964	1	GRCh37	0	1	0	1	1	1	0	0	1	1	1
11	61639017	cg16410965_BC21	cg16410965	2	GRCh37	0	1	0	1	1	1	0	0	1	0	0
11	61641888	cg16411025_BC21	cg16411025	2	GRCh37	0	1	0	1	0	1	0	1	1	1	1
11	61648887	cg16411193_BC21	cg16411193	2	GRCh37	0	1	0	1	0	1	0	1	1	0	0
11	61654230	cg16411275_TC21	cg16411275	2	GRCh37	0	1	0	1	0	1	0	1	1	0	0
11	61655751	cg16411288_BC21	cg16411288	2	GRCh37	0	1	0	1	1	0	0	1	1	0	0
11	61655771	cg16411289_BC21	cg16411289	2	GRCh37	0	1	0	1	1	0	0	1	1	0	0
11	61657434	cg16411332_TC21	cg16411332	2	GRCh37	0	1	0	1	0	1	1	0	1	0	0
11	61657439	cg16411333_TC21	cg16411333	2	GRCh37	0	1	0	1	0	1	1	0	1	0	0
11	61780021	cg16413551_BC21	cg16413551	2	GRCh37	0	0	1	1	1	0	0	0	1	1	1
11	61780671	cg16413555_BC21	cg16413555	2	GRCh37	0	0	1	1	0	1	0	0	1	0	0
11	61809504	cg16413959_BC21	cg16413959	2	GRCh37	0	0	1	1	0	1	0	0	1	0	0
11	61892563	cg16415084_TC21	cg16415084	2	GRCh37	0	0	1	1	0	1	1	0	0	0	0
11	61892700	cg16415085_BC21	cg16415085	2	GRCh37	0	0	1	0	0	1	1	0	1	0	0
11	61892723	cg16415087_TC21	cg16415087	2	GRCh37	0	0	1	0	0	1	1	0	1	0	1
11	61892752	cg16415088_TC21	cg16415088	2	GRCh37	0	0	1	0	0	1	1	0	1	0	0
11	61892805	cg16415089_TC21	cg16415089	2	GRCh37	0	0	1	1	0	1	0	0	1	0	0
11	61892913	cg16415090_TC21	cg16415090	2	GRCh37	0	0	1	1	0	1	0	0	1	0	0
11	61911578	cg16415459_BC21	cg16415459	2	GRCh37	0	0	1	1	0	1	0	1	0	0	0
11	62138863	cg16417912_BC21	cg16417912	2	GRCh37	0	0	1	1	0	1	0	0	1	0	0
11	62138866	cg16417913_TC21	cg16417913	2	GRCh37	0	0	1	1	0	1	0	0	1	0	0
11	62138904	cg16417916_TC21	cg16417916	2	GRCh37	0	0	1	1	0	1	0	0	1	0	0
11	62178650	cg16418576_BC21	cg16418576	2	GRCh37	0	0	1	1	1	1	0	0	0	0	0
11	62178678	cg16418577_BC21	cg16418577	2	GRCh37	0	0	1	1	1	1	0	0	0	0	0
11	62305822	cg16420784_BC21	cg16420784	2	GRCh37	0	0	1	1	0	1	0	1	1	0	0
11	62305898	cg16420785_TC21	cg16420785	2	GRCh37	0	0	1	1	0	1	0	1	1	0	0
11	62305992	cg16420787_TC21	cg16420787	2	GRCh37	0	0	1	1	0	1	0	1	1	0	0
11	62306002	cg16420788_TC21	cg16420788	2	GRCh37	0	0	1	1	0	1	0	1	1	0	0
11	62306012	cg16420789_BC21	cg16420789	2	GRCh37	0	0	1	1	0	1	0	1	1	0	0
11	62306089	cg16420791_TC21	cg16420791	2	GRCh37	0	0	1	1	0	1	0	1	1	0	0
11	62306136	cg16420792_TC21	cg16420792	2	GRCh37	0	0	1	1	0	1	0	1	1	0	0
11	62370465	cg16422337_BC21	cg16422337	2	GRCh37	0	0	1	1	0	1	1	1	1	0	0
11	62370538	cg16422339_BC21	cg16422339	2	GRCh37	0	0	1	1	0	1	1	1	1	0	0
11	62370545	cg16422340_BC21	cg16422340	2	GRCh37	0	0	1	1	0	1	1	1	1	0	0
11	62370608	cg16422342_TC21	cg16422342	2	GRCh37	0	0	1	1	0	1	0	1	1	0	0
11	62370621	cg16422344_BC21	cg16422344	2	GRCh37	0	0	1	1	0	1	0	1	1	0	0
11	62370627	cg16422345_BC21	cg16422345	2	GRCh37	0	0	1	1	0	1	0	1	1	0	0
11	62370665	cg16422346_BC21	cg16422346	2	GRCh37	0	0	1	1	0	1	0	1	1	0	0
11	62370671	cg16422347_BC21	cg16422347	2	GRCh37	0	0	1	1	0	1	0	1	1	0	0
11	62370683	cg16422348_BC21	cg16422348	2	GRCh37	0	0	1	1	0	1	0	1	1	0	0
11	62370736	cg16422351_BC21	cg16422351	2	GRCh37	0	0	1	1	0	1	0	1	1	0	0
11	62381260	cg16422629_BC21	cg16422629	2	GRCh37	0	0	1	0	0	1	0	1	1	0	0
11	62381269	cg16422630_BC21	cg16422630	2	GRCh37	0	0	1	0	0	1	0	1	1	0	0
11	62381309	cg16422631_TC21	cg16422631	2	GRCh37	0	0	1	0	0	1	0	1	1	0	0
11	62520970	cg16425873_TC21	cg16425873	2	GRCh37	0	0	1	0	1	1	0	1	1	0	0
11	62521021	cg16425874_BC21	cg16425874	2	GRCh37	0	0	1	1	1	1	1	1	0	0	0
11	62521084	cg16425875_TC21	cg16425875	2	GRCh37	0	0	1	1	1	1	1	1	0	0	0
11	62521093	cg16425876_BC21	cg16425876	2	GRCh37	0	0	1	1	1	1	1	1	0	0	0
11	62521146	cg16425877_BC21	cg16425877	2	GRCh37	0	0	1	1	1	1	1	1	0	0	0
11	63432489	cg13233042_TC21	cg13233042	2	GRCh37	1	0	0	0	0	0	0	1	1	0	0
11	63450356	cg16436146_TC21	cg16436146	2	GRCh37	0	0	1	1	0	0	1	0	1	0	0
11	63450402	cg16436147_TO21	cg16436147	2	GRCh37	0	0	1	1	0	0	1	0	1	0	0
11	63450410	cg16436148_BO21	cg16436148	2	GRCh37	0	0	1	1	0	0	1	0	1	0	0
11	63450482	cg16436149_BC21	cg16436149	2	GRCh37	0	0	1	1	0	0	1	0	1	0	0
11	63450557	cg16436150_TC21	cg16436150	2	GRCh37	0	0	1	1	0	0	1	0	1	0	0
11	63570291	cg16438239_BC21	cg16438239	2	GRCh37	0	0	1	1	1	1	0	0	1	0	0
11	63570483	cg16438240_BC21	cg16438240	2	GRCh37	0	0	1	1	1	1	0	0	1	0	0
11	63570522	cg16438241_BC21	cg16438241	2	GRCh37	0	0	1	1	1	1	0	0	1	0	0
11	63570593	cg16438242_TC21	cg16438242	2	GRCh37	0	0	1	1	1	1	0	0	1	0	0
11	63570754	cg16438243_BC21	cg16438243	2	GRCh37	0	0	1	1	1	1	0	0	0	0	0
11	63570810	cg16438244_BC21	cg16438244	2	GRCh37	0	0	1	1	1	1	0	0	0	0	0
11	63570838	cg16438245_BC21	cg16438245	2	GRCh37	0	0	1	1	1	1	0	0	0	0	0
11	63956068	cg16447050_TC21	cg16447050	2	GRCh37	0	0	1	1	0	1	0	1	1	0	0
11	63956134	cg16447051_BC21	cg16447051	2	GRCh37	0	0	1	1	0	1	0	1	1	0	0
11	63975006	cg16447445_BC21	cg16447445	2	GRCh37	0	0	1	1	0	1	1	1	1	0	0
11	63975013	cg16447446_TC21	cg16447446	2	GRCh37	0	0	1	1	0	1	1	1	1	0	0
11	63975047	cg16447450_TC21	cg16447450	2	GRCh37	0	0	1	1	0	1	1	1	1	0	0
11	63975067	cg16447451_TC21	cg16447451	2	GRCh37	0	0	1	1	0	1	1	1	1	0	0
11	63975106	cg16447452_TC21	cg16447452	2	GRCh37	0	0	1	1	0	1	1	1	1	0	0
11	64005469	cg16448337_TC21	cg16448337	2	GRCh37	0	0	1	1	0	0	0	1	1	0	0
11	64005514	cg16448338_TC21	cg16448338	2	GRCh37	0	0	1	1	0	0	0	1	1	0	0
11	64005583	cg16448339_TC21	cg16448339	2	GRCh37	0	0	1	1	0	0	0	1	1	0	0
11	64034885	cg16449287_BC21	cg16449287	2	GRCh37	0	0	1	0	0	1	0	1	1	0	0
11	64035065	cg16449300_TC21	cg16449300	2	GRCh37	0	0	1	0	0	1	0	1	1	0	0
11	64035265	cg16449303_TC21	cg16449303	2	GRCh37	0	0	1	0	0	1	0	1	1	0	0
11	64035276	cg16449304_TC21	cg16449304	2	GRCh37	0	0	1	0	0	1	0	1	1	0	0
11	64087047	cg16451065_BC21	cg16451065	2	GRCh37	0	0	1	1	0	1	0	1	1	0	0
11	64106905	cg16451423_TC21	cg16451423	2	GRCh37	0	0	1	1	0	1	0	0	1	0	0
11	64116529	cg16451699_TC21	cg16451699	2	GRCh37	0	0	1	1	0	1	0	0	1	0	0
11	64116692	cg16451701_TC21	cg16451701	2	GRCh37	0	0	1	1	0	1	0	0	1	0	0
11	64127827	cg16452039_TC21	cg16452039	2	GRCh37	0	0	1	1	0	1	0	1	0	0	0
11	64128017	cg16452047_BC21	cg16452047	2	GRCh37	0	0	1	1	0	1	0	1	0	0	0
11	64531743	cg01911077_BC21	cg01911077	2	GRCh37	1	0	0	1	0	1	0	1	0	0	0
11	64535341	cg16459562_TC21	cg16459562	2	GRCh37	0	0	1	1	0	1	0	1	0	0	0
11	64535353	cg16459563_TC21	cg16459563	2	GRCh37	0	0	1	1	0	1	0	1	0	0	0
11	64535379	cg16459564_TC21	cg16459564	2	GRCh37	0	0	1	1	0	1	0	1	0	0	0
11	64535421	cg16459565_TC21	cg16459565	2	GRCh37	0	0	1	1	0	1	0	1	0	0	0
11	64535455	cg16459566_TC21	cg16459566	2	GRCh37	0	0	1	1	0	1	0	1	0	0	0
11	64535505	cg16459567_TC21	cg16459567	2	GRCh37	0	0	1	1	0	1	0	1	0	0	0
11	64535612	cg16459569_BC21	cg16459569	2	GRCh37	0	0	1	1	0	1	0	1	0	0	0
11	64535723	cg16459571_TC21	cg16459571	2	GRCh37	0	0	1	1	0	1	0	1	0	0	0
11	64535984	cg16459573_BC21	cg16459573	2	GRCh37	0	0	1	1	0	1	0	1	0	0	0
11	64536134	cg16459576_BC21	cg16459576	2	GRCh37	0	0	1	1	0	1	0	1	0	0	0
11	64536161	cg16459577_BC21	cg16459577	2	GRCh37	0	0	1	1	0	1	0	1	0	0	0
11	64602707	cg16461214_BC21	cg16461214	2	GRCh37	0	0	1	1	0	0	0	1	1	0	0
11	64603002	cg16461225_BC21	cg16461225	2	GRCh37	0	0	1	1	1	0	0	1	1	0	0
11	64622449	cg16461794_TC21	cg16461794	2	GRCh37	0	0	1	1	0	1	0	1	1	0	0
11	64622454	cg16461795_BC21	cg16461795	2	GRCh37	0	0	1	1	0	1	0	1	1	0	0
11	64622558	cg16461798_BC21	cg16461798	2	GRCh37	0	0	1	1	1	1	0	1	1	0	0
11	64622841	cg16461805_BC21	cg16461805	2	GRCh37	0	0	1	1	0	0	0	1	1	0	0
11	64622843	cg16461806_TC21	cg16461806	2	GRCh37	0	0	1	1	0	0	0	1	1	0	0
11	64623008	cg16461810_BC21	cg16461810	2	GRCh37	0	0	1	1	0	1	0	1	1	0	0
11	64623054	cg16461811_BC21	cg16461811	2	GRCh37	0	0	1	1	0	1	0	1	1	0	0
11	64623098	cg16461812_BC21	cg16461812	2	GRCh37	0	0	1	1	0	1	0	1	1	0	0
11	64623110	cg16461813_TC21	cg16461813	2	GRCh37	0	0	1	1	0	1	0	1	1	0	0
11	64623232	cg16461814_TC21	cg16461814	2	GRCh37	0	0	1	1	0	1	0	1	1	0	0
11	64623511	cg16461824_BC21	cg16461824	2	GRCh37	0	0	1	1	0	1	0	1	1	0	0
11	64623535	cg16461825_TC21	cg16461825	2	GRCh37	0	0	1	1	0	1	0	1	1	0	0
11	64623629	cg16461827_BC21	cg16461827	2	GRCh37	0	0	1	1	0	1	0	1	1	0	0
11	64623776	cg16461830_BC21	cg16461830	2	GRCh37	0	0	1	1	0	1	0	1	1	0	0
11	64623842	cg16461834_BC21	cg16461834	2	GRCh37	0	0	1	1	1	1	0	1	1	0	0
11	64623984	cg16461835_BC21	cg16461835	2	GRCh37	0	0	1	1	1	1	0	1	1	0	0
11	64624076	cg16461839_BC21	cg16461839	2	GRCh37	0	0	1	1	1	1	0	1	1	0	0
11	64624163	cg16461841_TC21	cg16461841	2	GRCh37	0	0	1	1	1	1	0	1	1	0	0
11	64624315	cg16461843_BC21	cg16461843	2	GRCh37	0	0	1	1	1	1	0	1	1	0	0
11	64624495	cg16461845_BC21	cg16461845	2	GRCh37	0	0	1	1	0	1	0	1	1	0	0
11	64627619	cg16461918_TC21	cg16461918	2	GRCh37	0	0	1	1	0	0	0	1	1	0	0
11	64627665	cg16461920_TC21	cg16461920	2	GRCh37	0	0	1	1	0	0	0	1	1	0	0
11	64627719	cg16461923_BC21	cg16461923	2	GRCh37	0	0	1	1	0	1	0	1	1	0	0
11	64627769	cg16461927_BC21	cg16461927	2	GRCh37	0	0	1	1	0	1	0	1	1	0	0
11	64627928	cg16461931_BC21	cg16461931	2	GRCh37	0	0	1	1	0	1	0	1	1	0	0
11	64627932	cg16461932_TC21	cg16461932	2	GRCh37	0	0	1	1	0	1	0	1	1	0	0
11	64702960	cg16463757_BC21	cg16463757	2	GRCh37	0	0	1	1	0	1	0	1	1	0	0
11	64702982	cg16463758_BC21	cg16463758	2	GRCh37	0	0	1	1	0	1	0	1	1	0	0
11	64703204	cg16463759_TC21	cg16463759	2	GRCh37	0	0	1	1	0	1	0	0	1	0	0
11	64703297	cg16463761_BC21	cg16463761	2	GRCh37	0	0	1	1	0	1	0	0	1	0	0
11	64703330	cg16463762_TC21	cg16463762	2	GRCh37	0	0	1	1	0	1	0	0	1	0	0
11	64850849	cg16466518_BC21	cg16466518	2	GRCh37	0	0	1	1	0	1	1	0	1	0	0
11	64850875	cg16466519_TC21	cg16466519	2	GRCh37	0	0	1	1	0	1	1	0	1	0	0
11	64883958	cg16467346_BC21	cg16467346	2	GRCh37	0	0	1	1	0	1	0	1	1	0	0
11	64883975	cg16467347_TC21	cg16467347	2	GRCh37	0	0	1	1	0	1	0	1	1	0	0
11	64883997	cg16467348_TC21	cg16467348	2	GRCh37	0	0	1	1	0	1	0	1	1	0	0
11	64884070	cg16467351_TC21	cg16467351	2	GRCh37	0	0	1	1	0	1	0	1	1	0	0
11	64884081	cg16467352_BC21	cg16467352	2	GRCh37	0	0	1	1	0	1	0	1	1	0	0
11	65043137	cg16470379_BC21	cg16470379	2	GRCh37	0	0	1	1	0	1	0	1	1	0	0
11	65043665	cg16470384_BC21	cg16470384	2	GRCh37	0	0	1	1	0	1	0	0	1	0	0
11	65125371	cg16472043_TC21	cg16472043	2	GRCh37	0	0	1	1	0	1	0	0	1	0	0
11	65221056	cg16474087_TC21	cg16474087	2	GRCh37	0	0	1	1	0	1	0	0	1	0	0
11	65309174	cg16476123_BC21	cg16476123	2	GRCh37	0	0	1	1	0	1	0	1	1	0	0
11	65309470	cg16476125_TC21	cg16476125	2	GRCh37	0	0	1	0	0	1	0	1	1	0	0
11	65359777	cg16477620_BC11	cg16477620	1	GRCh37	0	0	1	1	1	1	1	1	0	0	0
11	65360511	cg16477697_BC21	cg16477697	2	GRCh37	0	0	1	1	1	1	0	1	0	0	0
11	65419453	cg16479371_BC21	cg16479371	2	GRCh37	0	0	1	1	0	1	0	1	1	0	0
11	65419463	cg16479372_TC21	cg16479372	2	GRCh37	0	0	1	1	0	1	0	1	1	0	0
11	65511604	cg16481162_TC21	cg16481162	2	GRCh37	0	1	0	1	1	1	0	0	1	0	0
11	65542841	cg16481597_TC21	cg16481597	2	GRCh37	0	1	0	1	0	1	0	1	1	0	0
11	65542956	cg16481599_TC21	cg16481599	2	GRCh37	0	1	0	1	0	1	0	1	1	0	0
11	65543000	cg16481600_BC21	cg16481600	2	GRCh37	0	1	0	1	0	1	0	1	1	0	0
11	65543147	cg16481602_TC21	cg16481602	2	GRCh37	0	1	0	1	0	1	0	1	1	0	0
11	65543272	cg16481603_BC21	cg16481603	2	GRCh37	0	1	0	1	0	1	0	1	1	0	0
11	65543915	cg16481621_TC21	cg16481621	2	GRCh37	0	1	0	1	0	1	0	1	1	0	0
11	65543931	cg16481622_TC21	cg16481622	2	GRCh37	0	1	0	1	0	1	0	1	1	0	0
11	65543971	cg16481623_BC21	cg16481623	2	GRCh37	0	1	0	1	0	1	0	1	1	0	0
11	65547446	cg16481721_BC21	cg16481721	2	GRCh37	0	1	0	1	1	1	1	1	0	0	0
11	65547560	cg16481729_BC11	cg16481729	1	GRCh37	0	1	0	1	1	1	1	1	0	0	0
11	65547637	cg16481737_BC11	cg16481737	1	GRCh37	0	1	0	1	1	1	1	0	0	0	0
11	65547642	cg16481739_BC11	cg16481739	1	GRCh37	0	1	0	1	1	1	1	0	0	0	0
11	65547754	cg16481749_TC21	cg16481749	2	GRCh37	0	1	0	1	1	1	1	0	0	0	0
11	65548684	cg16481853_BC21	cg16481853	2	GRCh37	0	1	0	1	1	1	1	0	0	0	0
11	65548686	cg16481854_BC11	cg16481854	1	GRCh37	0	1	0	1	1	1	1	0	0	0	0
11	65548689	cg16481855_TC11	cg16481855	1	GRCh37	0	1	0	1	1	1	1	0	0	0	0
11	65559079	cg16482285_BC21	cg16482285	2	GRCh37	0	1	0	1	0	1	0	1	1	0	0
11	65559116	cg16482286_BC21	cg16482286	2	GRCh37	0	1	0	1	0	1	0	1	1	0	0
11	65559254	cg16482287_BC21	cg16482287	2	GRCh37	0	1	0	1	0	1	0	1	1	0	0
11	65559288	cg16482288_BC21	cg16482288	2	GRCh37	0	1	0	1	0	1	0	1	1	0	0
11	65559408	cg16482291_TC11	cg16482291	1	GRCh37	0	1	0	1	1	1	0	1	1	0	0
11	65559416	cg16482292_TC11	cg16482292	1	GRCh37	0	1	0	1	1	1	0	1	1	0	0
11	65559534	cg16482296_TC21	cg16482296	2	GRCh37	0	1	0	1	0	1	0	1	1	0	0
11	65559590	cg16482297_BC21	cg16482297	2	GRCh37	0	1	0	1	0	1	0	1	1	0	0
11	65582029	cg16482815_TC21	cg16482815	2	GRCh37	0	1	0	1	0	1	1	0	1	0	0
11	65582063	cg16482816_TC21	cg16482816	2	GRCh37	0	1	0	1	0	1	1	0	1	0	0
11	65582127	cg16482817_TC21	cg16482817	2	GRCh37	0	1	0	1	0	1	1	0	1	0	0
11	65582136	cg16482818_TC21	cg16482818	2	GRCh37	0	1	0	1	0	1	1	0	1	0	0
11	65585397	cg16482870_BC21	cg16482870	2	GRCh37	0	1	0	1	1	1	1	0	0	0	0
11	65585417	cg16482872_TC21	cg16482872	2	GRCh37	0	1	0	1	1	1	1	0	0	0	0
11	65585452	cg16482874_BC21	cg16482874	2	GRCh37	0	1	0	1	1	1	1	0	0	0	0
11	65585469	cg16482875_BC21	cg16482875	2	GRCh37	0	1	0	1	1	1	1	0	0	0	0
11	65585522	cg16482889_BC11	cg16482889	1	GRCh37	0	1	0	1	1	1	1	0	0	0	0
11	65585540	cg16482891_TC11	cg16482891	1	GRCh37	0	1	0	1	1	1	1	0	0	0	0
11	65585544	cg16482892_TC11	cg16482892	1	GRCh37	0	1	0	1	1	1	1	0	0	0	0
11	65585549	cg16482893_BC11	cg16482893	1	GRCh37	0	1	0	1	1	1	1	0	0	0	0
11	65585578	cg16482896_TC21	cg16482896	2	GRCh37	0	1	0	1	1	1	1	0	0	0	0
11	65585599	cg16482897_BC21	cg16482897	2	GRCh37	0	1	0	1	1	1	1	0	1	0	0
11	65585607	cg16482898_TC21	cg16482898	2	GRCh37	0	1	0	1	1	1	1	0	1	0	0
11	65585610	cg16482899_BC21	cg16482899	2	GRCh37	0	1	0	1	1	1	1	0	1	0	0
11	65585649	cg16482900_TC21	cg16482900	2	GRCh37	0	1	0	1	1	1	1	0	1	0	0
11	65585659	cg16482901_TC21	cg16482901	2	GRCh37	0	1	0	1	1	1	1	0	1	0	0
11	65585665	cg16482902_TC21	cg16482902	2	GRCh37	0	1	0	1	1	1	1	0	1	0	0
11	65585671	cg16482903_BC21	cg16482903	2	GRCh37	0	1	0	1	1	1	1	0	1	0	0
11	65585675	cg16482904_TC11	cg16482904	1	GRCh37	0	1	0	1	1	1	1	0	1	0	0
11	65585709	cg16482906_BC11	cg16482906	1	GRCh37	0	1	0	1	1	1	1	0	1	0	0
11	65585716	cg16482907_BC11	cg16482907	1	GRCh37	0	1	0	1	1	1	1	0	1	0	0
11	65585737	cg16482909_BC11	cg16482909	1	GRCh37	0	1	0	1	1	1	1	0	1	0	0
11	65585848	cg16482927_TC11	cg16482927	1	GRCh37	0	1	0	1	1	1	1	0	1	0	0
11	65585850	cg16482928_TC11	cg16482928	1	GRCh37	0	1	0	1	1	1	1	0	1	0	0
11	65585853	cg16482929_BC11	cg16482929	1	GRCh37	0	1	0	1	1	1	1	0	1	0	0
11	65585866	cg16482930_TC21	cg16482930	2	GRCh37	0	1	0	1	1	1	1	0	1	0	0
11	65585874	cg16482931_TC21	cg16482931	2	GRCh37	0	1	0	1	1	1	1	0	1	0	0
11	65585883	cg16482932_BC21	cg16482932	2	GRCh37	0	1	0	1	1	1	1	0	1	0	0
11	65585906	cg16482933_TC21	cg16482933	2	GRCh37	0	1	0	1	1	1	1	0	1	0	0
11	65600835	cg16483156_BC11	cg16483156	1	GRCh37	0	1	0	1	1	1	1	0	0	0	0
11	65601186	cg16483176_TC21	cg16483176	2	GRCh37	0	1	0	1	1	1	1	0	0	0	0
11	65601191	cg16483177_TC21	cg16483177	2	GRCh37	0	1	0	1	1	1	1	0	0	0	0
11	65601193	cg16483178_TC21	cg16483178	2	GRCh37	0	1	0	1	1	1	1	0	0	0	0
11	65601248	cg16483180_TC11	cg16483180	1	GRCh37	0	1	0	1	1	1	1	0	0	0	0
11	65601323	cg16483182_TC21	cg16483182	2	GRCh37	0	1	0	1	1	1	1	0	0	0	0
11	65601330	cg16483183_BC21	cg16483183	2	GRCh37	0	1	0	1	1	1	1	0	0	0	0
11	65601485	cg16483198_TC11	cg16483198	1	GRCh37	0	1	0	1	1	1	1	0	0	0	0
11	65617471	cg16483437_BC21	cg16483437	2	GRCh37	0	1	0	1	0	1	1	0	1	0	0
11	65617574	cg16483441_TC21	cg16483441	2	GRCh37	0	1	0	1	0	1	1	0	1	0	0
11	65617579	cg16483442_BC21	cg16483442	2	GRCh37	0	1	0	1	0	1	1	0	1	0	0
11	65624222	cg16483563_BC21	cg16483563	2	GRCh37	0	1	0	1	0	1	1	1	0	0	0
11	65624309	cg16483565_TC21	cg16483565	2	GRCh37	0	1	0	1	0	1	1	1	0	0	0
11	65624379	cg16483567_TC21	cg16483567	2	GRCh37	0	1	0	1	0	1	1	1	0	0	0
11	65626784	cg16483772_BC11	cg16483772	1	GRCh37	0	1	0	1	1	1	1	0	0	0	0
11	65626897	cg16483778_TC11	cg16483778	1	GRCh37	0	1	0	1	1	1	1	0	0	0	0
11	65626905	cg16483779_TC11	cg16483779	1	GRCh37	0	1	0	1	1	1	1	0	0	0	0
11	65626958	cg16483782_BC11	cg16483782	1	GRCh37	0	1	0	1	1	1	1	0	0	0	0
11	65626966	cg16483783_BC11	cg16483783	1	GRCh37	0	1	0	1	1	1	1	0	0	0	0
11	65626977	cg16483784_TC11	cg16483784	1	GRCh37	0	1	0	1	1	1	1	0	0	0	0
11	65627007	cg16483785_BC11	cg16483785	1	GRCh37	0	1	0	1	1	1	1	0	0	0	0
11	65627073	cg16483790_TC21	cg16483790	2	GRCh37	0	1	0	1	1	1	1	0	0	0	0
11	65627099	cg16483791_TC21	cg16483791	2	GRCh37	0	1	0	1	1	1	1	0	0	0	0
11	65627185	cg02360337_BC21	cg02360337	2	GRCh37	0	1	0	1	1	1	1	0	0	0	0
11	65627207	cg16483797_TC21	cg16483797	2	GRCh37	0	1	0	1	1	1	1	0	0	0	0
11	65627235	cg16483799_TC21	cg16483799	2	GRCh37	0	1	0	1	1	1	1	0	0	0	0
11	65627869	cg17260001_TC11	cg17260001	1	GRCh37	0	1	0	1	1	1	1	0	0	0	0
11	65627948	cg16483821_BC21	cg16483821	2	GRCh37	0	1	0	1	1	1	1	0	0	0	0
11	65628133	cg16483831_BC11	cg16483831	1	GRCh37	0	1	0	1	1	1	1	0	0	0	0
11	65628816	cg16483896_BC21	cg16483896	2	GRCh37	0	1	0	1	0	1	1	0	1	0	0
11	65628833	cg16483897_TC21	cg16483897	2	GRCh37	0	1	0	1	0	1	1	0	1	0	0
11	65628874	cg16483899_BC21	cg16483899	2	GRCh37	0	1	0	1	0	1	1	0	1	0	0
11	65629139	cg16483901_BC21	cg16483901	2	GRCh37	0	1	0	0	0	1	1	1	1	0	0
11	65629272	cg16483902_BC21	cg16483902	2	GRCh37	0	1	0	0	0	1	1	1	1	0	0
11	65636243	cg16484043_TC21	cg16484043	2	GRCh37	0	1	0	1	0	1	0	1	1	0	0
11	65636690	cg16484047_TC21	cg16484047	2	GRCh37	0	1	0	1	0	1	0	1	1	0	0
11	65636778	cg16484048_BC21	cg16484048	2	GRCh37	0	1	0	1	0	1	0	1	1	0	0
11	65636882	cg16484049_TC21	cg16484049	2	GRCh37	0	1	0	1	0	1	0	1	1	0	0
11	65637232	cg16484052_TC21	cg16484052	2	GRCh37	0	1	0	1	0	1	0	1	1	0	0
11	65637348	cg16484054_BC21	cg16484054	2	GRCh37	0	1	0	1	0	1	0	1	1	0	0
11	65637408	cg16484056_BC21	cg16484056	2	GRCh37	0	1	0	1	0	1	0	1	1	0	0
11	65637439	cg16484057_TC21	cg16484057	2	GRCh37	0	1	0	1	0	1	0	1	1	0	0
11	65637482	cg16484058_TC21	cg16484058	2	GRCh37	0	1	0	1	0	1	0	1	1	0	0
11	65637533	cg16484059_BC21	cg16484059	2	GRCh37	0	1	0	1	0	1	0	1	1	0	0
11	65637767	cg16484070_TC21	cg16484070	2	GRCh37	0	1	0	1	0	1	0	1	1	0	0
11	65637772	cg16484071_TC21	cg16484071	2	GRCh37	0	1	0	1	0	1	0	1	1	0	0
11	65637812	cg16484072_BC21	cg16484072	2	GRCh37	0	1	0	1	0	1	0	1	1	0	0
11	65637976	cg16484076_TC21	cg16484076	2	GRCh37	0	1	0	1	0	1	0	1	1	0	0
11	65638022	cg16484078_BC21	cg16484078	2	GRCh37	0	1	0	1	0	1	0	1	1	0	0
11	65638747	cg16484101_TC21	cg16484101	2	GRCh37	0	1	0	1	0	1	0	1	1	0	0
11	65638826	cg16484103_TC21	cg16484103	2	GRCh37	0	1	0	1	0	1	0	1	1	0	0
11	65639048	cg16484106_BC21	cg16484106	2	GRCh37	0	1	0	1	0	1	0	1	1	0	0
11	65639079	cg16484107_TC21	cg16484107	2	GRCh37	0	1	0	1	0	1	0	1	1	0	0
11	65639135	cg16484108_TC21	cg16484108	2	GRCh37	0	1	0	1	0	1	0	1	1	0	0
11	65639196	cg16484109_BC21	cg16484109	2	GRCh37	0	1	0	1	0	1	0	1	1	0	0
11	65640121	cg16484150_TC11	cg16484150	1	GRCh37	0	1	0	1	1	1	1	0	0	0	0
11	65640785	cg16484203_BC21	cg16484203	2	GRCh37	0	1	0	1	1	1	1	0	0	0	0
11	65640795	cg16484204_BC11	cg16484204	1	GRCh37	0	1	0	1	1	1	1	0	0	0	0
11	65640827	cg16484205_BC11	cg16484205	1	GRCh37	0	1	0	1	1	1	1	0	0	0	0
11	65640933	cg16484209_BC21	cg16484209	2	GRCh37	0	1	0	1	1	1	1	0	0	0	0
11	65641009	cg16484212_TC11	cg16484212	1	GRCh37	0	1	0	1	1	1	1	0	0	0	0
11	65641023	cg16484213_TC11	cg16484213	1	GRCh37	0	1	0	1	1	1	1	0	0	0	0
11	65641123	cg16484223_BC11	cg16484223	1	GRCh37	0	1	0	1	1	1	1	0	0	0	0
11	65641145	cg16484224_TC21	cg16484224	2	GRCh37	0	1	0	1	1	1	1	0	0	0	0
11	65641164	cg16484225_TC21	cg16484225	2	GRCh37	0	1	0	1	1	1	1	0	0	0	0
11	65641197	cg16484227_TC11	cg16484227	1	GRCh37	0	1	0	1	1	1	1	0	0	0	0
11	65641203	cg16484228_BC11	cg16484228	1	GRCh37	0	1	0	1	1	1	1	0	0	0	0
11	65641214	cg16484229_TC11	cg16484229	1	GRCh37	0	1	0	1	1	1	1	0	0	0	0
11	65641331	cg16484239_BC11	cg16484239	1	GRCh37	0	1	0	1	1	1	1	0	0	0	0
11	65641357	cg16484240_BC11	cg16484240	1	GRCh37	0	1	0	1	1	1	1	0	0	0	0
11	65641441	cg16484243_TC21	cg16484243	2	GRCh37	0	1	0	1	0	1	1	0	1	0	0
11	65647449	cg16484371_BC21	cg16484371	2	GRCh37	0	1	0	1	0	1	0	1	1	0	0
11	65647597	cg16484372_TC21	cg16484372	2	GRCh37	0	1	0	1	0	1	0	1	1	0	0
11	65648200	cg16484385_TC21	cg16484385	2	GRCh37	0	1	0	0	0	1	1	1	1	0	0
11	65648315	cg16484387_BC21	cg16484387	2	GRCh37	0	1	0	1	0	0	1	1	1	0	0
11	65648624	cg16484389_TC21	cg16484389	2	GRCh37	0	1	0	1	0	1	0	1	1	0	0
11	65648700	cg16484390_BC21	cg16484390	2	GRCh37	0	1	0	1	0	1	0	1	1	0	0
11	65648817	cg16484391_TC21	cg16484391	2	GRCh37	0	1	0	1	0	1	0	1	1	0	0
11	65648889	cg16484392_BC21	cg16484392	2	GRCh37	0	1	0	1	0	1	0	1	1	0	0
11	65651944	cg16484469_TC21	cg16484469	2	GRCh37	0	1	0	1	0	1	0	1	1	0	0
11	65651964	cg16484470_TC21	cg16484470	2	GRCh37	0	1	0	1	0	1	0	1	1	0	0
11	65652030	cg16484471_TC21	cg16484471	2	GRCh37	0	1	0	1	0	1	0	1	1	0	0
11	65652097	cg16484474_BC21	cg16484474	2	GRCh37	0	1	0	1	0	1	0	1	1	0	0
11	65652103	cg16484475_TC21	cg16484475	2	GRCh37	0	1	0	1	0	1	0	1	1	0	0
11	65657083	cg16484626_TC21	cg16484626	2	GRCh37	0	1	0	1	0	1	1	0	1	0	0
11	65657279	cg16484627_BC21	cg16484627	2	GRCh37	0	1	0	1	0	1	1	0	1	0	0
11	65657341	cg16484628_BC21	cg16484628	2	GRCh37	0	1	0	1	0	1	1	0	1	0	0
11	65657875	cg16484638_TC21	cg16484638	2	GRCh37	0	1	0	1	1	0	1	0	1	0	0
11	65657975	cg16484646_TC11	cg16484646	1	GRCh37	0	1	0	1	1	1	1	0	1	0	0
11	65658020	cg16484649_BC11	cg16484649	1	GRCh37	0	1	0	1	1	1	1	0	1	0	0
11	65658030	cg16484650_TC11	cg16484650	1	GRCh37	0	1	0	1	1	1	1	0	1	0	0
11	65658036	cg16484651_BC11	cg16484651	1	GRCh37	0	1	0	1	1	1	1	0	1	0	0
11	65658073	cg16484655_BC11	cg16484655	1	GRCh37	0	1	0	1	1	1	1	0	1	0	0
11	65658272	cg16484682_BC11	cg16484682	1	GRCh37	0	1	0	1	1	1	1	0	0	0	0
11	65658293	cg16484684_TC11	cg16484684	1	GRCh37	0	1	0	1	1	1	1	0	0	0	0
11	65658307	cg16484686_TC11	cg16484686	1	GRCh37	0	1	0	1	1	1	1	0	0	0	0
11	65658437	cg16484701_TC11	cg16484701	1	GRCh37	0	1	0	1	1	1	1	0	0	0	0
11	65658511	cg16484706_BC11	cg16484706	1	GRCh37	0	1	0	1	1	1	1	0	0	0	0
11	65658516	cg16484707_BC11	cg16484707	1	GRCh37	0	1	0	1	1	1	1	0	0	0	0
11	65658630	cg16484722_TC11	cg16484722	1	GRCh37	0	1	0	1	1	1	1	1	0	0	0
11	65658648	cg16484723_BC21	cg16484723	2	GRCh37	0	1	0	1	1	1	1	1	0	0	0
11	65658661	cg16484724_TC21	cg16484724	2	GRCh37	0	1	0	1	1	1	1	1	0	0	0
11	65658682	cg16484725_TC21	cg16484725	2	GRCh37	0	1	0	1	1	1	1	1	0	0	0
11	65658957	cg16484753_BC21	cg16484753	2	GRCh37	0	1	0	1	0	1	1	1	0	0	0
11	65659112	cg16484759_BC11	cg16484759	1	GRCh37	0	1	0	1	0	1	1	1	1	0	0
11	65659124	cg16484760_TC11	cg16484760	1	GRCh37	0	1	0	1	0	1	1	1	1	0	0
11	65659153	cg16484763_BC21	cg16484763	2	GRCh37	0	1	0	1	0	1	1	1	1	0	0
11	65659227	cg16484764_BC21	cg16484764	2	GRCh37	0	1	0	1	0	1	1	1	1	0	0
11	65659245	cg16484765_BC21	cg16484765	2	GRCh37	0	1	0	1	0	1	1	1	1	0	0
11	65659275	cg16484766_BC21	cg16484766	2	GRCh37	0	1	0	1	0	1	1	1	1	0	0
11	65659279	cg16484767_BC21	cg16484767	2	GRCh37	0	1	0	1	0	1	1	1	1	0	0
11	65659389	cg16484771_BC21	cg16484771	2	GRCh37	0	1	0	1	0	1	1	1	1	0	0
11	65659538	cg16484779_BC21	cg16484779	2	GRCh37	0	1	0	1	0	1	0	1	1	0	0
11	65659542	cg16484780_BC21	cg16484780	2	GRCh37	0	1	0	1	0	1	0	1	1	0	0
11	65661134	cg16484805_BC21	cg16484805	2	GRCh37	0	1	0	1	0	0	1	1	1	0	0
11	65661607	cg16484821_BC21	cg16484821	2	GRCh37	0	1	0	1	0	0	1	1	1	0	0
11	65661647	cg16484822_BC21	cg16484822	2	GRCh37	0	1	0	1	0	0	1	1	1	0	0
11	65661708	cg16484823_BC21	cg16484823	2	GRCh37	0	1	0	1	0	0	1	1	1	0	0
11	65661754	cg16484824_TC21	cg16484824	2	GRCh37	0	1	0	1	0	0	1	1	1	0	0
11	65661787	cg16484825_BC21	cg16484825	2	GRCh37	0	1	0	1	0	0	1	1	1	0	0
11	65666318	cg16484894_TC21	cg16484894	2	GRCh37	0	1	0	1	0	0	1	1	1	0	0
11	65666522	cg16484896_BC21	cg16484896	2	GRCh37	0	1	0	1	0	1	1	1	1	0	0
11	65666528	cg16484897_BC21	cg16484897	2	GRCh37	0	1	0	1	0	1	1	1	1	0	0
11	65666556	cg16484898_BC11	cg16484898	1	GRCh37	0	1	0	1	0	1	1	1	1	0	0
11	65666568	cg16484899_BC21	cg16484899	2	GRCh37	0	1	0	1	0	1	1	1	1	0	0
11	65666677	cg16484901_BC11	cg16484901	1	GRCh37	0	1	0	1	1	1	1	1	1	0	0
11	65666685	cg16484902_BC21	cg16484902	2	GRCh37	0	1	0	1	1	1	1	1	1	0	0
11	65666689	cg16484903_BC11	cg16484903	1	GRCh37	0	1	0	1	1	1	1	1	1	0	0
11	65666696	cg16484904_TC11	cg16484904	1	GRCh37	0	1	0	1	1	1	1	1	1	0	0
11	65666924	cg16484932_BC11	cg16484932	1	GRCh37	0	1	0	1	1	1	1	1	1	0	0
11	65666929	cg16484933_TC11	cg16484933	1	GRCh37	0	1	0	1	1	1	1	1	1	0	0
11	65666935	cg16484934_TC21	cg16484934	2	GRCh37	0	1	0	1	1	1	1	1	1	0	0
11	65667032	cg16484945_BC11	cg16484945	1	GRCh37	0	1	0	1	1	1	1	1	1	0	0
11	65667036	cg16484946_TC11	cg16484946	1	GRCh37	0	1	0	1	1	1	1	1	1	0	0
11	65667055	cg16484949_BC11	cg16484949	1	GRCh37	0	1	0	1	1	1	1	1	1	0	0
11	65667109	cg16484956_BC11	cg16484956	1	GRCh37	0	1	0	1	0	1	1	1	1	0	0
11	65667141	cg16484957_TC11	cg16484957	1	GRCh37	0	1	0	1	0	1	1	1	1	0	0
11	65667197	cg16484962_TC11	cg16484962	1	GRCh37	0	1	0	1	0	1	1	1	1	0	0
11	65667347	cg16484974_BC11	cg16484974	1	GRCh37	0	1	0	1	1	1	1	1	0	0	0
11	65667352	cg16484975_TC11	cg16484975	1	GRCh37	0	1	0	1	1	1	1	1	0	0	0
11	65667378	cg16484977_BC11	cg16484977	1	GRCh37	0	1	0	1	1	1	1	1	0	0	0
11	65667391	cg16484978_TC11	cg16484978	1	GRCh37	0	1	0	1	1	1	1	1	0	0	0
11	65667572	cg16484997_BC11	cg16484997	1	GRCh37	0	1	0	1	1	1	1	1	0	0	0
11	65667672	cg16485009_BC11	cg16485009	1	GRCh37	0	1	0	1	1	1	1	1	0	0	0
11	65667865	cg16485034_TC11	cg16485034	1	GRCh37	0	1	0	1	1	1	1	0	0	0	0
11	65667905	cg16485037_BC11	cg16485037	1	GRCh37	0	1	0	1	1	1	1	0	0	0	0
11	65667920	cg16485038_TC11	cg16485038	1	GRCh37	0	1	0	1	1	1	1	0	0	0	0
11	65667926	cg16485039_BC11	cg16485039	1	GRCh37	0	1	0	1	1	1	1	0	0	0	0
11	65667939	cg16485040_TC11	cg16485040	1	GRCh37	0	1	0	1	1	1	1	0	0	0	0
11	65667947	cg16485041_BC11	cg16485041	1	GRCh37	0	1	0	1	1	1	1	0	0	0	0
11	65667950	cg16485042_TC11	cg16485042	1	GRCh37	0	1	0	1	1	1	1	0	0	0	0
11	65667995	cg16485047_BC11	cg16485047	1	GRCh37	0	1	0	1	1	1	1	0	0	0	0
11	65668004	cg16485049_BC11	cg16485049	1	GRCh37	0	1	0	1	1	1	1	0	0	0	0
11	65668013	cg16485050_BC11	cg16485050	1	GRCh37	0	1	0	1	1	1	1	0	0	0	0
11	65668016	cg16485051_TC11	cg16485051	1	GRCh37	0	1	0	1	1	1	1	0	0	0	0
11	65668100	cg16485056_BC21	cg16485056	2	GRCh37	0	1	0	1	1	1	1	0	0	0	0
11	65668135	cg16485059_BC11	cg16485059	1	GRCh37	0	1	0	1	1	1	1	0	0	0	0
11	65668163	cg16485061_BC11	cg16485061	1	GRCh37	0	1	0	1	1	1	1	0	0	0	0
11	65668251	cg16485068_BC11	cg16485068	1	GRCh37	0	1	0	1	1	1	1	0	1	0	0
11	65668284	cg16485069_TC21	cg16485069	2	GRCh37	0	1	0	1	1	1	1	0	1	0	0
11	65668339	cg16485070_TC21	cg16485070	2	GRCh37	0	1	0	1	0	1	1	0	1	0	0
11	65670746	cg16485105_BC21	cg16485105	2	GRCh37	0	1	0	1	1	1	0	0	1	0	0
11	65670813	cg16485106_BC21	cg16485106	2	GRCh37	0	1	0	1	1	1	0	0	1	0	0
11	65670832	cg14509535_TC21	cg14509535	2	GRCh37	0	1	0	1	1	1	0	0	1	0	0
11	65683163	cg16485312_TC21	cg16485312	2	GRCh37	0	1	0	1	1	1	0	0	1	1	1
11	65683342	cg16485316_TC11	cg16485316	1	GRCh37	0	1	0	1	1	1	1	0	1	0	0
11	65683397	cg16485319_BC21	cg16485319	2	GRCh37	0	1	0	1	1	1	1	0	1	0	0
11	65683402	cg16485320_TC21	cg16485320	2	GRCh37	0	1	0	1	1	1	0	0	1	0	0
11	65683407	cg16485321_BC21	cg16485321	2	GRCh37	0	1	0	1	1	1	0	0	1	0	0
11	65683491	cg16485323_TC21	cg16485323	2	GRCh37	0	1	0	1	1	1	0	0	1	0	0
11	65847163	cg16489007_TC21	cg16489007	2	GRCh37	0	0	1	1	0	1	0	1	1	0	0
11	65847286	cg16489009_BC21	cg16489009	2	GRCh37	0	0	1	1	0	0	0	1	1	0	0
11	65847422	cg16489013_BC21	cg16489013	2	GRCh37	0	0	1	0	0	1	0	1	1	0	0
11	65847536	cg16489014_BC21	cg16489014	2	GRCh37	0	0	1	0	0	1	0	1	1	0	0
11	66105272	cg16493415_BC21	cg16493415	2	GRCh37	0	0	1	1	0	1	0	1	0	0	0
11	66105293	cg16493417_BC21	cg16493417	2	GRCh37	0	0	1	1	0	1	0	1	0	0	0
11	66374785	cg16498937_BC21	cg16498937	2	GRCh37	0	0	1	1	0	0	0	1	1	0	0
11	66374804	cg16498938_BC21	cg16498938	2	GRCh37	0	0	1	1	0	0	0	1	1	0	0
11	66375095	cg16498939_BC21	cg16498939	2	GRCh37	0	0	1	1	0	1	0	1	1	0	0
11	66659658	cg16504470_BC21	cg16504470	2	GRCh37	0	0	1	1	1	1	0	0	1	0	0
11	66659665	cg16504471_TC21	cg16504471	2	GRCh37	0	0	1	1	1	1	0	0	1	0	0
11	66659954	cg16504472_BC21	cg16504472	2	GRCh37	0	0	1	1	1	1	0	0	1	0	0
11	66800972	cg16507051_BC21	cg16507051	2	GRCh37	0	0	1	1	1	1	0	0	0	0	0
11	66801163	cg16507055_BC21	cg16507055	2	GRCh37	0	0	1	1	1	1	0	0	0	0	0
11	66829452	cg16507670_TC21	cg16507670	2	GRCh37	0	0	1	1	0	0	0	1	1	0	0
11	66829549	cg16507674_TC21	cg16507674	2	GRCh37	0	0	1	1	0	0	0	1	1	0	0
11	66829565	cg16507675_TC21	cg16507675	2	GRCh37	0	0	1	1	0	0	0	1	1	0	0
11	66830113	cg16507680_TC21	cg16507680	2	GRCh37	0	0	1	1	1	0	0	1	0	0	0
11	66830190	cg16507682_TC21	cg16507682	2	GRCh37	0	0	1	1	1	0	0	1	0	0	0
11	66830210	cg16507683_BC21	cg16507683	2	GRCh37	0	0	1	1	1	0	0	1	0	0	0
11	67009076	cg16510758_TC21	cg16510758	2	GRCh37	0	0	1	1	0	1	1	0	1	0	0
11	67009637	cg16510769_TC21	cg16510769	2	GRCh37	0	0	1	1	0	1	1	1	1	0	0
11	67021685	cg16510877_BC21	cg16510877	2	GRCh37	0	0	1	1	0	1	0	1	0	0	0
11	67021697	cg16510878_BC21	cg16510878	2	GRCh37	0	0	1	1	0	1	0	1	0	0	0
11	67021708	cg16510879_BC21	cg16510879	2	GRCh37	0	0	1	1	0	1	0	1	0	0	0
11	67021715	cg16510880_TC21	cg16510880	2	GRCh37	0	0	1	1	0	1	0	1	0	0	0
11	67022083	cg16510890_TC21	cg16510890	2	GRCh37	0	0	1	1	0	1	0	1	0	0	0
11	67022097	cg16510891_TC21	cg16510891	2	GRCh37	0	0	1	1	0	1	0	1	0	0	0
11	67022271	cg16510892_TC21	cg16510892	2	GRCh37	0	0	1	1	0	1	0	1	0	0	0
11	67036419	cg16511310_BC21	cg16511310	2	GRCh37	0	0	1	1	0	1	0	1	1	0	0
11	67036473	cg16511311_TC21	cg16511311	2	GRCh37	0	0	1	1	0	1	0	1	1	0	0
11	67036480	cg16511312_BC21	cg16511312	2	GRCh37	0	0	1	1	0	1	0	1	1	0	0
11	67036514	cg16511315_TC21	cg16511315	2	GRCh37	0	0	1	0	0	1	0	1	1	0	0
11	67036517	cg16511316_BC21	cg16511316	2	GRCh37	0	0	1	0	0	1	0	1	1	0	0
11	67036835	cg16511324_BC11	cg16511324	1	GRCh37	0	0	1	1	0	1	1	1	1	0	0
11	67036843	cg16511325_BC21	cg16511325	2	GRCh37	0	0	1	1	0	1	1	1	1	0	0
11	67036953	cg16511327_TC21	cg16511327	2	GRCh37	0	0	1	1	0	1	1	1	1	0	0
11	67037009	cg16511329_BC21	cg16511329	2	GRCh37	0	0	1	1	0	1	0	1	0	0	0
11	67037072	cg16511331_BC21	cg16511331	2	GRCh37	0	0	1	1	0	1	0	1	0	0	0
11	67037091	cg16511332_BC21	cg16511332	2	GRCh37	0	0	1	1	0	1	0	1	0	0	0
11	67045704	cg16511555_TC21	cg16511555	2	GRCh37	0	0	1	1	0	0	0	1	1	0	0
11	67045738	cg16511556_BC21	cg16511556	2	GRCh37	0	0	1	1	0	0	0	1	1	0	0
11	67045825	cg16511559_BC21	cg16511559	2	GRCh37	0	0	1	1	0	0	0	1	1	0	0
11	67045832	cg16511560_BC21	cg16511560	2	GRCh37	0	0	1	1	0	0	0	1	1	0	0
11	67058073	cg16512002_TC21	cg16512002	2	GRCh37	0	0	1	0	0	1	0	1	1	0	0
11	67058088	cg16512003_TC21	cg16512003	2	GRCh37	0	0	1	0	0	1	0	1	1	0	0
11	67058100	cg16512004_TC21	cg16512004	2	GRCh37	0	0	1	0	0	1	0	1	1	0	0
11	67058195	cg16512005_TC21	cg16512005	2	GRCh37	0	0	1	0	0	1	0	1	1	0	0
11	67058235	cg16512006_BC21	cg16512006	2	GRCh37	0	0	1	0	0	1	0	1	1	0	0
11	67058255	cg16512007_BC21	cg16512007	2	GRCh37	0	0	1	0	0	1	0	1	1	0	0
11	67058313	cg16512008_TC21	cg16512008	2	GRCh37	0	0	1	0	0	1	0	1	1	0	0
11	67058508	cg16512009_TC21	cg16512009	2	GRCh37	0	0	1	0	0	1	0	1	1	0	0
11	67058554	cg16512010_TC21	cg16512010	2	GRCh37	0	0	1	0	0	1	0	1	1	0	0
11	67073262	cg16512385_BC21	cg16512385	2	GRCh37	0	0	1	1	0	1	0	1	0	0	0
11	67078884	cg16512522_TC21	cg16512522	2	GRCh37	0	0	1	0	0	1	0	1	1	0	0
11	67078892	cg16512523_TC21	cg16512523	2	GRCh37	0	0	1	0	0	1	0	1	1	0	0
11	67078939	cg16512525_BC21	cg16512525	2	GRCh37	0	0	1	1	0	1	0	1	1	0	0
11	67079349	cg16512536_BC21	cg16512536	2	GRCh37	0	0	1	1	1	1	0	1	1	0	0
11	67079376	cg16512537_TC21	cg16512537	2	GRCh37	0	0	1	1	1	1	0	1	1	0	0
11	67079427	cg16512538_TC21	cg16512538	2	GRCh37	0	0	1	1	1	1	0	1	1	0	0
11	67079437	cg16512539_TC21	cg16512539	2	GRCh37	0	0	1	1	1	1	0	1	1	0	0
11	67122662	cg16513275_BC21	cg16513275	2	GRCh37	0	0	1	1	0	1	0	0	1	0	0
11	67122703	cg16513276_TC21	cg16513276	2	GRCh37	0	0	1	1	0	1	0	0	1	0	0
11	67122802	cg16513278_TC21	cg16513278	2	GRCh37	0	0	1	1	0	1	0	0	1	0	0
11	67123011	cg16513281_BC21	cg16513281	2	GRCh37	0	0	1	1	1	1	0	1	1	0	0
11	67123028	cg16513282_BC21	cg16513282	2	GRCh37	0	0	1	1	1	1	0	1	1	0	0
11	67123057	cg16513283_BC21	cg16513283	2	GRCh37	0	0	1	1	1	1	0	1	1	0	0
11	67231300	cg16516143_TC21	cg16516143	2	GRCh37	0	0	1	1	0	1	0	0	1	0	0
11	67231345	cg16516144_BC21	cg16516144	2	GRCh37	0	0	1	1	0	1	0	0	1	0	0
11	67231347	cg16516145_TC21	cg16516145	2	GRCh37	0	0	1	1	0	1	0	0	1	0	0
11	67231537	cg16516147_TC21	cg16516147	2	GRCh37	0	0	1	1	1	1	0	1	1	0	0
11	67231618	cg16516151_BC21	cg16516151	2	GRCh37	0	0	1	1	1	1	0	0	1	0	0
11	67231648	cg16516152_TC21	cg16516152	2	GRCh37	0	0	1	1	1	1	0	0	1	0	0
11	67396406	cg16519671_TC21	cg16519671	2	GRCh37	0	0	1	1	0	1	0	0	1	0	0
11	67396498	cg16519677_TC21	cg16519677	2	GRCh37	0	0	1	1	0	1	0	0	1	0	0
11	67396503	cg16519679_TC21	cg16519679	2	GRCh37	0	0	1	1	0	1	0	0	1	0	0
11	67396512	cg16519680_TC21	cg16519680	2	GRCh37	0	0	1	1	0	1	0	0	1	0	0
11	67396566	cg16519681_BC21	cg16519681	2	GRCh37	0	0	1	1	0	1	0	0	1	0	0
11	67396575	cg16519682_BC21	cg16519682	2	GRCh37	0	0	1	1	0	1	0	0	1	0	0
11	67396667	cg16519687_BC21	cg16519687	2	GRCh37	0	0	1	1	0	1	0	0	1	0	0
11	67417641	cg16520280_TC21	cg16520280	2	GRCh37	0	0	1	1	0	1	0	0	1	1	1
11	67775972	cg09982224_BC21	cg09982224	2	GRCh37	1	0	0	1	0	1	0	0	1	0	0
11	67776576	cg18229767_TC21	cg18229767	2	GRCh37	1	0	0	1	0	1	1	0	1	0	0
11	67804329	cg16526731_BC21	cg16526731	2	GRCh37	0	0	1	1	0	1	0	1	1	0	0
11	67804389	cg16526735_TC21	cg16526735	2	GRCh37	0	0	1	1	0	1	0	1	1	0	0
11	67804511	cg16526737_BC21	cg16526737	2	GRCh37	0	0	1	1	0	1	0	1	1	0	0
11	67804563	cg16526738_TC21	cg16526738	2	GRCh37	0	0	1	1	0	1	0	1	1	0	0
11	67804602	cg16526739_TC21	cg16526739	2	GRCh37	0	0	1	1	0	1	0	1	1	0	0
11	67804635	cg16526740_TC21	cg16526740	2	GRCh37	0	0	1	1	0	1	0	1	1	0	0
11	67804818	cg16526744_BC21	cg16526744	2	GRCh37	0	0	1	1	0	1	0	1	1	0	0
11	67811040	cg16526925_TC21	cg16526925	2	GRCh37	0	0	1	1	0	1	0	1	1	0	0
11	68564410	cg16540811_BC21	cg16540811	2	GRCh37	0	0	1	1	0	1	0	1	0	0	0
11	68564514	cg16540814_TC21	cg16540814	2	GRCh37	0	0	1	1	0	1	0	1	0	0	0
11	68564517	cg16540815_BC21	cg16540815	2	GRCh37	0	0	1	1	0	1	0	1	0	0	0
11	68564548	cg16540816_BC21	cg16540816	2	GRCh37	0	0	1	1	0	1	0	1	0	0	0
11	68564577	cg16540818_TC21	cg16540818	2	GRCh37	0	0	1	1	0	1	0	1	0	0	0
11	68658634	cg16542946_TC21	cg16542946	2	GRCh37	0	0	1	1	0	0	0	1	1	0	0
11	68658656	cg16542947_TC21	cg16542947	2	GRCh37	0	0	1	1	0	0	0	1	1	0	0
11	68658715	cg16542948_TC21	cg16542948	2	GRCh37	0	0	1	1	0	0	0	1	1	0	0
11	68775957	cg16545321_TC21	cg16545321	2	GRCh37	0	0	1	1	0	0	0	1	1	0	0
11	68776142	cg16545323_BC21	cg16545323	2	GRCh37	0	0	1	1	0	0	0	1	1	0	0
11	68776216	cg16545325_TC21	cg16545325	2	GRCh37	0	0	1	1	0	0	1	1	1	0	0
11	68776299	cg16545326_BC21	cg16545326	2	GRCh37	0	0	1	1	1	1	1	1	1	0	0
11	68776334	cg16545327_BC21	cg16545327	2	GRCh37	0	0	1	1	1	1	1	1	1	0	0
11	68776408	cg16545329_BC21	cg16545329	2	GRCh37	0	0	1	1	1	1	0	1	1	0	0
11	68776418	cg16545330_BC21	cg16545330	2	GRCh37	0	0	1	1	1	1	0	1	1	0	0
11	68776752	cg16545338_BC21	cg16545338	2	GRCh37	0	0	1	1	0	1	0	1	1	0	0
11	68776983	cg16545341_BC21	cg16545341	2	GRCh37	0	0	1	0	0	1	0	1	1	0	0
11	69259284	cg16552918_BC21	cg16552918	2	GRCh37	0	0	1	1	0	1	0	0	1	0	0
11	69259334	cg16552921_TC21	cg16552921	2	GRCh37	0	0	1	1	1	1	0	0	1	0	0
11	69259357	cg16552923_BC21	cg16552923	2	GRCh37	0	0	1	1	1	1	0	0	1	0	0
11	69259400	cg16552924_BC21	cg16552924	2	GRCh37	0	0	1	1	1	1	0	0	1	0	0
11	69259490	cg16552925_BC21	cg16552925	2	GRCh37	0	0	1	1	1	1	0	0	1	0	0
11	69987414	cg12357484_TC21	cg12357484	2	GRCh37	1	0	0	0	0	1	0	0	1	0	0
11	71852293	cg16597905_TC21	cg16597905	2	GRCh37	0	0	1	1	0	0	0	1	1	0	0
11	71852377	cg16597906_TC21	cg16597906	2	GRCh37	0	0	1	1	0	0	0	1	1	0	0
11	72435812	cg16605303_TC21	cg16605303	2	GRCh37	0	0	1	0	0	1	0	1	1	0	0
11	72435922	cg16605304_BC21	cg16605304	2	GRCh37	0	0	1	0	0	1	0	1	1	0	0
11	72436161	cg16605305_TC21	cg16605305	2	GRCh37	0	0	1	1	0	1	0	1	1	0	0
11	72492282	cg15008287_BC21	cg15008287	2	GRCh37	1	0	0	1	0	1	1	0	0	0	0
11	72903333	cg16610307_BC21	cg16610307	2	GRCh37	0	0	1	1	1	1	0	0	1	0	0
11	73053543	cg16612265_TC21	cg16612265	2	GRCh37	0	0	1	1	0	1	0	1	0	0	0
11	73053617	cg16612266_BC21	cg16612266	2	GRCh37	0	0	1	1	0	1	1	0	0	0	0
11	73053661	cg16612267_TC21	cg16612267	2	GRCh37	0	0	1	1	0	1	1	0	0	0	0
11	73053675	cg16612268_BC21	cg16612268	2	GRCh37	0	0	1	1	0	1	1	0	0	0	0
11	73498389	cg16617954_TC21	cg16617954	2	GRCh37	0	0	1	1	0	0	1	0	1	0	0
11	73500063	cg16618020_BC21	cg16618020	2	GRCh37	0	0	1	1	0	1	1	0	1	0	0
11	73500126	cg16618021_BC21	cg16618021	2	GRCh37	0	0	1	1	0	1	1	0	1	0	0
11	73691269	cg13219007_TC21	cg13219007	2	GRCh37	0	0	1	1	0	0	1	1	1	0	0
11	73691498	cg16620531_BC21	cg16620531	2	GRCh37	0	0	1	1	0	0	0	1	1	0	0
11	73691554	cg16620532_BC21	cg16620532	2	GRCh37	0	0	1	1	0	0	0	1	1	0	0
11	73691769	cg16620533_TC21	cg16620533	2	GRCh37	0	0	1	1	0	0	0	1	1	0	0
11	73706817	cg16620816_TC21	cg16620816	2	GRCh37	0	0	1	1	0	0	1	0	1	0	0
11	74179177	cg16624638_BC21	cg16624638	2	GRCh37	0	0	1	1	0	1	0	0	1	0	0
11	75277008	cg16637021_TC21	cg16637021	2	GRCh37	0	0	1	1	0	0	0	1	1	0	0
11	75317144	cg16637655_TC21	cg16637655	2	GRCh37	0	0	1	1	0	1	0	0	1	0	0
11	75317212	cg16637656_BC21	cg16637656	2	GRCh37	0	0	1	1	1	1	0	0	1	0	0
11	75317298	cg16637659_BC21	cg16637659	2	GRCh37	0	0	1	1	1	1	0	0	1	0	0
11	75317376	cg16637660_TC21	cg16637660	2	GRCh37	0	0	1	1	1	1	0	0	1	0	0
11	75317454	cg16637661_TC21	cg16637661	2	GRCh37	0	0	1	1	1	1	0	0	1	0	0
11	75562053	cg16640381_TC21	cg16640381	2	GRCh37	0	0	1	1	0	1	0	0	1	0	0
11	75945809	cg16644735_BC21	cg16644735	2	GRCh37	0	1	0	1	0	1	1	0	1	0	0
11	75945834	cg16644736_TC21	cg16644736	2	GRCh37	0	1	0	1	0	1	1	0	1	0	0
11	75945910	cg16644739_BC21	cg16644739	2	GRCh37	0	1	0	1	0	1	1	0	1	0	0
11	75945991	cg16644747_TC21	cg16644747	2	GRCh37	0	1	0	1	0	1	1	0	1	0	0
11	75946173	cg16644756_BC21	cg16644756	2	GRCh37	0	1	0	1	1	1	1	0	0	0	0
11	75946386	cg16644771_BC11	cg16644771	1	GRCh37	0	1	0	1	1	1	1	0	0	0	0
11	75946416	cg16644773_BC11	cg16644773	1	GRCh37	0	1	0	1	1	1	1	0	0	0	0
11	75946452	cg08868379_BC11	cg08868379	1	GRCh37	0	1	0	1	1	1	1	0	0	0	0
11	75946458	cg16644777_BC11	cg16644777	1	GRCh37	0	1	0	1	1	1	1	0	0	0	0
11	75946532	cg16644782_TC21	cg16644782	2	GRCh37	0	1	0	1	1	1	1	0	0	0	0
11	75946537	cg16644783_TC21	cg16644783	2	GRCh37	0	1	0	1	1	1	1	0	0	0	0
11	75946549	cg16644784_BC21	cg16644784	2	GRCh37	0	1	0	1	1	1	1	0	0	0	0
11	75946595	cg16644789_TC11	cg16644789	1	GRCh37	0	1	0	1	1	1	1	0	0	0	0
11	75946754	cg16644795_TC21	cg16644795	2	GRCh37	0	1	0	1	1	1	1	0	0	0	0
11	75946764	cg16644796_BC21	cg16644796	2	GRCh37	0	1	0	1	1	1	1	0	0	0	0
11	75946781	cg16644798_BC21	cg16644798	2	GRCh37	0	1	0	1	1	1	1	0	0	0	0
11	75946813	cg16644799_TC21	cg16644799	2	GRCh37	0	1	0	1	1	1	1	0	0	0	0
11	75946824	cg16644800_TC21	cg16644800	2	GRCh37	0	1	0	1	1	1	1	0	0	0	0
11	75946834	cg16644801_BC21	cg16644801	2	GRCh37	0	1	0	1	1	1	1	0	0	0	0
11	75946836	cg16644802_BC21	cg16644802	2	GRCh37	0	1	0	1	1	1	1	0	0	0	0
11	75946901	cg16644804_TC21	cg16644804	2	GRCh37	0	1	0	1	1	1	1	0	0	0	0
11	75946912	cg16644805_BC21	cg16644805	2	GRCh37	0	1	0	1	1	1	1	0	0	0	0
11	75946935	cg16644806_TC21	cg16644806	2	GRCh37	0	1	0	1	1	1	1	0	0	0	0
11	75946977	cg16644807_TC21	cg16644807	2	GRCh37	0	1	0	1	1	1	1	0	0	0	0
11	75946993	cg16644808_TC21	cg16644808	2	GRCh37	0	1	0	1	1	1	1	0	0	0	0
11	75947057	cg16644812_TC21	cg16644812	2	GRCh37	0	1	0	1	1	1	1	0	0	0	0
11	75947059	cg16644813_BC21	cg16644813	2	GRCh37	0	1	0	1	1	1	1	0	0	0	0
11	75947128	cg16644817_BC11	cg16644817	1	GRCh37	0	1	0	1	1	1	1	0	0	0	0
11	75947181	cg16644818_BC11	cg16644818	1	GRCh37	0	1	0	1	1	1	1	0	0	0	0
11	75947255	cg16644825_BC21	cg16644825	2	GRCh37	0	1	0	1	1	1	1	0	0	0	0
11	75947277	cg16644826_TC21	cg16644826	2	GRCh37	0	1	0	1	1	1	1	0	0	0	0
11	75947309	cg16644827_TC21	cg16644827	2	GRCh37	0	1	0	1	1	1	1	0	0	0	0
11	75947330	cg16644828_BC21	cg16644828	2	GRCh37	0	1	0	1	1	1	1	0	0	0	0
11	75947342	cg16644829_TC21	cg16644829	2	GRCh37	0	1	0	1	1	1	1	0	0	0	0
11	75947417	cg16644834_TC11	cg16644834	1	GRCh37	0	1	0	1	1	1	1	0	0	0	0
11	75947448	cg16644838_TC11	cg16644838	1	GRCh37	0	1	0	1	1	1	1	0	0	0	0
11	75947467	cg16644839_TC11	cg16644839	1	GRCh37	0	1	0	1	1	1	1	0	0	1	1
11	75947665	cg16644853_TC21	cg16644853	2	GRCh37	0	1	0	1	0	1	1	0	1	0	0
11	75947742	cg16644856_BC21	cg16644856	2	GRCh37	0	1	0	1	0	1	1	0	1	0	0
11	75947763	cg16644857_BC21	cg16644857	2	GRCh37	0	1	0	1	0	1	1	0	1	0	0
11	75947814	cg16644858_TC21	cg16644858	2	GRCh37	0	1	0	1	0	1	1	0	1	0	0
11	76091447	cg16646655_BC21	cg16646655	2	GRCh37	0	1	0	1	1	1	1	0	0	0	0
11	76091846	cg16646706_BC11	cg16646706	1	GRCh37	0	1	0	1	1	1	1	0	1	0	0
11	76091875	cg16646709_BC11	cg16646709	1	GRCh37	0	1	0	1	1	1	1	0	1	0	0
11	76092433	cg16646778_BC11	cg16646778	1	GRCh37	0	1	0	1	1	1	1	0	0	0	0
11	76092456	cg16646779_TC11	cg16646779	1	GRCh37	0	1	0	1	1	1	1	0	0	0	0
11	76092466	cg16646780_TC11	cg16646780	1	GRCh37	0	1	0	1	1	1	1	0	0	0	0
11	76092477	cg16646781_TC11	cg16646781	1	GRCh37	0	1	0	1	1	1	1	0	0	0	0
11	76092569	cg16646785_BC21	cg16646785	2	GRCh37	0	1	0	1	1	1	1	0	0	0	0
11	76154651	cg16647371_TC21	cg16647371	2	GRCh37	0	1	0	1	0	1	1	0	1	0	0
11	76154767	cg16647372_TC21	cg16647372	2	GRCh37	0	1	0	1	0	1	1	0	1	0	0
11	76154857	cg16647374_TC21	cg16647374	2	GRCh37	0	1	0	1	0	1	1	0	1	0	0
11	76154966	cg16647375_BC21	cg16647375	2	GRCh37	0	1	0	1	0	1	1	0	1	0	0
11	76154994	cg16647376_BC21	cg16647376	2	GRCh37	0	1	0	1	0	1	1	0	1	0	0
11	76155000	cg16647377_TC21	cg16647377	2	GRCh37	0	1	0	1	0	1	1	0	1	0	0
11	76155586	cg16647397_BC11	cg16647397	1	GRCh37	0	1	0	1	1	1	1	0	0	0	0
11	76155600	cg16647399_BC11	cg16647399	1	GRCh37	0	1	0	1	1	1	1	0	0	0	0
11	76155613	cg16647400_BC11	cg16647400	1	GRCh37	0	1	0	1	1	1	1	0	0	0	0
11	76155665	cg16647402_BC11	cg16647402	1	GRCh37	0	1	0	1	1	1	1	0	0	0	0
11	76155674	cg16647403_TC11	cg16647403	1	GRCh37	0	1	0	1	1	1	1	0	0	0	0
11	76155786	cg16647413_TC11	cg16647413	1	GRCh37	0	1	0	1	1	1	1	0	0	0	0
11	76155857	cg16647417_TC21	cg16647417	2	GRCh37	0	1	0	1	1	1	1	0	0	0	0
11	76155874	cg16647418_BC21	cg16647418	2	GRCh37	0	1	0	1	1	1	1	0	0	0	0
11	76155948	cg16647421_BO21	cg16647421	2	GRCh37	0	1	0	1	1	1	1	0	0	0	0
11	76155950	cg16647422_BC21	cg16647422	2	GRCh37	0	1	0	1	1	1	1	0	0	0	0
11	76156158	cg12865174_TC21	cg12865174	2	GRCh37	0	1	0	1	1	1	1	0	0	0	0
11	76156166	cg13356791_BC21	cg13356791	2	GRCh37	0	1	0	1	1	1	1	0	0	0	0
11	76156232	cg16647429_BC21	cg16647429	2	GRCh37	0	1	0	1	1	1	1	1	0	0	0
11	76156255	cg16647432_BC11	cg16647432	1	GRCh37	0	1	0	1	1	1	1	1	0	0	0
11	76156383	cg16647438_TC21	cg16647438	2	GRCh37	0	1	0	1	1	1	1	1	0	0	0
11	76156413	cg16647439_BC21	cg16647439	2	GRCh37	0	1	0	1	1	1	1	0	0	0	0
11	76156444	cg16647441_BC11	cg16647441	1	GRCh37	0	1	0	1	1	1	1	0	0	0	0
11	76156476	cg16647445_BC11	cg16647445	1	GRCh37	0	1	0	1	1	1	1	0	0	0	0
11	76156538	cg16647447_BC21	cg16647447	2	GRCh37	0	1	0	1	1	1	1	0	0	0	0
11	76156541	cg16647448_TC21	cg16647448	2	GRCh37	0	1	0	1	1	1	1	0	0	0	0
11	76156604	cg16647451_TC21	cg16647451	2	GRCh37	0	1	0	1	1	1	1	0	0	0	0
11	76157039	cg16647477_TC21	cg16647477	2	GRCh37	0	1	0	1	1	1	1	0	0	0	0
11	76157058	cg16647478_TC21	cg16647478	2	GRCh37	0	1	0	1	1	1	1	0	0	0	0
11	76157063	cg16647479_BC21	cg16647479	2	GRCh37	0	1	0	1	1	1	1	0	0	0	0
11	76157095	cg16647480_TC21	cg16647480	2	GRCh37	0	1	0	1	1	1	1	0	0	0	0
11	76157119	cg14630120_TC21	cg14630120	2	GRCh37	0	1	0	1	1	1	1	0	0	0	0
11	76157132	cg16647481_BC21	cg16647481	2	GRCh37	0	1	0	1	1	1	1	0	0	0	0
11	76157134	cg16647482_TC21	cg16647482	2	GRCh37	0	1	0	1	1	1	1	0	0	1	1
11	76157202	cg16647484_BC21	cg16647484	2	GRCh37	0	1	0	1	1	1	1	0	0	0	0
11	76157204	cg16647485_TC21	cg16647485	2	GRCh37	0	1	0	1	1	1	1	0	0	0	0
11	76495944	cg16651318_TC21	cg16651318	2	GRCh37	0	0	1	1	0	1	0	0	1	0	0
11	76509462	cg16651512_TC21	cg16651512	2	GRCh37	0	0	1	1	0	1	0	1	0	0	0
11	76509881	cg16651515_TC21	cg16651515	2	GRCh37	0	0	1	1	0	0	0	1	1	0	0
11	76509897	cg16651516_TC21	cg16651516	2	GRCh37	0	0	1	1	0	0	0	1	1	0	0
11	77011291	cg16657385_BC21	cg16657385	2	GRCh37	0	0	1	1	1	1	0	0	0	0	0
11	77011317	cg16657386_BC21	cg16657386	2	GRCh37	0	0	1	1	1	1	0	0	0	0	0
11	77851240	cg16666169_TC21	cg16666169	2	GRCh37	0	0	1	1	0	1	1	0	1	0	0
11	77851260	cg16666170_TC21	cg16666170	2	GRCh37	0	0	1	1	0	1	1	0	1	0	0
11	77851290	cg16666171_BC21	cg16666171	2	GRCh37	0	0	1	1	0	1	1	0	1	0	0
11	77851299	cg16666172_TC21	cg16666172	2	GRCh37	0	0	1	1	0	1	1	0	1	0	0
11	78948009	cg16676380_BC21	cg16676380	2	GRCh37	0	0	1	1	1	0	0	0	1	1	1
11	82781238	cg16700584_BC21	cg16700584	2	GRCh37	0	0	1	1	0	1	1	0	1	0	0
11	82866713	cg16701460_BC21	cg16701460	2	GRCh37	0	0	1	1	0	0	1	0	1	0	0
11	82997836	cg16702696_TC21	cg16702696	2	GRCh37	0	0	1	1	0	1	1	0	1	0	0
11	85954889	cg16721103_TC21	cg16721103	2	GRCh37	0	0	1	1	0	1	1	0	1	0	0
11	86399491	cg16724447_TC21	cg16724447	2	GRCh37	0	0	1	1	1	0	0	0	1	0	0
11	86399525	cg16724448_BC21	cg16724448	2	GRCh37	0	0	1	1	1	0	0	0	1	0	0
11	86510222	cg16725217_TC21	cg16725217	2	GRCh37	0	0	1	1	0	1	1	0	1	0	0
11	86510363	cg16725218_BC21	cg16725218	2	GRCh37	0	0	1	1	0	1	1	0	1	0	0
11	86523246	cg16725419_BC21	cg16725419	2	GRCh37	0	0	1	1	1	1	0	0	1	0	0
11	86523306	cg16725420_TC21	cg16725420	2	GRCh37	0	0	1	1	1	1	0	0	1	0	0
11	86523427	cg16725421_BC21	cg16725421	2	GRCh37	0	0	1	1	0	1	0	0	1	1	1
11	86523462	cg16725422_BC21	cg16725422	2	GRCh37	0	0	1	1	0	1	0	0	1	0	0
11	86665288	cg16726726_TC21	cg16726726	2	GRCh37	0	0	1	1	0	1	1	0	1	0	0
11	86665360	cg16726727_BC21	cg16726727	2	GRCh37	0	0	1	1	0	1	1	0	1	0	0
11	86665370	cg16726729_BC21	cg16726729	2	GRCh37	0	0	1	1	0	1	1	0	1	0	0
11	86665373	cg16726730_BC21	cg16726730	2	GRCh37	0	0	1	1	0	1	1	0	1	0	0
11	86665519	cg16726732_TC21	cg16726732	2	GRCh37	0	0	1	1	0	1	1	0	1	0	0
11	86665526	cg16726733_BC21	cg16726733	2	GRCh37	0	0	1	1	0	1	1	0	1	0	0
11	86665536	cg16726734_TC21	cg16726734	2	GRCh37	0	0	1	1	0	1	1	0	1	0	0
11	86665628	cg16726736_TC21	cg16726736	2	GRCh37	0	0	1	1	0	1	1	0	1	0	0
11	86665674	cg16726737_TC21	cg16726737	2	GRCh37	0	0	1	1	0	1	1	0	1	0	0
11	86665746	cg16726738_TC21	cg16726738	2	GRCh37	0	0	1	1	1	1	1	0	1	0	0
11	87908817	cg22096687_TC21	cg22096687	2	GRCh37	1	0	0	1	1	0	1	0	1	0	0
11	88068429	cg16735276_BC21	cg16735276	2	GRCh37	0	0	1	1	0	1	1	1	0	0	0
11	88068515	cg16735277_TC21	cg16735277	2	GRCh37	0	0	1	1	0	1	1	1	0	0	0
11	93471281	cg16767317_TC21	cg16767317	2	GRCh37	0	0	1	1	0	0	0	1	1	0	0
11	93471304	cg16767318_TC21	cg16767318	2	GRCh37	0	0	1	1	0	0	0	1	1	0	0
11	93471553	cg16767320_BC11	cg16767320	1	GRCh37	0	0	1	1	0	1	1	1	1	0	0
11	93471573	cg16767321_TC21	cg16767321	2	GRCh37	0	0	1	1	0	1	1	1	1	0	0
11	93471585	cg16767322_BC21	cg16767322	2	GRCh37	0	0	1	1	0	1	1	1	1	0	0
11	93478350	cg16767503_BC21	cg16767503	2	GRCh37	0	0	1	1	0	0	1	0	1	0	0
11	93478422	cg16767504_BC21	cg16767504	2	GRCh37	0	0	1	1	0	0	1	0	1	0	0
11	93478444	cg16767505_TC21	cg16767505	2	GRCh37	0	0	1	1	0	0	1	0	1	0	0
11	93478496	cg16767507_TC21	cg16767507	2	GRCh37	0	0	1	1	0	0	1	0	1	0	0
11	93518860	cg16767986_TC21	cg16767986	2	GRCh37	0	0	1	1	0	1	0	0	1	0	0
11	93863913	cg16770631_BC21	cg16770631	2	GRCh37	0	0	1	1	1	0	1	0	0	0	0
11	93863937	cg16770633_TC21	cg16770633	2	GRCh37	0	0	1	1	1	0	1	0	0	0	0
11	93864127	cg16770634_TC21	cg16770634	2	GRCh37	0	0	1	1	1	0	1	0	1	0	0
11	93864279	cg16770635_TC21	cg16770635	2	GRCh37	0	0	1	1	0	0	1	0	1	0	0
11	93864300	cg16770636_TC21	cg16770636	2	GRCh37	0	0	1	1	0	0	1	0	1	0	0
11	93864468	cg16770637_BC21	cg16770637	2	GRCh37	0	0	1	0	0	1	1	0	1	0	0
11	93868399	cg16770664_BC21	cg16770664	2	GRCh37	0	0	1	1	1	0	1	0	1	0	0
11	93868673	cg16770666_TC21	cg16770666	2	GRCh37	0	0	1	1	0	1	1	0	1	0	0
11	93869074	cg16770669_TC21	cg16770669	2	GRCh37	0	0	1	0	0	1	1	0	1	0	0
11	93869233	cg16770670_TC21	cg16770670	2	GRCh37	0	0	1	1	0	1	1	0	1	0	0
11	93869279	cg16770671_TC21	cg16770671	2	GRCh37	0	0	1	1	0	1	1	0	1	0	0
11	93869318	cg16770672_TC21	cg16770672	2	GRCh37	0	0	1	1	0	1	1	0	1	0	0
11	93869338	cg16770673_TC21	cg16770673	2	GRCh37	0	0	1	1	0	1	1	0	1	0	0
11	93869664	cg16770674_BC21	cg16770674	2	GRCh37	0	0	1	1	0	1	0	0	1	0	0
11	93869668	cg16770675_BC21	cg16770675	2	GRCh37	0	0	1	1	0	1	0	0	1	0	0
11	93869672	cg16770676_TC21	cg16770676	2	GRCh37	0	0	1	1	0	1	0	0	1	0	0
11	93869674	cg16770677_TC21	cg16770677	2	GRCh37	0	0	1	1	0	1	0	0	1	0	0
11	93883593	cg16770811_BC21	cg16770811	2	GRCh37	0	0	1	1	1	0	0	0	1	0	0
11	93883604	cg16770812_BC21	cg16770812	2	GRCh37	0	0	1	1	1	0	0	0	1	0	0
11	93883679	cg16770813_TC21	cg16770813	2	GRCh37	0	0	1	1	1	0	0	0	1	0	0
11	94279194	cg16774137_BC21	cg16774137	2	GRCh37	0	0	1	1	0	0	1	1	0	0	0
11	94503101	cg16775976_BC21	cg16775976	2	GRCh37	0	0	1	1	0	0	1	0	1	0	0
11	94503124	cg16775977_TC21	cg16775977	2	GRCh37	0	0	1	1	0	0	1	0	1	0	0
11	94503185	cg16775978_TC21	cg16775978	2	GRCh37	0	0	1	1	0	0	1	0	1	0	0
11	94707355	cg16777531_BC21	cg16777531	2	GRCh37	0	0	1	0	0	1	1	0	1	0	0
11	94824024	cg16778626_TC21	cg16778626	2	GRCh37	0	0	1	1	0	1	1	0	0	0	0
11	94824031	cg16778627_TO21	cg16778627	2	GRCh37	0	0	1	1	0	1	1	0	0	0	0
11	94824080	cg16778628_TC21	cg16778628	2	GRCh37	0	0	1	1	0	1	1	0	0	0	0
11	94882292	cg16779029_BC21	cg16779029	2	GRCh37	0	0	1	1	0	1	0	0	1	0	0
11	95524769	cg16783490_BC21	cg16783490	2	GRCh37	0	0	1	1	0	1	1	0	0	0	0
11	95524787	cg16783491_BC21	cg16783491	2	GRCh37	0	0	1	1	0	1	1	0	0	0	0
11	95524812	cg16783492_TC21	cg16783492	2	GRCh37	0	0	1	1	0	1	1	0	0	0	0
11	95658195	cg16784431_BC11	cg16784431	1	GRCh37	0	0	1	1	1	1	1	0	1	0	0
11	95658208	cg16784432_TC11	cg16784432	1	GRCh37	0	0	1	1	1	1	1	0	1	0	0
11	95658494	cg16784434_TC21	cg16784434	2	GRCh37	0	0	1	1	0	1	0	0	1	0	0
11	95658608	cg16784435_BC21	cg16784435	2	GRCh37	0	0	1	1	0	1	0	0	1	0	0
11	95779383	cg16785268_TC21	cg16785268	2	GRCh37	0	0	1	1	1	1	0	0	1	0	0
11	95779419	cg16785270_TC21	cg16785270	2	GRCh37	0	0	1	1	0	1	0	0	1	0	0
11	95779655	cg16785271_BC21	cg16785271	2	GRCh37	0	0	1	1	0	1	0	0	1	0	0
11	95888160	cg16786088_TC21	cg16786088	2	GRCh37	0	0	1	0	0	1	0	1	1	0	0
11	95888210	cg16786089_TC21	cg16786089	2	GRCh37	0	0	1	0	0	1	0	1	1	0	0
11	95888336	cg16786090_BC21	cg16786090	2	GRCh37	0	0	1	1	0	1	0	1	1	0	0
11	96072451	cg16787648_BC21	cg16787648	2	GRCh37	0	0	1	1	1	1	1	0	1	0	0
11	96072518	cg16787649_BC21	cg16787649	2	GRCh37	0	0	1	1	0	1	1	0	1	0	0
11	96072711	cg16787651_TC11	cg16787651	1	GRCh37	0	0	1	1	1	1	1	1	1	0	0
11	96072761	cg16787654_BC21	cg16787654	2	GRCh37	0	0	1	1	1	1	1	1	1	0	0
11	96072776	cg16787655_TC21	cg16787655	2	GRCh37	0	0	1	1	0	1	1	1	1	0	0
11	96072826	cg16787656_TC21	cg16787656	2	GRCh37	0	0	1	1	0	1	1	1	1	0	0
11	96072954	cg16787657_TC21	cg16787657	2	GRCh37	0	0	1	0	0	1	1	1	1	0	0
11	96073041	cg16787658_TC21	cg16787658	2	GRCh37	0	0	1	0	0	1	1	1	1	0	0
11	96073080	cg16787659_BC21	cg16787659	2	GRCh37	0	0	1	0	0	1	1	1	1	0	0
11	96073277	cg16787660_TC21	cg16787660	2	GRCh37	0	0	1	1	0	1	1	1	1	0	0
11	96073332	cg16787661_BC21	cg16787661	2	GRCh37	0	0	1	1	0	1	1	1	1	0	0
11	96073357	cg16787662_BC21	cg16787662	2	GRCh37	0	0	1	1	0	1	1	1	1	0	0
11	96073460	cg16787663_BC21	cg16787663	2	GRCh37	0	0	1	1	0	1	1	1	1	0	0
11	96073819	cg16787664_TC21	cg16787664	2	GRCh37	0	0	1	1	0	0	1	1	1	0	0
11	96073836	cg16787665_TC21	cg16787665	2	GRCh37	0	0	1	1	0	0	1	1	1	0	0
11	96074387	cg16787669_BC21	cg16787669	2	GRCh37	0	0	1	1	1	0	1	1	0	0	0
11	96074401	cg16787670_TC21	cg16787670	2	GRCh37	0	0	1	1	1	0	1	1	0	0	0
11	102216585	cg16825989_TC21	cg16825989	2	GRCh37	0	0	1	1	0	1	0	0	1	0	0
11	102216819	cg16825990_BC21	cg16825990	2	GRCh37	0	0	1	1	0	1	1	0	1	0	0
11	102216936	cg16825993_TC21	cg16825993	2	GRCh37	0	0	1	1	0	1	1	0	1	0	0
11	102216972	cg16825995_TC21	cg16825995	2	GRCh37	0	0	1	1	0	1	1	0	1	0	0
11	102217008	cg16825996_TC21	cg16825996	2	GRCh37	0	0	1	1	0	1	1	0	0	0	0
11	102470680	cg16828098_TC21	cg16828098	2	GRCh37	0	0	1	1	1	1	0	0	1	0	0
11	102470915	cg16828099_TC21	cg16828099	2	GRCh37	0	0	1	1	1	1	0	0	1	0	0
11	102618220	cg16829178_BC21	cg16829178	2	GRCh37	0	0	1	1	0	1	1	0	0	0	0
11	102714352	cg23438592_BC21	cg23438592	2	GRCh37	1	0	0	1	0	1	0	0	0	0	0
11	103609937	cg16835613_TC21	cg16835613	2	GRCh37	0	0	1	1	0	0	1	0	1	0	0
11	103609987	cg16835616_BC21	cg16835616	2	GRCh37	0	0	1	1	0	0	1	0	1	0	0
11	103609992	cg16835617_TC21	cg16835617	2	GRCh37	0	0	1	1	0	0	1	0	1	0	0
11	103609998	cg16835619_TC21	cg16835619	2	GRCh37	0	0	1	1	0	0	1	0	1	0	0
11	103610073	cg16835621_BC21	cg16835621	2	GRCh37	0	0	1	1	0	0	1	0	1	0	0
11	107728652	cg16861118_TC21	cg16861118	2	GRCh37	0	0	1	1	0	1	1	0	0	0	0
11	108338677	cg16867445_BC21	cg16867445	2	GRCh37	0	0	1	1	0	0	1	0	1	0	0
11	108338796	cg16867448_TC21	cg16867448	2	GRCh37	0	0	1	1	0	0	1	0	1	0	0
11	108339038	cg16867454_TC21	cg16867454	2	GRCh37	0	0	1	1	0	1	0	0	1	0	0
11	108367299	cg16867704_BC21	cg16867704	2	GRCh37	0	0	1	0	0	1	1	0	1	0	0
11	108367317	cg16867706_BC21	cg16867706	2	GRCh37	0	0	1	0	0	1	1	0	1	0	0
11	108367393	cg16867707_BC21	cg16867707	2	GRCh37	0	0	1	0	0	1	1	0	1	0	0
11	108367561	cg16867708_BC21	cg16867708	2	GRCh37	0	0	1	1	0	1	1	0	1	0	0
11	108367634	cg16867710_TC21	cg16867710	2	GRCh37	0	0	1	1	0	1	1	0	1	0	0
11	108367643	cg16867711_BC21	cg16867711	2	GRCh37	0	0	1	1	0	1	1	0	1	0	0
11	108367653	cg16867712_BC21	cg16867712	2	GRCh37	0	0	1	1	0	1	1	0	1	0	0
11	109567101	cg16875564_TC21	cg16875564	2	GRCh37	0	0	1	1	1	0	0	0	1	0	0
11	109567185	cg16875565_BC21	cg16875565	2	GRCh37	0	0	1	1	1	0	0	0	1	0	0
11	111242163	cg16888026_TC21	cg16888026	2	GRCh37	0	0	1	1	1	1	0	1	1	0	0
11	111242191	cg16888027_TC11	cg16888027	1	GRCh37	0	0	1	1	1	1	0	1	1	0	0
11	111242212	cg16888028_TC21	cg16888028	2	GRCh37	0	0	1	1	1	1	0	1	1	0	0
11	111242231	cg16888029_BC21	cg16888029	2	GRCh37	0	0	1	1	1	1	0	1	1	0	0
11	111242387	cg16888030_TC21	cg16888030	2	GRCh37	0	0	1	1	0	0	0	1	1	0	0
11	111249183	cg16888078_TC21	cg16888078	2	GRCh37	0	0	1	1	0	0	1	0	1	0	0
11	111249237	cg16888079_TC21	cg16888079	2	GRCh37	0	0	1	1	0	0	1	0	1	0	0
11	111249620	cg16888084_BC21	cg16888084	2	GRCh37	0	0	1	1	1	0	1	0	1	0	0
11	111249852	cg16888091_TC21	cg16888091	2	GRCh37	0	0	1	1	1	1	1	0	1	0	0
11	111249967	cg16888094_BC21	cg16888094	2	GRCh37	0	0	1	1	0	1	1	0	1	0	0
11	111249996	cg16888095_BC21	cg16888095	2	GRCh37	0	0	1	1	0	1	1	0	1	0	0
11	111250043	cg16888096_TC21	cg16888096	2	GRCh37	0	0	1	1	1	1	1	0	0	0	0
11	111250048	cg16888097_TC21	cg16888097	2	GRCh37	0	0	1	1	1	1	1	0	0	0	0
11	111250057	cg16888099_TC21	cg16888099	2	GRCh37	0	0	1	1	1	1	1	0	0	0	0
11	111250145	cg16888105_BC21	cg16888105	2	GRCh37	0	0	1	1	1	1	1	0	0	0	0
11	111250411	cg16888114_BC21	cg16888114	2	GRCh37	0	0	1	1	0	1	0	0	1	0	0
11	111250646	cg16888116_TC21	cg16888116	2	GRCh37	0	0	1	1	0	1	0	0	1	0	1
11	111250689	cg16888117_BC21	cg16888117	2	GRCh37	0	0	1	1	0	1	0	0	1	0	0
11	111472616	cg16890048_BC21	cg16890048	2	GRCh37	0	1	0	1	1	1	1	0	0	0	0
11	111472657	cg16890049_TC21	cg16890049	2	GRCh37	0	1	0	1	1	1	1	0	0	0	0
11	111472698	cg16890050_TC21	cg16890050	2	GRCh37	0	1	0	1	1	1	1	0	0	0	0
11	111472743	cg16890053_TC11	cg16890053	1	GRCh37	0	1	0	1	1	1	1	0	0	0	0
11	111472806	cg16890058_TC11	cg16890058	1	GRCh37	0	1	0	1	1	1	1	0	0	0	0
11	111472819	cg16890059_TC11	cg16890059	1	GRCh37	0	1	0	1	1	1	1	0	0	0	0
11	111472826	cg16890060_BC11	cg16890060	1	GRCh37	0	1	0	1	1	1	1	0	0	0	0
11	111473225	cg16890111_TC11	cg16890111	1	GRCh37	0	1	0	1	1	1	1	0	0	0	0
11	111473321	cg16890123_BC11	cg16890123	1	GRCh37	0	1	0	1	1	1	1	0	0	0	0
11	111473323	cg16890124_BC11	cg16890124	1	GRCh37	0	1	0	1	1	1	1	0	0	0	0
11	111473399	cg16890129_TC21	cg16890129	2	GRCh37	0	1	0	1	1	1	1	0	0	0	0
11	111473418	cg16890131_BC21	cg16890131	2	GRCh37	0	1	0	1	1	1	1	0	0	0	0
11	111473520	cg16890144_TC11	cg16890144	1	GRCh37	0	1	0	1	1	1	1	0	0	0	0
11	111473528	cg16890145_TC11	cg16890145	1	GRCh37	0	1	0	1	1	1	1	0	0	0	0
11	111473545	cg16890147_TC11	cg16890147	1	GRCh37	0	1	0	1	1	1	1	0	0	0	0
11	111473549	cg16890148_BC11	cg16890148	1	GRCh37	0	1	0	1	1	1	1	0	0	0	0
11	111473621	cg16890153_TC11	cg16890153	1	GRCh37	0	1	0	1	1	1	1	0	0	0	0
11	111473678	cg16890159_TC11	cg16890159	1	GRCh37	0	1	0	1	1	1	1	0	0	0	0
11	111473729	cg06074332_BC11	cg06074332	1	GRCh37	0	1	0	1	1	1	1	0	0	0	0
11	111474620	cg16890195_BC21	cg16890195	2	GRCh37	0	1	0	1	0	1	1	0	1	0	0
11	111474637	cg16890196_TC21	cg16890196	2	GRCh37	0	1	0	1	0	1	1	0	1	0	0
11	111589509	cg16891095_BC21	cg16891095	2	GRCh37	0	1	0	1	1	1	0	1	1	0	0
11	111589568	cg16891096_TC21	cg16891096	2	GRCh37	0	1	0	1	0	1	0	1	1	0	0
11	111589689	cg16891097_TC21	cg16891097	2	GRCh37	0	1	0	0	0	1	1	1	1	0	0
11	111589736	cg16891098_TC21	cg16891098	2	GRCh37	0	1	0	0	0	1	1	1	1	0	0
11	111589763	cg16891099_BC21	cg16891099	2	GRCh37	0	1	0	0	0	1	1	1	1	0	0
11	111589769	cg16891100_BC21	cg16891100	2	GRCh37	0	1	0	0	0	1	1	1	1	0	0
11	111599812	cg16891268_TC21	cg16891268	2	GRCh37	0	1	0	1	0	1	0	1	1	0	0
11	111599918	cg16891269_BC21	cg16891269	2	GRCh37	0	1	0	1	0	1	0	1	1	0	0
11	111600012	cg16891270_BC21	cg16891270	2	GRCh37	0	1	0	1	0	1	0	1	1	0	0
11	111600025	cg16891271_BC21	cg16891271	2	GRCh37	0	1	0	1	0	1	0	1	1	0	0
11	111600076	cg16891272_BC21	cg16891272	2	GRCh37	0	1	0	1	0	1	0	1	1	0	0
11	111600272	cg16891273_TC21	cg16891273	2	GRCh37	0	1	0	1	0	1	0	1	1	0	0
11	111600274	cg16891274_BC21	cg16891274	2	GRCh37	0	1	0	1	0	1	0	1	1	0	0
11	111600469	cg16891275_BC21	cg16891275	2	GRCh37	0	1	0	1	0	1	0	1	1	0	0
11	111601609	cg16891288_BC21	cg16891288	2	GRCh37	0	1	0	1	0	1	0	1	1	0	0
11	111601736	cg16891290_TC21	cg16891290	2	GRCh37	0	1	0	1	1	1	0	1	1	0	0
11	111601769	cg16891291_BC21	cg16891291	2	GRCh37	0	1	0	1	1	1	0	1	1	0	0
11	111601773	cg16891292_TC21	cg16891292	2	GRCh37	0	1	0	1	1	1	0	1	1	0	0
11	111601781	cg16891293_TC21	cg16891293	2	GRCh37	0	1	0	1	1	1	0	1	1	0	0
11	111601788	cg16891294_TC21	cg16891294	2	GRCh37	0	1	0	1	1	1	0	1	1	0	0
11	111601798	cg16891295_TC21	cg16891295	2	GRCh37	0	1	0	1	1	1	0	1	1	0	0
11	111601804	cg16891296_TC21	cg16891296	2	GRCh37	0	1	0	1	1	1	0	1	1	0	0
11	111601820	cg16891297_TC21	cg16891297	2	GRCh37	0	1	0	1	1	1	0	1	1	0	0
11	111601898	cg16891299_BC21	cg16891299	2	GRCh37	0	1	0	1	1	1	0	1	1	0	0
11	111601935	cg16891300_BC21	cg16891300	2	GRCh37	0	1	0	1	1	1	0	1	1	0	0
11	111601937	cg16891301_TC11	cg16891301	1	GRCh37	0	1	0	1	1	1	0	1	1	0	0
11	111602022	cg16891303_BC21	cg16891303	2	GRCh37	0	1	0	1	1	1	0	1	1	0	0
11	111602057	cg16891304_TC21	cg16891304	2	GRCh37	0	1	0	1	1	1	0	1	1	0	0
11	111602093	cg16891305_TC21	cg16891305	2	GRCh37	0	1	0	1	1	1	0	1	1	0	0
11	111602103	cg16891306_TC21	cg16891306	2	GRCh37	0	1	0	1	1	1	0	1	1	0	0
11	111602107	cg16891307_BC21	cg16891307	2	GRCh37	0	1	0	1	1	1	0	1	1	0	0
11	111602164	cg16891308_TC21	cg16891308	2	GRCh37	0	1	0	1	1	1	0	1	1	0	0
11	111602284	cg16891309_BC21	cg16891309	2	GRCh37	0	1	0	1	1	0	0	1	1	0	0
11	111603930	cg16891335_BC21	cg16891335	2	GRCh37	0	1	0	1	1	1	0	1	1	0	0
11	111604034	cg16891336_TC21	cg16891336	2	GRCh37	0	1	0	1	1	1	0	1	1	0	0
11	111604090	cg16891337_TC21	cg16891337	2	GRCh37	0	1	0	1	1	1	0	1	1	0	0
11	111604274	cg16891339_BC21	cg16891339	2	GRCh37	0	1	0	1	1	1	0	0	1	0	0
11	111605226	cg16891354_TC21	cg16891354	2	GRCh37	0	1	0	1	0	1	0	1	1	0	0
11	111605287	cg16891355_BC21	cg16891355	2	GRCh37	0	1	0	1	0	1	0	1	1	0	0
11	111605309	cg16891356_TC21	cg16891356	2	GRCh37	0	1	0	1	0	1	0	1	1	0	0
11	111605942	cg16891366_BC21	cg16891366	2	GRCh37	0	1	0	1	0	1	0	1	1	0	0
11	111606012	cg16891367_BC21	cg16891367	2	GRCh37	0	1	1	1	0	1	1	1	0	0	0
11	111606346	cg16891373_TC21	cg16891373	2	GRCh37	0	1	1	1	1	1	1	1	0	0	0
11	111606400	cg16891374_TC21	cg16891374	2	GRCh37	0	1	1	1	1	1	1	1	0	0	0
11	111606487	cg16891375_BC21	cg16891375	2	GRCh37	0	1	1	1	1	1	1	1	0	0	0
11	111606489	cg16891377_TC21	cg16891377	2	GRCh37	0	1	1	1	1	1	1	1	0	0	0
11	111606508	cg16891379_TC21	cg16891379	2	GRCh37	0	1	1	1	1	1	1	1	0	0	0
11	111606722	cg16891381_BC21	cg16891381	2	GRCh37	0	1	1	1	1	1	1	1	1	0	0
11	111606934	cg16891382_BC21	cg16891382	2	GRCh37	0	1	1	1	0	1	0	1	1	0	0
11	111606941	cg16891383_TC21	cg16891383	2	GRCh37	0	1	1	1	0	1	0	1	1	0	0
11	111606966	cg16891384_BC21	cg16891384	2	GRCh37	0	1	1	1	0	1	0	1	1	0	0
11	111606984	cg16891385_BC21	cg16891385	2	GRCh37	0	1	1	1	0	1	0	1	1	0	0
11	111608227	cg16891408_TC21	cg16891408	2	GRCh37	0	1	0	1	0	1	0	1	1	0	0
11	111608995	cg16891421_BC21	cg16891421	2	GRCh37	0	1	0	1	0	1	0	1	1	0	0
11	111609094	cg16891422_TC21	cg16891422	2	GRCh37	0	1	0	1	0	1	0	1	1	0	0
11	111609119	cg16891423_TC21	cg16891423	2	GRCh37	0	1	0	1	0	1	0	1	1	0	0
11	111609201	cg16891425_BC21	cg16891425	2	GRCh37	0	1	0	1	0	1	0	1	1	0	0
11	111609287	cg16891426_TC21	cg16891426	2	GRCh37	0	1	0	1	0	1	0	1	1	0	0
11	111609384	cg16891427_TC21	cg16891427	2	GRCh37	0	1	0	1	0	1	0	1	1	0	0
11	111609403	cg16891428_TC21	cg16891428	2	GRCh37	0	1	0	1	0	1	0	1	1	0	0
11	111636484	cg16891677_BC21	cg16891677	2	GRCh37	0	1	0	1	1	1	1	0	0	0	0
11	111636512	cg16891679_BC21	cg16891679	2	GRCh37	0	1	0	1	1	1	1	0	0	0	0
11	111636531	cg16891680_BC21	cg16891680	2	GRCh37	0	1	0	1	1	1	1	0	0	0	0
11	111636547	cg16891681_BC11	cg16891681	1	GRCh37	0	1	0	1	1	1	1	0	0	0	0
11	111636606	cg16891682_TC21	cg16891682	2	GRCh37	0	1	0	1	1	1	1	0	0	0	0
11	111636790	cg16891702_BC11	cg16891702	1	GRCh37	0	1	0	1	1	1	1	0	0	0	0
11	111636799	cg16891703_BC21	cg16891703	2	GRCh37	0	1	0	1	1	1	1	0	0	0	0
11	111636804	cg16891704_TC11	cg16891704	1	GRCh37	0	1	0	1	1	1	1	0	0	0	0
11	111636822	cg16891705_BC11	cg16891705	1	GRCh37	0	1	0	1	1	1	1	0	0	0	0
11	111636860	cg16891708_TC11	cg16891708	1	GRCh37	0	1	0	1	1	1	1	0	0	0	0
11	111636926	cg16891714_TC11	cg16891714	1	GRCh37	0	1	0	1	1	1	1	0	0	0	0
11	111636928	cg16891715_BC11	cg16891715	1	GRCh37	0	1	0	1	1	1	1	0	0	0	0
11	111636936	cg16891716_BC11	cg16891716	1	GRCh37	0	1	0	1	1	1	1	0	0	0	0
11	111636942	cg16891717_TC11	cg16891717	1	GRCh37	0	1	0	1	1	1	1	0	0	0	0
11	111636947	cg16891718_TC11	cg16891718	1	GRCh37	0	1	0	1	1	1	1	0	0	0	0
11	111636988	cg16891720_TC11	cg16891720	1	GRCh37	0	1	0	1	1	1	1	0	0	0	0
11	111637008	cg16891723_BC11	cg16891723	1	GRCh37	0	1	0	1	1	1	1	0	0	0	0
11	111637321	cg16891743_BC21	cg16891743	2	GRCh37	0	1	0	1	1	1	1	0	0	0	0
11	111637353	cg16891744_BC21	cg16891744	2	GRCh37	0	1	0	1	1	1	1	0	0	0	0
11	111637520	cg16891746_BC21	cg16891746	2	GRCh37	0	1	0	1	1	1	1	0	0	0	0
11	111637599	cg16891749_BC11	cg16891749	1	GRCh37	0	1	0	1	1	1	1	0	0	0	0
11	111637619	cg05438072_BC21	cg05438072	2	GRCh37	0	1	0	1	1	1	1	0	0	0	0
11	111831689	cg16893811_BC21	cg16893811	2	GRCh37	0	0	1	1	1	0	0	0	1	0	0
11	111831724	cg16893812_BC21	cg16893812	2	GRCh37	0	0	1	1	1	0	0	0	1	0	0
11	111831747	cg16893813_TC21	cg16893813	2	GRCh37	0	0	1	1	1	0	0	0	1	0	0
11	111832140	cg16893815_TC21	cg16893815	2	GRCh37	0	0	1	1	0	1	0	0	1	0	0
11	111876872	cg16894344_BC21	cg16894344	2	GRCh37	0	0	1	1	1	0	0	0	1	0	0
11	111876934	cg16894345_TC21	cg16894345	2	GRCh37	0	0	1	1	1	0	0	0	1	0	0
11	112066672	cg16896306_TC21	cg16896306	2	GRCh37	0	0	1	1	0	1	0	0	1	0	0
11	112066898	cg16896307_TC21	cg16896307	2	GRCh37	0	0	1	1	1	1	0	0	0	0	0
11	112066962	cg16896308_TC21	cg16896308	2	GRCh37	0	0	1	1	1	1	0	0	0	0	0
11	113733244	cg16910483_BC21	cg16910483	2	GRCh37	0	0	1	1	1	0	0	0	1	0	0
11	113733262	cg16910484_TC21	cg16910484	2	GRCh37	0	0	1	1	1	0	0	0	1	0	0
11	113733314	cg16910485_TC21	cg16910485	2	GRCh37	0	0	1	1	1	0	0	0	1	0	0
11	113733324	cg16910486_TC21	cg16910486	2	GRCh37	0	0	1	1	1	0	0	0	1	0	0
11	113746958	cg16910775_TC21	cg16910775	2	GRCh37	0	0	1	1	0	1	1	0	1	0	0
11	113746977	cg16910776_TC21	cg16910776	2	GRCh37	0	0	1	1	0	1	1	0	1	0	0
11	113928956	cg16913092_TC21	cg16913092	2	GRCh37	0	0	1	1	0	1	1	0	0	0	0
11	113928973	cg16913093_BC21	cg16913093	2	GRCh37	0	0	1	1	0	1	1	0	0	0	0
11	113928987	cg16913094_BC21	cg16913094	2	GRCh37	0	0	1	1	0	1	1	0	0	0	0
11	113929063	cg16913095_BC21	cg16913095	2	GRCh37	0	0	1	1	0	1	0	0	1	0	0
11	113929094	cg16913096_BC21	cg16913096	2	GRCh37	0	0	1	1	0	1	0	0	1	0	0
11	113929123	cg16913097_TC21	cg16913097	2	GRCh37	0	0	1	1	0	1	0	0	1	0	0
11	113929178	cg16913098_BC21	cg16913098	2	GRCh37	0	0	1	1	0	1	0	0	1	0	0
11	113929180	cg16913099_TC21	cg16913099	2	GRCh37	0	0	1	1	0	1	0	0	1	0	0
11	114068767	cg16915126_TC21	cg16915126	2	GRCh37	0	0	1	1	1	0	0	0	1	0	0
11	114068976	cg16915127_BC21	cg16915127	2	GRCh37	0	0	1	1	1	0	1	0	1	0	0
11	114068980	cg16915128_TC21	cg16915128	2	GRCh37	0	0	1	1	1	0	1	0	1	0	0
11	114068982	cg16915129_TC21	cg16915129	2	GRCh37	0	0	1	1	1	0	1	0	1	0	0
11	114068987	cg16915130_BC21	cg16915130	2	GRCh37	0	0	1	1	1	0	1	0	1	0	0
11	114308920	cg16917416_BC21	cg16917416	2	GRCh37	0	0	1	0	1	1	0	0	1	0	0
11	114309004	cg16917417_BC21	cg16917417	2	GRCh37	0	0	1	1	1	1	0	0	1	0	0
11	114309100	cg16917418_BC21	cg16917418	2	GRCh37	0	0	1	1	1	1	0	0	1	0	0
11	114309317	cg16917419_TC21	cg16917419	2	GRCh37	0	0	1	1	1	1	0	0	1	0	0
11	114309411	cg14188676_TC21	cg14188676	2	GRCh37	0	0	1	1	1	0	0	0	1	0	0
11	115024138	cg16922526_TC21	cg16922526	2	GRCh37	0	0	1	1	1	0	0	0	1	0	0
11	116960402	cg16940993_TC21	cg16940993	2	GRCh37	0	0	1	1	0	1	1	0	0	1	1
11	116960482	cg16940994_BC21	cg16940994	2	GRCh37	0	0	1	1	0	1	1	0	0	0	0
11	116960667	cg16940996_BC21	cg16940996	2	GRCh37	0	0	1	1	1	1	1	0	1	0	0
11	116960741	cg16940997_BC21	cg16940997	2	GRCh37	0	0	1	1	1	0	1	0	1	0	0
11	116960832	cg16940999_BC21	cg16940999	2	GRCh37	0	0	1	1	0	1	0	0	1	0	0
11	116960923	cg16941000_TC21	cg16941000	2	GRCh37	0	0	1	0	1	1	0	0	1	0	0
11	116960970	cg16941001_TC21	cg16941001	2	GRCh37	0	0	1	1	1	1	0	0	1	0	0
11	117043450	cg16942377_BC21	cg16942377	2	GRCh37	0	0	1	0	0	1	0	1	1	0	0
11	117043564	cg16942378_BC21	cg16942378	2	GRCh37	0	0	1	0	0	1	0	1	1	0	0
11	117043576	cg16942379_TC21	cg16942379	2	GRCh37	0	0	1	0	0	1	0	1	1	0	0
11	117043660	cg16942382_BC11	cg16942382	1	GRCh37	0	0	1	1	1	1	0	1	1	0	0
11	117043665	cg16942383_TC11	cg16942383	1	GRCh37	0	0	1	1	1	1	0	1	1	0	0
11	117043710	cg16942385_BC21	cg16942385	2	GRCh37	0	0	1	1	1	1	0	1	1	0	0
11	117043789	cg16942388_TC21	cg16942388	2	GRCh37	0	0	1	1	0	1	0	1	1	0	0
11	117043818	cg16942390_TC21	cg16942390	2	GRCh37	0	0	1	1	0	1	0	1	1	0	0
11	117043899	cg16942391_BC21	cg16942391	2	GRCh37	0	0	1	1	0	1	0	1	1	0	0
11	117044042	cg16942392_TC21	cg16942392	2	GRCh37	0	0	1	1	0	1	0	1	1	0	0
11	117101056	cg16943369_BC21	cg16943369	2	GRCh37	0	0	1	1	0	1	1	1	0	0	0
11	117101311	cg16943370_TC21	cg16943370	2	GRCh37	0	0	1	1	0	1	1	1	0	0	0
11	117101388	cg16943372_BC21	cg16943372	2	GRCh37	0	0	1	1	0	1	1	1	0	0	0
11	117101471	cg16943373_TC21	cg16943373	2	GRCh37	0	0	1	1	0	1	1	1	1	0	0
11	117101560	cg16943376_BC21	cg16943376	2	GRCh37	0	0	1	1	0	1	1	1	1	0	0
11	117101565	cg16943377_TC21	cg16943377	2	GRCh37	0	0	1	1	0	1	1	1	1	0	0
11	117101615	cg16943378_TC21	cg16943378	2	GRCh37	0	0	1	1	0	1	1	0	0	0	0
11	117101633	cg16943379_BC21	cg16943379	2	GRCh37	0	0	1	1	0	1	1	0	0	0	0
11	117101929	cg16943380_TC21	cg16943380	2	GRCh37	0	0	1	1	0	1	1	0	0	0	0
11	117102048	cg16943381_BO21	cg16943381	2	GRCh37	0	0	1	1	0	1	1	0	0	0	0
11	117817511	cg16953357_TC21	cg16953357	2	GRCh37	0	0	1	1	1	1	0	0	0	0	0
11	117817903	cg16953358_BC21	cg16953358	2	GRCh37	0	0	1	1	1	1	0	0	1	0	0
11	117817951	cg16953359_TC21	cg16953359	2	GRCh37	0	0	1	1	1	1	0	0	1	0	0
11	117818065	cg16953360_BC21	cg16953360	2	GRCh37	0	0	1	1	0	1	0	0	1	0	0
11	117857972	cg16953930_BC21	cg16953930	2	GRCh37	0	0	1	1	0	1	1	0	0	0	0
11	117858207	cg16953939_TC21	cg16953939	2	GRCh37	0	0	1	1	0	1	1	1	0	0	0
11	117858438	cg16953941_TC21	cg16953941	2	GRCh37	0	0	1	0	0	1	1	1	0	0	0
11	117858815	cg16953942_BC21	cg16953942	2	GRCh37	0	0	1	1	0	0	1	1	0	0	0
11	117858975	cg16953944_BC21	cg16953944	2	GRCh37	0	0	1	1	0	0	1	1	0	0	0
11	117858982	cg16953945_TC21	cg16953945	2	GRCh37	0	0	1	1	0	0	1	1	0	0	0
11	118065811	cg16956546_BC21	cg16956546	2	GRCh37	0	0	1	1	1	1	0	0	1	0	0
11	118065817	cg16956547_BC21	cg16956547	2	GRCh37	0	0	1	1	1	1	0	0	1	0	0
11	118065912	cg16956548_BC21	cg16956548	2	GRCh37	0	0	1	1	1	1	0	0	1	0	0
11	118066011	cg16956549_BC21	cg16956549	2	GRCh37	0	0	1	1	1	1	0	0	1	0	0
11	118066220	cg16956550_TC21	cg16956550	2	GRCh37	0	0	1	1	1	1	0	0	1	0	0
11	118066229	cg16956551_BC21	cg16956551	2	GRCh37	0	0	1	1	1	1	0	0	1	0	0
11	118066269	cg16956552_TC21	cg16956552	2	GRCh37	0	0	1	1	1	1	0	0	1	0	0
11	118066274	cg16956553_BC21	cg16956553	2	GRCh37	0	0	1	1	1	1	0	0	1	0	0
11	118214762	cg05160234_TC21	cg05160234	2	GRCh37	1	0	0	0	0	0	1	0	1	0	0
11	118480569	cg16961573_BC21	cg16961573	2	GRCh37	0	0	1	1	0	1	1	1	0	0	0
11	118560374	cg16962769_BC21	cg16962769	2	GRCh37	0	1	0	1	1	1	1	0	0	0	0
11	118560581	cg16962776_TC21	cg16962776	2	GRCh37	0	1	0	1	1	1	1	0	0	0	0
11	118560591	cg16962777_BC21	cg16962777	2	GRCh37	0	1	0	1	1	1	1	0	0	0	0
11	118560639	cg16962778_TC21	cg16962778	2	GRCh37	0	1	0	1	1	1	1	0	1	0	0
11	118560642	cg16962779_BC21	cg16962779	2	GRCh37	0	1	0	1	1	1	1	0	1	0	0
11	118560659	cg16962780_BC11	cg16962780	1	GRCh37	0	1	0	1	1	1	1	0	1	0	0
11	118560709	cg16962783_TC11	cg16962783	1	GRCh37	0	1	0	1	1	1	1	0	1	0	0
11	118560722	cg16962784_TC21	cg16962784	2	GRCh37	0	1	0	1	1	1	1	0	1	0	0
11	118560856	cg16962785_TC21	cg16962785	2	GRCh37	0	1	0	1	1	1	1	0	1	0	0
11	118560891	cg16962786_BC21	cg16962786	2	GRCh37	0	1	0	1	1	1	1	0	1	0	0
11	118560900	cg16962787_TC21	cg16962787	2	GRCh37	0	1	0	1	1	1	1	0	1	0	0
11	118561040	cg16962797_BC11	cg16962797	1	GRCh37	0	1	0	1	1	1	1	0	1	0	0
11	118561118	cg16962798_BC21	cg16962798	2	GRCh37	0	1	0	1	1	1	1	0	1	0	0
11	118561204	cg16962804_BC21	cg16962804	2	GRCh37	0	1	0	1	1	1	0	0	1	0	0
11	118561210	cg16962805_BC21	cg16962805	2	GRCh37	0	1	1	1	1	1	0	0	1	0	0
11	118561255	cg16962806_TC21	cg16962806	2	GRCh37	0	1	1	1	1	1	0	0	1	0	0
11	118561263	cg16962807_BC21	cg16962807	2	GRCh37	0	1	1	1	1	1	0	0	1	0	0
11	118561268	cg16962809_BC21	cg16962809	2	GRCh37	0	1	1	1	1	1	0	0	1	0	0
11	118561303	cg16962811_BC21	cg16962811	2	GRCh37	0	1	1	1	0	1	0	0	1	0	0
11	118562494	cg16962826_BC21	cg16962826	2	GRCh37	0	1	1	0	0	0	0	0	1	0	0
11	118562842	cg16962830_TC21	cg16962830	2	GRCh37	0	1	1	1	1	0	0	0	1	0	0
11	118562869	cg16962831_BC21	cg16962831	2	GRCh37	0	1	1	1	1	0	0	0	1	0	0
11	118563033	cg16962832_TC21	cg16962832	2	GRCh37	0	1	1	1	1	1	0	0	1	0	0
11	118563100	cg16962834_BC11	cg16962834	1	GRCh37	0	1	1	1	1	1	0	0	1	0	0
11	118563285	cg16962836_TC21	cg16962836	2	GRCh37	0	1	1	1	1	1	0	0	1	0	0
11	118563343	cg16962837_BC21	cg16962837	2	GRCh37	0	1	1	1	1	1	0	0	1	0	0
11	118563349	cg16962839_BC21	cg16962839	2	GRCh37	0	1	1	1	1	1	0	0	1	0	0
11	118563363	cg16962840_BC21	cg16962840	2	GRCh37	0	1	1	1	1	1	0	0	1	0	0
11	118563681	cg16962844_TC21	cg16962844	2	GRCh37	0	1	1	1	0	1	0	0	1	0	0
11	118563700	cg16962845_TC21	cg16962845	2	GRCh37	0	1	1	1	0	0	0	0	1	1	1
11	118563790	cg16962846_TC21	cg16962846	2	GRCh37	0	1	1	1	0	0	0	0	1	0	0
11	118589611	cg16963255_TC21	cg16963255	2	GRCh37	0	1	1	0	0	0	0	0	0	0	0
11	118590169	cg16963265_TC21	cg16963265	2	GRCh37	0	1	1	0	0	0	0	0	0	0	0
11	118656271	cg16964097_TC21	cg16964097	2	GRCh37	0	1	0	1	0	1	0	1	1	0	0
11	118656412	cg16964098_TC21	cg16964098	2	GRCh37	0	1	0	1	0	1	0	1	1	0	0
11	118656952	cg16964100_TC21	cg16964100	2	GRCh37	0	1	0	1	0	1	0	1	1	0	0
11	118657157	cg16964101_BC21	cg16964101	2	GRCh37	0	1	0	1	0	1	0	1	1	0	0
11	118659398	cg16964145_TC21	cg16964145	2	GRCh37	0	1	0	1	0	0	1	1	1	0	0
11	118661201	cg16964193_BC11	cg16964193	1	GRCh37	0	1	0	1	1	1	1	0	0	0	0
11	118661217	cg16964194_BC11	cg16964194	1	GRCh37	0	1	0	1	1	1	1	0	0	0	0
11	118661337	cg16964201_BC11	cg16964201	1	GRCh37	0	1	0	1	1	1	1	0	0	0	0
11	118661387	cg16964204_TC11	cg16964204	1	GRCh37	0	1	0	1	1	1	1	0	0	0	0
11	118661487	cg16964212_BC21	cg16964212	2	GRCh37	0	1	0	1	1	1	1	0	0	0	0
11	118661504	cg16964213_TC11	cg16964213	1	GRCh37	0	1	0	1	1	1	1	0	0	0	0
11	118661538	cg16964215_BC11	cg16964215	1	GRCh37	0	1	0	1	1	1	1	0	0	0	0
11	118661573	cg16964217_TC11	cg16964217	1	GRCh37	0	1	0	1	1	1	1	0	0	0	0
11	118661575	cg16964218_BC11	cg16964218	1	GRCh37	0	1	0	1	1	1	1	0	0	0	0
11	118661580	cg16964219_TC11	cg16964219	1	GRCh37	0	1	0	1	1	1	1	0	0	0	0
11	118661586	cg16964220_BC11	cg16964220	1	GRCh37	0	1	0	1	1	1	1	0	0	0	0
11	118662232	cg16964280_BC21	cg16964280	2	GRCh37	0	1	0	1	1	1	1	0	0	0	0
11	118662362	cg16964283_BC21	cg16964283	2	GRCh37	0	1	0	1	1	1	1	0	0	0	0
11	118662376	cg16964284_TC21	cg16964284	2	GRCh37	0	1	0	1	1	1	1	0	0	0	0
11	118662557	cg16964309_TC11	cg16964309	1	GRCh37	0	1	0	1	1	1	1	0	0	0	0
11	118662570	cg16964310_BC11	cg16964310	1	GRCh37	0	1	0	1	1	1	1	0	0	0	0
11	118662572	cg16964311_TC11	cg16964311	1	GRCh37	0	1	0	1	1	1	1	0	0	0	0
11	118662607	cg16964315_BC11	cg16964315	1	GRCh37	0	1	0	1	1	1	1	0	0	0	0
11	118662639	cg16964317_BC11	cg16964317	1	GRCh37	0	1	0	1	1	1	1	0	0	0	0
11	118662686	cg16964320_BC11	cg16964320	1	GRCh37	0	1	0	1	1	1	1	0	0	0	0
11	118662688	cg16964321_TC11	cg16964321	1	GRCh37	0	1	0	1	1	1	1	0	0	0	0
11	118662694	cg16964322_BC11	cg16964322	1	GRCh37	0	1	0	1	1	1	1	0	0	0	0
11	118662716	cg16964323_TC11	cg16964323	1	GRCh37	0	1	0	1	1	1	1	0	0	0	0
11	118662734	cg16964325_BC11	cg16964325	1	GRCh37	0	1	0	1	1	1	1	0	0	0	0
11	118662779	cg16964326_BC11	cg16964326	1	GRCh37	0	1	0	1	1	1	1	0	0	0	0
11	118662797	cg16964327_TC11	cg16964327	1	GRCh37	0	1	0	1	1	1	1	0	0	0	0
11	118662811	cg16964328_BC11	cg16964328	1	GRCh37	0	1	0	1	1	1	1	0	0	0	0
11	118662826	cg16964330_BC11	cg16964330	1	GRCh37	0	1	0	1	1	1	1	0	0	0	0
11	118662854	cg16964333_BC11	cg16964333	1	GRCh37	0	1	0	1	1	1	1	0	0	0	0
11	118662878	cg16964337_TC11	cg16964337	1	GRCh37	0	1	0	1	1	1	1	0	0	0	0
11	118662921	cg16964338_BC11	cg16964338	1	GRCh37	0	1	0	1	1	1	1	0	0	0	0
11	118663150	cg16964352_TC11	cg16964352	1	GRCh37	0	1	0	1	1	1	1	0	0	0	0
11	118663188	cg16964355_TC21	cg16964355	2	GRCh37	0	1	0	1	1	1	1	0	0	0	0
11	118663646	cg13571811_BC21	cg13571811	2	GRCh37	0	1	0	1	1	1	1	0	1	0	0
11	118663648	cg16964359_TC21	cg16964359	2	GRCh37	0	1	0	1	1	1	1	0	1	0	0
11	118663804	cg16964362_BC21	cg16964362	2	GRCh37	0	1	0	1	1	1	0	0	1	0	0
11	118663806	cg16964363_BC21	cg16964363	2	GRCh37	0	1	0	1	1	1	0	0	1	0	0
11	118691335	cg16964691_BC21	cg16964691	2	GRCh37	0	1	0	1	1	0	1	0	1	0	0
11	118691347	cg16964692_BC21	cg16964692	2	GRCh37	0	1	0	1	1	0	1	0	1	0	0
11	118691372	cg16964693_TC21	cg16964693	2	GRCh37	0	1	0	1	1	0	1	0	1	0	0
11	118691489	cg16964695_TC21	cg16964695	2	GRCh37	0	1	0	1	1	1	0	0	1	0	0
11	118711986	cg16965007_TC21	cg16965007	2	GRCh37	0	1	1	0	0	0	0	0	1	0	0
11	118712032	cg16965008_BC21	cg16965008	2	GRCh37	0	1	1	0	0	0	0	0	1	0	0
11	118712296	cg16965013_BC21	cg16965013	2	GRCh37	0	1	1	1	1	0	1	0	1	0	0
11	118712413	cg16965014_BC21	cg16965014	2	GRCh37	0	1	1	1	1	0	1	0	1	0	0
11	118712527	cg16965015_TC21	cg16965015	2	GRCh37	0	1	1	1	0	0	1	0	1	1	1
11	118712658	cg16965016_BC21	cg16965016	2	GRCh37	0	1	1	1	0	0	1	0	1	0	0
11	118712977	cg16965017_BC21	cg16965017	2	GRCh37	0	1	1	0	0	1	0	0	1	0	0
11	118713154	cg16965018_BC21	cg16965018	2	GRCh37	0	1	1	1	0	1	0	0	1	0	0
11	118716867	cg16965056_TC21	cg16965056	2	GRCh37	0	1	1	1	0	0	0	0	0	0	0
11	118740877	cg16965444_TC21	cg16965444	2	GRCh37	0	1	0	1	1	1	0	0	1	0	0
11	118740899	cg16965445_TC21	cg16965445	2	GRCh37	0	1	0	1	1	1	0	0	1	0	0
11	118740943	cg16965446_TC21	cg16965446	2	GRCh37	0	1	0	1	1	1	0	0	1	0	0
11	118740973	cg16965447_TC21	cg16965447	2	GRCh37	0	1	0	1	1	1	0	0	1	0	0
11	118740975	cg16965448_BC21	cg16965448	2	GRCh37	0	1	0	1	1	1	0	0	1	0	0
11	118741094	cg16965450_TC21	cg16965450	2	GRCh37	0	1	0	1	1	1	0	0	1	0	0
11	118741211	cg16965451_BC21	cg16965451	2	GRCh37	0	1	0	1	1	1	0	0	1	0	0
11	118741261	cg16965453_BC21	cg16965453	2	GRCh37	0	1	0	1	1	1	0	0	1	0	0
11	118741308	cg16965454_BC21	cg16965454	2	GRCh37	0	1	0	1	1	1	0	0	1	0	0
11	118741400	cg16965455_TC21	cg16965455	2	GRCh37	0	1	0	1	1	1	0	0	1	0	0
11	118741573	cg16965457_BC21	cg16965457	2	GRCh37	0	1	0	1	1	1	0	0	1	0	0
11	118754641	cg16965667_TC21	cg16965667	2	GRCh37	0	1	0	1	0	1	1	0	1	0	0
11	118754661	cg16965668_TC21	cg16965668	2	GRCh37	0	1	0	1	0	1	1	0	1	0	0
11	118754713	cg16965671_TC21	cg16965671	2	GRCh37	0	1	0	1	0	1	1	0	1	0	0
11	118754728	cg16965672_BC21	cg16965672	2	GRCh37	0	1	0	1	0	1	1	0	1	0	0
11	118757487	cg16965720_TC21	cg16965720	2	GRCh37	0	1	0	1	0	0	1	1	1	0	0
11	118757491	cg16965721_TC21	cg16965721	2	GRCh37	0	1	0	1	0	0	1	1	1	0	0
11	118757591	cg16965722_TC21	cg16965722	2	GRCh37	0	1	0	1	0	0	1	1	1	0	0
11	118757607	cg16965724_BC21	cg16965724	2	GRCh37	0	1	0	1	0	0	1	1	1	0	0
11	118757708	cg16965725_TC21	cg16965725	2	GRCh37	0	1	0	1	0	0	1	1	1	0	0
11	118757715	cg16965726_BC21	cg16965726	2	GRCh37	0	1	0	1	0	0	1	1	1	0	0
11	118757848	cg16965727_BC21	cg16965727	2	GRCh37	0	1	0	1	0	0	1	1	1	0	0
11	118757872	cg16965728_TC21	cg16965728	2	GRCh37	0	1	0	1	0	0	1	1	1	0	0
11	118757900	cg16965729_BC21	cg16965729	2	GRCh37	0	1	0	1	0	0	1	1	1	0	0
11	118757935	cg16965730_TC21	cg16965730	2	GRCh37	0	1	0	1	0	0	1	1	1	0	0
11	118757951	cg16965731_TC21	cg16965731	2	GRCh37	0	1	0	1	0	0	1	1	1	0	0
11	118758241	cg16965733_BC21	cg16965733	2	GRCh37	0	1	0	1	0	0	1	1	1	0	0
11	118758296	cg16965734_TC21	cg16965734	2	GRCh37	0	1	0	1	0	0	1	1	1	0	0
11	118758372	cg16965735_TC21	cg16965735	2	GRCh37	0	1	0	1	0	0	1	1	1	0	0
11	118758580	cg16965736_TC21	cg16965736	2	GRCh37	0	1	0	1	1	0	1	1	1	0	0
11	118758751	cg16965739_TC21	cg16965739	2	GRCh37	0	1	0	1	1	0	0	1	1	0	0
11	118758767	cg16965740_TC21	cg16965740	2	GRCh37	0	1	0	1	1	0	0	1	1	0	0
11	118760752	cg16965759_TC21	cg16965759	2	GRCh37	0	1	0	1	0	1	0	1	1	0	0
11	118760765	cg16965760_BC21	cg16965760	2	GRCh37	0	1	0	1	0	1	0	1	1	0	0
11	118760814	cg16965761_TC21	cg16965761	2	GRCh37	0	1	0	1	0	1	0	1	1	0	0
11	118764814	cg16965815_BC21	cg16965815	2	GRCh37	0	1	0	1	0	1	0	1	1	0	0
11	118764908	cg16965817_BC21	cg16965817	2	GRCh37	0	1	0	1	0	1	0	1	1	0	0
11	118766367	cg16965858_TC21	cg16965858	2	GRCh37	0	1	0	1	0	1	0	1	1	0	0
11	118766393	cg16965859_BC21	cg16965859	2	GRCh37	0	1	0	1	0	1	0	1	1	0	0
11	118766420	cg16965860_BC21	cg16965860	2	GRCh37	0	1	0	1	0	1	0	1	1	0	0
11	118766578	cg16965864_TC21	cg16965864	2	GRCh37	0	1	0	1	0	1	0	1	1	0	0
11	118766720	cg16965866_TC21	cg16965866	2	GRCh37	0	1	0	1	0	1	0	1	1	0	0
11	118766736	cg16965867_BC21	cg16965867	2	GRCh37	0	1	0	1	0	1	0	1	1	0	0
11	118766747	cg16965868_BC21	cg16965868	2	GRCh37	0	1	0	1	0	1	0	1	1	0	0
11	118766763	cg16965869_BC21	cg16965869	2	GRCh37	0	1	0	1	0	1	0	1	1	0	0
11	118766790	cg16965870_BC21	cg16965870	2	GRCh37	0	1	0	1	0	1	0	1	1	0	0
11	118766805	cg16965871_BC21	cg16965871	2	GRCh37	0	1	0	1	0	1	0	1	1	0	0
11	118766921	cg16965872_TC21	cg16965872	2	GRCh37	0	1	0	1	0	1	0	1	1	0	0
11	118767229	cg16965877_BC21	cg16965877	2	GRCh37	0	1	0	1	0	1	0	1	1	0	0
11	118767308	cg16965878_BC21	cg16965878	2	GRCh37	0	1	0	1	0	1	0	1	1	0	0
11	118767347	cg16965879_BC21	cg16965879	2	GRCh37	0	1	0	1	0	1	0	1	1	0	0
11	118767360	cg16965880_TC21	cg16965880	2	GRCh37	0	1	0	1	0	1	0	1	1	0	0
11	118767404	cg16965882_BC21	cg16965882	2	GRCh37	0	1	0	1	0	1	0	1	1	0	0
11	118767469	cg16965883_TC21	cg16965883	2	GRCh37	0	1	0	1	0	1	0	1	1	0	0
11	118767524	cg16965884_BC21	cg16965884	2	GRCh37	0	1	0	1	0	1	0	1	1	0	0
11	118780520	cg16966203_BC21	cg16966203	2	GRCh37	0	0	1	1	0	1	1	1	1	0	0
11	118971041	cg16970012_BC21	cg16970012	2	GRCh37	0	0	1	1	0	1	1	0	1	0	0
11	118971122	cg16970013_BC21	cg16970013	2	GRCh37	0	0	1	1	0	1	1	0	1	0	0
11	118971199	cg16970014_TC21	cg16970014	2	GRCh37	0	0	1	1	0	1	1	0	1	0	0
11	118986323	cg16970298_BC21	cg16970298	2	GRCh37	0	0	1	1	0	0	0	1	1	0	0
11	118986445	cg16970299_TC21	cg16970299	2	GRCh37	0	0	1	1	0	0	1	1	0	0	0
11	118986455	cg16970300_BC21	cg16970300	2	GRCh37	0	0	1	1	0	0	1	1	0	1	1
11	118986512	cg16970301_TC21	cg16970301	2	GRCh37	0	0	1	1	0	0	1	1	0	0	0
11	118991355	cg16970370_BC21	cg16970370	2	GRCh37	0	0	1	0	0	1	1	0	1	0	0
11	118991379	cg16970371_BC21	cg16970371	2	GRCh37	0	0	1	0	0	1	1	0	1	0	0
11	119242705	cg16974721_TC21	cg16974721	2	GRCh37	0	0	1	1	0	1	0	0	1	0	0
11	119242711	cg16974722_TC21	cg16974722	2	GRCh37	0	0	1	1	0	1	0	0	1	0	1
11	119242725	cg16974723_BC21	cg16974723	2	GRCh37	0	0	1	1	0	1	0	0	1	0	0
11	119571446	cg16979065_BC21	cg16979065	2	GRCh37	0	0	1	1	1	0	0	0	1	0	0
11	119571470	cg16979066_BC21	cg16979066	2	GRCh37	0	0	1	1	1	0	0	0	1	0	0
11	119571569	cg16979067_BC21	cg16979067	2	GRCh37	0	0	1	1	1	0	0	0	1	0	0
11	119571712	cg16979068_TC21	cg16979068	2	GRCh37	0	0	1	1	1	0	0	0	1	0	0
11	119571751	cg16979069_BC21	cg16979069	2	GRCh37	0	0	1	1	1	0	0	0	1	1	1
11	120208622	cg16987202_TC21	cg16987202	2	GRCh37	0	0	1	1	0	1	1	0	1	0	0
11	120208642	cg16987203_BC21	cg16987203	2	GRCh37	0	0	1	1	0	1	1	0	1	0	0
11	120208660	cg16987204_BC21	cg16987204	2	GRCh37	0	0	1	1	0	1	1	0	1	0	0
11	120208677	cg16987205_TC21	cg16987205	2	GRCh37	0	0	1	1	0	1	1	0	1	0	0
11	120208679	cg16987206_BC21	cg16987206	2	GRCh37	0	0	1	1	0	1	1	0	1	0	0
11	120208928	cg16987207_TC21	cg16987207	2	GRCh37	0	0	1	1	0	1	1	0	1	0	0
11	120208941	cg16987208_BC21	cg16987208	2	GRCh37	0	0	1	0	0	1	1	0	1	0	0
11	120209419	cg16987210_TC21	cg16987210	2	GRCh37	0	0	1	0	0	1	1	0	1	0	0
11	120209485	cg16987211_BC21	cg16987211	2	GRCh37	0	0	1	0	0	1	1	0	1	0	0
11	120209518	cg16987212_TC21	cg16987212	2	GRCh37	0	0	1	0	0	1	1	0	1	0	0
11	120209606	cg16987214_TC21	cg16987214	2	GRCh37	0	0	1	0	0	1	1	0	1	0	0
11	120209651	cg16987215_TC21	cg16987215	2	GRCh37	0	0	1	0	0	1	1	0	1	0	0
11	121321731	cg16999274_BC21	cg16999274	2	GRCh37	0	0	1	1	0	1	0	0	1	0	0
11	121324231	cg16999398_BC21	cg16999398	2	GRCh37	0	0	1	1	0	0	1	0	1	0	0
11	121324418	cg16999399_BC21	cg16999399	2	GRCh37	0	0	1	1	0	0	1	0	1	0	0
11	121324509	cg16999401_TC21	cg16999401	2	GRCh37	0	0	1	1	0	0	1	0	1	0	0
11	121421153	cg17000404_BC21	cg17000404	2	GRCh37	0	0	1	1	1	1	1	0	0	0	0
11	121421436	cg17000408_BC21	cg17000408	2	GRCh37	0	0	1	1	1	1	0	0	0	0	0
11	122452205	cg17008600_BC21	cg17008600	2	GRCh37	0	0	1	1	1	0	0	0	1	0	0
11	122452230	cg17008601_BC21	cg17008601	2	GRCh37	0	0	1	1	1	0	0	0	1	0	0
11	122452346	cg17008602_BC21	cg17008602	2	GRCh37	0	0	1	1	1	0	0	0	1	0	0
11	122452363	cg17008603_BC21	cg17008603	2	GRCh37	0	0	1	1	1	0	0	0	1	0	0
11	122547555	cg17009927_TC21	cg17009927	2	GRCh37	0	0	1	1	1	0	0	0	1	0	0
11	122673691	cg17011661_TC21	cg17011661	2	GRCh37	0	0	1	0	0	1	0	1	1	0	0
11	122673715	cg17011662_BC21	cg17011662	2	GRCh37	0	0	1	0	0	1	0	1	1	0	0
11	122673840	cg17011663_BC21	cg17011663	2	GRCh37	0	0	1	1	0	1	0	1	1	0	0
11	122673878	cg17011664_TC21	cg17011664	2	GRCh37	0	0	1	1	0	1	0	1	1	0	0
11	122674083	cg17011665_TC21	cg17011665	2	GRCh37	0	0	1	1	1	1	0	1	1	0	0
11	122674177	cg17011666_BC21	cg17011666	2	GRCh37	0	0	1	1	1	1	0	1	1	0	0
11	122674513	cg17011667_TC21	cg17011667	2	GRCh37	0	0	1	1	1	0	0	1	0	0	0
11	122674624	cg17011669_BC21	cg17011669	2	GRCh37	0	0	1	1	1	0	0	1	0	0	0
11	122674752	cg17011670_TC21	cg17011670	2	GRCh37	0	0	1	1	1	0	0	1	0	0	0
11	122674776	cg17011671_TC21	cg17011671	2	GRCh37	0	0	1	1	1	1	0	1	0	0	0
11	122675134	cg17011673_TC21	cg17011673	2	GRCh37	0	0	1	1	1	1	0	1	1	0	0
11	122675250	cg17011675_TC21	cg17011675	2	GRCh37	0	0	1	0	1	0	0	1	1	0	0
11	122675631	cg17011677_BC21	cg17011677	2	GRCh37	0	0	1	1	1	0	0	1	1	0	0
11	122675701	cg17011678_BC21	cg17011678	2	GRCh37	0	0	1	1	1	0	0	1	1	0	0
11	122675750	cg17011679_TC21	cg17011679	2	GRCh37	0	0	1	1	1	0	0	1	1	0	0
11	122675859	cg17011681_BC21	cg17011681	2	GRCh37	0	0	1	1	0	0	0	1	1	0	0
11	122721087	cg17012063_BC21	cg17012063	2	GRCh37	0	0	1	1	1	1	0	0	1	0	0
11	122722350	cg17012073_TC21	cg17012073	2	GRCh37	0	0	1	1	0	0	0	1	1	0	0
11	122722358	cg17012074_BC21	cg17012074	2	GRCh37	0	0	1	1	0	0	0	1	1	0	0
11	122722437	cg17012075_TO21	cg17012075	2	GRCh37	0	0	1	1	0	0	0	1	1	0	0
11	122722468	cg17012076_TC21	cg17012076	2	GRCh37	0	0	1	1	0	0	0	1	1	0	0
11	122722489	cg17012077_BC21	cg17012077	2	GRCh37	0	0	1	1	0	0	0	1	1	0	0
11	122722611	cg17012081_BC21	cg17012081	2	GRCh37	0	0	1	1	0	0	0	1	1	0	0
11	122722835	cg17012083_TC21	cg17012083	2	GRCh37	0	0	1	1	0	0	0	1	1	0	0
11	122722858	cg17012084_TC21	cg17012084	2	GRCh37	0	0	1	1	0	0	0	1	1	0	0
11	122722906	cg17012085_TC21	cg17012085	2	GRCh37	0	0	1	1	0	0	0	1	1	0	0
11	122723054	cg17012086_TC21	cg17012086	2	GRCh37	0	0	1	1	0	0	0	1	1	0	0
11	122723069	cg17012087_BC21	cg17012087	2	GRCh37	0	0	1	1	0	0	0	1	1	0	0
11	122954336	cg17015326_TC21	cg17015326	2	GRCh37	0	0	1	1	1	1	1	1	1	0	0
11	122954441	cg17015328_TC21	cg17015328	2	GRCh37	0	0	1	1	1	1	0	1	1	0	0
11	123067069	cg17016940_BC21	cg17016940	2	GRCh37	0	0	1	1	0	1	0	0	1	0	0
11	123067281	cg17016947_BC21	cg17016947	2	GRCh37	0	0	1	1	0	1	1	0	1	0	0
11	123067292	cg17016948_BC21	cg17016948	2	GRCh37	0	0	1	1	0	1	1	0	1	0	0
11	123067336	cg17016949_TC21	cg17016949	2	GRCh37	0	0	1	1	0	1	1	0	1	0	0
11	123067346	cg17016950_BC21	cg17016950	2	GRCh37	0	0	1	1	0	1	1	0	1	0	0
11	123067438	cg17016951_BC21	cg17016951	2	GRCh37	0	0	1	1	0	1	0	0	1	0	0
11	123067440	cg17016952_TC21	cg17016952	2	GRCh37	0	0	1	1	0	1	0	0	1	0	0
11	123068509	cg17016962_TC21	cg17016962	2	GRCh37	0	0	1	1	1	0	0	0	1	0	0
11	123068576	cg17016963_BC21	cg17016963	2	GRCh37	0	0	1	1	1	0	0	0	1	0	0
11	123068637	cg17016964_BC21	cg17016964	2	GRCh37	0	0	1	1	1	0	0	0	1	0	0
11	123068650	cg17016965_BC21	cg17016965	2	GRCh37	0	0	1	1	1	0	0	0	1	0	0
11	123068953	cg17016968_TC21	cg17016968	2	GRCh37	0	0	1	1	0	1	0	0	1	0	0
11	125497267	cg17041335_BC21	cg17041335	2	GRCh37	0	0	1	1	0	1	1	0	1	0	0
11	125497301	cg17041336_TC21	cg17041336	2	GRCh37	0	0	1	1	0	1	1	0	1	0	0
11	125497420	cg17041337_TC21	cg17041337	2	GRCh37	0	0	1	1	0	1	0	0	1	0	0
11	125497541	cg17041338_TC21	cg17041338	2	GRCh37	0	0	1	1	0	1	0	0	1	0	0
11	125497566	cg17041339_BC21	cg17041339	2	GRCh37	0	0	1	1	0	1	0	0	1	0	0
11	125497571	cg17041340_BC21	cg17041340	2	GRCh37	0	0	1	1	0	1	0	0	1	0	0
11	125983517	cg17046349_TC21	cg17046349	2	GRCh37	0	0	1	1	1	1	0	0	1	0	0
11	125983528	cg17046350_TC21	cg17046350	2	GRCh37	0	0	1	1	1	1	0	0	1	0	0
11	125983530	cg17046351_BC21	cg17046351	2	GRCh37	0	0	1	1	1	1	0	0	1	0	0
11	125983578	cg17046352_TC21	cg17046352	2	GRCh37	0	0	1	1	1	1	0	0	1	0	0
11	125983649	cg17046353_BC21	cg17046353	2	GRCh37	0	0	1	1	1	1	0	0	1	0	0
11	125983827	cg17046354_TC21	cg17046354	2	GRCh37	0	0	1	1	1	1	0	0	1	0	0
11	126174721	cg17049340_TC21	cg17049340	2	GRCh37	0	0	1	1	0	1	1	0	0	0	0
11	126174735	cg17049341_TC21	cg17049341	2	GRCh37	0	0	1	1	0	1	1	0	0	0	0
11	126226245	cg17050208_TC21	cg17050208	2	GRCh37	0	0	1	1	0	1	1	0	0	0	0
11	126226257	cg17050209_TC21	cg17050209	2	GRCh37	0	0	1	1	0	1	1	0	0	0	0
11	126226359	cg17050211_TC21	cg17050211	2	GRCh37	0	0	1	1	0	1	1	0	0	0	0
11	126226385	cg17050212_BC21	cg17050212	2	GRCh37	0	0	1	1	0	1	1	0	0	1	1
11	126226669	cg17050216_BC11	cg17050216	1	GRCh37	0	0	1	1	1	1	1	0	1	0	0
11	126226678	cg17050219_BC21	cg17050219	2	GRCh37	0	0	1	1	1	1	1	0	1	0	0
11	126226697	cg17050220_BC21	cg17050220	2	GRCh37	0	0	1	1	1	1	1	0	1	0	0
11	126226791	cg17050221_TC21	cg17050221	2	GRCh37	0	0	1	1	1	1	1	0	1	0	0
11	126245873	cg17050558_TC21	cg17050558	2	GRCh37	0	0	1	1	0	1	0	1	0	0	0
11	126245882	cg17050559_TC21	cg17050559	2	GRCh37	0	0	1	1	0	1	0	1	0	0	0
11	126246067	cg17050561_BC21	cg17050561	2	GRCh37	0	0	1	1	0	1	0	1	0	0	0
11	128160092	cg17067483_BC21	cg17067483	2	GRCh37	0	1	0	1	1	1	0	0	1	0	0
11	128160283	cg17067486_BC21	cg17067486	2	GRCh37	0	1	0	1	1	1	1	0	1	0	0
11	128160302	cg17067487_TC21	cg17067487	2	GRCh37	0	1	0	1	1	1	1	0	1	0	0
11	128160310	cg17067488_TC11	cg17067488	1	GRCh37	0	1	0	1	1	1	1	0	1	0	0
11	128160340	cg17067489_BC21	cg17067489	2	GRCh37	0	1	0	1	1	1	1	0	1	0	0
11	128160383	cg17067490_TC21	cg17067490	2	GRCh37	0	1	0	1	1	1	1	0	1	0	0
11	128160427	cg17067492_TC21	cg17067492	2	GRCh37	0	1	0	1	1	1	0	0	1	0	0
11	128160434	cg17067493_BC21	cg17067493	2	GRCh37	0	1	0	1	1	1	0	0	1	0	0
11	128160476	cg17067494_TC21	cg17067494	2	GRCh37	0	1	0	1	1	1	0	0	1	0	0
11	128169224	cg17067564_TC21	cg17067564	2	GRCh37	0	1	0	1	1	1	0	0	1	0	0
11	128169260	cg17067565_TC11	cg17067565	1	GRCh37	0	1	0	1	1	1	0	0	1	0	0
11	128169365	cg17067566_TC21	cg17067566	2	GRCh37	0	1	0	1	1	1	0	0	1	0	0
11	128172469	cg17067581_BC21	cg17067581	2	GRCh37	0	1	0	1	0	1	1	0	1	1	1
11	128172553	cg17067582_TC21	cg17067582	2	GRCh37	0	1	0	1	0	1	1	0	1	0	0
11	128494611	cg17070423_BC21	cg17070423	2	GRCh37	0	0	1	1	0	1	0	0	1	0	0
11	128494891	cg17070425_TC21	cg17070425	2	GRCh37	0	0	1	1	0	1	0	0	1	0	0
11	128494896	cg17070426_BC21	cg17070426	2	GRCh37	0	0	1	1	0	1	0	0	1	0	0
11	128495343	cg17070434_BC21	cg17070434	2	GRCh37	0	0	1	1	0	1	0	0	1	0	0
11	128495423	cg17070435_TC21	cg17070435	2	GRCh37	0	0	1	1	0	1	0	0	1	0	0
11	128495509	cg17070438_BC21	cg17070438	2	GRCh37	0	0	1	1	0	1	0	0	1	0	0
11	128565914	cg17071402_TC21	cg17071402	2	GRCh37	0	0	1	1	1	0	1	0	0	0	0
11	128566554	cg17071404_TC21	cg17071404	2	GRCh37	0	0	1	1	0	0	1	1	0	0	0
11	128566563	cg17071405_BC21	cg17071405	2	GRCh37	0	0	1	1	0	0	1	1	0	0	0
11	129509179	cg17080933_BC21	cg17080933	2	GRCh37	0	0	1	1	1	1	0	0	1	0	0
11	129509326	cg17080934_BC21	cg17080934	2	GRCh37	0	0	1	1	1	1	0	0	1	0	0
11	129509705	cg17080936_TC21	cg17080936	2	GRCh37	0	0	1	1	1	1	0	0	1	0	0
11	129509716	cg17080937_BC21	cg17080937	2	GRCh37	0	0	1	1	1	1	0	0	1	0	0
11	129513145	cg17080975_BC21	cg17080975	2	GRCh37	0	0	1	1	1	1	0	0	1	0	0
11	129513303	cg17080977_TC21	cg17080977	2	GRCh37	0	0	1	1	1	1	0	0	1	0	0
11	129513351	cg17080978_BC21	cg17080978	2	GRCh37	0	0	1	1	1	1	0	0	1	0	0
11	129513521	cg17080979_BC21	cg17080979	2	GRCh37	0	0	1	1	1	1	0	0	1	0	0
11	129513597	cg17080980_TC21	cg17080980	2	GRCh37	0	0	1	1	1	1	0	0	1	0	0
11	129513812	cg17080982_BC21	cg17080982	2	GRCh37	0	0	1	1	0	1	0	0	1	0	0
11	129601286	cg17081903_BC21	cg17081903	2	GRCh37	0	0	1	1	1	1	0	0	0	0	0
11	129601313	cg17081904_BC21	cg17081904	2	GRCh37	0	0	1	1	1	1	0	0	0	0	0
11	129601353	cg17081906_BC21	cg17081906	2	GRCh37	0	0	1	1	1	1	0	0	0	0	0
11	129601357	cg17081907_TC21	cg17081907	2	GRCh37	0	0	1	1	1	1	0	0	0	0	0
11	129601466	cg17081908_TC21	cg17081908	2	GRCh37	0	0	1	1	1	1	0	0	0	1	1
11	129601571	cg17081909_BC21	cg17081909	2	GRCh37	0	0	1	1	1	1	0	0	0	0	0
11	129724529	cg17083368_BC21	cg17083368	2	GRCh37	0	0	1	1	1	0	0	0	1	0	0
11	129800232	cg17084522_TC21	cg17084522	2	GRCh37	0	0	1	1	0	1	0	0	1	0	0
11	129800327	cg17084523_BC21	cg17084523	2	GRCh37	0	0	1	1	0	1	0	0	1	0	0
11	129800356	cg17084524_TC21	cg17084524	2	GRCh37	0	0	1	1	0	1	0	0	1	0	0
11	129800381	cg17084525_BC21	cg17084525	2	GRCh37	0	0	1	1	0	1	0	0	1	0	0
11	129800409	cg17084526_TC21	cg17084526	2	GRCh37	0	0	1	1	0	1	0	0	1	0	0
11	130325833	cg17092894_BC21	cg17092894	2	GRCh37	0	0	1	1	1	0	0	0	1	0	0
11	130325854	cg17092895_BC21	cg17092895	2	GRCh37	0	0	1	1	1	0	0	0	1	0	0
11	130325903	cg17092896_TC21	cg17092896	2	GRCh37	0	0	1	1	1	0	0	0	1	0	0
11	130506612	cg17094965_TC21	cg17094965	2	GRCh37	0	0	1	1	1	0	0	0	1	0	0
11	130506657	cg17094966_TC21	cg17094966	2	GRCh37	0	0	1	1	1	0	0	0	1	0	0
11	130506704	cg17094967_TC21	cg17094967	2	GRCh37	0	0	1	1	1	0	0	0	1	0	0
11	130506746	cg17094968_TC21	cg17094968	2	GRCh37	0	0	1	1	1	0	0	0	1	0	0
11	130507439	cg17094977_TC21	cg17094977	2	GRCh37	0	0	1	1	1	1	0	0	0	0	0
11	130632691	cg17096205_TC21	cg17096205	2	GRCh37	0	0	1	1	1	1	0	0	0	0	0
11	130632784	cg17096206_BC21	cg17096206	2	GRCh37	0	0	1	1	1	1	0	0	0	0	0
11	130632850	cg17096208_BC21	cg17096208	2	GRCh37	0	0	1	1	1	1	0	0	1	0	0
11	130632897	cg17096210_BC21	cg17096210	2	GRCh37	0	0	1	1	1	0	0	0	1	0	0
11	130700251	cg17096838_BC21	cg17096838	2	GRCh37	0	0	1	1	0	1	0	0	1	0	0
11	130700262	cg17096839_TC21	cg17096839	2	GRCh37	0	0	1	1	0	1	0	0	1	0	0
11	130700313	cg17096842_BC21	cg17096842	2	GRCh37	0	0	1	1	0	1	0	0	1	0	0
11	130701539	cg17096861_TC21	cg17096861	2	GRCh37	0	0	1	1	1	1	0	0	0	0	0
11	130701548	cg17096862_TC21	cg17096862	2	GRCh37	0	0	1	1	1	1	0	0	0	0	0
11	130701688	cg17096864_BC21	cg17096864	2	GRCh37	0	0	1	1	0	1	0	0	1	0	0
11	130701725	cg17096865_BC21	cg17096865	2	GRCh37	0	0	1	1	0	1	0	0	1	0	0
11	130701893	cg17096869_TC21	cg17096869	2	GRCh37	0	0	1	1	0	1	0	0	1	0	0
11	130701938	cg17096870_TC21	cg17096870	2	GRCh37	0	0	1	1	0	1	0	0	1	0	0
11	130702967	cg17096883_BC21	cg17096883	2	GRCh37	0	0	1	1	0	1	0	0	1	0	0
11	130702970	cg17096884_TC21	cg17096884	2	GRCh37	0	0	1	1	0	1	0	0	1	0	0
11	133815056	cg17128272_TC21	cg17128272	2	GRCh37	0	0	1	0	0	0	1	1	1	0	0
11	133815132	cg17128276_BC21	cg17128276	2	GRCh37	0	0	1	0	0	0	1	1	1	0	0
11	133815218	cg17128277_BC21	cg17128277	2	GRCh37	0	0	1	1	0	0	1	1	1	0	0
11	133815416	cg17128286_TC21	cg17128286	2	GRCh37	0	0	1	1	1	0	1	1	1	0	0
11	133815429	cg17128287_TC21	cg17128287	2	GRCh37	0	0	1	1	1	0	1	1	1	0	0
11	133815472	cg17128288_BC21	cg17128288	2	GRCh37	0	0	1	1	1	0	1	1	1	0	0
11	133815531	cg17128289_TC11	cg17128289	1	GRCh37	0	0	1	1	1	0	1	1	1	0	0
11	133815567	cg17128290_BC21	cg17128290	2	GRCh37	0	0	1	1	1	0	1	1	1	0	0
11	133815575	cg17128291_BC11	cg17128291	1	GRCh37	0	0	1	1	1	0	1	1	1	0	0
11	133815580	cg17128292_TC11	cg17128292	1	GRCh37	0	0	1	1	1	0	1	1	1	0	0
11	133828186	cg17128739_BC21	cg17128739	2	GRCh37	0	0	1	1	0	1	0	0	1	1	1
11	133828232	cg17128740_BC21	cg17128740	2	GRCh37	0	0	1	1	0	1	0	0	1	0	0
11	133828256	cg17128741_TC21	cg17128741	2	GRCh37	0	0	1	1	0	1	0	0	1	0	0
11	133828275	cg17128742_TC21	cg17128742	2	GRCh37	0	0	1	1	0	1	0	0	1	0	0
11	133828337	cg17128743_TC21	cg17128743	2	GRCh37	0	0	1	1	0	1	0	0	1	0	0
11	133915654	cg17130398_TC21	cg17130398	2	GRCh37	0	0	1	1	0	1	0	0	1	0	0
12	646907	cg17153092_BC21	cg17153092	2	GRCh37	0	0	1	1	1	1	0	0	1	0	0
12	646917	cg17153093_TC21	cg17153093	2	GRCh37	0	0	1	1	1	1	0	0	1	0	0
12	646950	cg17153094_BC21	cg17153094	2	GRCh37	0	0	1	1	1	1	0	0	1	0	0
12	709043	cg17154367_BC21	cg17154367	2	GRCh37	0	0	1	1	1	0	0	0	1	0	0
12	709048	cg17154368_TC21	cg17154368	2	GRCh37	0	0	1	1	1	0	0	0	1	0	0
12	709064	cg17154369_BC21	cg17154369	2	GRCh37	0	0	1	1	1	0	0	0	1	0	0
12	709116	cg17154370_TC21	cg17154370	2	GRCh37	0	0	1	1	1	0	0	0	1	0	0
12	740255	cg17154891_BC21	cg17154891	2	GRCh37	0	0	1	1	0	1	1	0	1	0	0
12	740260	cg17154892_TC21	cg17154892	2	GRCh37	0	0	1	1	0	1	1	0	1	0	0
12	740267	cg17154893_BC21	cg17154893	2	GRCh37	0	0	1	1	0	1	1	0	1	0	0
12	740384	cg17154895_BC21	cg17154895	2	GRCh37	0	0	1	1	0	1	1	0	1	0	0
12	740417	cg17154897_BC21	cg17154897	2	GRCh37	0	0	1	1	0	0	1	0	1	0	0
12	740467	cg17154898_TC21	cg17154898	2	GRCh37	0	0	1	1	0	0	1	0	1	0	0
12	740479	cg17154899_TC21	cg17154899	2	GRCh37	0	0	1	1	0	0	1	0	1	0	0
12	1192513	cg17160964_TC21	cg17160964	2	GRCh37	0	0	1	1	0	0	1	1	0	0	0
12	1192638	cg17160966_TC21	cg17160966	2	GRCh37	0	0	1	1	0	0	1	1	1	0	0
12	1192663	cg17160967_TC21	cg17160967	2	GRCh37	0	0	1	1	0	0	1	1	1	0	0
12	1192686	cg17160968_BC21	cg17160968	2	GRCh37	0	0	1	0	0	0	1	1	1	0	0
12	1193139	cg17160972_BC21	cg17160972	2	GRCh37	0	0	1	1	0	0	1	1	1	0	0
12	1553011	cg17164486_TC21	cg17164486	2	GRCh37	0	0	1	1	0	0	1	0	1	0	0
12	1553141	cg17164487_TC21	cg17164487	2	GRCh37	0	0	1	1	0	0	1	0	1	0	0
12	1553458	cg17164489_TC21	cg17164489	2	GRCh37	0	0	1	1	0	0	1	0	1	0	0
12	1553473	cg17164490_TC21	cg17164490	2	GRCh37	0	0	1	1	0	0	1	0	1	0	0
12	1553531	cg17164492_BC21	cg17164492	2	GRCh37	0	0	1	1	0	0	1	0	1	0	0
12	1553541	cg17164493_BC21	cg17164493	2	GRCh37	0	0	1	1	0	0	1	0	1	0	0
12	1553812	cg17164494_TC21	cg17164494	2	GRCh37	0	0	1	1	0	0	1	0	1	0	0
12	1553830	cg17164495_BC21	cg17164495	2	GRCh37	0	0	1	1	0	0	1	0	1	0	0
12	1553908	cg17164500_TC21	cg17164500	2	GRCh37	0	0	1	1	0	0	1	0	1	0	0
12	1704613	cg17167334_BC21	cg17167334	2	GRCh37	0	0	1	1	0	1	0	0	1	0	0
12	1704631	cg17167335_BC21	cg17167335	2	GRCh37	0	0	1	1	0	1	0	0	1	0	0
12	1704669	cg17167336_TC21	cg17167336	2	GRCh37	0	0	1	1	0	1	0	0	1	0	0
12	1704677	cg17167337_TC21	cg17167337	2	GRCh37	0	0	1	1	0	1	0	0	1	0	0
12	1704812	cg17167339_BC21	cg17167339	2	GRCh37	0	0	1	1	0	1	1	0	1	0	0
12	1704885	cg17167340_BC21	cg17167340	2	GRCh37	0	0	1	0	0	1	1	0	1	0	0
12	1704906	cg17167341_BC21	cg17167341	2	GRCh37	0	0	1	0	0	1	1	0	1	0	0
12	1704966	cg17167342_TC21	cg17167342	2	GRCh37	0	0	1	0	0	1	1	0	1	0	0
12	2113992	cg17173334_TC21	cg17173334	2	GRCh37	0	0	1	1	1	0	1	0	1	0	0
12	2114195	cg17173335_BC21	cg17173335	2	GRCh37	0	0	1	1	0	0	1	0	1	0	0
12	3185755	cg17189548_TC21	cg17189548	2	GRCh37	0	0	1	1	0	1	0	0	1	0	0
12	3185902	cg17189551_BC21	cg17189551	2	GRCh37	0	0	1	1	1	1	0	0	0	0	0
12	3567322	cg17195955_BC21	cg17195955	2	GRCh37	0	0	1	1	1	0	0	0	1	0	0
12	3567344	cg17195956_BC21	cg17195956	2	GRCh37	0	0	1	1	1	0	0	0	1	0	0
12	4044388	cg17201252_BC21	cg17201252	2	GRCh37	0	0	1	1	0	0	1	0	1	0	0
12	6202374	cg17225166_TC21	cg17225166	2	GRCh37	0	0	1	1	1	1	0	0	1	0	0
12	6202383	cg17225167_TC21	cg17225167	2	GRCh37	0	0	1	1	1	1	0	0	1	0	0
12	6202414	cg17225168_BC21	cg17225168	2	GRCh37	0	0	1	1	1	1	0	0	1	0	0
12	6202592	cg17225170_TC21	cg17225170	2	GRCh37	0	0	1	1	1	0	0	0	1	0	0
12	6202679	cg17225171_BC21	cg17225171	2	GRCh37	0	0	1	1	1	0	1	0	1	0	0
12	6202712	cg17225173_TC21	cg17225173	2	GRCh37	0	0	1	1	1	0	1	0	1	0	0
12	6202717	cg17225174_TC21	cg17225174	2	GRCh37	0	0	1	1	1	0	1	0	1	0	0
12	6322245	cg10865887_BC21	cg10865887	2	GRCh37	1	0	0	0	0	1	0	1	1	0	0
12	6350768	cg17227911_BC21	cg17227911	2	GRCh37	0	0	1	1	0	1	0	0	1	0	0
12	6350784	cg17227912_BC21	cg17227912	2	GRCh37	0	0	1	1	0	1	0	0	1	0	0
12	6359624	cg17228062_BC21	cg17228062	2	GRCh37	0	0	1	1	1	0	0	0	1	0	0
12	6359744	cg17228063_BC21	cg17228063	2	GRCh37	0	0	1	1	1	1	0	0	1	0	0
12	6359762	cg17228064_BC21	cg17228064	2	GRCh37	0	0	1	1	1	1	0	0	1	0	0
12	6382917	cg17228457_BC21	cg17228457	2	GRCh37	0	0	1	1	0	1	0	0	1	0	0
12	6383069	cg17228460_TC21	cg17228460	2	GRCh37	0	0	1	1	0	1	0	0	1	0	0
12	6383273	cg17228462_TC21	cg17228462	2	GRCh37	0	0	1	1	0	1	0	0	1	0	0
12	6389012	cg17228637_TC21	cg17228637	2	GRCh37	0	0	1	1	0	1	0	0	1	0	0
12	6389120	cg17228638_TC21	cg17228638	2	GRCh37	0	0	1	1	0	1	0	0	1	0	0
12	6389604	cg17228640_BC21	cg17228640	2	GRCh37	0	0	1	1	1	1	0	0	1	0	0
12	6389714	cg17228641_BC21	cg17228641	2	GRCh37	0	0	1	1	0	1	0	0	1	0	0
12	6389739	cg17228642_BC21	cg17228642	2	GRCh37	0	0	1	1	0	1	0	0	1	0	0
12	6421835	cg17229271_BC21	cg17229271	2	GRCh37	0	0	1	1	1	1	0	0	1	0	0
12	6471047	cg17230163_TC21	cg17230163	2	GRCh37	0	0	1	1	1	0	0	0	1	0	0
12	6471154	cg17230164_TC21	cg17230164	2	GRCh37	0	0	1	1	1	0	0	0	1	0	0
12	6471175	cg17230165_BC21	cg17230165	2	GRCh37	0	0	1	1	1	0	0	0	1	0	0
12	6471244	cg17230169_BC21	cg17230169	2	GRCh37	0	0	1	1	1	0	0	0	1	0	0
12	6471270	cg17230170_TC21	cg17230170	2	GRCh37	0	0	1	1	1	0	0	0	1	0	0
12	6471334	cg17230172_BC21	cg17230172	2	GRCh37	0	0	1	1	1	0	0	0	1	0	0
12	6471351	cg17230173_BC21	cg17230173	2	GRCh37	0	0	1	1	1	0	0	0	1	0	0
12	6471390	cg17230174_BC21	cg17230174	2	GRCh37	0	0	1	1	1	0	0	0	1	0	0
12	6471439	cg17230175_BC21	cg17230175	2	GRCh37	0	0	1	1	1	0	0	0	1	0	0
12	6579070	cg17231918_TC21	cg17231918	2	GRCh37	0	0	1	1	0	1	1	0	0	0	0
12	6579093	cg17231919_TC21	cg17231919	2	GRCh37	0	0	1	1	0	1	1	0	0	0	0
12	6648709	cg17233270_BC21	cg17233270	2	GRCh37	0	0	1	1	0	1	0	1	0	0	0
12	6648785	cg17233271_BC21	cg17233271	2	GRCh37	0	0	1	1	0	1	0	1	0	0	0
12	6648907	cg17233272_TC21	cg17233272	2	GRCh37	0	0	1	1	0	1	0	1	0	0	0
12	6648919	cg17233273_BC21	cg17233273	2	GRCh37	0	0	1	1	0	1	0	1	0	0	0
12	6648921	cg17233274_TC21	cg17233274	2	GRCh37	0	0	1	1	0	1	0	1	0	0	0
12	6649132	cg17233279_TC21	cg17233279	2	GRCh37	0	0	1	1	0	1	1	1	0	0	0
12	6649145	cg17233280_TC21	cg17233280	2	GRCh37	0	0	1	1	0	1	1	1	0	0	0
12	6649186	cg17233282_BC21	cg17233282	2	GRCh37	0	0	1	1	0	1	1	1	0	0	0
12	6649206	cg17233283_TC21	cg17233283	2	GRCh37	0	0	1	1	0	1	1	1	1	0	0
12	6649284	cg17233284_TC21	cg17233284	2	GRCh37	0	0	1	1	0	1	1	1	1	0	0
12	6649330	cg17233285_TC11	cg17233285	1	GRCh37	0	0	1	1	0	1	1	1	1	0	0
12	6649355	cg17233286_BC21	cg17233286	2	GRCh37	0	0	1	1	0	1	1	1	1	0	0
12	6649400	cg17233288_BC21	cg17233288	2	GRCh37	0	0	1	1	0	1	1	1	1	0	0
12	6649684	cg17233296_BC21	cg17233296	2	GRCh37	0	0	1	1	1	1	1	1	1	0	0
12	6649699	cg17233297_BC11	cg17233297	1	GRCh37	0	0	1	1	1	1	1	1	1	0	0
12	6649706	cg17233298_BC11	cg17233298	1	GRCh37	0	0	1	1	1	1	1	1	1	0	0
12	6649715	cg17233301_BC11	cg17233301	1	GRCh37	0	0	1	1	1	1	1	1	1	0	0
12	6649720	cg21056089_TC21	cg21056089	2	GRCh37	0	0	1	1	1	1	1	1	1	0	0
12	6649727	cg17233302_TC21	cg17233302	2	GRCh37	0	0	1	1	1	1	1	1	1	0	0
12	6660446	cg17233568_BC21	cg17233568	2	GRCh37	0	0	1	0	0	1	0	1	1	0	0
12	6660454	cg17233569_TC21	cg17233569	2	GRCh37	0	0	1	0	0	1	0	1	1	0	0
12	6660617	cg17233576_TC21	cg17233576	2	GRCh37	0	0	1	0	0	1	0	1	1	0	0
12	6660620	cg17233577_TC21	cg17233577	2	GRCh37	0	0	1	0	0	1	0	1	1	0	0
12	6660626	cg17233578_BC21	cg17233578	2	GRCh37	0	0	1	0	0	1	0	1	1	0	0
12	6660814	cg17233579_TC21	cg17233579	2	GRCh37	0	0	1	0	0	1	0	1	1	0	0
12	6660850	cg17233580_BC21	cg17233580	2	GRCh37	0	0	1	0	0	1	0	1	1	0	0
12	6660914	cg17233581_BC21	cg17233581	2	GRCh37	0	0	1	0	0	1	0	1	1	0	0
12	6660923	cg17233582_TC21	cg17233582	2	GRCh37	0	0	1	0	0	1	0	1	1	0	0
12	6660991	cg17233583_TC21	cg17233583	2	GRCh37	0	0	1	0	0	1	0	1	1	0	0
12	6660995	cg17233584_TC21	cg17233584	2	GRCh37	0	0	1	0	0	1	0	1	1	0	0
12	6877116	cg17237857_BC21	cg17237857	2	GRCh37	0	0	1	1	0	1	1	0	1	0	0
12	6877138	cg17237858_BC21	cg17237858	2	GRCh37	0	0	1	1	0	1	1	0	1	0	0
12	6877140	cg17237859_TC21	cg17237859	2	GRCh37	0	0	1	1	0	1	1	0	1	0	0
12	6877536	cg17237865_BC21	cg17237865	2	GRCh37	0	0	1	1	0	1	1	0	1	0	0
12	7009437	cg17240468_TC21	cg17240468	2	GRCh37	0	0	1	1	0	1	0	0	1	0	0
12	7060824	cg17241637_TC21	cg17241637	2	GRCh37	0	0	1	1	0	1	1	1	1	0	0
12	7060835	cg17241638_BC21	cg17241638	2	GRCh37	0	0	1	1	0	1	1	1	1	0	0
12	7060851	cg17241639_TC11	cg17241639	1	GRCh37	0	0	1	1	0	1	1	1	1	0	0
12	7060860	cg17241640_TC11	cg17241640	1	GRCh37	0	0	1	1	0	1	1	1	1	0	0
12	7060909	cg17241643_BC21	cg17241643	2	GRCh37	0	0	1	1	0	1	1	1	1	0	0
12	7061223	cg17241651_BC21	cg17241651	2	GRCh37	0	0	1	1	0	1	1	1	1	0	0
12	7061279	cg17241652_BC21	cg17241652	2	GRCh37	0	0	1	1	0	1	1	1	1	0	0
12	7061281	cg17241653_TC21	cg17241653	2	GRCh37	0	0	1	1	0	1	1	1	1	0	0
12	7061284	cg17241654_BC21	cg17241654	2	GRCh37	0	0	1	1	0	1	1	1	1	0	0
12	7061323	cg17241656_BC21	cg17241656	2	GRCh37	0	0	1	1	0	1	1	1	1	0	0
12	7061351	cg17241658_TC21	cg17241658	2	GRCh37	0	0	1	1	0	1	1	1	1	0	0
12	7061359	cg17241659_BC21	cg17241659	2	GRCh37	0	0	1	1	0	1	1	1	1	0	0
12	7061575	cg17241664_TC21	cg17241664	2	GRCh37	0	0	1	1	0	1	1	1	1	0	0
12	7061585	cg17241665_TC11	cg17241665	1	GRCh37	0	0	1	1	0	1	1	1	1	0	0
12	7061654	cg17241667_BC21	cg17241667	2	GRCh37	0	0	1	1	0	1	1	1	1	0	0
12	7065559	cg17241765_TC21	cg17241765	2	GRCh37	0	0	1	1	0	1	0	1	1	0	0
12	7065569	cg17241766_TC21	cg17241766	2	GRCh37	0	0	1	1	0	1	0	1	1	0	0
12	7065575	cg17241767_BC21	cg17241767	2	GRCh37	0	0	1	1	0	1	0	1	1	1	1
12	7065608	cg17241768_TC21	cg17241768	2	GRCh37	0	0	1	1	0	1	0	1	1	0	0
12	7065623	cg17241769_BC21	cg17241769	2	GRCh37	0	0	1	1	0	1	0	1	1	0	0
12	7065649	cg17241770_BC21	cg17241770	2	GRCh37	0	0	1	1	0	1	0	1	1	0	0
12	7065698	cg17241773_BC21	cg17241773	2	GRCh37	0	0	1	1	0	1	0	1	1	0	0
12	7065839	cg17241782_TC21	cg17241782	2	GRCh37	0	0	1	1	0	0	0	1	1	0	0
12	7068897	cg17241869_BC21	cg17241869	2	GRCh37	0	0	1	1	0	1	0	1	1	0	0
12	7068907	cg17241870_BC21	cg17241870	2	GRCh37	0	0	1	1	0	1	0	1	1	0	0
12	7068949	cg17241871_TC21	cg17241871	2	GRCh37	0	0	1	1	0	1	0	1	1	0	0
12	7069024	cg17241872_BC21	cg17241872	2	GRCh37	0	0	1	1	0	1	0	1	1	0	0
12	7088385	cg17242291_TC21	cg17242291	2	GRCh37	0	0	1	1	1	1	0	1	0	0	0
12	7088404	cg17242292_TC21	cg17242292	2	GRCh37	0	0	1	1	1	1	0	1	0	0	0
12	7088442	cg17242293_BC21	cg17242293	2	GRCh37	0	0	1	1	1	1	0	1	0	0	0
12	7088632	cg17242295_TC21	cg17242295	2	GRCh37	0	0	1	1	0	1	0	1	0	0	0
12	7088721	cg17242296_TC21	cg17242296	2	GRCh37	0	0	1	1	0	1	0	1	0	0	0
12	7097309	cg17242418_BC21	cg17242418	2	GRCh37	0	0	1	0	0	1	0	1	1	0	0
12	7097679	cg17242436_BC21	cg17242436	2	GRCh37	0	0	1	0	0	1	0	1	1	0	0
12	7097685	cg17242437_BC21	cg17242437	2	GRCh37	0	0	1	0	0	1	0	1	1	0	0
12	7741419	cg17247613_BC21	cg17247613	2	GRCh37	0	0	1	1	1	1	0	0	0	0	0
12	7741595	cg17247615_BC21	cg17247615	2	GRCh37	0	0	1	1	1	1	0	0	0	0	0
12	7741614	cg17247616_TC21	cg17247616	2	GRCh37	0	0	1	1	1	1	0	0	0	0	0
12	8043923	cg17252494_TC21	cg17252494	2	GRCh37	0	0	1	1	1	0	1	0	0	0	0
12	8186842	cg17255341_BC21	cg17255341	2	GRCh37	0	0	1	1	0	1	0	0	1	0	0
12	8186880	cg17255343_TC21	cg17255343	2	GRCh37	0	0	1	1	0	1	0	0	1	0	0
12	8187082	cg17255344_BC21	cg17255344	2	GRCh37	0	0	1	1	0	1	0	0	1	0	0
12	8187115	cg17255345_BC21	cg17255345	2	GRCh37	0	0	1	1	0	1	0	0	1	0	0
12	8852840	cg17263500_BC21	cg17263500	2	GRCh37	0	0	1	0	0	1	0	1	1	0	0
12	8862070	cg17263589_TC21	cg17263589	2	GRCh37	0	0	1	0	1	1	0	1	1	0	0
12	8862200	cg17263590_BC21	cg17263590	2	GRCh37	0	0	1	0	1	1	1	1	1	0	0
12	8862211	cg17263591_TC21	cg17263591	2	GRCh37	0	0	1	1	1	1	1	0	1	0	0
12	8862225	cg17263592_BC21	cg17263592	2	GRCh37	0	0	1	1	1	1	1	0	1	0	0
12	8862306	cg17263593_BC21	cg17263593	2	GRCh37	0	0	1	1	1	1	1	0	1	0	0
12	9217909	cg17267531_BC21	cg17267531	2	GRCh37	0	0	1	1	1	0	1	1	0	0	0
12	9374283	cg17268667_BC21	cg17268667	2	GRCh37	0	0	1	1	1	1	0	0	0	0	0
12	9804184	cg17273353_TC21	cg17273353	2	GRCh37	0	0	1	1	0	0	1	1	1	0	0
12	9804196	cg17273354_BC21	cg17273354	2	GRCh37	0	0	1	1	0	0	1	1	1	0	0
12	9804544	cg17273355_TC21	cg17273355	2	GRCh37	0	0	1	0	0	1	1	1	1	0	0
12	9804959	cg17273358_TC21	cg17273358	2	GRCh37	0	0	1	0	0	1	1	0	1	0	0
12	9804987	cg17273359_TC21	cg17273359	2	GRCh37	0	0	1	0	0	1	1	0	1	0	0
12	9892106	cg17273931_BC21	cg17273931	2	GRCh37	0	0	1	1	0	1	0	0	1	0	0
12	9892631	cg17273979_TC21	cg17273979	2	GRCh37	0	0	1	1	1	0	1	0	1	0	0
12	9892675	cg17273980_TC21	cg17273980	2	GRCh37	0	0	1	1	0	0	1	0	1	0	0
12	9892687	cg17273981_BC21	cg17273981	2	GRCh37	0	0	1	1	0	0	1	0	1	0	0
12	9892696	cg17273984_BC21	cg17273984	2	GRCh37	0	0	1	1	0	0	1	0	1	0	0
12	9892700	cg17273985_BC21	cg17273985	2	GRCh37	0	0	1	1	0	0	1	0	1	0	0
12	9892712	cg17273986_TC21	cg17273986	2	GRCh37	0	0	1	1	0	0	1	0	1	0	0
12	9892793	cg17273988_BC21	cg17273988	2	GRCh37	0	0	1	1	0	0	1	0	1	0	0
12	10546163	cg17279717_BC21	cg17279717	2	GRCh37	0	0	1	1	0	1	0	0	1	0	0
12	10873091	cg17282020_TC21	cg17282020	2	GRCh37	0	0	1	1	0	1	1	0	1	0	0
12	10873151	cg17282021_TC21	cg17282021	2	GRCh37	0	0	1	1	0	1	1	0	1	0	0
12	10873229	cg17282022_TC21	cg17282022	2	GRCh37	0	0	1	1	0	1	1	0	1	0	0
12	11700085	cg17287154_BC21	cg17287154	2	GRCh37	0	0	1	1	0	0	1	0	1	0	0
12	11700329	cg17287177_TC21	cg17287177	2	GRCh37	0	0	1	1	0	0	1	0	1	0	0
12	11700507	cg17287185_TC21	cg17287185	2	GRCh37	0	0	1	1	0	0	1	0	1	0	0
12	11987528	cg17290382_TC21	cg17290382	2	GRCh37	0	0	1	1	0	1	0	0	1	0	0
12	12038096	cg17291034_TC21	cg17291034	2	GRCh37	0	0	1	1	0	1	0	1	1	0	0
12	12038104	cg17291035_BC21	cg17291035	2	GRCh37	0	0	1	1	1	1	0	1	1	0	0
12	12038120	cg17291036_TC21	cg17291036	2	GRCh37	0	0	1	1	1	1	0	1	1	0	0
12	12038175	cg17291037_BC21	cg17291037	2	GRCh37	0	0	1	1	1	1	0	1	1	0	0
12	12038554	cg17291039_BC21	cg17291039	2	GRCh37	0	0	1	1	1	1	0	1	1	0	0
12	12038577	cg17291040_BC21	cg17291040	2	GRCh37	0	0	1	1	1	1	0	1	1	0	0
12	12038623	cg17291041_TC21	cg17291041	2	GRCh37	0	0	1	1	1	1	0	1	1	0	0
12	12038714	cg17291042_BC21	cg17291042	2	GRCh37	0	0	1	1	0	1	0	1	1	0	0
12	12038902	cg17291043_TC21	cg17291043	2	GRCh37	0	0	1	1	0	1	0	1	1	0	0
12	12039060	cg17291045_TC21	cg17291045	2	GRCh37	0	0	1	1	0	1	0	1	1	0	0
12	12039204	cg17291046_TC21	cg17291046	2	GRCh37	0	0	1	1	0	1	0	1	1	0	0
12	12039240	cg17291047_TC21	cg17291047	2	GRCh37	0	0	1	1	0	1	0	1	1	0	0
12	12039307	cg17291048_TC21	cg17291048	2	GRCh37	0	0	1	1	0	1	0	1	1	0	0
12	12039516	cg17291049_TC21	cg17291049	2	GRCh37	0	0	1	1	1	1	0	1	0	1	1
12	12504489	cg17296633_TC21	cg17296633	2	GRCh37	0	0	1	1	0	1	0	0	1	0	0
12	12504495	cg17296634_BC21	cg17296634	2	GRCh37	0	0	1	1	0	1	0	0	1	0	0
12	12681707	cg17298667_TC21	cg17298667	2	GRCh37	0	0	1	1	0	1	0	0	1	0	0
12	12989462	cg17302569_BC21	cg17302569	2	GRCh37	0	0	1	0	0	1	0	1	1	0	0
12	12989464	cg17302570_TC21	cg17302570	2	GRCh37	0	0	1	0	0	1	0	1	1	0	0
12	12989506	cg17302571_BC21	cg17302571	2	GRCh37	0	0	1	0	0	1	0	1	1	0	0
12	12989557	cg17302572_TC21	cg17302572	2	GRCh37	0	0	1	0	0	1	0	1	1	0	0
12	12989604	cg17302574_TC21	cg17302574	2	GRCh37	0	0	1	0	0	1	0	1	1	0	0
12	12989650	cg17302575_TC21	cg17302575	2	GRCh37	0	0	1	1	0	1	0	1	1	0	0
12	12990430	cg17302582_TC21	cg17302582	2	GRCh37	0	0	1	1	0	1	0	1	1	0	0
12	12990432	cg17302583_BC21	cg17302583	2	GRCh37	0	0	1	1	0	1	0	1	1	0	0
12	12990739	cg17302590_TC21	cg17302590	2	GRCh37	0	0	1	0	0	1	0	1	1	0	0
12	13025161	cg17303073_TC21	cg17303073	2	GRCh37	0	0	1	1	1	1	0	0	1	0	0
12	13025172	cg17303074_BC21	cg17303074	2	GRCh37	0	0	1	1	1	1	0	0	1	0	0
12	13025383	cg17303075_BC21	cg17303075	2	GRCh37	0	0	1	1	1	1	0	0	1	0	0
12	13036375	cg17303247_BC21	cg17303247	2	GRCh37	0	0	1	1	0	1	0	0	1	0	0
12	13054045	cg17303532_TC21	cg17303532	2	GRCh37	0	0	1	1	1	0	0	0	1	0	0
12	13054235	cg17303533_BC21	cg17303533	2	GRCh37	0	0	1	1	1	1	0	0	0	1	1
12	13054253	cg17303534_TC21	cg17303534	2	GRCh37	0	0	1	1	1	1	0	0	0	0	0
12	13054274	cg17303535_BC21	cg17303535	2	GRCh37	0	0	1	1	1	1	0	0	0	0	0
12	13054541	cg17303541_BC21	cg17303541	2	GRCh37	0	0	1	1	1	1	0	0	1	0	0
12	13054560	cg17303542_TC21	cg17303542	2	GRCh37	0	0	1	1	1	1	0	0	1	0	0
12	13054742	cg17303544_TC21	cg17303544	2	GRCh37	0	0	1	1	1	1	1	0	1	0	0
12	13054814	cg17303545_TC21	cg17303545	2	GRCh37	0	0	1	1	1	0	0	0	1	0	0
12	13328493	cg17306538_BC21	cg17306538	2	GRCh37	0	0	1	1	0	1	0	0	1	0	0
12	13328654	cg17306539_BC21	cg17306539	2	GRCh37	0	0	1	1	1	1	0	0	1	0	0
12	13328699	cg17306540_BC21	cg17306540	2	GRCh37	0	0	1	1	1	1	0	0	1	0	0
12	13328780	cg17306541_TC21	cg17306541	2	GRCh37	0	0	1	1	0	1	0	0	1	0	0
12	13328912	cg17306542_TC21	cg17306542	2	GRCh37	0	0	1	1	0	1	0	0	1	0	0
12	13355907	cg17306811_TC21	cg17306811	2	GRCh37	0	0	1	1	0	1	0	1	1	0	0
12	13356024	cg17306813_TC21	cg17306813	2	GRCh37	0	0	1	1	0	1	0	1	0	0	0
12	13356049	cg17306815_TC21	cg17306815	2	GRCh37	0	0	1	1	0	1	0	1	0	0	0
12	13356092	cg17306816_TC21	cg17306816	2	GRCh37	0	0	1	1	0	1	0	1	0	0	0
12	13356217	cg17306820_TC21	cg17306820	2	GRCh37	0	0	1	1	0	1	0	1	0	0	0
12	13356244	cg17306821_BC21	cg17306821	2	GRCh37	0	0	1	1	0	1	0	1	0	0	0
12	13356250	cg17306822_BC21	cg17306822	2	GRCh37	0	0	1	1	0	1	0	1	0	0	0
12	13356256	cg17306823_TC21	cg17306823	2	GRCh37	0	0	1	1	0	1	0	1	0	0	0
12	13356270	cg17306824_TC21	cg17306824	2	GRCh37	0	0	1	1	0	1	0	1	0	0	0
12	13356399	cg17306826_BC21	cg17306826	2	GRCh37	0	0	1	1	0	1	0	1	0	0	0
12	13530038	cg17308225_TC21	cg17308225	2	GRCh37	0	0	1	1	1	1	0	0	0	0	0
12	13530048	cg17308226_TC21	cg17308226	2	GRCh37	0	0	1	1	1	1	0	0	0	0	0
12	14571312	cg17316556_TC21	cg17316556	2	GRCh37	0	0	1	1	0	1	1	0	1	0	0
12	14571443	cg17316557_BC21	cg17316557	2	GRCh37	0	0	1	1	0	1	1	0	1	0	0
12	14571554	cg17316558_BC21	cg17316558	2	GRCh37	0	0	1	1	0	0	1	0	1	0	0
12	14921307	cg17319506_BC21	cg17319506	2	GRCh37	0	0	1	0	0	0	1	1	1	0	0
12	14921344	cg17319507_BC21	cg17319507	2	GRCh37	0	0	1	0	0	0	1	1	1	0	0
12	14921671	cg17319508_BC21	cg17319508	2	GRCh37	0	0	1	1	0	0	1	1	1	0	0
12	15318055	cg17322282_TC21	cg17322282	2	GRCh37	0	0	1	1	0	0	1	0	1	0	0
12	15318138	cg17322283_BC21	cg17322283	2	GRCh37	0	0	1	1	0	0	1	0	1	0	0
12	15318141	cg17322284_TC21	cg17322284	2	GRCh37	0	0	1	1	0	0	1	0	1	0	0
12	15955114	cg17326534_TC21	cg17326534	2	GRCh37	0	0	1	1	1	0	0	0	1	0	0
12	15955130	cg17326535_BC21	cg17326535	2	GRCh37	0	0	1	1	1	0	0	0	1	0	0
12	15955257	cg17326537_TC21	cg17326537	2	GRCh37	0	0	1	1	1	0	0	0	1	0	0
12	15955398	cg17326538_TC21	cg17326538	2	GRCh37	0	0	1	1	1	0	0	0	1	0	0
12	16757837	cg17332313_BC21	cg17332313	2	GRCh37	0	0	1	1	1	0	1	0	0	0	0
12	16757859	cg17332314_BC21	cg17332314	2	GRCh37	0	0	1	1	1	0	1	0	0	0	0
12	16757944	cg17332317_BC21	cg17332317	2	GRCh37	0	0	1	1	1	0	1	0	0	0	0
12	19635208	cg17351809_TC21	cg17351809	2	GRCh37	0	0	1	0	1	0	0	1	1	0	0
12	19635278	cg17351810_TC21	cg17351810	2	GRCh37	0	0	1	0	1	0	0	1	1	0	0
12	19635381	cg17351811_BC21	cg17351811	2	GRCh37	0	0	1	0	1	0	0	1	1	0	0
12	19635410	cg17351812_BC21	cg17351812	2	GRCh37	0	0	1	0	1	0	0	1	1	0	0
12	19635575	cg17351813_TC21	cg17351813	2	GRCh37	0	0	1	1	1	0	0	1	1	0	0
12	19635653	cg17351814_BC21	cg17351814	2	GRCh37	0	0	1	1	1	0	0	1	1	0	0
12	19635684	cg17351815_BC21	cg17351815	2	GRCh37	0	0	1	1	1	0	0	1	1	0	0
12	19635717	cg17351816_TC21	cg17351816	2	GRCh37	0	0	1	1	1	0	0	1	1	0	0
12	19635823	cg17351817_BC21	cg17351817	2	GRCh37	0	0	1	1	1	0	0	1	1	0	0
12	19635936	cg17351818_BC21	cg17351818	2	GRCh37	0	0	1	1	1	0	0	1	1	0	0
12	19636003	cg17351820_BC21	cg17351820	2	GRCh37	0	0	1	1	1	0	0	1	1	0	0
12	19636140	cg17351821_BC21	cg17351821	2	GRCh37	0	0	1	1	0	0	0	1	1	0	0
12	19636869	cg17351833_BC21	cg17351833	2	GRCh37	0	0	1	1	1	0	0	0	1	1	1
12	21981793	cg17368097_TC21	cg17368097	2	GRCh37	0	0	1	1	0	0	1	0	1	0	0
12	21981845	cg17368098_TC21	cg17368098	2	GRCh37	0	0	1	1	0	0	1	0	1	0	0
12	21981870	cg17368099_TC21	cg17368099	2	GRCh37	0	0	1	1	0	0	1	0	1	0	0
12	21981887	cg17368100_TC21	cg17368100	2	GRCh37	0	0	1	1	0	0	1	0	1	0	0
12	21981892	cg06408246_TC21	cg06408246	2	GRCh37	0	0	1	1	0	0	1	0	1	0	0
12	21981955	cg17368101_BC21	cg17368101	2	GRCh37	0	0	1	1	0	0	1	0	1	0	0
12	21981971	cg17368102_TC21	cg17368102	2	GRCh37	0	0	1	1	0	0	1	0	1	0	0
12	22777452	cg17373844_BC21	cg17373844	2	GRCh37	0	0	1	1	0	1	1	0	1	0	0
12	22777558	cg17373847_TC21	cg17373847	2	GRCh37	0	0	1	1	1	1	1	0	1	0	0
12	22777632	cg17373849_TC21	cg17373849	2	GRCh37	0	0	1	1	1	1	1	0	0	0	0
12	22777641	cg17373850_BC21	cg17373850	2	GRCh37	0	0	1	1	1	1	1	0	0	0	0
12	22777647	cg17373851_BC21	cg17373851	2	GRCh37	0	0	1	1	1	0	1	0	0	0	0
12	22777649	cg17373852_BC21	cg17373852	2	GRCh37	0	0	1	1	1	0	1	0	0	0	0
12	22777722	cg17373853_BC21	cg17373853	2	GRCh37	0	0	1	1	1	0	1	0	0	0	0
12	22777726	cg17373855_BC21	cg17373855	2	GRCh37	0	0	1	1	1	0	1	0	0	0	0
12	22777761	cg17373856_BC21	cg17373856	2	GRCh37	0	0	1	1	1	0	1	0	0	0	0
12	22777853	cg17373857_BC21	cg17373857	2	GRCh37	0	0	1	1	1	1	1	1	0	0	0
12	25226332	cg17391000_TC21	cg17391000	2	GRCh37	0	0	1	1	0	1	0	1	0	0	0
12	25642630	cg17394833_BC21	cg17394833	2	GRCh37	0	0	1	1	0	0	1	0	1	1	1
12	25642710	cg17394834_BC21	cg17394834	2	GRCh37	0	0	1	1	0	0	1	0	1	0	0
12	25738055	cg17395457_BC21	cg17395457	2	GRCh37	0	0	1	1	1	1	0	0	0	0	0
12	26274288	cg17399617_BC21	cg17399617	2	GRCh37	0	0	1	0	0	1	1	0	1	0	0
12	26274315	cg17399620_TC21	cg17399620	2	GRCh37	0	0	1	1	0	1	1	0	1	0	0
12	26274483	cg17399621_TC21	cg17399621	2	GRCh37	0	0	1	1	0	1	1	0	0	0	0
12	26274594	cg17399622_TC21	cg17399622	2	GRCh37	0	0	1	1	0	1	1	0	0	0	0
12	26471614	cg17401360_BC21	cg17401360	2	GRCh37	0	0	1	1	1	0	1	0	1	0	0
12	26472479	cg17401368_BC21	cg17401368	2	GRCh37	0	0	1	1	1	0	0	0	1	0	0
12	26472606	cg17401369_BC21	cg17401369	2	GRCh37	0	0	1	1	1	0	0	0	1	0	0
12	27167893	cg17406818_TC21	cg17406818	2	GRCh37	0	0	1	1	0	1	0	0	1	0	0
12	27167911	cg17406819_BC21	cg17406819	2	GRCh37	0	0	1	1	0	1	0	0	1	0	0
12	27168117	cg17406821_BC21	cg17406821	2	GRCh37	0	0	1	0	0	1	1	0	1	0	0
12	27168465	cg17406824_TC21	cg17406824	2	GRCh37	0	0	1	1	0	1	0	0	1	0	0
12	27744878	cg17411381_BC21	cg17411381	2	GRCh37	0	0	1	1	1	0	0	0	1	0	0
12	27745613	cg17411388_TC21	cg17411388	2	GRCh37	0	0	1	1	1	0	0	1	1	0	0
12	27746479	cg17411399_BC21	cg17411399	2	GRCh37	0	0	1	1	1	0	0	0	1	1	1
12	27933977	cg17413245_BC21	cg17413245	2	GRCh37	0	0	1	1	1	0	1	0	0	0	0
12	27934070	cg17413246_BC21	cg17413246	2	GRCh37	0	0	1	1	1	0	1	0	0	0	0
12	28124337	cg17414980_TC21	cg17414980	2	GRCh37	0	0	1	1	0	1	1	0	0	0	0
12	28124339	cg17414981_BC21	cg17414981	2	GRCh37	0	0	1	1	0	1	1	0	0	0	0
12	28124471	cg17414982_BC21	cg17414982	2	GRCh37	0	0	1	1	0	1	1	0	0	0	0
12	28124479	cg17414983_BC21	cg17414983	2	GRCh37	0	0	1	1	0	1	1	0	0	0	0
12	28124523	cg17414984_TC21	cg17414984	2	GRCh37	0	0	1	1	0	1	1	0	0	0	0
12	28124532	cg17414985_BC21	cg17414985	2	GRCh37	0	0	1	1	0	1	1	0	0	0	0
12	28124541	cg17414986_TC21	cg17414986	2	GRCh37	0	0	1	1	0	1	1	0	0	0	0
12	28124548	cg17414987_TC21	cg17414987	2	GRCh37	0	0	1	1	0	1	1	0	0	0	0
12	29716631	cg17424906_BC21	cg17424906	2	GRCh37	0	0	1	1	0	0	1	1	1	0	0
12	29716652	cg17424907_BC21	cg17424907	2	GRCh37	0	0	1	0	0	0	1	1	1	0	0
12	29716688	cg17424908_BC21	cg17424908	2	GRCh37	0	0	1	0	0	0	1	1	1	0	0
12	29716791	cg17424911_TC21	cg17424911	2	GRCh37	0	0	1	0	0	0	1	1	1	0	0
12	29716864	cg17424912_TC21	cg17424912	2	GRCh37	0	0	1	0	0	0	1	1	1	0	0
12	29716881	cg17424913_TC21	cg17424913	2	GRCh37	0	0	1	0	0	0	1	1	1	0	0
12	30975739	cg17434372_TC21	cg17434372	2	GRCh37	0	0	1	1	0	0	1	0	1	0	0
12	30975766	cg17434373_BC21	cg17434373	2	GRCh37	0	0	1	1	0	0	1	0	1	0	0
12	30975769	cg17434374_TC21	cg17434374	2	GRCh37	0	0	1	1	0	0	1	0	1	0	0
12	30975968	cg17434387_TC21	cg17434387	2	GRCh37	0	0	1	1	1	0	1	0	1	0	0
12	30975970	cg17434388_BC21	cg17434388	2	GRCh37	0	0	1	1	1	0	1	0	1	0	0
12	30976079	cg17434389_BC21	cg17434389	2	GRCh37	0	0	1	1	1	0	1	0	1	0	0
12	30976084	cg17434390_BC21	cg17434390	2	GRCh37	0	0	1	1	1	0	1	0	1	0	0
12	30976087	cg17434391_TC21	cg17434391	2	GRCh37	0	0	1	1	1	0	1	0	1	0	0
12	30976156	cg17434400_BC21	cg17434400	2	GRCh37	0	0	1	1	1	0	1	0	1	0	0
12	30976177	cg17434401_TC21	cg17434401	2	GRCh37	0	0	1	1	1	0	1	0	1	0	0
12	30976190	cg17434402_BC21	cg17434402	2	GRCh37	0	0	1	1	1	0	1	0	1	0	0
12	32675301	cg17455052_TC21	cg17455052	2	GRCh37	0	0	1	1	0	0	1	0	1	0	0
12	32675351	cg17455053_TC21	cg17455053	2	GRCh37	0	0	1	1	0	0	1	0	1	0	0
12	32675513	cg17455054_BC21	cg17455054	2	GRCh37	0	0	1	1	0	0	1	0	1	0	0
12	42537207	cg17519641_TC21	cg17519641	2	GRCh37	0	0	1	1	0	1	1	0	0	0	0
12	42537446	cg17519646_BC21	cg17519646	2	GRCh37	0	0	1	1	0	1	1	0	0	0	0
12	42537472	cg17519647_TC21	cg17519647	2	GRCh37	0	0	1	1	0	1	1	0	0	0	0
12	42537535	cg17519648_BC21	cg17519648	2	GRCh37	0	0	1	1	0	1	1	0	0	0	0
12	42537550	cg17519649_BC21	cg17519649	2	GRCh37	0	0	1	1	0	1	1	0	0	0	0
12	42537553	cg17519651_BC21	cg17519651	2	GRCh37	0	0	1	1	0	1	1	0	0	0	0
12	42537697	cg17519653_TC21	cg17519653	2	GRCh37	0	0	1	1	0	1	1	0	0	0	0
12	42537753	cg17519654_TC21	cg17519654	2	GRCh37	0	0	1	1	0	1	1	0	0	0	0
12	45608723	cg17541444_BC21	cg17541444	2	GRCh37	0	0	1	1	0	0	1	0	1	0	0
12	45608734	cg17541445_BC21	cg17541445	2	GRCh37	0	0	1	1	0	0	1	0	1	0	0
12	45608740	cg17541446_TO21	cg17541446	2	GRCh37	0	0	1	1	0	0	1	0	1	0	0
12	46601872	cg17548830_TC21	cg17548830	2	GRCh37	0	0	1	1	0	1	0	1	1	0	0
12	46601915	cg17548831_TC21	cg17548831	2	GRCh37	0	0	1	1	0	1	0	1	1	0	0
12	46602136	cg17548833_TC21	cg17548833	2	GRCh37	0	0	1	0	0	1	0	1	1	0	0
12	46664001	cg17549422_BC21	cg17549422	2	GRCh37	0	0	1	1	0	0	1	0	1	0	0
12	47606094	cg17555473_BC21	cg17555473	2	GRCh37	0	0	1	1	0	0	1	1	0	0	0
12	47606325	cg17555474_TC21	cg17555474	2	GRCh37	0	0	1	1	1	0	1	1	0	0	0
12	47606345	cg17555475_BC21	cg17555475	2	GRCh37	0	0	1	1	1	0	1	1	0	0	0
12	47616998	cg17555578_TC21	cg17555578	2	GRCh37	0	0	1	1	0	1	0	1	1	0	0
12	47617106	cg17555579_TC21	cg17555579	2	GRCh37	0	0	1	1	0	1	1	1	1	0	0
12	47617415	cg17555581_BC21	cg17555581	2	GRCh37	0	0	1	1	0	0	1	1	1	0	0
12	47617445	cg17555582_BC21	cg17555582	2	GRCh37	0	0	1	1	0	0	1	1	1	0	0
12	47617644	cg17555584_BC21	cg17555584	2	GRCh37	0	0	1	1	0	0	0	1	1	0	0
12	47617676	cg17555585_BC21	cg17555585	2	GRCh37	0	0	1	1	0	0	0	1	1	0	0
12	48192999	cg17560824_BC21	cg17560824	2	GRCh37	0	1	0	1	0	1	0	1	1	0	0
12	48193009	cg17560825_TC21	cg17560825	2	GRCh37	0	1	0	1	0	1	0	1	1	0	0
12	48193337	cg17560829_TC21	cg17560829	2	GRCh37	0	1	0	1	0	1	0	1	1	0	0
12	48193343	cg17560830_BC21	cg17560830	2	GRCh37	0	1	0	1	0	1	0	1	1	0	0
12	48193468	cg17560831_BC21	cg17560831	2	GRCh37	0	1	0	1	0	1	0	1	1	0	0
12	48193952	cg17560837_BC21	cg17560837	2	GRCh37	0	1	0	1	0	1	0	1	1	0	0
12	48193995	cg17560838_TC21	cg17560838	2	GRCh37	0	1	0	1	0	1	0	1	1	0	0
12	48194002	cg17560839_TC21	cg17560839	2	GRCh37	0	1	0	1	0	1	0	1	1	0	0
12	48194664	cg17560849_TC21	cg17560849	2	GRCh37	0	1	0	1	0	1	0	1	1	0	0
12	48195450	cg17560852_TC21	cg17560852	2	GRCh37	0	1	0	1	0	1	0	1	1	1	1
12	48195452	cg17560853_BC21	cg17560853	2	GRCh37	0	1	0	1	0	1	0	1	1	0	0
12	48200584	cg17560917_TC21	cg17560917	2	GRCh37	0	1	0	1	0	1	0	1	1	0	0
12	48201454	cg17560930_BC21	cg17560930	2	GRCh37	0	1	0	1	0	1	0	1	1	1	1
12	48201480	cg17560931_BC21	cg17560931	2	GRCh37	0	1	0	1	0	1	0	1	1	0	0
12	48201724	cg17560932_BC21	cg17560932	2	GRCh37	0	1	0	1	0	1	0	1	1	0	0
12	48201813	cg17560933_BC21	cg17560933	2	GRCh37	0	1	0	1	0	1	0	1	1	0	0
12	48201834	cg17560934_BC21	cg17560934	2	GRCh37	0	1	0	1	0	1	0	1	1	0	0
12	48201935	cg17560935_TC21	cg17560935	2	GRCh37	0	1	0	1	0	1	0	1	1	0	0
12	48205459	cg17560982_BC21	cg17560982	2	GRCh37	0	1	0	1	0	0	1	1	1	0	0
12	48205503	cg17560983_BC21	cg17560983	2	GRCh37	0	1	0	1	0	0	1	1	1	0	0
12	48205511	cg17560984_TC21	cg17560984	2	GRCh37	0	1	0	1	0	0	1	1	1	0	0
12	48205539	cg17560985_BC21	cg17560985	2	GRCh37	0	1	0	1	0	0	1	1	1	0	0
12	48205545	cg17560986_BC21	cg17560986	2	GRCh37	0	1	0	1	0	0	1	1	1	0	0
12	48205598	cg17560988_TC21	cg17560988	2	GRCh37	0	1	0	1	0	0	1	1	1	0	0
12	48205735	cg17560990_TC21	cg17560990	2	GRCh37	0	1	0	1	0	1	1	1	1	0	0
12	48206059	cg17560992_TC21	cg17560992	2	GRCh37	0	1	0	1	0	1	0	1	1	0	0
12	48206139	cg17560994_BC21	cg17560994	2	GRCh37	0	1	0	1	0	1	0	1	1	0	0
12	48206416	cg17560996_BC21	cg17560996	2	GRCh37	0	1	0	1	0	1	1	1	0	0	0
12	48206473	cg17560997_BC21	cg17560997	2	GRCh37	0	1	0	1	0	1	1	1	0	0	0
12	48206622	cg17561000_TC21	cg17561000	2	GRCh37	0	1	0	1	0	1	1	1	0	0	0
12	48206656	cg17561002_TC21	cg17561002	2	GRCh37	0	1	0	1	0	1	1	1	0	0	0
12	48206748	cg17561007_TC21	cg17561007	2	GRCh37	0	1	0	1	1	1	1	1	0	0	0
12	48206989	cg17561022_BC21	cg17561022	2	GRCh37	0	1	0	1	1	1	1	1	1	0	0
12	48206998	cg17561023_BC21	cg17561023	2	GRCh37	0	1	0	1	1	1	1	1	1	0	0
12	48207058	cg17561025_TC21	cg17561025	2	GRCh37	0	1	0	1	1	1	1	1	0	0	0
12	48207067	cg17561026_BC11	cg17561026	1	GRCh37	0	1	0	1	1	1	1	1	0	0	0
12	48207072	cg17561027_BC11	cg17561027	1	GRCh37	0	1	0	1	1	1	1	1	0	0	0
12	48207076	cg17561028_BC21	cg17561028	2	GRCh37	0	1	0	1	1	1	1	1	0	0	0
12	48207122	cg17561031_BC21	cg17561031	2	GRCh37	0	1	0	1	0	1	1	1	0	0	0
12	48207125	cg17561032_TC21	cg17561032	2	GRCh37	0	1	0	1	0	1	1	1	0	0	0
12	48225949	cg17561361_TC21	cg17561361	2	GRCh37	0	0	1	1	0	1	0	0	1	0	0
12	48226057	cg17561362_TC21	cg17561362	2	GRCh37	0	0	1	1	0	1	0	0	1	0	0
12	48226169	cg17561364_TC21	cg17561364	2	GRCh37	0	0	1	1	0	1	0	0	1	0	0
12	48226180	cg17561366_TC21	cg17561366	2	GRCh37	0	0	1	1	0	1	0	0	1	0	0
12	48226244	cg17561367_TC21	cg17561367	2	GRCh37	0	0	1	1	0	1	0	0	1	0	0
12	48226247	cg17561368_TC21	cg17561368	2	GRCh37	0	0	1	1	0	1	0	0	1	0	0
12	48226368	cg17561372_TO21	cg17561372	2	GRCh37	0	0	1	1	0	1	0	0	1	0	0
12	48243092	cg17561635_TC21	cg17561635	2	GRCh37	0	0	1	1	0	1	0	1	0	0	0
12	48591013	cg17565704_BC21	cg17565704	2	GRCh37	0	0	1	0	0	1	1	0	1	0	0
12	48591124	cg17565705_BC21	cg17565705	2	GRCh37	0	0	1	0	0	1	1	0	1	0	0
12	48592284	cg17565749_BC21	cg17565749	2	GRCh37	0	0	1	1	1	1	1	0	0	0	0
12	48592287	cg17565750_TC21	cg17565750	2	GRCh37	0	0	1	1	1	1	1	0	0	0	0
12	48592311	cg17565751_TC21	cg17565751	2	GRCh37	0	0	1	1	1	1	1	0	0	0	0
12	48592323	cg17565752_BC21	cg17565752	2	GRCh37	0	0	1	1	1	1	1	0	0	0	0
12	48592473	cg17565755_BC21	cg17565755	2	GRCh37	0	0	1	1	0	1	1	0	0	0	0
12	48592485	cg17565756_BC21	cg17565756	2	GRCh37	0	0	1	1	0	1	1	0	0	0	0
12	48592553	cg17565767_TC21	cg17565767	2	GRCh37	0	0	1	1	0	1	1	0	0	0	0
12	48592585	cg17565768_BC21	cg17565768	2	GRCh37	0	0	1	1	0	1	1	0	0	0	0
12	48592614	cg17565769_BC21	cg17565769	2	GRCh37	0	0	1	1	0	1	1	0	0	0	0
12	48592770	cg17565779_BC21	cg17565779	2	GRCh37	0	0	1	1	0	1	1	0	0	0	0
12	48592781	cg17565780_TC21	cg17565780	2	GRCh37	0	0	1	1	0	1	1	0	0	0	0
12	48592784	cg17565781_BC21	cg17565781	2	GRCh37	0	0	1	1	0	1	1	0	0	0	0
12	49065229	cg17569700_BC21	cg17569700	2	GRCh37	0	0	1	1	0	1	0	1	0	0	0
12	49065437	cg17569701_TC21	cg17569701	2	GRCh37	0	0	1	1	0	1	0	1	0	0	0
12	49065443	cg17569702_BC21	cg17569702	2	GRCh37	0	0	1	1	0	1	0	1	0	0	0
12	49065605	cg17569703_TC21	cg17569703	2	GRCh37	0	0	1	1	0	1	0	1	0	0	0
12	49065620	cg17569704_BC21	cg17569704	2	GRCh37	0	0	1	1	0	1	0	1	0	0	0
12	49065623	cg17569705_TC21	cg17569705	2	GRCh37	0	0	1	1	0	1	0	1	0	0	0
12	49065653	cg17569706_TC21	cg17569706	2	GRCh37	0	0	1	1	0	1	0	1	0	0	0
12	49581276	cg17578850_BC21	cg17578850	2	GRCh37	0	0	1	1	0	0	1	1	1	0	0
12	49627612	cg17579499_BC21	cg17579499	2	GRCh37	0	0	1	1	0	1	1	0	1	0	0
12	49627977	cg17579511_BC21	cg17579511	2	GRCh37	0	0	1	1	0	1	0	0	1	0	0
12	49659663	cg17580132_TC21	cg17580132	2	GRCh37	0	0	1	1	0	1	1	1	0	0	0
12	49659675	cg17580133_BC21	cg17580133	2	GRCh37	0	0	1	1	0	1	1	1	0	0	0
12	49717661	cg17581241_TC21	cg17581241	2	GRCh37	0	0	1	1	0	1	0	0	1	0	0
12	49717692	cg17581242_BC21	cg17581242	2	GRCh37	0	0	1	1	0	1	0	0	1	0	0
12	49717748	cg17581243_BC21	cg17581243	2	GRCh37	0	0	1	1	0	1	0	0	1	0	0
12	49883497	cg17583834_TC21	cg17583834	2	GRCh37	0	0	1	1	0	1	0	0	1	0	0
12	49883919	cg17583835_TC21	cg17583835	2	GRCh37	0	0	1	1	0	1	0	0	1	0	0
12	49885225	cg17583846_BC21	cg17583846	2	GRCh37	0	0	1	1	0	1	0	0	1	0	0
12	49885558	cg17583849_TC21	cg17583849	2	GRCh37	0	0	1	1	0	1	0	0	1	0	0
12	49885835	cg17583850_BC21	cg17583850	2	GRCh37	0	0	1	1	0	1	0	0	1	0	0
12	50419757	cg17591610_TC21	cg17591610	2	GRCh37	0	0	1	1	0	1	1	0	0	0	0
12	50676524	cg17595293_TC21	cg17595293	2	GRCh37	0	0	1	1	0	1	1	0	0	0	0
12	50676572	cg17595294_TC21	cg17595294	2	GRCh37	0	0	1	1	0	1	1	0	0	0	0
12	50676653	cg17595295_BC21	cg17595295	2	GRCh37	0	0	1	1	0	1	1	0	0	0	0
12	50676669	cg17595296_TC21	cg17595296	2	GRCh37	0	0	1	1	0	1	1	0	0	0	0
12	50676680	cg17595297_TC21	cg17595297	2	GRCh37	0	0	1	1	0	1	1	0	0	0	0
12	50676686	cg17595298_BC21	cg17595298	2	GRCh37	0	0	1	1	0	1	1	0	0	0	0
12	50932847	cg17598755_TC21	cg17598755	2	GRCh37	0	0	1	1	0	1	0	0	1	0	0
12	51236499	cg17602262_TC21	cg17602262	2	GRCh37	0	0	1	1	1	1	0	0	0	1	1
12	51236507	cg17602263_BC21	cg17602263	2	GRCh37	0	0	1	1	1	1	0	0	0	0	0
12	51236773	cg17602273_BC21	cg17602273	2	GRCh37	0	0	1	1	1	1	0	0	0	0	0
12	51236818	cg17602274_BC21	cg17602274	2	GRCh37	0	0	1	1	1	1	0	0	0	0	0
12	51402913	cg17603756_TC21	cg17603756	2	GRCh37	0	0	1	1	0	0	1	0	1	0	0
12	51403065	cg17603757_TC21	cg17603757	2	GRCh37	0	0	1	1	0	0	1	0	1	0	0
12	51442935	cg17604406_TC21	cg17604406	2	GRCh37	0	0	1	1	0	1	1	0	0	0	0
12	51442976	cg17604408_TC21	cg17604408	2	GRCh37	0	0	1	1	0	1	1	0	0	0	0
12	51443102	cg17604410_BC21	cg17604410	2	GRCh37	0	0	1	1	0	0	1	0	1	0	0
12	51443267	cg17604412_TC21	cg17604412	2	GRCh37	0	0	1	1	0	0	0	1	1	0	0
12	51443462	cg17604413_TC21	cg17604413	2	GRCh37	0	0	1	1	0	1	0	1	1	0	0
12	51443512	cg17604414_BC21	cg17604414	2	GRCh37	0	0	1	1	0	1	0	1	1	0	0
12	51443522	cg17604415_TC21	cg17604415	2	GRCh37	0	0	1	1	0	1	0	1	1	0	0
12	51665046	cg17607800_BC21	cg17607800	2	GRCh37	0	0	1	1	0	1	1	0	0	0	0
12	51665117	cg17607801_BC21	cg17607801	2	GRCh37	0	0	1	1	0	1	1	0	0	0	0
12	51665143	cg17607802_TC21	cg17607802	2	GRCh37	0	0	1	1	0	1	1	0	0	0	0
12	51665207	cg17607803_BC21	cg17607803	2	GRCh37	0	0	1	1	0	1	1	0	0	0	0
12	51717273	cg17608537_TC21	cg17608537	2	GRCh37	0	0	1	1	0	1	1	0	1	0	0
12	51717372	cg17608538_BC21	cg17608538	2	GRCh37	0	0	1	1	0	1	1	0	1	0	0
12	51717380	cg17608539_BC21	cg17608539	2	GRCh37	0	0	1	1	0	1	1	0	1	0	0
12	51717538	cg17608540_TC21	cg17608540	2	GRCh37	0	0	1	1	0	1	1	0	1	0	0
12	51717602	cg17608542_TC21	cg17608542	2	GRCh37	0	0	1	1	1	1	1	0	1	0	0
12	51765324	cg17609223_TC21	cg17609223	2	GRCh37	0	0	1	1	1	1	0	0	1	0	0
12	51765625	cg17609226_TC21	cg17609226	2	GRCh37	0	0	1	1	1	1	0	0	1	0	0
12	51765693	cg17609227_TC21	cg17609227	2	GRCh37	0	0	1	1	1	0	0	0	1	0	0
12	51766024	cg17609229_TC21	cg17609229	2	GRCh37	0	0	1	1	0	0	0	1	1	0	0
12	51786469	cg17609520_TC21	cg17609520	2	GRCh37	0	0	1	1	0	1	1	0	1	0	0
12	51786559	cg17609521_TC21	cg17609521	2	GRCh37	0	0	1	1	0	1	1	0	1	0	0
12	51786612	cg17609526_BC21	cg17609526	2	GRCh37	0	0	1	1	0	1	0	0	1	0	0
12	51786662	cg17609528_TC21	cg17609528	2	GRCh37	0	0	1	1	0	1	0	0	1	0	0
12	51786664	cg17609529_BC21	cg17609529	2	GRCh37	0	0	1	1	0	1	0	0	1	0	0
12	52399749	cg17616834_BC21	cg17616834	2	GRCh37	0	0	1	1	0	1	0	0	1	0	0
12	52399823	cg17616838_TC21	cg17616838	2	GRCh37	0	0	1	1	0	1	0	0	1	0	0
12	52576761	cg17620304_TC21	cg17620304	2	GRCh37	0	0	1	1	0	1	0	0	1	1	1
12	52576824	cg17620306_BC21	cg17620306	2	GRCh37	0	0	1	1	0	1	0	0	1	0	0
12	52576850	cg17620307_BC21	cg17620307	2	GRCh37	0	0	1	1	0	1	0	0	1	0	0
12	52577001	cg17620308_BC21	cg17620308	2	GRCh37	0	0	1	1	0	1	0	0	1	0	0
12	52577137	cg17620309_BC21	cg17620309	2	GRCh37	0	0	1	1	0	1	0	0	1	0	0
12	52577175	cg17620310_BC21	cg17620310	2	GRCh37	0	0	1	1	0	1	0	0	1	0	0
12	52577181	cg17620311_TC21	cg17620311	2	GRCh37	0	0	1	1	0	1	0	0	1	0	0
12	52577426	cg17620316_BC21	cg17620316	2	GRCh37	0	0	1	1	0	1	0	0	1	0	0
12	52577512	cg17620317_TC21	cg17620317	2	GRCh37	0	0	1	1	0	1	0	0	1	0	0
12	52577749	cg17620320_TC21	cg17620320	2	GRCh37	0	0	1	1	0	1	0	0	1	0	0
12	52577757	cg17620321_TC21	cg17620321	2	GRCh37	0	0	1	1	0	1	0	0	1	0	0
12	52577800	cg17620323_TC21	cg17620323	2	GRCh37	0	0	1	1	0	1	0	0	1	0	0
12	52577993	cg17620326_TC21	cg17620326	2	GRCh37	0	0	1	1	0	1	0	0	1	0	0
12	52700707	cg19184449_BC21	cg19184449	2	GRCh37	1	0	0	0	0	1	0	0	0	0	0
12	52994966	cg17625054_BC21	cg17625054	2	GRCh37	0	0	1	1	1	1	0	0	0	0	0
12	53039990	cg17625453_TC21	cg17625453	2	GRCh37	0	0	1	1	0	1	0	0	1	0	0
12	53040102	cg17625454_TC21	cg17625454	2	GRCh37	0	0	1	1	0	1	0	0	1	0	0
12	53268645	cg17627990_TC21	cg17627990	2	GRCh37	0	0	1	1	0	1	0	0	1	0	0
12	53268915	cg17627991_BC21	cg17627991	2	GRCh37	0	0	1	1	0	1	0	0	1	0	0
12	53268929	cg17627992_BC21	cg17627992	2	GRCh37	0	0	1	1	0	1	0	0	1	0	0
12	53398088	cg17630009_TC21	cg17630009	2	GRCh37	0	0	1	1	0	1	0	0	1	0	0
12	53398277	cg17630010_TC21	cg17630010	2	GRCh37	0	0	1	1	0	1	0	0	1	0	0
12	53398346	cg17630011_BC21	cg17630011	2	GRCh37	0	0	1	1	0	1	0	0	1	0	0
12	53398348	cg17630012_TC21	cg17630012	2	GRCh37	0	0	1	1	0	1	0	0	1	0	0
12	53398400	cg17630013_BC21	cg17630013	2	GRCh37	0	0	1	1	0	1	0	0	1	0	0
12	53399136	cg17630017_TC21	cg17630017	2	GRCh37	0	0	1	1	0	0	1	0	1	0	0
12	53619234	cg17633637_BC21	cg17633637	2	GRCh37	0	0	1	1	0	1	0	1	1	0	0
12	53619385	cg17633643_TC21	cg17633643	2	GRCh37	0	0	1	1	0	1	0	1	1	0	0
12	53619951	cg17633646_BC21	cg17633646	2	GRCh37	0	0	1	0	0	1	0	1	1	0	0
12	53667917	cg17634550_BC21	cg17634550	2	GRCh37	0	0	1	1	0	1	0	1	0	0	0
12	53667927	cg17634551_TC21	cg17634551	2	GRCh37	0	0	1	1	0	1	0	1	0	0	0
12	53667929	cg17634552_BC21	cg17634552	2	GRCh37	0	0	1	1	0	1	0	1	0	0	0
12	53667984	cg17634553_TC21	cg17634553	2	GRCh37	0	0	1	1	0	1	0	1	0	0	0
12	53668107	cg17634554_BC21	cg17634554	2	GRCh37	0	0	1	1	0	1	0	1	0	0	0
12	53785745	cg17636958_TC21	cg17636958	2	GRCh37	0	0	1	1	0	1	0	1	1	0	0
12	54052724	cg17640747_BC21	cg17640747	2	GRCh37	0	0	1	1	1	1	0	0	1	0	0
12	54052914	cg17640748_TC21	cg17640748	2	GRCh37	0	0	1	1	1	1	0	0	1	0	0
12	54053081	cg17640749_TC21	cg17640749	2	GRCh37	0	0	1	1	1	1	0	0	1	0	0
12	54069185	cg17640974_BC21	cg17640974	2	GRCh37	0	0	1	1	0	1	1	0	0	0	0
12	54069190	cg17640975_BC21	cg17640975	2	GRCh37	0	0	1	1	0	1	1	0	0	0	0
12	54069379	cg17640978_BC21	cg17640978	2	GRCh37	0	0	1	1	1	1	1	0	0	0	0
12	54069400	cg17640979_BC21	cg17640979	2	GRCh37	0	0	1	1	1	1	1	0	0	0	0
12	54412426	cg17645928_BC21	cg17645928	2	GRCh37	0	0	1	1	0	1	1	0	1	0	0
12	54412512	cg17645936_TC21	cg17645936	2	GRCh37	0	0	1	1	0	1	1	0	1	0	0
12	54412572	cg17645939_BC21	cg17645939	2	GRCh37	0	0	1	1	0	1	1	0	1	0	0
12	54413463	cg17645983_TC21	cg17645983	2	GRCh37	0	0	1	1	0	1	1	0	0	0	0
12	54413470	cg17645984_BC21	cg17645984	2	GRCh37	0	0	1	1	0	1	1	0	0	0	0
12	54413480	cg17645985_BC21	cg17645985	2	GRCh37	0	0	1	1	0	1	1	0	0	0	0
12	54413511	cg17645986_TC21	cg17645986	2	GRCh37	0	0	1	1	0	1	1	0	0	0	0
12	54700814	cg17650099_BC21	cg17650099	2	GRCh37	0	0	1	1	0	1	0	0	1	0	0
12	54700999	cg17650102_TC21	cg17650102	2	GRCh37	0	0	1	1	1	1	0	0	1	0	0
12	54701078	cg17650104_TC21	cg17650104	2	GRCh37	0	0	1	1	1	1	0	0	1	0	0
12	54764729	cg17651145_BC21	cg17651145	2	GRCh37	0	0	1	0	0	1	0	1	1	0	0
12	55361160	cg17655976_TC21	cg17655976	2	GRCh37	0	1	0	1	0	1	0	1	1	0	0
12	55361477	cg17655977_BC21	cg17655977	2	GRCh37	0	1	0	1	1	1	0	1	1	0	0
12	55361568	cg17655980_TC21	cg17655980	2	GRCh37	0	1	0	1	1	1	0	1	1	0	0
12	55362001	cg17655983_TC21	cg17655983	2	GRCh37	0	1	0	0	0	1	1	1	1	1	1
12	55362254	cg17655985_BC21	cg17655985	2	GRCh37	0	1	0	0	0	1	1	1	1	0	0
12	55368174	cg17656011_BC21	cg17656011	2	GRCh37	0	1	0	1	0	1	0	1	1	0	0
12	55369769	cg17656022_BC21	cg17656022	2	GRCh37	0	1	0	1	0	1	0	1	1	0	0
12	55369805	cg17656023_BC21	cg17656023	2	GRCh37	0	1	0	1	0	1	0	1	1	0	0
12	55369888	cg17656024_BC21	cg17656024	2	GRCh37	0	1	0	1	0	1	0	1	1	0	0
12	55369935	cg17656025_BC21	cg17656025	2	GRCh37	0	1	0	1	0	1	0	1	1	0	0
12	55371045	cg17656034_BC21	cg17656034	2	GRCh37	0	1	0	1	1	0	0	1	1	0	0
12	55371125	cg17656035_BC21	cg17656035	2	GRCh37	0	1	0	1	1	1	0	1	1	0	0
12	55374217	cg17656054_BC21	cg17656054	2	GRCh37	0	1	0	1	0	1	0	1	1	0	0
12	55374260	cg17656055_TC21	cg17656055	2	GRCh37	0	1	0	1	0	1	0	1	1	0	0
12	55374302	cg17656056_BC21	cg17656056	2	GRCh37	0	1	0	1	0	1	0	1	1	0	0
12	55374320	cg17656057_TC21	cg17656057	2	GRCh37	0	1	0	1	0	1	0	1	1	0	0
12	55387044	cg17656132_TC21	cg17656132	2	GRCh37	0	1	0	1	1	1	0	0	1	0	0
12	55387082	cg17656133_BC21	cg17656133	2	GRCh37	0	1	0	1	1	1	0	0	1	0	0
12	55387085	cg17656134_TC21	cg17656134	2	GRCh37	0	1	0	1	1	1	0	0	1	0	0
12	55387145	cg17656135_TC21	cg17656135	2	GRCh37	0	1	0	1	1	1	0	0	1	0	0
12	56040001	cg17659954_TC21	cg17659954	2	GRCh37	0	1	0	1	1	0	1	0	1	0	0
12	56040010	cg17659955_BC21	cg17659955	2	GRCh37	0	1	0	1	1	0	1	0	1	0	0
12	56040022	cg17659956_BC21	cg17659956	2	GRCh37	0	1	0	1	1	0	1	0	1	0	0
12	56040114	cg17659961_BC21	cg17659961	2	GRCh37	0	1	0	1	1	0	1	0	1	0	0
12	56040405	cg17659982_BC21	cg17659982	2	GRCh37	0	1	0	1	1	1	1	0	1	0	1
12	56040464	cg17659983_BC21	cg17659983	2	GRCh37	0	1	0	1	1	1	1	0	1	0	0
12	56040493	cg17659984_TC11	cg17659984	1	GRCh37	0	1	0	1	1	1	1	0	1	0	0
12	56040511	cg17659985_BC21	cg17659985	2	GRCh37	0	1	0	1	1	1	1	0	1	0	0
12	56040549	cg17659986_TC21	cg17659986	2	GRCh37	0	1	0	1	0	1	1	0	1	0	0
12	56053404	cg17660209_TC21	cg17660209	2	GRCh37	0	1	0	1	0	1	1	0	1	0	0
12	56053478	cg17660210_BC21	cg17660210	2	GRCh37	0	1	0	1	0	1	1	0	1	0	0
12	56053497	cg17660212_TC21	cg17660212	2	GRCh37	0	1	0	1	0	1	1	0	1	0	0
12	56053539	cg17660214_BC21	cg17660214	2	GRCh37	0	1	0	1	0	1	1	0	1	0	0
12	56097153	cg17660817_TC21	cg17660817	2	GRCh37	0	1	0	1	0	1	0	1	1	0	0
12	56101564	cg17660868_BC11	cg17660868	1	GRCh37	0	1	0	1	1	1	1	0	0	0	0
12	56101590	cg17660869_TC11	cg17660869	1	GRCh37	0	1	0	1	1	1	1	0	0	0	0
12	56101594	cg17660870_BC11	cg17660870	1	GRCh37	0	1	0	1	1	1	1	0	0	0	0
12	56101615	cg17660873_TC11	cg17660873	1	GRCh37	0	1	0	1	1	1	1	0	0	0	0
12	56101622	cg17660875_BC11	cg17660875	1	GRCh37	0	1	0	1	1	1	1	0	0	0	0
12	56101638	cg17660878_BC11	cg17660878	1	GRCh37	0	1	0	1	1	1	1	0	0	0	0
12	56109129	cg17660976_TC21	cg17660976	2	GRCh37	0	1	0	1	0	1	1	0	1	0	0
12	56109183	cg17660977_BC21	cg17660977	2	GRCh37	0	1	0	1	0	1	1	0	1	0	0
12	56109830	cg17660982_TC11	cg17660982	1	GRCh37	0	1	0	1	1	1	1	0	0	0	0
12	56109860	cg17660985_TC11	cg17660985	1	GRCh37	0	1	0	1	1	1	1	0	0	0	0
12	56109910	cg17660989_BC21	cg17660989	2	GRCh37	0	1	0	1	1	1	1	0	0	0	0
12	56109913	cg17660990_BC21	cg17660990	2	GRCh37	0	1	0	1	1	1	1	0	0	0	0
12	56109929	cg17660991_TC21	cg17660991	2	GRCh37	0	1	0	1	1	1	1	0	0	0	0
12	56109965	cg17660992_BC21	cg17660992	2	GRCh37	0	1	0	1	1	1	1	0	0	0	0
12	56109999	cg17660993_BC21	cg17660993	2	GRCh37	0	1	0	1	1	1	1	0	0	0	0
12	56110014	cg17660994_BC21	cg17660994	2	GRCh37	0	1	0	1	1	1	1	0	0	0	0
12	56110018	cg17660995_TC21	cg17660995	2	GRCh37	0	1	0	1	1	1	1	0	0	0	0
12	56110036	cg17660996_BC21	cg17660996	2	GRCh37	0	1	0	1	1	1	1	0	0	0	0
12	56110078	cg17660998_BC21	cg17660998	2	GRCh37	0	1	0	1	1	1	1	0	0	0	0
12	56110095	cg17661000_TC21	cg17661000	2	GRCh37	0	1	0	1	1	1	1	0	0	0	0
12	56110197	cg17661003_TC11	cg17661003	1	GRCh37	0	1	0	1	1	1	1	0	0	0	0
12	56110210	cg17661004_BC11	cg17661004	1	GRCh37	0	1	0	1	1	1	1	0	0	0	0
12	56110410	cg17661011_BC11	cg17661011	1	GRCh37	0	1	0	1	1	1	1	0	0	0	0
12	56111473	cg17661029_TC21	cg17661029	2	GRCh37	0	1	0	1	0	1	0	1	1	0	0
12	56111701	cg17661030_BC21	cg17661030	2	GRCh37	0	1	0	1	0	1	0	1	1	0	0
12	56111927	cg17661031_BC21	cg17661031	2	GRCh37	0	1	0	1	0	1	0	1	1	0	0
12	56112027	cg17661032_BC21	cg17661032	2	GRCh37	0	1	0	1	0	1	0	1	1	0	0
12	56115043	cg17661049_TC21	cg17661049	2	GRCh37	0	1	0	1	1	1	0	0	1	0	0
12	56115070	cg17661050_TC21	cg17661050	2	GRCh37	0	1	0	1	1	1	0	0	1	0	0
12	56115092	cg17661051_TC21	cg17661051	2	GRCh37	0	1	0	1	1	1	0	0	1	0	0
12	56115128	cg17661052_TC21	cg17661052	2	GRCh37	0	1	0	1	1	1	0	0	1	0	0
12	56115191	cg17661056_BC21	cg17661056	2	GRCh37	0	1	0	1	1	1	0	0	1	0	0
12	56115516	cg17661059_BC21	cg17661059	2	GRCh37	0	1	0	1	0	1	0	1	1	0	0
12	56115538	cg17661060_BC21	cg17661060	2	GRCh37	0	1	0	1	0	1	0	1	1	0	0
12	56115543	cg17661061_TC21	cg17661061	2	GRCh37	0	1	0	1	0	1	0	1	1	0	0
12	56116830	cg17661093_TC21	cg17661093	2	GRCh37	0	1	0	1	0	1	0	1	1	0	0
12	56116879	cg17661095_BC21	cg17661095	2	GRCh37	0	1	0	1	0	1	0	1	1	0	0
12	56116912	cg17661096_TC21	cg17661096	2	GRCh37	0	1	0	1	0	1	0	1	1	0	0
12	56116914	cg17661097_BC21	cg17661097	2	GRCh37	0	1	0	1	0	1	0	1	1	0	0
12	56116998	cg17661098_TC21	cg17661098	2	GRCh37	0	1	0	1	0	1	0	1	1	0	0
12	56117194	cg17661100_TC21	cg17661100	2	GRCh37	0	1	0	1	0	1	0	1	1	0	0
12	56117280	cg17661101_TC21	cg17661101	2	GRCh37	0	1	0	1	0	1	0	1	1	0	0
12	56117457	cg17661102_BC21	cg17661102	2	GRCh37	0	1	0	1	0	1	0	1	1	0	0
12	56117536	cg17661104_TC21	cg17661104	2	GRCh37	0	1	0	1	0	1	0	1	1	0	0
12	56117671	cg17661108_BC21	cg17661108	2	GRCh37	0	1	0	1	0	1	0	1	1	0	0
12	56117695	cg17661109_TC21	cg17661109	2	GRCh37	0	1	0	1	0	1	0	1	1	0	1
12	56117706	cg17661110_BC21	cg17661110	2	GRCh37	0	1	0	1	0	1	0	1	1	0	0
12	56120508	cg17661144_BC21	cg17661144	2	GRCh37	0	1	1	0	0	1	1	1	1	0	0
12	56120529	cg17661145_BC21	cg17661145	2	GRCh37	0	1	1	0	0	1	1	1	1	0	0
12	56120551	cg17661146_BC21	cg17661146	2	GRCh37	0	1	1	0	0	1	1	1	1	0	0
12	56120589	cg17661147_TC21	cg17661147	2	GRCh37	0	1	1	1	0	1	1	1	1	0	0
12	56120637	cg17661148_BC21	cg17661148	2	GRCh37	0	1	1	1	0	1	1	1	1	0	0
12	56120706	cg17661149_TC21	cg17661149	2	GRCh37	0	1	1	1	0	1	1	1	1	0	0
12	56120802	cg17661150_BC11	cg17661150	1	GRCh37	0	1	1	1	0	1	1	1	1	0	0
12	56121090	cg17890130_TC21	cg17890130	2	GRCh37	0	1	0	0	0	1	1	1	1	0	0
12	56121384	cg17661156_TC21	cg17661156	2	GRCh37	0	1	0	1	0	1	1	1	1	0	0
12	56121487	cg17661157_TC21	cg17661157	2	GRCh37	0	1	0	1	0	1	1	1	1	0	0
12	56122031	cg17661163_TC21	cg17661163	2	GRCh37	0	1	0	1	0	1	1	1	0	0	0
12	56122033	cg17661164_BC21	cg17661164	2	GRCh37	0	1	0	1	0	1	1	1	0	0	0
12	56122059	cg17661166_TC21	cg17661166	2	GRCh37	0	1	0	1	0	1	1	1	0	0	0
12	56122641	cg17661203_TC11	cg17661203	1	GRCh37	0	1	0	1	1	1	1	0	1	0	0
12	56122649	cg17661204_BC11	cg17661204	1	GRCh37	0	1	0	1	1	1	1	0	1	0	0
12	56123136	cg17661254_TC11	cg17661254	1	GRCh37	0	1	0	1	1	1	1	0	0	0	0
12	56123163	cg17661255_BC11	cg17661255	1	GRCh37	0	1	0	1	1	1	1	0	0	0	0
12	56123491	cg17661260_TC11	cg17661260	1	GRCh37	0	1	0	1	1	1	1	0	0	0	0
12	56123622	cg17661267_BC11	cg17661267	1	GRCh37	0	1	0	1	1	1	1	0	0	0	0
12	56123698	cg17661269_BC11	cg17661269	1	GRCh37	0	1	0	1	1	1	1	0	0	0	0
12	56123774	cg17661270_TC21	cg17661270	2	GRCh37	0	1	0	1	1	1	1	0	0	0	0
12	56123791	cg17661272_TC21	cg17661272	2	GRCh37	0	1	0	1	1	1	1	0	0	0	0
12	56123816	cg17661273_TC21	cg17661273	2	GRCh37	0	1	0	1	1	1	1	0	1	0	0
12	56123970	cg17661275_BC21	cg17661275	2	GRCh37	0	1	0	1	1	0	1	0	1	0	0
12	56124140	cg17661277_TC21	cg17661277	2	GRCh37	0	1	0	1	0	1	1	0	1	0	0
12	56131055	cg17661391_TC21	cg17661391	2	GRCh37	0	1	0	1	1	1	0	0	1	0	0
12	56131123	cg17661392_TC21	cg17661392	2	GRCh37	0	1	0	1	1	1	0	0	1	0	0
12	56136797	cg17661460_TC11	cg17661460	1	GRCh37	0	1	0	1	1	1	1	0	1	0	0
12	56137302	cg17661528_TC11	cg17661528	1	GRCh37	0	1	0	1	1	1	1	0	1	0	0
12	56137314	cg17661529_TC11	cg17661529	1	GRCh37	0	1	0	1	1	1	1	0	1	0	0
12	56137316	cg17661530_BC11	cg17661530	1	GRCh37	0	1	0	1	1	1	1	0	1	0	0
12	56137375	cg17661533_BC21	cg17661533	2	GRCh37	0	1	0	1	1	0	1	0	1	0	0
12	56137499	cg17661544_BC21	cg17661544	2	GRCh37	0	1	0	1	1	1	1	0	0	0	0
12	56137563	cg17661549_TC11	cg17661549	1	GRCh37	0	1	0	1	1	1	1	0	0	0	0
12	56137565	cg17661550_TC11	cg17661550	1	GRCh37	0	1	0	1	1	1	1	0	0	0	0
12	56137592	cg17661551_TC21	cg17661551	2	GRCh37	0	1	0	1	1	1	1	0	0	0	0
12	56137875	cg17661569_TC21	cg17661569	2	GRCh37	0	1	0	1	1	1	1	0	0	0	0
12	56137902	cg17661570_TC21	cg17661570	2	GRCh37	0	1	0	1	1	1	1	0	0	0	0
12	56137969	cg17661572_BC11	cg17661572	1	GRCh37	0	1	0	1	1	1	1	0	0	0	0
12	56137985	cg17661573_BC11	cg17661573	1	GRCh37	0	1	0	1	1	1	1	0	0	0	0
12	56137992	cg17661574_BC11	cg17661574	1	GRCh37	0	1	0	1	1	1	1	0	0	0	0
12	56137996	cg17661575_TC11	cg17661575	1	GRCh37	0	1	0	1	1	1	1	0	0	0	0
12	56139162	cg17661592_TC21	cg17661592	2	GRCh37	0	1	0	1	0	1	1	0	1	0	0
12	56209527	cg17662400_TC21	cg17662400	2	GRCh37	0	1	0	0	0	1	1	1	1	0	0
12	56209539	cg17662401_TC21	cg17662401	2	GRCh37	0	1	0	0	0	1	1	1	1	0	0
12	56209586	cg17662402_TC21	cg17662402	2	GRCh37	0	1	0	0	0	1	1	1	1	0	0
12	56210179	cg17662405_TC21	cg17662405	2	GRCh37	0	1	0	1	0	1	1	0	1	0	0
12	56211053	cg17662415_BC21	cg17662415	2	GRCh37	0	1	0	1	1	1	1	0	0	0	0
12	56211057	cg17662416_BC21	cg17662416	2	GRCh37	0	1	0	1	1	1	1	0	0	0	0
12	56211092	cg17662417_TC21	cg17662417	2	GRCh37	0	1	0	1	1	1	1	0	0	0	0
12	56211105	cg17662418_BC21	cg17662418	2	GRCh37	0	1	0	1	1	1	1	0	0	0	0
12	56211159	cg17662419_BC21	cg17662419	2	GRCh37	0	1	0	1	1	1	1	0	0	0	0
12	56211362	cg17662428_TC21	cg17662428	2	GRCh37	0	1	0	1	1	1	1	0	0	0	0
12	56211371	cg17662429_BC21	cg17662429	2	GRCh37	0	1	0	1	1	1	1	0	0	0	0
12	56211437	cg17662430_BC11	cg17662430	1	GRCh37	0	1	0	1	1	1	1	0	0	0	0
12	56211527	cg17662435_TC21	cg17662435	2	GRCh37	0	1	0	1	1	1	1	0	0	0	0
12	56211552	cg17662436_BC21	cg17662436	2	GRCh37	0	1	0	1	1	1	1	0	0	0	0
12	56211862	cg17662440_TC11	cg17662440	1	GRCh37	0	1	0	1	1	1	1	0	0	0	0
12	56212147	cg17662451_TC21	cg17662451	2	GRCh37	0	1	0	1	1	1	1	0	0	0	0
12	56212200	cg17662452_BC21	cg17662452	2	GRCh37	0	1	0	1	1	1	1	0	0	0	0
12	56212942	cg17662461_BC21	cg17662461	2	GRCh37	0	1	0	1	0	1	0	1	1	0	0
12	56213148	cg17662464_TC21	cg17662464	2	GRCh37	0	1	0	1	0	1	0	1	1	0	0
12	56213192	cg17662465_TC21	cg17662465	2	GRCh37	0	1	0	1	0	1	0	1	1	0	0
12	56221154	cg17662543_BC21	cg17662543	2	GRCh37	0	1	0	1	0	1	0	1	1	0	0
12	56221184	cg17662544_BC21	cg17662544	2	GRCh37	0	1	0	1	0	1	0	1	1	0	0
12	56221277	cg17662545_BC21	cg17662545	2	GRCh37	0	1	0	1	0	1	0	1	1	0	0
12	56221316	cg17662546_TC21	cg17662546	2	GRCh37	0	1	0	1	0	1	0	1	1	0	0
12	56221553	cg17662547_BC21	cg17662547	2	GRCh37	0	1	0	1	0	1	0	1	1	0	0
12	56221580	cg17662548_BC21	cg17662548	2	GRCh37	0	1	0	1	0	1	0	1	1	0	0
12	56221769	cg17662552_BC21	cg17662552	2	GRCh37	0	1	0	1	0	1	0	1	1	0	0
12	56223402	cg15602829_BC11	cg15602829	1	GRCh37	0	1	0	1	1	1	1	0	0	0	0
12	56223445	cg17662614_TC21	cg17662614	2	GRCh37	0	1	0	1	1	1	1	0	0	0	0
12	56223504	cg10897533_TC21	cg10897533	2	GRCh37	0	1	0	1	1	1	1	0	0	0	0
12	56223518	cg17662615_TC21	cg17662615	2	GRCh37	0	1	0	1	1	1	1	0	0	0	0
12	56223585	cg17662618_BC21	cg17662618	2	GRCh37	0	1	0	1	1	1	1	0	0	0	0
12	56223801	cg17662622_TC11	cg17662622	1	GRCh37	0	1	0	1	1	1	1	1	0	0	0
12	56223925	cg17662628_BC11	cg17662628	1	GRCh37	0	1	0	1	1	1	1	1	0	0	0
12	56223927	cg17662629_BC21	cg17662629	2	GRCh37	0	1	0	1	1	1	1	1	0	0	0
12	56223943	cg17662630_BC21	cg17662630	2	GRCh37	0	1	0	1	1	1	1	1	0	0	0
12	56224006	cg17662636_BC11	cg17662636	1	GRCh37	0	1	0	1	1	1	1	1	0	0	0
12	56224026	cg17662637_BC21	cg17662637	2	GRCh37	0	1	0	1	1	1	1	1	0	0	0
12	56224038	cg17662638_TC21	cg17662638	2	GRCh37	0	1	0	1	1	1	1	1	0	0	0
12	56224055	cg17662640_TC21	cg17662640	2	GRCh37	0	1	0	1	1	1	1	1	0	0	0
12	56224138	cg17662641_BC21	cg17662641	2	GRCh37	0	1	0	1	0	1	1	1	0	0	0
12	56224303	cg17662653_BC21	cg17662653	2	GRCh37	0	1	0	1	0	1	1	1	0	0	0
12	56224548	cg17662654_BC21	cg17662654	2	GRCh37	0	1	0	1	1	1	1	1	0	0	0
12	56236495	cg17662800_BC21	cg17662800	2	GRCh37	0	1	0	1	0	1	1	0	1	0	0
12	56236559	cg17662801_TC21	cg17662801	2	GRCh37	0	1	0	1	0	1	1	0	1	0	0
12	56236627	cg17662802_BC21	cg17662802	2	GRCh37	0	1	0	1	0	1	1	0	1	0	0
12	56236647	cg16725130_TC21	cg16725130	2	GRCh37	0	1	0	1	0	1	1	0	1	0	0
12	56241994	cg17662861_BC21	cg17662861	2	GRCh37	0	1	0	1	0	1	1	0	1	0	0
12	56241997	cg17662862_TC21	cg17662862	2	GRCh37	0	1	0	1	0	1	1	0	1	0	0
12	56242031	cg17662863_BC21	cg17662863	2	GRCh37	0	1	0	1	0	1	1	0	1	0	0
12	56302774	cg17663724_BC21	cg17663724	2	GRCh37	0	1	0	1	0	1	1	0	1	0	0
12	56308278	cg17663799_TC21	cg17663799	2	GRCh37	0	1	1	0	0	1	0	1	1	0	0
12	56309150	cg17663808_BC21	cg17663808	2	GRCh37	0	1	1	1	0	1	0	1	0	0	0
12	56319247	cg17663953_TC21	cg17663953	2	GRCh37	0	1	0	1	0	1	0	1	1	0	0
12	56319251	cg17663954_BC21	cg17663954	2	GRCh37	0	1	0	1	0	1	0	1	1	0	0
12	56320664	cg17663967_TC21	cg17663967	2	GRCh37	0	1	0	1	1	1	1	0	0	0	0
12	56320685	cg17663968_BC21	cg17663968	2	GRCh37	0	1	0	1	1	1	1	0	0	0	0
12	56320842	cg17663978_TC11	cg17663978	1	GRCh37	0	1	0	1	1	1	1	0	0	0	0
12	56320844	cg17663979_BC11	cg17663979	1	GRCh37	0	1	0	1	1	1	1	0	0	0	0
12	56320860	cg17663980_TC11	cg17663980	1	GRCh37	0	1	0	1	1	1	1	0	0	0	0
12	56320863	cg17663981_BC21	cg17663981	2	GRCh37	0	1	0	1	1	1	1	0	0	0	0
12	56320869	cg17663982_BC11	cg17663982	1	GRCh37	0	1	0	1	1	1	1	0	0	0	0
12	56320966	cg17663985_BC21	cg17663985	2	GRCh37	0	1	0	1	1	1	1	0	0	0	0
12	56321076	cg17663987_BC21	cg17663987	2	GRCh37	0	1	0	1	1	1	1	0	0	0	0
12	56321096	cg17663988_BC21	cg17663988	2	GRCh37	0	1	0	1	1	1	1	0	0	0	0
12	56321374	cg17663997_BC21	cg17663997	2	GRCh37	0	1	0	1	1	1	1	0	0	0	0
12	56321578	cg17664013_TC11	cg17664013	1	GRCh37	0	1	0	1	1	1	1	0	0	0	0
12	56321624	cg17664018_TC21	cg17664018	2	GRCh37	0	1	0	1	1	1	1	0	0	0	0
12	56321655	cg17664019_TC21	cg17664019	2	GRCh37	0	1	0	1	1	1	1	0	0	0	0
12	56321758	cg17664021_BC21	cg17664021	2	GRCh37	0	1	0	1	1	1	1	0	0	0	0
12	56321766	cg17664022_BC21	cg17664022	2	GRCh37	0	1	0	1	1	1	1	0	0	0	0
12	56321792	cg17664023_BC21	cg17664023	2	GRCh37	0	1	0	1	1	1	1	0	0	0	0
12	56321886	cg17664026_TC21	cg17664026	2	GRCh37	0	1	0	1	1	1	1	0	0	0	0
12	56321965	cg17664027_TC21	cg17664027	2	GRCh37	0	1	0	1	1	1	1	0	0	0	0
12	56322187	cg17664028_BC21	cg17664028	2	GRCh37	0	1	1	1	0	1	1	0	0	0	0
12	56322243	cg17664032_TC21	cg17664032	2	GRCh37	0	1	1	1	0	0	1	0	1	0	0
12	56323427	cg17664054_TC21	cg17664054	2	GRCh37	0	1	0	1	0	1	1	0	1	0	0
12	56325808	cg17664095_TC11	cg17664095	1	GRCh37	0	1	0	1	1	1	1	0	0	0	0
12	56325813	cg17664096_BC11	cg17664096	1	GRCh37	0	1	0	1	1	1	1	0	0	0	0
12	56325817	cg17664097_BC11	cg17664097	1	GRCh37	0	1	0	1	1	1	1	0	0	0	0
12	56325819	cg17664098_BC11	cg17664098	1	GRCh37	0	1	0	1	1	1	1	0	0	0	0
12	56325832	cg11641045_BC11	cg11641045	1	GRCh37	0	1	0	1	1	1	1	0	0	0	0
12	56325873	cg17664102_BC11	cg17664102	1	GRCh37	0	1	0	1	1	1	1	0	0	0	0
12	56325884	cg17664103_BC11	cg17664103	1	GRCh37	0	1	0	1	1	1	1	0	0	0	0
12	56325888	cg17664104_TC11	cg17664104	1	GRCh37	0	1	0	1	1	1	1	0	0	0	0
12	56325890	cg17664105_BC21	cg17664105	2	GRCh37	0	1	0	1	1	1	1	0	0	0	0
12	56326635	cg17664134_BC21	cg17664134	2	GRCh37	0	1	0	1	0	1	1	1	0	0	0
12	56326785	cg17664136_BC21	cg17664136	2	GRCh37	0	1	0	1	0	1	1	1	0	0	0
12	56326817	cg17664137_TC21	cg17664137	2	GRCh37	0	1	0	1	0	1	1	1	1	0	0
12	56327108	cg17664138_BC21	cg17664138	2	GRCh37	0	1	0	1	1	1	1	1	1	0	0
12	56327127	cg17664139_TC21	cg17664139	2	GRCh37	0	1	0	1	1	1	1	1	1	0	0
12	56327397	cg17664140_BC21	cg17664140	2	GRCh37	0	1	1	1	1	1	1	1	1	0	0
12	56327458	cg17664141_TC21	cg17664141	2	GRCh37	0	1	1	1	0	1	0	1	1	0	0
12	56327540	cg17664142_BC21	cg17664142	2	GRCh37	0	1	1	1	0	1	0	1	1	0	0
12	56327749	cg17664143_BC21	cg17664143	2	GRCh37	0	1	0	1	0	1	0	1	1	0	0
12	56329170	cg17664145_TC21	cg17664145	2	GRCh37	0	1	1	0	0	0	0	1	1	0	0
12	56329188	cg17664146_TC21	cg17664146	2	GRCh37	0	1	1	0	0	0	0	1	1	0	0
12	56329227	cg17664147_TC21	cg17664147	2	GRCh37	0	1	1	0	0	0	0	1	1	0	0
12	56329322	cg17664148_BC21	cg17664148	2	GRCh37	0	1	1	0	0	0	0	1	1	0	0
12	56329337	cg17664149_TC21	cg17664149	2	GRCh37	0	1	1	0	0	0	0	1	1	0	0
12	56329346	cg17664151_TC21	cg17664151	2	GRCh37	0	1	1	0	0	0	0	1	1	0	0
12	56329613	cg17664159_BC21	cg17664159	2	GRCh37	0	1	1	1	0	1	1	1	1	0	0
12	56329617	cg17664160_TC11	cg17664160	1	GRCh37	0	1	1	1	0	1	1	1	1	0	0
12	56329626	cg17664161_BC11	cg17664161	1	GRCh37	0	1	0	1	0	1	1	1	1	0	0
12	56329636	cg17664162_TC11	cg17664162	1	GRCh37	0	1	0	1	0	1	1	1	1	0	0
12	56329657	cg17664164_BC11	cg17664164	1	GRCh37	0	1	0	1	0	1	1	1	1	0	0
12	56329701	cg17664166_TC11	cg17664166	1	GRCh37	0	1	1	1	0	1	1	1	1	0	0
12	56329733	cg17664167_TC11	cg17664167	1	GRCh37	0	1	1	1	0	1	1	1	1	0	0
12	56329739	cg17664168_TC11	cg17664168	1	GRCh37	0	1	1	1	0	1	1	1	1	0	0
12	56329763	cg17664169_TC11	cg17664169	1	GRCh37	0	1	0	1	0	1	1	1	1	0	0
12	56329772	cg17664170_TC11	cg17664170	1	GRCh37	0	1	1	1	0	1	1	1	1	0	0
12	56329781	cg17664171_TC11	cg17664171	1	GRCh37	0	1	0	1	0	1	1	1	1	0	0
12	56329834	cg17664173_BC21	cg17664173	2	GRCh37	0	1	1	0	0	1	1	1	1	0	0
12	56329850	cg17664174_TC21	cg17664174	2	GRCh37	0	1	1	0	0	1	1	1	1	0	0
12	56329909	cg17664175_BC21	cg17664175	2	GRCh37	0	1	0	0	0	1	1	1	1	0	0
12	56333940	cg17664201_BC21	cg17664201	2	GRCh37	0	1	0	1	1	1	0	1	1	0	0
12	56334119	cg17664202_TC21	cg17664202	2	GRCh37	0	1	0	1	1	1	0	1	0	0	0
12	56334136	cg17664203_BC21	cg17664203	2	GRCh37	0	1	0	1	1	1	0	1	0	0	0
12	56334187	cg17664207_TC21	cg17664207	2	GRCh37	0	1	0	1	1	1	0	1	0	0	0
12	56334257	cg17664208_TC21	cg17664208	2	GRCh37	0	1	0	1	1	1	0	1	0	0	0
12	56334276	cg17664209_TC11	cg17664209	1	GRCh37	0	1	0	1	1	1	0	1	0	0	0
12	56349420	cg17664391_BC21	cg17664391	2	GRCh37	0	1	0	1	1	1	0	1	1	0	0
12	56349513	cg17664392_BC21	cg17664392	2	GRCh37	0	1	0	1	1	0	0	1	1	0	0
12	56349905	cg17664397_TC21	cg17664397	2	GRCh37	0	1	0	1	1	1	0	1	1	0	0
12	56349922	cg17664398_TC21	cg17664398	2	GRCh37	0	1	0	1	1	1	0	1	1	0	0
12	56351419	cg17664406_TC21	cg17664406	2	GRCh37	0	1	0	1	0	1	0	1	1	0	0
12	56351432	cg17664407_BC21	cg17664407	2	GRCh37	0	1	0	1	0	1	0	1	1	0	0
12	56351438	cg17664408_TC21	cg17664408	2	GRCh37	0	1	0	1	0	1	0	1	1	0	0
12	56355301	cg17664473_BC21	cg17664473	2	GRCh37	0	1	0	0	0	1	1	1	1	0	0
12	56359616	cg17664540_TC21	cg17664540	2	GRCh37	0	1	0	1	0	1	1	0	1	0	0
12	56359631	cg17664541_BC21	cg17664541	2	GRCh37	0	1	0	1	0	1	1	0	1	0	0
12	56360037	cg17664542_BC21	cg17664542	2	GRCh37	0	1	0	1	0	1	1	0	1	0	0
12	56360197	cg17664543_TC21	cg17664543	2	GRCh37	0	1	0	1	0	1	1	0	1	0	0
12	56360293	cg17664545_TC21	cg17664545	2	GRCh37	0	1	0	1	0	1	1	0	1	0	0
12	56360422	cg17664546_TC21	cg17664546	2	GRCh37	0	1	0	1	1	1	1	0	1	0	0
12	56360468	cg17664547_TC11	cg17664547	1	GRCh37	0	1	0	1	1	1	1	0	1	0	0
12	56360557	cg17664551_BC11	cg17664551	1	GRCh37	0	1	0	1	1	1	1	0	1	0	0
12	56360589	cg17664554_TC11	cg17664554	1	GRCh37	0	1	0	1	1	1	1	0	1	0	0
12	56360597	cg17664555_TC11	cg17664555	1	GRCh37	0	1	0	1	1	1	1	0	1	0	0
12	56360658	cg17664557_TC11	cg17664557	1	GRCh37	0	1	0	1	1	1	1	0	0	0	0
12	56360668	cg17664558_TC11	cg17664558	1	GRCh37	0	1	0	1	1	1	1	0	0	0	0
12	56366199	cg17664615_BC21	cg17664615	2	GRCh37	0	1	0	1	0	1	1	1	1	0	0
12	56367206	cg17664625_BC21	cg17664625	2	GRCh37	0	1	0	1	1	1	1	0	0	0	0
12	56367212	cg17664626_BC21	cg17664626	2	GRCh37	0	1	0	1	1	1	1	0	0	0	0
12	56376357	cg17664774_BC21	cg17664774	2	GRCh37	0	1	1	1	0	0	0	1	1	0	0
12	56376410	cg17664775_TC21	cg17664775	2	GRCh37	0	1	1	1	0	0	0	1	1	0	0
12	56390230	cg17664959_TC21	cg17664959	2	GRCh37	0	1	0	1	0	1	1	0	1	0	0
12	56390502	cg17664969_TC21	cg17664969	2	GRCh37	0	1	0	1	0	1	1	0	1	0	0
12	56390572	cg17664970_BC21	cg17664970	2	GRCh37	0	1	0	1	0	1	1	0	1	0	0
12	56390583	cg17664971_TC21	cg17664971	2	GRCh37	0	1	0	1	0	1	1	0	1	0	0
12	56390705	cg17664974_TC11	cg17664974	1	GRCh37	0	1	0	1	1	1	1	0	1	0	0
12	56391122	cg17664979_TC21	cg17664979	2	GRCh37	0	1	0	1	1	1	1	0	1	0	0
12	56391181	cg17664980_TC21	cg17664980	2	GRCh37	0	1	0	1	1	1	1	0	1	0	0
12	56391211	cg17664981_TC21	cg17664981	2	GRCh37	0	1	0	1	1	1	1	0	1	0	0
12	56391278	cg17664982_BC21	cg17664982	2	GRCh37	0	1	0	1	1	1	1	0	1	0	0
12	56391280	cg17664983_BC21	cg17664983	2	GRCh37	0	1	0	1	1	1	1	0	1	0	0
12	56391291	cg17664984_TC21	cg17664984	2	GRCh37	0	1	0	1	1	1	1	0	1	0	0
12	56391321	cg17664986_BC21	cg17664986	2	GRCh37	0	1	0	1	0	1	1	0	1	0	0
12	56391338	cg17664987_TC21	cg17664987	2	GRCh37	0	1	0	1	0	1	1	0	1	0	0
12	56391376	cg17664988_TC21	cg17664988	2	GRCh37	0	1	0	1	0	1	1	0	1	0	0
12	56394444	cg17665051_BC21	cg17665051	2	GRCh37	0	1	1	0	0	0	0	0	0	0	0
12	56394709	cg17665061_BC21	cg17665061	2	GRCh37	0	1	1	0	0	0	0	0	0	0	0
12	56395055	cg17665076_BC21	cg17665076	2	GRCh37	0	1	1	0	0	1	0	0	0	0	0
12	56400772	cg17665170_TC21	cg17665170	2	GRCh37	0	1	1	1	0	0	0	0	1	0	0
12	56401808	cg17665229_TC11	cg17665229	1	GRCh37	0	1	0	1	1	1	1	0	0	0	0
12	56401819	cg17665230_TC11	cg17665230	1	GRCh37	0	1	0	1	1	1	1	0	0	0	0
12	56415165	cg17665377_TC21	cg17665377	2	GRCh37	0	1	0	1	0	1	1	0	1	0	0
12	56415222	cg17080525_TC21	cg17080525	2	GRCh37	0	1	0	1	1	1	1	0	1	0	0
12	56415319	cg17665386_TC11	cg17665386	1	GRCh37	0	1	0	1	1	1	1	0	1	0	0
12	56415323	cg17665387_BC11	cg17665387	1	GRCh37	0	1	0	1	1	1	1	0	1	0	0
12	56415325	cg22830182_BC21	cg22830182	2	GRCh37	0	1	0	1	1	1	1	0	1	0	0
12	56415329	cg14271389_TC21	cg14271389	2	GRCh37	0	1	0	1	1	1	1	0	1	0	0
12	56435141	cg17665639_BC21	cg17665639	2	GRCh37	0	1	0	1	0	1	1	0	1	0	0
12	56435156	cg17665640_BC21	cg17665640	2	GRCh37	0	1	0	1	0	1	1	0	1	0	0
12	56435392	cg17665641_BC21	cg17665641	2	GRCh37	0	1	0	1	1	1	1	0	0	0	0
12	56435451	cg17665642_TC21	cg17665642	2	GRCh37	0	1	0	1	1	1	1	0	0	0	0
12	56435462	cg17665643_BC11	cg17665643	1	GRCh37	0	1	0	1	1	1	1	0	0	0	0
12	56435465	cg17665644_TC11	cg17665644	1	GRCh37	0	1	0	1	1	1	1	0	0	0	0
12	56435618	cg17665649_TC11	cg17665649	1	GRCh37	0	1	0	1	1	1	1	0	0	0	0
12	56435712	cg17665659_TC21	cg17665659	2	GRCh37	0	1	0	1	1	1	1	0	0	0	0
12	56435719	cg17665660_TC21	cg17665660	2	GRCh37	0	1	0	1	1	1	1	0	0	0	0
12	56435772	cg17665661_TC21	cg17665661	2	GRCh37	0	1	0	1	1	1	1	0	0	0	0
12	56435852	cg17665663_BC21	cg17665663	2	GRCh37	0	1	0	1	1	1	1	0	0	0	0
12	56435871	cg17665664_TC21	cg17665664	2	GRCh37	0	1	0	1	1	1	1	0	0	0	0
12	56435934	cg17665666_BC11	cg17665666	1	GRCh37	0	1	0	1	1	1	1	0	0	0	1
12	56436075	cg17665672_BC21	cg17665672	2	GRCh37	0	1	0	1	1	1	1	0	0	0	0
12	56436078	cg17665673_TC11	cg17665673	1	GRCh37	0	1	0	1	1	1	1	0	0	0	0
12	56436087	cg17665674_BC11	cg17665674	1	GRCh37	0	1	0	1	1	1	1	0	0	0	0
12	56436450	cg17665695_TC21	cg17665695	2	GRCh37	0	1	0	1	0	1	1	1	0	0	0
12	56436497	cg17665696_TC21	cg17665696	2	GRCh37	0	1	0	1	0	1	1	1	0	0	0
12	56436622	cg17665698_TC21	cg17665698	2	GRCh37	0	1	0	1	0	1	1	1	0	0	0
12	56437025	cg17665707_TO21	cg17665707	2	GRCh37	0	1	0	1	0	1	1	1	0	0	0
12	56437059	cg17665708_BC21	cg17665708	2	GRCh37	0	1	0	1	0	1	1	1	0	0	0
12	56439997	cg17665744_BC21	cg17665744	2	GRCh37	0	1	0	1	0	1	0	1	1	0	0
12	56440007	cg17665745_TC21	cg17665745	2	GRCh37	0	1	0	1	0	1	0	1	1	1	1
12	56440009	cg17665746_BC21	cg17665746	2	GRCh37	0	1	0	1	0	1	0	1	1	1	1
12	56440271	cg17665748_BC21	cg17665748	2	GRCh37	0	1	0	1	0	1	0	1	1	0	0
12	56472748	cg17666371_TC21	cg17666371	2	GRCh37	0	1	0	1	1	1	1	0	0	0	0
12	56472793	cg17666372_BC21	cg17666372	2	GRCh37	0	1	0	1	1	1	1	0	0	0	0
12	56472797	cg17666373_BC21	cg17666373	2	GRCh37	0	1	0	1	1	1	1	0	0	0	0
12	56472988	cg17666386_BC21	cg17666386	2	GRCh37	0	1	0	1	1	1	1	0	0	0	0
12	56472995	cg17666387_BC21	cg17666387	2	GRCh37	0	1	0	1	1	1	1	0	0	0	0
12	56473095	cg17666392_BC21	cg17666392	2	GRCh37	0	1	0	1	1	1	1	0	0	0	0
12	56473131	cg17666393_BC21	cg17666393	2	GRCh37	0	1	0	1	1	1	1	0	0	0	0
12	56473134	cg17666394_TC21	cg17666394	2	GRCh37	0	1	0	1	1	1	1	0	0	0	0
12	56473147	cg17666396_BC21	cg17666396	2	GRCh37	0	1	0	1	1	1	1	0	0	0	0
12	56473273	cg17666406_TC11	cg17666406	1	GRCh37	0	1	0	1	1	1	1	0	0	0	0
12	56473311	cg17666408_BC21	cg17666408	2	GRCh37	0	1	0	1	1	1	1	0	0	0	0
12	56473369	cg17666414_TC11	cg17666414	1	GRCh37	0	1	0	1	1	1	1	0	0	0	0
12	56473993	cg17666442_TC11	cg17666442	1	GRCh37	0	1	0	1	1	1	1	0	0	0	0
12	56474020	cg17666444_BC11	cg17666444	1	GRCh37	0	1	0	1	1	1	1	0	0	0	0
12	56474092	cg17666448_TC11	cg17666448	1	GRCh37	0	1	0	1	1	1	1	0	0	0	0
12	56474099	cg17666450_BC11	cg17666450	1	GRCh37	0	1	0	1	1	1	1	0	0	0	0
12	56474136	cg17666451_BC11	cg17666451	1	GRCh37	0	1	0	1	1	1	1	0	0	0	0
12	56474186	cg17666454_BC21	cg17666454	2	GRCh37	0	1	0	1	1	1	1	0	0	0	0
12	56474189	cg17666455_TC11	cg17666455	1	GRCh37	0	1	0	1	1	1	1	0	0	0	0
12	56474195	cg17666456_BC11	cg17666456	1	GRCh37	0	1	0	1	1	1	1	0	0	0	0
12	56474259	cg17666463_TC11	cg17666463	1	GRCh37	0	1	0	1	1	1	1	0	0	0	0
12	56474311	cg17666466_TC11	cg17666466	1	GRCh37	0	1	0	1	1	1	1	0	0	0	0
12	56474386	cg17666475_BC21	cg17666475	2	GRCh37	0	1	0	1	1	1	1	0	0	0	0
12	56474389	cg17666476_TC21	cg17666476	2	GRCh37	0	1	0	1	1	1	1	0	0	0	0
12	56474567	cg17666481_TC11	cg17666481	1	GRCh37	0	1	0	1	1	1	1	0	1	0	0
12	56474572	cg17666482_BC11	cg17666482	1	GRCh37	0	1	0	1	1	1	1	0	1	0	0
12	56474684	cg17666487_TC21	cg17666487	2	GRCh37	0	1	0	1	1	1	1	0	0	0	0
12	56497930	cg17666778_BC21	cg17666778	2	GRCh37	0	1	0	1	1	1	1	0	0	0	0
12	56498110	cg17666788_BC11	cg17666788	1	GRCh37	0	1	0	1	1	1	1	0	0	0	0
12	56498122	cg17666789_BC11	cg17666789	1	GRCh37	0	1	0	1	1	1	1	0	0	0	0
12	56498247	cg17666799_TC11	cg17666799	1	GRCh37	0	1	0	1	1	1	1	0	0	0	0
12	56498273	cg17666800_BC11	cg17666800	1	GRCh37	0	1	0	1	1	1	1	0	0	0	0
12	56498283	cg17666801_TC11	cg17666801	1	GRCh37	0	1	0	1	1	1	1	0	0	0	0
12	56498337	cg17666804_BC11	cg17666804	1	GRCh37	0	1	0	1	1	1	1	0	0	0	0
12	56498530	cg17666824_BC11	cg17666824	1	GRCh37	0	1	0	1	1	1	1	0	0	0	0
12	56498572	cg17666827_TC11	cg17666827	1	GRCh37	0	1	0	1	1	1	1	0	0	0	0
12	56498596	cg17666828_TC11	cg17666828	1	GRCh37	0	1	0	1	1	1	1	0	0	0	0
12	56498602	cg17666829_BC11	cg17666829	1	GRCh37	0	1	0	1	1	1	1	0	0	0	0
12	56498617	cg17666830_BC11	cg17666830	1	GRCh37	0	1	0	1	1	1	1	0	0	0	0
12	56498623	cg17666831_BC11	cg17666831	1	GRCh37	0	1	0	1	1	1	1	0	0	0	0
12	56498630	cg17666832_BC11	cg17666832	1	GRCh37	0	1	0	1	1	1	1	0	0	0	0
12	56498730	cg17666838_TC11	cg17666838	1	GRCh37	0	1	0	1	1	1	1	0	0	0	0
12	56498820	cg17666846_TC11	cg17666846	1	GRCh37	0	1	0	1	1	1	1	0	0	0	0
12	56498833	cg17666847_BC11	cg17666847	1	GRCh37	0	1	0	1	1	1	1	0	0	0	0
12	56498889	cg17666851_TC11	cg17666851	1	GRCh37	0	1	0	1	1	1	1	0	0	0	0
12	56499485	cg17666867_TC21	cg17666867	2	GRCh37	0	1	1	1	0	1	1	1	0	0	0
12	56499655	cg17666868_BC21	cg17666868	2	GRCh37	0	1	1	1	0	1	1	1	1	0	0
12	56499875	cg17666869_TC21	cg17666869	2	GRCh37	0	1	1	0	0	1	0	1	1	0	0
12	56499995	cg17666870_BC21	cg17666870	2	GRCh37	0	1	1	0	0	1	0	1	1	0	0
12	56500380	cg17666874_BC21	cg17666874	2	GRCh37	0	1	1	0	0	1	0	1	1	0	0
12	56509235	cg17666962_TC21	cg17666962	2	GRCh37	0	1	1	1	0	1	1	0	1	0	0
12	56509287	cg17666963_TC21	cg17666963	2	GRCh37	0	1	1	1	0	1	1	0	1	0	0
12	56509301	cg17666964_TC21	cg17666964	2	GRCh37	0	1	1	1	0	1	1	0	1	0	0
12	56509355	cg17666966_BC21	cg17666966	2	GRCh37	0	1	1	1	0	1	1	0	1	0	0
12	56509366	cg17666967_BC21	cg17666967	2	GRCh37	0	1	1	1	0	1	1	0	1	0	0
12	56509372	cg17666968_BC21	cg17666968	2	GRCh37	0	1	1	1	0	1	1	0	1	0	0
12	56509429	cg17666969_TC21	cg17666969	2	GRCh37	0	1	1	1	0	1	1	0	1	0	0
12	56509436	cg17666970_BC21	cg17666970	2	GRCh37	0	1	1	1	0	1	1	0	1	0	0
12	56509588	cg17666972_TC21	cg17666972	2	GRCh37	0	1	0	1	0	1	1	0	1	0	0
12	56509597	cg17666973_TC21	cg17666973	2	GRCh37	0	1	0	1	0	1	1	0	1	0	0
12	56510052	cg17666998_TC21	cg17666998	2	GRCh37	0	1	0	1	1	1	1	0	0	0	0
12	56510145	cg17667000_BC21	cg17667000	2	GRCh37	0	1	0	1	1	1	1	0	0	0	0
12	56510185	cg17667001_TC21	cg17667001	2	GRCh37	0	1	0	1	1	1	1	0	0	0	0
12	56510314	cg17667005_BC21	cg17667005	2	GRCh37	0	1	0	1	1	1	1	0	0	0	0
12	56510410	cg17667010_BC11	cg17667010	1	GRCh37	0	1	0	1	1	1	1	0	0	0	0
12	56510421	cg17667011_TC11	cg17667011	1	GRCh37	0	1	0	1	1	1	1	0	0	0	0
12	56510476	cg17667012_TC11	cg17667012	1	GRCh37	0	1	0	1	1	1	1	0	0	0	0
12	56511144	cg17667024_TC21	cg17667024	2	GRCh37	0	1	0	1	0	1	1	1	0	0	0
12	56511153	cg17667025_TC21	cg17667025	2	GRCh37	0	1	0	1	0	1	1	1	0	0	0
12	56511194	cg17667026_TC21	cg17667026	2	GRCh37	0	1	0	1	0	1	1	1	0	0	0
12	56511729	cg17667034_TC21	cg17667034	2	GRCh37	0	1	0	1	1	1	1	1	0	0	0
12	56511736	cg17667036_BC21	cg17667036	2	GRCh37	0	1	0	1	1	1	1	1	0	0	0
12	56511755	cg17667037_BC21	cg17667037	2	GRCh37	0	1	0	1	1	1	1	1	0	0	0
12	56511780	cg17667038_TC11	cg17667038	1	GRCh37	0	1	0	1	1	1	1	1	0	0	0
12	56511808	cg17667040_BC11	cg17667040	1	GRCh37	0	1	0	1	1	1	1	1	0	0	0
12	56511869	cg17667041_BC21	cg17667041	2	GRCh37	0	1	0	1	1	1	1	1	0	0	0
12	56511921	cg17667043_TC21	cg17667043	2	GRCh37	0	1	0	1	1	1	1	1	0	0	0
12	56512000	cg17667046_TC21	cg17667046	2	GRCh37	0	1	0	1	1	1	1	1	0	0	0
12	56512012	cg17667047_BC21	cg17667047	2	GRCh37	0	1	0	1	1	1	1	0	0	0	0
12	56512073	cg17667053_TC11	cg17667053	1	GRCh37	0	1	0	1	1	1	1	0	0	0	0
12	56512088	cg09362148_BC11	cg09362148	1	GRCh37	0	1	0	1	1	1	1	0	0	0	0
12	56512177	cg17667062_TC21	cg17667062	2	GRCh37	0	1	0	1	1	1	1	0	0	0	0
12	56512258	cg17667065_BC11	cg17667065	1	GRCh37	0	1	0	1	1	1	1	0	0	0	0
12	56512263	cg17667066_TC11	cg17667066	1	GRCh37	0	1	0	1	1	1	1	0	0	0	0
12	56512265	cg17667067_BC11	cg17667067	1	GRCh37	0	1	0	1	1	1	1	0	0	0	0
12	56512273	cg17667068_TC11	cg17667068	1	GRCh37	0	1	0	1	1	1	1	0	0	0	0
12	56512282	cg17667069_TC11	cg17667069	1	GRCh37	0	1	0	1	1	1	1	0	0	0	0
12	56512287	cg17667070_BC21	cg17667070	2	GRCh37	0	1	0	1	1	1	1	0	0	0	0
12	56512341	cg17667071_BC11	cg17667071	1	GRCh37	0	1	0	1	1	1	1	0	0	0	0
12	56512395	cg17667078_TC11	cg17667078	1	GRCh37	0	1	0	1	1	1	1	0	0	0	0
12	56512398	cg17667079_BC21	cg17667079	2	GRCh37	0	1	0	1	1	1	1	0	0	0	0
12	56512437	cg17667080_TC21	cg17667080	2	GRCh37	0	1	0	1	1	1	1	0	0	0	0
12	56512461	cg17667081_BC21	cg17667081	2	GRCh37	0	1	0	1	1	1	1	0	0	0	0
12	56512912	cg17667093_BC21	cg17667093	2	GRCh37	0	1	0	1	0	1	1	0	1	0	0
12	56512997	cg17667094_BC21	cg17667094	2	GRCh37	0	1	0	1	0	1	1	0	1	0	0
12	56513333	cg17667096_TC21	cg17667096	2	GRCh37	0	1	0	1	0	1	1	0	1	0	0
12	56513716	cg17667097_BC21	cg17667097	2	GRCh37	0	1	0	1	0	1	0	1	1	0	0
12	56516621	cg17667136_TC21	cg17667136	2	GRCh37	0	1	0	1	0	1	0	1	1	0	0
12	56516708	cg17667137_TC21	cg17667137	2	GRCh37	0	1	0	1	0	1	0	1	1	0	0
12	56517797	cg17667159_TC21	cg17667159	2	GRCh37	0	1	0	1	0	1	0	1	1	0	0
12	56518066	cg17667161_TC21	cg17667161	2	GRCh37	0	1	0	1	0	1	0	1	1	0	0
12	56518263	cg17667162_TC21	cg17667162	2	GRCh37	0	1	0	1	0	1	0	1	1	0	0
12	56518276	cg17667163_TC21	cg17667163	2	GRCh37	0	1	0	1	0	1	0	1	1	0	0
12	56518380	cg17667164_BC21	cg17667164	2	GRCh37	0	1	0	1	0	1	0	1	1	0	0
12	56520164	cg17667191_TC21	cg17667191	2	GRCh37	0	1	0	1	1	1	1	0	1	0	0
12	56521466	cg17667199_TC21	cg17667199	2	GRCh37	0	1	0	1	0	1	1	0	1	0	0
12	56521639	cg17667201_TC21	cg17667201	2	GRCh37	0	1	0	1	1	1	1	0	1	0	0
12	56521719	cg11788450_TC11	cg11788450	1	GRCh37	0	1	0	1	1	1	1	0	1	0	0
12	56521739	cg17667202_TC11	cg17667202	1	GRCh37	0	1	0	1	1	1	1	0	1	0	0
12	56521822	cg17667207_TC21	cg17667207	2	GRCh37	0	1	0	1	1	1	1	0	1	0	0
12	56521851	cg17667208_TC11	cg17667208	1	GRCh37	0	1	0	1	1	1	1	0	1	0	0
12	56521880	cg17667209_BC11	cg17667209	1	GRCh37	0	1	0	1	1	1	1	0	1	0	0
12	56521887	cg17667210_BC11	cg17667210	1	GRCh37	0	1	0	1	1	1	1	0	1	0	0
12	56521968	cg17667212_BC11	cg17667212	1	GRCh37	0	1	0	1	1	1	1	0	1	0	0
12	56522011	cg12620342_TC11	cg12620342	1	GRCh37	0	1	0	1	1	1	1	1	0	0	0
12	56522020	cg17667214_BC21	cg17667214	2	GRCh37	0	1	0	1	1	0	1	1	0	0	0
12	56522081	cg17667215_BC21	cg17667215	2	GRCh37	0	1	0	1	1	0	1	1	0	0	0
12	56522166	cg17667218_BC21	cg17667218	2	GRCh37	0	1	0	1	1	1	1	1	0	0	0
12	56522187	cg17667219_BC21	cg17667219	2	GRCh37	0	1	0	1	1	1	1	1	0	0	0
12	56522196	cg17667221_TC11	cg17667221	1	GRCh37	0	1	0	1	1	1	1	1	0	0	0
12	56522241	cg17667222_BC21	cg17667222	2	GRCh37	0	1	0	1	1	1	1	1	0	0	0
12	56522277	cg17667225_BC11	cg17667225	1	GRCh37	0	1	0	1	1	1	1	1	0	0	0
12	56522284	cg17667226_TC11	cg17667226	1	GRCh37	0	1	0	1	1	1	1	1	0	0	0
12	56522316	cg17667227_BC21	cg17667227	2	GRCh37	0	1	0	1	1	1	1	1	0	0	0
12	56522334	cg17667228_TC21	cg17667228	2	GRCh37	0	1	0	1	1	1	1	1	0	0	0
12	56522343	cg17667230_BC21	cg17667230	2	GRCh37	0	1	0	1	1	1	1	1	0	0	0
12	56522358	cg17667231_BC11	cg17667231	1	GRCh37	0	1	0	1	1	1	1	1	0	0	0
12	56522417	cg17667239_BC21	cg17667239	2	GRCh37	0	1	0	1	1	1	1	1	0	0	0
12	56522433	cg17667240_TC11	cg17667240	1	GRCh37	0	1	0	1	1	1	1	1	0	0	0
12	56522436	cg17667241_TC21	cg17667241	2	GRCh37	0	1	0	1	1	1	1	1	0	0	0
12	56522476	cg17667242_BC11	cg17667242	1	GRCh37	0	1	0	1	1	1	1	1	0	0	0
12	56522499	cg17667243_TC21	cg17667243	2	GRCh37	0	1	0	1	1	1	1	1	0	0	0
12	56522509	cg17667244_BC11	cg17667244	1	GRCh37	0	1	0	1	1	1	1	1	0	0	0
12	56522626	cg17667245_BC11	cg17667245	1	GRCh37	0	1	0	1	1	1	1	0	0	0	0
12	56523007	cg17667259_TC11	cg17667259	1	GRCh37	0	1	0	1	1	1	1	0	0	0	0
12	56523014	cg17667260_TC11	cg17667260	1	GRCh37	0	1	0	1	1	1	1	0	0	0	0
12	56523215	cg17667277_BC21	cg17667277	2	GRCh37	0	1	0	1	1	1	1	0	0	0	0
12	56523218	cg17667278_BC11	cg17667278	1	GRCh37	0	1	0	1	1	1	1	0	0	0	0
12	56523222	cg17667279_TC11	cg17667279	1	GRCh37	0	1	0	1	1	1	1	0	0	0	0
12	56523224	cg17667280_TC11	cg17667280	1	GRCh37	0	1	0	1	1	1	1	0	0	0	0
12	56523800	cg17667289_TC21	cg17667289	2	GRCh37	0	1	0	0	0	1	1	1	1	0	0
12	56523937	cg27288022_BC21	cg27288022	2	GRCh37	0	1	0	1	0	0	1	1	1	0	0
12	56523984	cg17667300_TC21	cg17667300	2	GRCh37	0	1	0	1	0	0	1	1	1	0	0
12	56523986	cg17667301_BC21	cg17667301	2	GRCh37	0	1	0	1	0	0	1	1	1	0	0
12	56524070	cg17667302_BC21	cg17667302	2	GRCh37	0	1	0	1	0	0	1	1	1	0	0
12	56524122	cg17667304_TC21	cg17667304	2	GRCh37	0	1	0	1	0	0	1	1	1	0	0
12	56546205	cg17667655_TC11	cg17667655	1	GRCh37	0	1	0	1	1	1	1	0	1	0	0
12	56546334	cg17667667_TC11	cg17667667	1	GRCh37	0	1	0	1	1	1	1	0	1	0	0
12	56546410	cg11100077_TO21	cg11100077	2	GRCh37	0	1	0	1	1	1	1	0	0	0	0
12	56546693	cg17667676_TC21	cg17667676	2	GRCh37	0	1	0	1	0	1	1	0	1	0	0
12	56550944	cg17667739_BC21	cg17667739	2	GRCh37	0	1	1	1	0	1	1	0	1	0	0
12	56551040	cg17667743_TC11	cg17667743	1	GRCh37	0	1	1	1	0	1	1	0	1	0	0
12	56551616	cg17667774_TC21	cg17667774	2	GRCh37	0	1	0	1	1	1	1	0	0	0	0
12	56551627	cg17667775_BC21	cg17667775	2	GRCh37	0	1	0	1	1	1	1	0	0	0	0
12	56551693	cg17667776_TC21	cg17667776	2	GRCh37	0	1	0	1	1	1	1	0	0	0	0
12	56551699	cg17667777_BC21	cg17667777	2	GRCh37	0	1	0	1	1	1	1	0	0	0	0
12	56551927	cg16459860_BC11	cg16459860	1	GRCh37	0	1	0	1	1	1	1	0	0	0	0
12	56552166	cg17667787_TC11	cg17667787	1	GRCh37	0	1	0	1	1	1	1	0	0	0	0
12	56552211	cg17667788_BC21	cg17667788	2	GRCh37	0	1	0	1	1	1	1	0	0	0	0
12	56553271	cg17667803_BC21	cg17667803	2	GRCh37	0	1	0	1	0	1	1	1	0	0	0
12	56553474	cg17667805_BC21	cg17667805	2	GRCh37	0	1	0	1	0	1	1	1	0	0	0
12	56553477	cg17667806_TC21	cg17667806	2	GRCh37	0	1	0	1	0	1	1	1	0	0	0
12	56580971	cg09377041_TC21	cg09377041	2	GRCh37	0	1	0	0	0	1	1	1	1	0	0
12	56581697	cg17668231_BC21	cg17668231	2	GRCh37	0	1	0	1	0	1	0	1	1	0	0
12	56582709	cg17668245_TC21	cg17668245	2	GRCh37	0	1	0	1	1	1	1	0	0	0	0
12	56582726	cg17668247_TC11	cg17668247	1	GRCh37	0	1	0	1	1	1	1	0	0	0	0
12	56583024	cg17668270_BC11	cg17668270	1	GRCh37	0	1	0	1	1	1	1	0	1	0	0
12	56583026	cg17668272_TC11	cg17668272	1	GRCh37	0	1	0	1	1	1	1	0	1	0	0
12	56583080	cg17668276_TC21	cg17668276	2	GRCh37	0	1	0	1	1	1	1	0	1	0	0
12	56583082	cg17668277_TC11	cg17668277	1	GRCh37	0	1	0	1	1	1	1	0	1	0	0
12	56583111	cg17668281_TC11	cg17668281	1	GRCh37	0	1	0	1	1	1	1	0	1	0	0
12	56583113	cg17668282_TC11	cg17668282	1	GRCh37	0	1	0	1	1	1	1	0	1	0	0
12	56583128	cg17668284_BC11	cg17668284	1	GRCh37	0	1	0	1	1	1	1	0	1	0	0
12	56583130	cg17668285_BC11	cg17668285	1	GRCh37	0	1	0	1	1	1	1	0	1	0	0
12	56583252	cg26841507_TC11	cg26841507	1	GRCh37	0	1	0	1	1	1	1	0	1	0	0
12	56583886	cg17668358_TC21	cg17668358	2	GRCh37	0	1	0	1	1	1	1	0	0	0	0
12	56583892	cg17668359_TC21	cg17668359	2	GRCh37	0	1	0	1	1	1	1	0	0	0	0
12	56584001	cg17668364_TC11	cg17668364	1	GRCh37	0	1	0	1	1	1	1	0	0	0	0
12	56584061	cg17668367_BC11	cg17668367	1	GRCh37	0	1	0	1	1	1	1	0	0	0	0
12	56584082	cg17668368_TC11	cg17668368	1	GRCh37	0	1	0	1	1	1	1	0	0	0	0
12	56584086	cg17668369_BC11	cg17668369	1	GRCh37	0	1	0	1	1	1	1	0	0	0	0
12	56584172	cg17069848_BC21	cg17069848	2	GRCh37	0	1	0	1	1	1	1	0	0	0	0
12	56584202	cg03184964_TC21	cg03184964	2	GRCh37	0	1	0	1	1	1	1	0	1	0	0
12	56584212	cg10370659_TC21	cg10370659	2	GRCh37	0	1	0	1	1	1	1	0	1	0	0
12	56584223	cg17668378_BC11	cg17668378	1	GRCh37	0	1	0	1	1	1	1	0	1	0	0
12	56584395	cg17668387_TC21	cg17668387	2	GRCh37	0	1	0	1	0	1	1	0	1	0	0
12	56584578	cg17668392_TC21	cg17668392	2	GRCh37	0	1	0	1	0	1	1	0	1	0	0
12	56584587	cg17668393_BC21	cg17668393	2	GRCh37	0	1	0	1	0	1	1	0	1	0	0
12	56600452	cg17668601_BC21	cg17668601	2	GRCh37	0	1	0	1	1	1	0	1	0	0	0
12	56600493	cg17668602_BC21	cg17668602	2	GRCh37	0	1	0	1	1	1	0	1	0	0	0
12	56600528	cg17668603_TC21	cg17668603	2	GRCh37	0	1	0	1	1	1	0	1	0	0	0
12	56600547	cg17668604_BC21	cg17668604	2	GRCh37	0	1	0	1	1	1	0	1	0	0	0
12	56614432	cg17668862_TC21	cg17668862	2	GRCh37	0	1	0	1	0	1	1	0	1	0	0
12	56615153	cg17668878_TC11	cg17668878	1	GRCh37	0	1	0	1	1	1	1	0	0	0	0
12	56615171	cg17668879_BC11	cg17668879	1	GRCh37	0	1	0	1	1	1	1	0	0	0	0
12	56615249	cg17668882_TC21	cg17668882	2	GRCh37	0	1	0	1	1	1	1	1	0	0	0
12	56615602	cg17668893_TC11	cg17668893	1	GRCh37	0	1	0	1	1	1	1	1	0	0	0
12	56615691	cg17668896_TC11	cg17668896	1	GRCh37	0	1	0	1	1	1	1	1	0	0	0
12	56615694	cg17668897_TC11	cg17668897	1	GRCh37	0	1	0	1	1	1	1	1	0	0	0
12	56616006	cg17668907_BC21	cg17668907	2	GRCh37	0	1	0	1	1	1	1	0	0	0	0
12	56616048	cg17668909_TC21	cg17668909	2	GRCh37	0	1	0	1	1	1	1	0	0	0	0
12	56616066	cg17668910_BC11	cg17668910	1	GRCh37	0	1	0	1	1	1	1	0	0	0	0
12	56616112	cg17668911_BC21	cg17668911	2	GRCh37	0	1	0	1	1	1	1	0	0	0	0
12	56616165	cg17668912_TC21	cg17668912	2	GRCh37	0	1	0	1	1	1	1	0	0	0	0
12	56616263	cg17668917_BC21	cg17668917	2	GRCh37	0	1	0	1	1	1	1	0	0	0	0
12	56616274	cg17668918_BC21	cg17668918	2	GRCh37	0	1	0	1	1	1	1	0	0	0	0
12	56616403	cg17668920_TC21	cg17668920	2	GRCh37	0	1	0	1	0	1	1	0	1	0	0
12	56616444	cg17668921_BC21	cg17668921	2	GRCh37	0	1	0	1	0	1	1	0	1	0	0
12	56617568	cg17668958_TC21	cg17668958	2	GRCh37	0	1	0	1	0	1	1	0	1	0	0
12	56617821	cg17668964_TC21	cg17668964	2	GRCh37	0	1	0	1	1	1	1	0	1	0	0
12	56618005	cg17668965_BC21	cg17668965	2	GRCh37	0	1	0	1	1	1	1	0	1	0	0
12	56618010	cg17668967_TC11	cg17668967	1	GRCh37	0	1	0	1	1	1	1	0	1	0	0
12	56618125	cg17668976_BC21	cg17668976	2	GRCh37	0	1	0	1	1	1	1	0	1	0	0
12	56618241	cg20700152_BC21	cg20700152	2	GRCh37	0	1	0	1	1	1	1	0	0	0	0
12	56618277	cg17668984_TC21	cg17668984	2	GRCh37	0	1	0	1	1	1	1	0	0	0	0
12	56618333	cg17668986_BC21	cg17668986	2	GRCh37	0	1	0	1	1	1	1	0	0	0	0
12	56618354	cg17668987_BC21	cg17668987	2	GRCh37	0	1	0	1	1	1	1	0	0	0	0
12	56618397	cg17668991_TC21	cg17668991	2	GRCh37	0	1	0	1	1	1	1	0	0	0	0
12	56618738	cg17668993_TC21	cg17668993	2	GRCh37	0	1	0	1	0	1	1	0	1	0	0
12	56618778	cg17668997_TC21	cg17668997	2	GRCh37	0	1	0	1	0	1	1	0	1	0	0
12	56618787	cg17668998_BC21	cg17668998	2	GRCh37	0	1	0	1	0	1	1	0	1	0	0
12	56619150	cg17669004_TC21	cg17669004	2	GRCh37	0	1	0	1	0	1	0	1	1	0	0
12	56650821	cg17669543_BC21	cg17669543	2	GRCh37	0	1	0	1	0	1	0	1	1	0	0
12	56651178	cg17669547_TC21	cg17669547	2	GRCh37	0	1	0	1	0	1	0	1	1	0	0
12	56651180	cg17669548_BC21	cg17669548	2	GRCh37	0	1	0	1	0	1	0	1	1	0	0
12	56651265	cg17669550_BC21	cg17669550	2	GRCh37	0	1	0	1	0	1	0	1	1	0	0
12	56651381	cg17669554_TC21	cg17669554	2	GRCh37	0	1	0	1	0	1	0	1	1	0	0
12	56651831	cg17669575_TC21	cg17669575	2	GRCh37	0	1	0	1	1	1	1	0	0	0	0
12	56651839	cg17669576_BC11	cg17669576	1	GRCh37	0	1	0	1	1	1	1	0	0	0	0
12	56651841	cg17669577_TC11	cg17669577	1	GRCh37	0	1	0	1	1	1	1	0	0	0	0
12	56651907	cg17669585_BC11	cg17669585	1	GRCh37	0	1	0	1	1	1	1	0	0	0	0
12	56651930	cg17669587_TC11	cg17669587	1	GRCh37	0	1	0	1	1	1	1	0	0	0	0
12	56652234	cg17669624_BC11	cg17669624	1	GRCh37	0	1	0	1	1	1	1	0	0	0	0
12	56652243	cg17669626_BC11	cg17669626	1	GRCh37	0	1	0	1	1	1	1	0	0	0	0
12	56652256	cg17669628_TC11	cg17669628	1	GRCh37	0	1	0	1	1	1	1	0	0	0	0
12	56652361	cg17669638_TC21	cg17669638	2	GRCh37	0	1	0	1	1	1	1	0	0	0	0
12	56652427	cg17669641_BC21	cg17669641	2	GRCh37	0	1	0	1	1	1	1	0	0	0	0
12	56652453	cg17669642_TC21	cg17669642	2	GRCh37	0	1	0	1	1	1	1	0	0	0	0
12	56652507	cg17669645_BC11	cg17669645	1	GRCh37	0	1	0	1	1	1	1	0	0	0	0
12	56652513	cg17669646_BC21	cg17669646	2	GRCh37	0	1	0	1	1	1	1	0	0	0	0
12	56660471	cg17669809_TC21	cg17669809	2	GRCh37	0	1	0	1	1	1	1	0	0	0	0
12	56660486	cg17669810_BC21	cg17669810	2	GRCh37	0	1	0	1	1	1	1	0	0	0	0
12	56660713	cg17669822_BC11	cg17669822	1	GRCh37	0	1	0	1	1	1	1	0	0	0	0
12	56660763	cg17669826_BC11	cg17669826	1	GRCh37	0	1	0	1	1	1	1	0	0	0	0
12	56660776	cg17669827_BC11	cg17669827	1	GRCh37	0	1	0	1	1	1	1	0	0	0	0
12	56660786	cg17669829_TC11	cg17669829	1	GRCh37	0	1	0	1	1	1	1	0	0	0	0
12	56660794	cg17669830_BC11	cg17669830	1	GRCh37	0	1	0	1	1	1	1	0	0	0	0
12	56660986	cg17669852_BC11	cg17669852	1	GRCh37	0	1	0	1	1	1	1	0	0	0	0
12	56660994	cg17669853_TC11	cg17669853	1	GRCh37	0	1	0	1	1	1	1	0	0	0	0
12	56661125	cg17669864_BC11	cg17669864	1	GRCh37	0	1	0	1	1	1	1	0	0	0	0
12	56661127	cg17669865_BC11	cg17669865	1	GRCh37	0	1	0	1	1	1	1	0	0	0	0
12	56661164	cg17669866_TC21	cg17669866	2	GRCh37	0	1	0	1	1	1	1	0	0	0	0
12	56661628	cg17669878_TC21	cg17669878	2	GRCh37	0	1	1	1	0	0	0	0	1	0	0
12	56661693	cg17669881_BC21	cg17669881	2	GRCh37	0	1	1	1	0	0	0	0	1	0	0
12	56661706	cg17669882_TC21	cg17669882	2	GRCh37	0	1	1	1	0	0	0	0	1	0	0
12	56685684	cg17670205_TC21	cg17670205	2	GRCh37	0	1	0	1	0	1	0	1	1	0	0
12	56690107	cg17670293_TC21	cg17670293	2	GRCh37	0	1	0	1	0	1	0	1	1	0	0
12	56690117	cg17670294_TC21	cg17670294	2	GRCh37	0	1	0	1	0	1	0	1	1	0	0
12	56690337	cg17670296_BC21	cg17670296	2	GRCh37	0	1	0	1	0	1	0	1	1	0	0
12	56690481	cg17670297_BC21	cg17670297	2	GRCh37	0	1	0	1	0	1	0	1	1	0	0
12	56691314	cg17670301_TC21	cg17670301	2	GRCh37	0	1	0	1	0	1	0	1	1	0	0
12	56691533	cg17670307_TC21	cg17670307	2	GRCh37	0	1	0	1	0	1	0	1	1	0	0
12	56693422	cg17670329_BC21	cg17670329	2	GRCh37	0	1	0	1	1	1	1	0	0	0	0
12	56693431	cg17670330_BC21	cg17670330	2	GRCh37	0	1	0	1	1	1	1	0	0	0	0
12	56693475	cg17670331_TC21	cg17670331	2	GRCh37	0	1	0	1	1	1	1	0	0	0	0
12	56693511	cg17670332_TC21	cg17670332	2	GRCh37	0	1	0	1	1	1	1	0	0	0	0
12	56693627	cg17670333_BC21	cg17670333	2	GRCh37	0	1	0	1	1	1	1	0	0	0	0
12	56693651	cg17670334_BC21	cg17670334	2	GRCh37	0	1	0	1	1	1	1	0	0	0	0
12	56693709	cg17670336_BC11	cg17670336	1	GRCh37	0	1	0	1	1	1	1	0	0	0	0
12	56693711	cg17670337_TC11	cg17670337	1	GRCh37	0	1	0	1	1	1	1	0	0	0	0
12	56693723	cg17670338_BC11	cg17670338	1	GRCh37	0	1	0	1	1	1	1	0	0	0	0
12	56693776	cg17670344_BC11	cg17670344	1	GRCh37	0	1	0	1	1	1	1	0	0	0	0
12	56693810	cg17670346_BC11	cg17670346	1	GRCh37	0	1	0	1	1	1	1	0	0	0	0
12	56693988	cg17670364_BC11	cg17670364	1	GRCh37	0	1	0	1	1	1	1	0	0	0	0
12	56693992	cg17670365_TC11	cg17670365	1	GRCh37	0	1	0	1	1	1	1	0	0	0	0
12	56694073	cg17670372_BC11	cg17670372	1	GRCh37	0	1	0	1	1	1	1	0	0	0	0
12	56694139	cg17670381_BC11	cg17670381	1	GRCh37	0	1	0	1	1	1	1	0	0	0	0
12	56694179	cg17670383_BC11	cg17670383	1	GRCh37	0	1	0	1	1	1	1	0	0	0	0
12	56694294	cg17670389_BC21	cg17670389	2	GRCh37	0	1	0	1	1	1	1	0	0	0	0
12	56694433	cg17670392_TC21	cg17670392	2	GRCh37	0	1	0	1	1	1	1	0	0	0	0
12	56694692	cg17670398_TC21	cg17670398	2	GRCh37	0	1	0	1	0	1	1	1	0	0	0
12	56694811	cg17670399_TC21	cg17670399	2	GRCh37	0	1	0	1	0	1	0	1	1	0	0
12	56694866	cg17670400_TC21	cg17670400	2	GRCh37	0	1	0	1	0	1	0	1	1	0	0
12	56694914	cg17670401_BC21	cg17670401	2	GRCh37	0	1	0	1	0	1	0	1	1	0	0
12	56695034	cg17670402_BC21	cg17670402	2	GRCh37	0	1	0	1	0	1	0	1	1	0	0
12	56695053	cg17670403_BC21	cg17670403	2	GRCh37	0	1	0	1	0	1	0	1	1	0	0
12	56695082	cg17670404_TC21	cg17670404	2	GRCh37	0	1	0	1	0	1	0	1	1	0	0
12	56695118	cg17670405_TC21	cg17670405	2	GRCh37	0	1	0	1	0	1	0	1	1	0	0
12	56696087	cg17670419_BC21	cg17670419	2	GRCh37	0	1	0	1	0	1	0	1	1	0	0
12	56696397	cg17670420_BC21	cg17670420	2	GRCh37	0	1	0	1	0	1	0	1	1	0	0
12	56696561	cg17670422_BC21	cg17670422	2	GRCh37	0	1	0	1	0	1	0	1	1	0	0
12	56708940	cg17670627_BC21	cg17670627	2	GRCh37	0	1	0	1	0	1	1	0	1	0	0
12	56709008	cg17670628_BC21	cg17670628	2	GRCh37	0	1	0	1	1	1	1	0	0	0	0
12	56709184	cg17670631_TC21	cg17670631	2	GRCh37	0	1	0	1	1	1	1	0	0	0	0
12	56709357	cg17670638_TC21	cg17670638	2	GRCh37	0	1	0	1	1	1	1	0	0	0	0
12	56709420	cg17670642_BC21	cg17670642	2	GRCh37	0	1	0	1	1	1	1	0	0	0	0
12	56709471	cg17670643_TC21	cg17670643	2	GRCh37	0	1	0	1	1	1	1	0	0	0	0
12	56709572	cg17670651_TC11	cg17670651	1	GRCh37	0	1	0	1	1	1	1	0	0	0	0
12	56709579	cg17670652_TC11	cg17670652	1	GRCh37	0	1	0	1	1	1	1	0	0	0	0
12	56709587	cg17670654_TC11	cg17670654	1	GRCh37	0	1	0	1	1	1	1	0	0	0	0
12	56709591	cg17670655_BC11	cg17670655	1	GRCh37	0	1	0	1	1	1	1	0	0	0	0
12	56709626	cg17670659_BC11	cg17670659	1	GRCh37	0	1	0	1	1	1	1	0	0	0	0
12	56709637	cg17670660_TC21	cg17670660	2	GRCh37	0	1	0	1	1	1	1	0	0	0	0
12	56709648	cg17670661_TC21	cg17670661	2	GRCh37	0	1	0	1	1	1	1	0	0	0	0
12	56709680	cg17670662_BC21	cg17670662	2	GRCh37	0	1	0	1	1	1	1	0	0	0	0
12	56709761	cg17670665_TC11	cg17670665	1	GRCh37	0	1	0	1	1	1	1	0	0	0	0
12	56709764	cg17670666_BC11	cg17670666	1	GRCh37	0	1	0	1	1	1	1	0	0	0	0
12	56709768	cg17670667_TC21	cg17670667	2	GRCh37	0	1	0	1	1	1	1	0	0	0	0
12	56709807	cg17670669_TC11	cg17670669	1	GRCh37	0	1	0	1	1	1	1	0	0	0	0
12	56709825	cg17670670_TC11	cg17670670	1	GRCh37	0	1	0	1	1	1	1	0	0	0	0
12	56709848	cg17670672_BC11	cg17670672	1	GRCh37	0	1	0	1	1	1	1	0	0	0	0
12	56709878	cg17670675_BC11	cg17670675	1	GRCh37	0	1	0	1	1	1	1	0	0	0	0
12	56709930	cg17670678_BC21	cg17670678	2	GRCh37	0	1	0	1	1	1	1	0	0	0	0
12	56709950	cg17670680_BC11	cg17670680	1	GRCh37	0	1	0	1	1	1	1	0	0	0	0
12	56709955	cg17670681_BC21	cg17670681	2	GRCh37	0	1	0	1	1	1	1	0	0	0	0
12	56710010	cg17670684_TC21	cg17670684	2	GRCh37	0	1	0	1	1	1	1	0	0	0	0
12	56710013	cg17670685_TC11	cg17670685	1	GRCh37	0	1	0	1	1	1	1	0	0	0	0
12	56710027	cg17670687_TC11	cg17670687	1	GRCh37	0	1	0	1	1	1	1	0	0	0	0
12	56710056	cg17670690_TC11	cg17670690	1	GRCh37	0	1	0	1	1	1	1	0	0	0	0
12	56710091	cg17670691_TC11	cg17670691	1	GRCh37	0	1	0	1	1	1	1	0	0	0	0
12	56710109	cg17670692_BC21	cg17670692	2	GRCh37	0	1	0	1	1	1	1	0	0	0	0
12	56710159	cg11958278_BC21	cg11958278	2	GRCh37	0	1	0	1	1	1	1	0	0	0	0
12	56710463	cg17670698_BC21	cg17670698	2	GRCh37	0	1	0	1	0	1	1	0	1	0	0
12	56710552	cg17670700_TC21	cg17670700	2	GRCh37	0	1	0	1	0	1	1	0	1	0	0
12	56710652	cg17670704_TC21	cg17670704	2	GRCh37	0	1	0	1	0	1	1	0	1	0	0
12	56727505	cg17670891_TC21	cg17670891	2	GRCh37	0	1	0	1	1	1	1	0	0	0	0
12	56727551	cg01682981_BC11	cg01682981	1	GRCh37	0	1	0	1	1	1	1	0	0	0	0
12	56727578	cg17670892_TC11	cg17670892	1	GRCh37	0	1	0	1	1	1	1	0	0	0	0
12	56727628	cg17670893_TC21	cg17670893	2	GRCh37	0	1	0	1	1	1	1	0	0	0	0
12	56727662	cg17675822_TC21	cg17675822	2	GRCh37	0	1	0	1	1	1	1	0	0	0	0
12	56727691	cg17670894_BC11	cg17670894	1	GRCh37	0	1	0	1	1	1	1	0	0	0	0
12	56727722	cg17670897_BC11	cg17670897	1	GRCh37	0	1	0	1	1	1	1	0	0	0	0
12	56727794	cg17670901_TC11	cg17670901	1	GRCh37	0	1	0	1	1	1	1	0	0	0	0
12	56727801	cg17670902_BC21	cg17670902	2	GRCh37	0	1	0	1	1	1	1	0	0	0	0
12	56727830	cg17670903_TC21	cg17670903	2	GRCh37	0	1	0	1	1	1	1	0	0	0	0
12	56727865	cg17670904_TC21	cg17670904	2	GRCh37	0	1	0	1	1	1	1	0	0	0	0
12	56727899	cg17670905_TC11	cg17670905	1	GRCh37	0	1	0	1	1	1	1	0	0	0	0
12	56727979	cg17670912_BC11	cg17670912	1	GRCh37	0	1	0	1	1	1	1	0	0	0	0
12	56728038	cg17670914_BC11	cg17670914	1	GRCh37	0	1	0	1	1	1	1	0	0	0	0
12	56732690	cg17670985_TC21	cg17670985	2	GRCh37	0	1	1	1	1	1	1	1	1	0	0
12	56732793	cg17670986_BC21	cg17670986	2	GRCh37	0	1	1	1	1	1	1	1	1	0	0
12	56753690	cg17671211_TC11	cg17671211	1	GRCh37	0	1	0	1	1	1	1	0	0	0	0
12	56753697	cg17671212_BC21	cg17671212	2	GRCh37	0	1	0	1	1	1	1	0	0	0	0
12	56753732	cg17671213_TC11	cg17671213	1	GRCh37	0	1	0	1	1	1	1	0	0	0	0
12	56753771	cg17671214_BC21	cg17671214	2	GRCh37	0	1	0	1	1	1	1	0	0	0	0
12	56753837	cg17671216_BC11	cg17671216	1	GRCh37	0	1	0	1	1	1	1	0	0	0	0
12	56753884	cg17671219_TC11	cg17671219	1	GRCh37	0	1	0	1	1	1	1	0	0	0	0
12	56753933	cg17671222_BC11	cg17671222	1	GRCh37	0	1	0	1	1	1	1	0	0	0	0
12	56753985	cg17671225_BC11	cg17671225	1	GRCh37	0	1	0	1	1	1	1	0	0	0	0
12	56753993	cg17671226_TC11	cg17671226	1	GRCh37	0	1	0	1	1	1	1	0	0	0	0
12	56753998	cg17671227_TC21	cg17671227	2	GRCh37	0	1	0	1	1	1	1	0	0	0	0
12	56754015	cg17671228_TC11	cg17671228	1	GRCh37	0	1	0	1	1	1	1	0	0	0	0
12	56754080	cg17671232_BC11	cg17671232	1	GRCh37	0	1	0	1	1	1	1	0	0	0	0
12	56754088	cg17671233_TC11	cg17671233	1	GRCh37	0	1	0	1	1	1	1	0	0	0	0
12	56754096	cg17671234_BC11	cg17671234	1	GRCh37	0	1	0	1	1	1	1	0	0	0	0
12	56754228	cg17671235_BC21	cg17671235	2	GRCh37	0	1	0	1	1	1	1	0	0	0	0
12	56754240	cg17671236_TC11	cg17671236	1	GRCh37	0	1	0	1	1	1	1	0	0	0	0
12	56754319	cg17671241_TC21	cg17671241	2	GRCh37	0	1	0	1	1	1	1	0	0	0	0
12	56754322	cg17671243_TC21	cg17671243	2	GRCh37	0	1	0	1	1	1	1	0	0	0	0
12	56754425	cg17671245_TC11	cg17671245	1	GRCh37	0	1	0	1	1	1	1	0	0	0	0
12	56754428	cg17671247_BC11	cg17671247	1	GRCh37	0	1	0	1	1	1	1	0	0	0	0
12	56754430	cg17671248_BC21	cg17671248	2	GRCh37	0	1	0	1	1	1	1	0	0	0	0
12	56754512	cg17671253_BC21	cg17671253	2	GRCh37	0	1	0	1	1	1	1	0	0	0	0
12	56754524	cg17671254_TC11	cg17671254	1	GRCh37	0	1	0	1	1	1	1	0	0	0	0
12	56842552	cg17672353_BC21	cg17672353	2	GRCh37	0	1	0	1	0	1	1	0	1	0	0
12	56842559	cg17672354_BC21	cg17672354	2	GRCh37	0	1	0	1	0	1	1	0	1	0	0
12	56842773	cg17672363_TC21	cg17672363	2	GRCh37	0	1	0	1	1	1	1	0	0	0	0
12	56842911	cg17672372_BC11	cg17672372	1	GRCh37	0	1	0	1	1	1	1	0	0	0	0
12	56842948	cg17672376_BC11	cg17672376	1	GRCh37	0	1	0	1	1	1	1	0	0	0	0
12	56842999	cg17672382_BC21	cg17672382	2	GRCh37	0	1	0	1	1	1	1	0	0	0	0
12	56843023	cg17672383_BC11	cg17672383	1	GRCh37	0	1	0	1	1	1	1	0	0	0	0
12	56843043	cg17672384_BC11	cg17672384	1	GRCh37	0	1	0	1	1	1	1	0	0	0	0
12	56843055	cg17672385_TC11	cg17672385	1	GRCh37	0	1	0	1	1	1	1	0	0	0	0
12	56843076	cg17672388_TC11	cg17672388	1	GRCh37	0	1	0	1	1	1	1	0	0	0	0
12	56843145	cg17672394_TC11	cg17672394	1	GRCh37	0	1	0	1	1	1	1	0	0	0	0
12	56843287	cg22580905_BC21	cg22580905	2	GRCh37	0	1	0	1	1	1	1	0	0	0	0
12	56858081	cg17672566_TC21	cg17672566	2	GRCh37	0	1	0	1	0	1	1	0	1	0	0
12	56862176	cg17672637_TC21	cg17672637	2	GRCh37	0	1	0	1	1	1	1	0	0	0	0
12	56862205	cg17672638_BC21	cg17672638	2	GRCh37	0	1	0	1	1	1	1	0	0	0	0
12	56862356	cg17672654_BC11	cg17672654	1	GRCh37	0	1	0	1	1	1	1	0	0	0	0
12	56862380	cg17672655_TC11	cg17672655	1	GRCh37	0	1	0	1	1	1	1	0	0	0	0
12	56862403	cg17672657_BC11	cg17672657	1	GRCh37	0	1	0	1	1	1	1	0	0	0	0
12	56862412	cg17672658_TC11	cg17672658	1	GRCh37	0	1	0	1	1	1	1	0	0	0	0
12	56862427	cg17672659_BC21	cg17672659	2	GRCh37	0	1	0	1	1	1	1	0	0	0	0
12	56862945	cg28046361_TC21	cg28046361	2	GRCh37	0	1	1	1	0	1	1	0	0	0	0
12	56862951	cg17672674_BC21	cg17672674	2	GRCh37	0	1	1	1	0	1	1	0	0	0	0
12	56862982	cg17672675_TC21	cg17672675	2	GRCh37	0	1	1	1	0	1	1	0	0	0	0
12	56863068	cg24158346_TC21	cg24158346	2	GRCh37	0	1	1	1	0	1	0	1	0	0	0
12	56863095	cg17672676_TC21	cg17672676	2	GRCh37	0	1	1	1	0	1	0	1	0	0	0
12	56863148	cg17672677_BC21	cg17672677	2	GRCh37	0	1	1	1	0	1	0	1	0	0	0
12	56863278	cg17672678_BC21	cg17672678	2	GRCh37	0	1	1	1	0	1	1	1	1	0	0
12	56863349	cg17672679_BC21	cg17672679	2	GRCh37	0	1	1	1	0	1	1	1	1	0	0
12	56863420	cg17672680_TC21	cg17672680	2	GRCh37	0	1	1	1	0	1	0	1	1	0	0
12	56868444	cg17672727_BC21	cg17672727	2	GRCh37	0	1	0	1	1	0	0	1	1	0	0
12	56868450	cg17672728_BC21	cg17672728	2	GRCh37	0	1	0	1	1	0	0	1	1	0	0
12	56881768	cg17672917_BC21	cg17672917	2	GRCh37	0	1	0	1	1	1	1	0	0	0	0
12	56881771	cg17672918_BC11	cg17672918	1	GRCh37	0	1	0	1	1	1	1	0	0	0	0
12	56881825	cg17672925_TC11	cg17672925	1	GRCh37	0	1	0	1	1	1	1	0	0	0	0
12	56881844	cg17672926_TC21	cg17672926	2	GRCh37	0	1	0	1	1	1	1	0	0	0	0
12	56881848	cg17672927_BC21	cg17672927	2	GRCh37	0	1	0	1	1	1	1	0	0	0	0
12	56882140	cg17672938_TC21	cg17672938	2	GRCh37	0	1	0	1	1	1	1	0	0	0	0
12	56915819	cg17673593_BC21	cg17673593	2	GRCh37	0	1	0	1	0	1	1	0	1	0	0
12	56915834	cg17673595_BC21	cg17673595	2	GRCh37	0	1	0	1	0	1	1	0	1	0	0
12	56916079	cg17673599_BC21	cg17673599	2	GRCh37	0	1	0	1	0	1	1	0	1	0	0
12	56916655	cg17673602_BC21	cg17673602	2	GRCh37	0	1	0	1	0	1	1	0	1	0	0
12	56916809	cg17673603_BC21	cg17673603	2	GRCh37	0	1	0	1	0	1	1	0	1	0	0
12	56923240	cg17673684_BC21	cg17673684	2	GRCh37	0	1	0	1	0	1	0	1	1	0	0
12	56923462	cg17673685_TC21	cg17673685	2	GRCh37	0	1	0	1	0	1	0	1	1	0	0
12	56923533	cg17673686_TC21	cg17673686	2	GRCh37	0	1	0	1	0	1	0	1	1	0	0
12	56931181	cg17673792_BC21	cg17673792	2	GRCh37	0	1	0	1	1	1	0	0	1	0	0
12	56959611	cg17674172_BC21	cg17674172	2	GRCh37	0	1	0	1	1	1	0	1	1	0	0
12	56963891	cg17674201_BC21	cg17674201	2	GRCh37	0	1	0	1	0	1	0	1	1	0	0
12	56968360	cg17674262_TC21	cg17674262	2	GRCh37	0	1	0	1	0	1	0	1	1	0	0
12	56975764	cg17674381_BC21	cg17674381	2	GRCh37	0	1	0	1	1	0	0	1	1	0	0
12	56975929	cg17674382_BC21	cg17674382	2	GRCh37	0	1	0	1	1	0	0	1	1	0	0
12	56987792	cg17674525_BC21	cg17674525	2	GRCh37	0	1	0	1	0	1	0	1	1	0	0
12	56987825	cg17674526_TC21	cg17674526	2	GRCh37	0	1	0	1	0	1	0	1	1	0	0
12	56987946	cg17674527_TC21	cg17674527	2	GRCh37	0	1	0	1	0	1	0	1	1	0	0
12	56987963	cg17674528_BC21	cg17674528	2	GRCh37	0	1	0	1	0	1	0	1	1	0	0
12	56988099	cg17674529_BC21	cg17674529	2	GRCh37	0	1	0	1	0	1	0	1	1	0	0
12	57022175	cg17674950_BC21	cg17674950	2	GRCh37	0	1	0	1	0	1	0	1	1	0	0
12	57023792	cg17675000_TC11	cg17675000	1	GRCh37	0	1	0	1	1	1	1	0	0	0	0
12	57023800	cg17675001_TC11	cg17675001	1	GRCh37	0	1	0	1	1	1	1	0	0	0	0
12	57023805	cg17675002_BC11	cg17675002	1	GRCh37	0	1	0	1	1	1	1	0	0	0	0
12	57023864	cg17675006_BC11	cg17675006	1	GRCh37	0	1	0	1	1	1	1	0	0	0	0
12	57024145	cg17675035_BC11	cg17675035	1	GRCh37	0	1	0	1	1	1	1	0	0	0	0
12	57024172	cg17675036_TC11	cg17675036	1	GRCh37	0	1	0	1	1	1	1	0	0	0	0
12	57026209	cg17675064_BC21	cg17675064	2	GRCh37	0	1	0	1	0	1	1	0	1	0	0
12	57026358	cg17675072_BC21	cg17675072	2	GRCh37	0	1	0	1	0	1	1	0	1	0	0
12	57028085	cg17675094_TC21	cg17675094	2	GRCh37	0	1	0	1	1	1	1	0	0	0	0
12	57028138	cg17675095_BC21	cg17675095	2	GRCh37	0	1	0	1	1	1	1	0	0	0	0
12	57028325	cg17675100_BC21	cg17675100	2	GRCh37	0	1	0	1	1	1	1	0	0	0	0
12	57028550	cg17675116_BC11	cg17675116	1	GRCh37	0	1	0	1	1	1	1	0	0	0	0
12	57028687	cg17675124_TC11	cg17675124	1	GRCh37	0	1	0	1	1	1	1	0	0	0	0
12	57028719	cg17675127_BC11	cg17675127	1	GRCh37	0	1	0	1	1	1	1	0	0	0	0
12	57028741	cg17675128_BC21	cg17675128	2	GRCh37	0	1	0	1	1	1	1	0	0	0	0
12	57028746	cg17675129_TC11	cg17675129	1	GRCh37	0	1	0	1	1	1	1	0	0	0	0
12	57028752	cg17675130_BC11	cg17675130	1	GRCh37	0	1	0	1	1	1	1	0	0	0	0
12	57028755	cg17675131_BC11	cg17675131	1	GRCh37	0	1	0	1	1	1	1	0	0	0	0
12	57029045	cg17675154_BC11	cg17675154	1	GRCh37	0	1	0	1	1	1	1	0	0	0	0
12	57029074	cg17675155_TC11	cg17675155	1	GRCh37	0	1	0	1	1	1	1	0	0	0	0
12	57029076	cg17675156_BC21	cg17675156	2	GRCh37	0	1	0	1	1	1	1	0	0	0	0
12	57029100	cg17675157_BC21	cg17675157	2	GRCh37	0	1	0	1	1	1	1	0	0	0	0
12	57029210	cg17675162_TC21	cg17675162	2	GRCh37	0	1	0	1	1	1	1	0	0	0	0
12	57029266	cg17675164_TC21	cg17675164	2	GRCh37	0	1	0	1	1	1	1	0	0	0	0
12	57029297	cg17675165_TC21	cg17675165	2	GRCh37	0	1	0	1	1	1	1	0	0	0	0
12	57029336	cg17675166_BC21	cg17675166	2	GRCh37	0	1	0	1	1	1	1	0	0	0	0
12	57029797	cg17675173_TC21	cg17675173	2	GRCh37	0	1	0	1	1	1	1	0	0	0	0
12	57029803	cg17675174_BC21	cg17675174	2	GRCh37	0	1	0	1	1	1	1	0	0	0	0
12	57029812	cg17675175_BC21	cg17675175	2	GRCh37	0	1	0	1	1	1	1	0	0	0	0
12	57029944	cg17675177_TC21	cg17675177	2	GRCh37	0	1	0	1	1	1	1	0	0	0	0
12	57030035	cg17675178_BC21	cg17675178	2	GRCh37	0	1	0	1	1	1	1	0	0	0	0
12	57030443	cg17675185_TC21	cg17675185	2	GRCh37	0	1	0	1	1	1	1	0	0	0	0
12	57030681	cg17675186_TC21	cg17675186	2	GRCh37	0	1	0	1	1	1	1	1	1	0	0
12	57030831	cg17675190_TC21	cg17675190	2	GRCh37	0	1	0	1	1	1	0	1	1	0	0
12	57030979	cg17675191_BC21	cg17675191	2	GRCh37	0	1	0	1	1	1	0	1	1	0	0
12	57030981	cg17675192_TC21	cg17675192	2	GRCh37	0	1	0	1	1	1	0	1	1	0	0
12	57031009	cg17675193_TC11	cg17675193	1	GRCh37	0	1	0	1	1	1	0	1	1	0	0
12	57031102	cg17675195_BC21	cg17675195	2	GRCh37	0	1	0	1	0	1	0	1	1	0	0
12	57039093	cg17675307_BC21	cg17675307	2	GRCh37	0	1	0	1	0	1	1	1	0	0	0
12	57039106	cg17675308_BC21	cg17675308	2	GRCh37	0	1	0	1	0	1	1	1	0	0	0
12	57039121	cg17675309_TC21	cg17675309	2	GRCh37	0	1	0	1	0	1	1	1	0	0	0
12	57039191	cg17675310_TC21	cg17675310	2	GRCh37	0	1	0	1	0	1	1	1	0	0	0
12	57039446	cg17675329_TC21	cg17675329	2	GRCh37	0	1	0	1	0	1	1	1	0	0	0
12	57039502	cg17675330_BC21	cg17675330	2	GRCh37	0	1	0	1	0	1	1	1	0	0	0
12	57039504	cg17675331_BC21	cg17675331	2	GRCh37	0	1	0	1	0	1	1	1	0	0	0
12	57039530	cg17675332_TC21	cg17675332	2	GRCh37	0	1	0	1	1	1	1	1	0	0	0
12	57039631	cg17675339_BC21	cg17675339	2	GRCh37	0	1	0	1	1	0	1	1	0	0	0
12	57039634	cg17675340_TC21	cg17675340	2	GRCh37	0	1	0	1	1	0	1	1	0	0	0
12	57039728	cg17675350_BC21	cg17675350	2	GRCh37	0	1	0	1	1	0	1	1	0	0	0
12	57039813	cg17675355_BC21	cg17675355	2	GRCh37	0	1	0	1	1	0	1	0	1	0	0
12	57040014	cg17675356_BC21	cg17675356	2	GRCh37	0	1	0	1	1	0	1	0	1	0	0
12	57040248	cg17675360_BC21	cg17675360	2	GRCh37	0	1	0	1	0	1	1	0	1	0	0
12	57040276	cg17675361_TC21	cg17675361	2	GRCh37	0	1	0	1	0	1	1	0	1	0	0
12	57072721	cg17675907_BC21	cg17675907	2	GRCh37	0	1	0	1	0	1	0	1	1	0	0
12	57072753	cg17675908_TC21	cg17675908	2	GRCh37	0	1	0	1	0	1	0	1	1	0	0
12	57078011	cg17676030_TC21	cg17676030	2	GRCh37	0	1	0	1	0	1	1	0	1	0	0
12	57078249	cg17676031_TC21	cg17676031	2	GRCh37	0	1	0	1	0	1	1	0	1	0	0
12	57078298	cg17676032_TC21	cg17676032	2	GRCh37	0	1	0	1	0	1	1	0	1	0	0
12	57078346	cg17676033_BC21	cg17676033	2	GRCh37	0	1	0	1	0	1	1	0	1	0	0
12	57078458	cg17676034_TC21	cg17676034	2	GRCh37	0	1	0	1	0	1	1	0	1	0	0
12	57078466	cg17676037_TC21	cg17676037	2	GRCh37	0	1	0	1	0	1	1	0	1	0	0
12	57078490	cg17676038_BC21	cg17676038	2	GRCh37	0	1	0	1	0	1	1	0	1	0	0
12	57079749	cg17676071_TC11	cg17676071	1	GRCh37	0	1	1	1	0	1	1	0	1	0	0
12	57079908	cg17676078_TC21	cg17676078	2	GRCh37	0	1	1	1	0	1	1	0	1	0	0
12	57079987	cg17676080_TC21	cg17676080	2	GRCh37	0	1	1	1	0	1	1	0	1	0	0
12	57081081	cg17676113_BC21	cg17676113	2	GRCh37	0	1	0	1	1	1	1	0	0	0	0
12	57081086	cg17676114_BC21	cg17676114	2	GRCh37	0	1	0	1	1	1	1	0	0	0	0
12	57081135	cg17676117_TC21	cg17676117	2	GRCh37	0	1	0	1	1	1	1	0	0	0	0
12	57081245	cg17676121_BC11	cg17676121	1	GRCh37	0	1	0	1	1	1	1	0	0	0	0
12	57081291	cg17676122_BC21	cg17676122	2	GRCh37	0	1	0	1	1	1	1	0	0	0	0
12	57081294	cg17676123_TC21	cg17676123	2	GRCh37	0	1	0	1	1	1	1	0	0	0	0
12	57081301	cg17676124_BC21	cg17676124	2	GRCh37	0	1	0	1	1	1	1	0	0	0	0
12	57081303	cg17676125_BC21	cg17676125	2	GRCh37	0	1	0	1	1	1	1	0	0	0	0
12	57081339	cg17676126_TC21	cg17676126	2	GRCh37	0	1	0	1	1	1	1	0	0	0	0
12	57081502	cg17676141_TC21	cg17676141	2	GRCh37	0	1	0	1	1	1	1	0	0	0	0
12	57081511	cg17676142_BC21	cg17676142	2	GRCh37	0	1	0	1	1	1	1	0	0	0	0
12	57081628	cg17676145_TC21	cg17676145	2	GRCh37	0	1	0	1	1	1	1	0	0	0	0
12	57081635	cg17676146_TC21	cg17676146	2	GRCh37	0	1	0	1	1	1	1	0	0	0	0
12	57081710	cg17676151_BC11	cg17676151	1	GRCh37	0	1	0	1	1	1	1	0	0	0	0
12	57081807	cg17676161_TC11	cg17676161	1	GRCh37	0	1	0	1	1	1	1	0	0	0	0
12	57081853	cg17676164_TC11	cg17676164	1	GRCh37	0	1	0	1	1	1	1	0	0	0	0
12	57082119	cg17676199_BC11	cg17676199	1	GRCh37	0	1	0	1	1	1	1	0	0	0	0
12	57082148	cg17676202_BC11	cg17676202	1	GRCh37	0	1	0	1	1	1	1	0	0	0	0
12	57082150	cg17676203_BC11	cg17676203	1	GRCh37	0	1	0	1	1	1	1	0	0	0	0
12	57082344	cg17676215_BC11	cg17676215	1	GRCh37	0	1	0	1	1	1	1	0	0	0	0
12	57082564	cg17676223_BC21	cg17676223	2	GRCh37	0	1	0	1	1	1	1	0	0	0	0
12	57082624	cg17676226_TC11	cg17676226	1	GRCh37	0	1	0	1	1	1	1	0	0	0	0
12	57082651	cg17676227_BC21	cg17676227	2	GRCh37	0	1	0	1	1	1	1	0	0	0	0
12	57082940	cg17676236_TC21	cg17676236	2	GRCh37	0	1	0	1	1	1	1	0	0	0	0
12	57083035	cg17676238_BC21	cg17676238	2	GRCh37	0	1	0	1	1	1	1	0	0	0	0
12	57083135	cg17676244_BC21	cg17676244	2	GRCh37	0	1	0	1	1	1	1	0	0	0	0
12	57114017	cg17676750_TC21	cg17676750	2	GRCh37	0	1	0	1	0	1	0	1	1	0	0
12	57115375	cg17676753_BC21	cg17676753	2	GRCh37	0	1	0	1	0	1	0	1	1	0	0
12	57116332	cg17676761_BC21	cg17676761	2	GRCh37	0	1	0	1	1	0	0	1	1	0	0
12	57117057	cg17676771_TC21	cg17676771	2	GRCh37	0	1	0	0	0	1	1	1	1	0	0
12	57117150	cg17676772_TC21	cg17676772	2	GRCh37	0	1	0	1	0	1	1	1	1	0	0
12	57117196	cg17676773_TC21	cg17676773	2	GRCh37	0	1	0	1	0	1	1	1	1	0	0
12	57117511	cg17676774_TC21	cg17676774	2	GRCh37	0	1	0	1	0	1	1	1	0	0	0
12	57117622	cg17676776_BC21	cg17676776	2	GRCh37	0	1	0	1	0	1	1	1	0	0	0
12	57117631	cg17676777_TC21	cg17676777	2	GRCh37	0	1	0	1	0	1	1	1	0	0	0
12	57117743	cg17676779_BC21	cg17676779	2	GRCh37	0	1	0	1	0	1	1	1	0	0	0
12	57117753	cg17676780_BC21	cg17676780	2	GRCh37	0	1	0	1	0	1	1	1	0	0	0
12	57117885	cg17676781_BC21	cg17676781	2	GRCh37	0	1	0	1	0	1	1	1	0	0	0
12	57117997	cg17676782_BC21	cg17676782	2	GRCh37	0	1	0	1	0	1	1	1	0	0	0
12	57118645	cg17676800_TC21	cg17676800	2	GRCh37	0	1	0	1	1	1	1	0	0	0	0
12	57118797	cg17676802_BC21	cg17676802	2	GRCh37	0	1	0	1	1	1	1	0	0	0	0
12	57119014	cg17676813_BC11	cg17676813	1	GRCh37	0	1	0	1	1	1	1	0	0	0	0
12	57119058	cg17676815_BC21	cg17676815	2	GRCh37	0	1	0	1	1	1	1	0	0	0	0
12	57119074	cg17676816_BC11	cg17676816	1	GRCh37	0	1	0	1	1	1	1	0	0	0	0
12	57119090	cg17676817_TC11	cg17676817	1	GRCh37	0	1	0	1	1	1	1	0	0	0	0
12	57119096	cg17676818_TC11	cg17676818	1	GRCh37	0	1	0	1	1	1	1	0	0	0	0
12	57119105	cg17676819_BC11	cg17676819	1	GRCh37	0	1	0	1	1	1	1	0	0	0	0
12	57144260	cg17677194_BO21	cg17677194	2	GRCh37	0	1	1	0	0	0	0	0	1	0	0
12	57144661	cg17677206_BC21	cg17677206	2	GRCh37	0	1	1	0	0	1	0	0	1	0	0
12	57144916	cg17677209_TC21	cg17677209	2	GRCh37	0	1	1	1	0	1	1	0	1	0	0
12	57144955	cg17677210_TC21	cg17677210	2	GRCh37	0	1	1	1	0	1	1	0	1	0	0
12	57145664	cg17677230_TC21	cg17677230	2	GRCh37	0	1	0	1	1	1	1	0	0	0	0
12	57145726	cg17677233_BC21	cg17677233	2	GRCh37	0	1	0	1	1	1	1	0	0	0	0
12	57145740	cg17677234_BC21	cg17677234	2	GRCh37	0	1	0	1	1	1	1	0	0	0	0
12	57145844	cg17677239_TC21	cg17677239	2	GRCh37	0	1	0	1	1	1	1	0	0	0	0
12	57145850	cg17677240_TC21	cg17677240	2	GRCh37	0	1	0	1	1	1	1	0	0	0	0
12	57145927	cg17677242_TC21	cg17677242	2	GRCh37	0	1	0	1	1	1	1	0	0	0	0
12	57145986	cg17677246_BC11	cg17677246	1	GRCh37	0	1	0	1	1	1	1	0	0	0	0
12	57146000	cg17677247_BC21	cg17677247	2	GRCh37	0	1	0	1	1	1	1	0	0	0	0
12	57146089	cg17677251_TC11	cg17677251	1	GRCh37	0	1	0	1	1	1	1	0	0	0	0
12	57146096	cg17677252_BC11	cg17677252	1	GRCh37	0	1	0	1	1	1	1	0	0	0	0
12	57146141	cg17677255_BC11	cg17677255	1	GRCh37	0	1	0	1	1	1	1	0	0	0	0
12	57146144	cg17677256_BC11	cg17677256	1	GRCh37	0	1	0	1	1	1	1	0	0	0	0
12	57146277	cg17677273_TC11	cg17677273	1	GRCh37	0	1	0	1	1	1	1	0	0	0	0
12	57174365	cg17677621_TC21	cg17677621	2	GRCh37	0	1	1	0	0	0	0	0	0	0	0
12	57174371	cg17677622_TC21	cg17677622	2	GRCh37	0	1	1	0	0	0	0	0	0	0	0
12	57174668	cg17677636_TC21	cg17677636	2	GRCh37	0	1	1	0	0	0	0	0	0	0	0
12	57174812	cg17677637_TC21	cg17677637	2	GRCh37	0	1	1	0	0	0	0	0	0	0	0
12	57174877	cg17677638_TC21	cg17677638	2	GRCh37	0	1	1	0	0	0	0	0	0	0	0
12	57230385	cg17678378_TC21	cg17678378	2	GRCh37	0	1	0	1	1	1	0	0	1	0	0
12	57230462	cg17678379_BC21	cg17678379	2	GRCh37	0	1	0	1	1	1	0	0	1	0	0
12	57355131	cg17679101_BC21	cg17679101	2	GRCh37	0	1	1	0	0	0	0	0	0	0	0
12	57399954	cg17679575_BC11	cg17679575	1	GRCh37	0	1	0	1	1	1	1	0	0	0	0
12	57400059	cg17679583_BC11	cg17679583	1	GRCh37	0	1	0	1	1	1	1	0	0	0	0
12	57400062	cg17679584_BC11	cg17679584	1	GRCh37	0	1	0	1	1	1	1	0	0	0	0
12	57400064	cg17679585_BC11	cg17679585	1	GRCh37	0	1	0	1	1	1	1	0	0	0	0
12	57400147	cg17679594_BC11	cg17679594	1	GRCh37	0	1	0	1	1	1	1	0	0	0	0
12	57400154	cg17679595_BC11	cg17679595	1	GRCh37	0	1	0	1	1	1	1	0	0	0	0
12	57400534	cg17679656_BC21	cg17679656	2	GRCh37	0	1	0	1	1	1	1	0	1	0	0
12	57443189	cg17680060_TC21	cg17680060	2	GRCh37	0	1	0	1	0	1	1	0	1	0	0
12	57458280	cg17680173_TC21	cg17680173	2	GRCh37	0	1	0	1	0	1	1	0	1	0	0
12	57463346	cg17680236_BC21	cg17680236	2	GRCh37	0	1	0	1	0	1	0	1	1	0	0
12	57463671	cg17680237_BC21	cg17680237	2	GRCh37	0	1	0	1	0	1	0	1	1	0	0
12	57466578	cg17680272_TC21	cg17680272	2	GRCh37	0	1	0	1	0	1	0	1	1	0	0
12	57466641	cg17680273_BC21	cg17680273	2	GRCh37	0	1	0	1	0	1	1	0	1	0	0
12	57471944	cg17680388_BC21	cg17680388	2	GRCh37	0	1	0	1	0	1	1	0	1	0	0
12	57471956	cg17680389_TC21	cg17680389	2	GRCh37	0	1	0	1	0	1	1	0	1	0	0
12	57471965	cg17680390_BC21	cg17680390	2	GRCh37	0	1	0	1	0	1	1	0	1	0	0
12	57471982	cg17680391_TC21	cg17680391	2	GRCh37	0	1	0	1	0	1	1	0	1	0	0
12	57472210	cg17680397_BC21	cg17680397	2	GRCh37	0	1	0	1	1	1	1	0	0	0	0
12	57472239	cg17680399_TC11	cg17680399	1	GRCh37	0	1	0	1	1	1	1	0	0	0	0
12	57472408	cg17680411_BC11	cg17680411	1	GRCh37	0	1	0	1	1	1	1	0	0	0	0
12	57472423	cg17680412_BC11	cg17680412	1	GRCh37	0	1	0	1	1	1	1	0	0	0	0
12	57472443	cg17680413_BC11	cg17680413	1	GRCh37	0	1	0	1	1	1	1	0	0	0	0
12	57472456	cg17680414_BC11	cg17680414	1	GRCh37	0	1	0	1	1	1	1	0	0	0	0
12	57472469	cg17680416_BC11	cg17680416	1	GRCh37	0	1	0	1	1	1	1	0	0	0	0
12	57472555	cg04618842_TC21	cg04618842	2	GRCh37	0	1	0	1	1	1	1	0	0	0	0
12	57472584	cg17680422_TC11	cg17680422	1	GRCh37	0	1	0	1	1	1	1	0	0	0	0
12	57472651	cg17680423_TC21	cg17680423	2	GRCh37	0	1	0	1	1	1	1	0	1	0	0
12	57472685	cg17680425_TC21	cg17680425	2	GRCh37	0	1	0	1	1	1	1	0	1	0	0
12	57472932	cg17680427_BC21	cg17680427	2	GRCh37	0	1	0	1	0	1	1	0	1	0	0
12	57472948	cg17680428_TC21	cg17680428	2	GRCh37	0	1	0	1	0	1	1	0	1	0	0
12	57472983	cg17680429_BC21	cg17680429	2	GRCh37	0	1	0	1	0	1	1	0	1	0	0
12	57473010	cg17680430_BC21	cg17680430	2	GRCh37	0	1	0	1	0	1	1	0	1	0	0
12	57473023	cg17680431_TC21	cg17680431	2	GRCh37	0	1	0	1	0	1	1	0	1	0	0
12	57479480	cg17680506_TC21	cg17680506	2	GRCh37	0	1	1	0	0	1	1	0	1	0	0
12	57479767	cg17680507_TC21	cg17680507	2	GRCh37	0	1	1	1	0	0	0	0	1	0	0
12	57479928	cg17680510_TC21	cg17680510	2	GRCh37	0	1	1	1	0	0	0	0	1	0	0
12	57480370	cg17680519_TC21	cg17680519	2	GRCh37	0	1	0	1	0	1	1	0	1	0	0
12	57480426	cg17680520_BC21	cg17680520	2	GRCh37	0	1	0	1	0	1	1	0	1	0	0
12	57480513	cg17680525_BC21	cg17680525	2	GRCh37	0	1	0	1	0	1	1	0	1	0	0
12	57480529	cg17680526_TC21	cg17680526	2	GRCh37	0	1	0	1	0	1	1	0	1	0	0
12	57481145	cg17680562_BC11	cg17680562	1	GRCh37	0	1	0	1	1	1	1	0	1	0	0
12	57481152	cg17680563_TC11	cg17680563	1	GRCh37	0	1	0	1	1	1	1	0	1	0	0
12	57481177	cg17680564_BC11	cg17680564	1	GRCh37	0	1	0	1	1	1	1	0	1	0	0
12	57481439	cg17680581_BC21	cg17680581	2	GRCh37	0	1	0	1	1	1	1	0	0	0	0
12	57481453	cg17680582_BC21	cg17680582	2	GRCh37	0	1	0	1	1	1	1	0	0	0	0
12	57481494	cg17680584_TC11	cg17680584	1	GRCh37	0	1	0	1	1	1	1	0	0	0	0
12	57481501	cg17680585_TC11	cg17680585	1	GRCh37	0	1	0	1	1	1	1	0	0	0	0
12	57481510	cg17680586_TC11	cg17680586	1	GRCh37	0	1	0	1	1	1	1	0	0	0	0
12	57481563	cg17680590_BC11	cg17680590	1	GRCh37	0	1	0	1	1	1	1	0	0	0	0
12	57481613	cg17680592_BC21	cg17680592	2	GRCh37	0	1	0	1	1	1	1	0	0	0	0
12	57481685	cg17680595_BC11	cg17680595	1	GRCh37	0	1	0	1	1	1	1	0	0	0	0
12	57481807	cg17680601_TC11	cg17680601	1	GRCh37	0	1	0	1	1	1	1	0	0	0	0
12	57481825	cg17680602_BC11	cg17680602	1	GRCh37	0	1	0	1	1	1	1	0	0	0	0
12	57481883	cg17680607_TC11	cg17680607	1	GRCh37	0	1	0	1	1	1	1	0	0	0	0
12	57481921	cg17680608_BC11	cg17680608	1	GRCh37	0	1	0	1	1	1	1	0	0	0	0
12	57482198	cg17680620_TC21	cg17680620	2	GRCh37	0	1	0	1	1	1	1	0	0	0	0
12	57482210	cg17680621_BC21	cg17680621	2	GRCh37	0	1	0	1	1	1	1	0	0	0	0
12	57482230	cg17680622_TC11	cg17680622	1	GRCh37	0	1	0	1	1	1	1	0	0	0	0
12	57482275	cg17680625_BC11	cg17680625	1	GRCh37	0	1	0	1	1	1	1	0	0	0	0
12	57482288	cg17680626_TC21	cg17680626	2	GRCh37	0	1	0	1	1	1	1	0	0	0	0
12	57482342	cg17680628_BC21	cg17680628	2	GRCh37	0	1	0	1	1	1	1	0	0	0	0
12	57482346	cg17680629_TC21	cg17680629	2	GRCh37	0	1	0	1	1	1	1	0	0	0	0
12	57482366	cg17680631_BC21	cg17680631	2	GRCh37	0	1	0	1	1	1	1	0	0	0	0
12	57482380	cg17680634_BC21	cg17680634	2	GRCh37	0	1	0	1	1	1	1	0	0	0	0
12	57482437	cg17680636_BC21	cg17680636	2	GRCh37	0	1	0	1	1	1	1	0	0	0	0
12	57482583	cg17680650_TC11	cg17680650	1	GRCh37	0	1	0	1	1	1	1	0	0	0	0
12	57483035	cg17680699_BC11	cg17680699	1	GRCh37	0	1	0	1	1	1	1	0	0	0	0
12	57484435	cg17680757_BC21	cg17680757	2	GRCh37	0	1	0	1	0	1	1	0	1	0	0
12	57484875	cg17680764_TC21	cg17680764	2	GRCh37	0	1	0	1	0	1	0	1	1	0	0
12	57486462	cg17680815_TC21	cg17680815	2	GRCh37	0	1	0	1	0	1	0	1	1	0	0
12	57486532	cg17680816_BC21	cg17680816	2	GRCh37	0	1	0	1	0	1	0	1	1	0	0
12	57486584	cg17680817_TC21	cg17680817	2	GRCh37	0	1	0	1	0	1	0	1	1	0	0
12	57486661	cg17680819_TC21	cg17680819	2	GRCh37	0	1	0	1	0	1	0	1	1	0	0
12	57487214	cg17680824_TC21	cg17680824	2	GRCh37	0	1	0	1	0	1	0	1	1	0	0
12	57487217	cg17680825_TC21	cg17680825	2	GRCh37	0	1	0	1	0	1	0	1	1	0	0
12	57487296	cg17680827_BC21	cg17680827	2	GRCh37	0	1	0	1	0	1	0	1	1	0	0
12	57487306	cg17680828_BC21	cg17680828	2	GRCh37	0	1	0	1	0	1	0	1	1	0	0
12	57487342	cg17680835_BC21	cg17680835	2	GRCh37	0	1	0	1	0	1	0	1	1	0	0
12	57487364	cg17680836_BC21	cg17680836	2	GRCh37	0	1	0	1	0	1	0	1	1	0	0
12	57487416	cg17680838_BC21	cg17680838	2	GRCh37	0	1	0	1	0	1	0	1	1	0	0
12	57487554	cg17680840_BC21	cg17680840	2	GRCh37	0	1	0	1	0	1	0	1	1	0	0
12	57487833	cg17680843_BC21	cg17680843	2	GRCh37	0	1	0	1	1	1	0	1	1	0	0
12	57487850	cg17680844_TC21	cg17680844	2	GRCh37	0	1	0	1	1	1	0	1	1	0	0
12	57487897	cg17680845_TC21	cg17680845	2	GRCh37	0	1	0	1	1	1	0	1	1	0	0
12	57488156	cg17680850_BC21	cg17680850	2	GRCh37	0	1	0	1	0	1	0	1	1	0	0
12	57488195	cg17680851_TC21	cg17680851	2	GRCh37	0	1	0	1	0	1	0	1	1	0	0
12	57488444	cg17680853_BC21	cg17680853	2	GRCh37	0	1	0	1	0	1	0	1	1	0	0
12	57488496	cg17680857_BC21	cg17680857	2	GRCh37	0	1	0	1	0	1	0	1	1	0	0
12	57488707	cg17680860_BC21	cg17680860	2	GRCh37	0	1	0	1	0	1	0	1	1	0	0
12	57489945	cg17680874_TC21	cg17680874	2	GRCh37	0	1	0	1	1	1	0	1	0	0	0
12	57490073	cg17680877_TC21	cg17680877	2	GRCh37	0	1	0	1	1	1	0	1	0	0	0
12	57490075	cg17680878_BC21	cg17680878	2	GRCh37	0	1	0	1	1	1	0	1	0	0	0
12	57491229	cg17680885_BC21	cg17680885	2	GRCh37	0	1	0	1	0	1	0	1	1	0	0
12	57491243	cg17680886_TC21	cg17680886	2	GRCh37	0	1	0	1	0	1	0	1	1	0	0
12	57491374	cg17680887_TC21	cg17680887	2	GRCh37	0	1	0	1	0	1	0	1	1	0	0
12	57491444	cg17680888_BC21	cg17680888	2	GRCh37	0	1	0	1	0	1	0	1	1	0	0
12	57495733	cg17680949_BC21	cg17680949	2	GRCh37	0	1	0	1	0	1	0	1	1	0	0
12	57495742	cg17680950_TC21	cg17680950	2	GRCh37	0	1	0	1	0	1	0	1	1	0	0
12	57504068	cg17681074_TC21	cg17681074	2	GRCh37	0	1	0	1	0	1	1	1	0	0	0
12	57504329	cg17681082_TC21	cg17681082	2	GRCh37	0	1	0	1	0	1	1	1	0	0	0
12	57504342	cg17681083_BC21	cg17681083	2	GRCh37	0	1	0	1	0	1	1	1	0	0	0
12	57504390	cg17681087_TC11	cg17681087	1	GRCh37	0	1	0	1	1	1	1	1	0	0	0
12	57504406	cg17681088_BC21	cg17681088	2	GRCh37	0	1	0	1	1	1	1	1	0	0	0
12	57504455	cg17681090_BC21	cg17681090	2	GRCh37	0	1	0	1	1	1	1	1	0	0	0
12	57504495	cg17681091_TC21	cg17681091	2	GRCh37	0	1	0	1	1	1	1	1	0	0	0
12	57504594	cg17681092_TC21	cg17681092	2	GRCh37	0	1	0	1	1	1	1	1	0	0	0
12	57504690	cg17681094_TC21	cg17681094	2	GRCh37	0	1	0	1	0	1	1	1	0	0	0
12	57504852	cg17681097_BC21	cg17681097	2	GRCh37	0	1	0	1	0	1	1	1	0	0	0
12	57505559	cg17681107_BC21	cg17681107	2	GRCh37	0	1	0	1	1	1	1	1	0	0	0
12	57505961	cg17681115_TC21	cg17681115	2	GRCh37	0	1	0	1	1	1	1	0	0	0	0
12	57506170	cg17681117_TC21	cg17681117	2	GRCh37	0	1	0	1	1	1	1	0	0	0	0
12	57506200	cg17681118_TC11	cg17681118	1	GRCh37	0	1	0	1	1	1	1	0	1	0	0
12	57506339	cg17681119_BC11	cg17681119	1	GRCh37	0	1	0	1	1	1	0	0	1	0	0
12	57520544	cg17681267_TC21	cg17681267	2	GRCh37	0	1	0	1	0	1	1	0	1	0	0
12	57520585	cg17681268_BC21	cg17681268	2	GRCh37	0	1	0	1	0	1	1	0	1	0	0
12	57520637	cg17681269_TC21	cg17681269	2	GRCh37	0	1	0	1	0	1	1	0	1	0	0
12	57520665	cg17681272_BC21	cg17681272	2	GRCh37	0	1	0	1	0	1	1	0	1	0	0
12	57520718	cg17681273_BC21	cg17681273	2	GRCh37	0	1	0	1	0	1	1	0	1	0	0
12	57521579	cg17681305_TC11	cg17681305	1	GRCh37	0	1	0	1	1	1	1	0	0	0	0
12	57521594	cg17681308_BC11	cg17681308	1	GRCh37	0	1	0	1	1	1	1	0	0	0	0
12	57521668	cg09482816_BC11	cg09482816	1	GRCh37	0	1	0	1	1	1	1	0	0	0	0
12	57521780	cg17681324_BC21	cg17681324	2	GRCh37	0	1	0	1	1	1	1	0	0	0	0
12	57521798	cg17681325_BC11	cg17681325	1	GRCh37	0	1	0	1	1	1	1	0	0	0	0
12	57521836	cg17681326_BC11	cg17681326	1	GRCh37	0	1	0	1	1	1	1	0	0	0	0
12	57521843	cg17681327_TC11	cg17681327	1	GRCh37	0	1	0	1	1	1	1	0	0	0	0
12	57521863	cg17681328_BC11	cg17681328	1	GRCh37	0	1	0	1	1	1	1	0	0	0	0
12	57521873	cg17681329_BC21	cg17681329	2	GRCh37	0	1	0	1	1	1	1	0	0	0	0
12	57521923	cg17681330_TC21	cg17681330	2	GRCh37	0	1	0	1	1	1	1	0	0	0	0
12	57521935	cg17681331_BC21	cg17681331	2	GRCh37	0	1	0	1	1	1	1	0	0	0	0
12	57522065	cg17681333_BC11	cg17681333	1	GRCh37	0	1	0	1	1	1	1	0	0	0	0
12	57524637	cg17681393_BC21	cg17681393	2	GRCh37	0	1	0	1	0	1	1	1	0	0	0
12	57525092	cg17681394_BC21	cg17681394	2	GRCh37	0	1	0	1	0	1	0	1	1	1	1
12	57527113	cg17681406_TC21	cg17681406	2	GRCh37	0	1	1	1	0	0	0	1	1	0	0
12	57527161	cg17681407_BC21	cg17681407	2	GRCh37	0	1	1	1	0	0	0	1	1	0	0
12	57527324	cg17681409_BC21	cg17681409	2	GRCh37	0	1	1	1	0	0	0	1	1	0	0
12	57529206	cg17681452_TC21	cg17681452	2	GRCh37	0	1	0	1	0	1	0	1	1	0	0
12	57529337	cg17681453_TC21	cg17681453	2	GRCh37	0	1	0	1	0	1	0	1	1	0	0
12	57529425	cg17681454_BC21	cg17681454	2	GRCh37	0	1	0	1	0	1	0	1	1	0	0
12	57529777	cg17681460_TC21	cg17681460	2	GRCh37	0	1	0	1	0	1	0	1	1	0	0
12	57529907	cg17681467_TC21	cg17681467	2	GRCh37	0	1	0	1	0	1	0	1	1	0	0
12	57529921	cg17681468_TC21	cg17681468	2	GRCh37	0	1	0	1	0	1	0	1	1	0	0
12	57530115	cg17681470_TC21	cg17681470	2	GRCh37	0	1	0	1	0	1	1	1	1	0	0
12	57560805	cg17681901_TC21	cg17681901	2	GRCh37	0	0	1	1	1	0	0	1	0	0	0
12	57560824	cg17681902_BC21	cg17681902	2	GRCh37	0	0	1	1	1	0	0	1	0	0	0
12	57560954	cg17681904_BC21	cg17681904	2	GRCh37	0	0	1	1	1	0	0	1	0	0	0
12	57563822	cg17681951_TC21	cg17681951	2	GRCh37	0	0	1	1	0	1	0	1	0	0	0
12	57563860	cg17681952_TC21	cg17681952	2	GRCh37	0	0	1	1	0	1	0	1	0	0	0
12	57563862	cg17681953_BC21	cg17681953	2	GRCh37	0	0	1	1	0	1	0	1	0	0	0
12	57563910	cg17681955_TC21	cg17681955	2	GRCh37	0	0	1	1	0	1	0	1	0	0	0
12	57576913	cg17682236_BC21	cg17682236	2	GRCh37	0	0	1	1	1	1	0	1	0	0	0
12	57576983	cg17682237_TC21	cg17682237	2	GRCh37	0	0	1	1	1	1	0	1	0	0	0
12	57577163	cg17682240_TC21	cg17682240	2	GRCh37	0	0	1	1	0	1	0	1	0	0	0
12	57577256	cg17682241_BC21	cg17682241	2	GRCh37	0	0	1	1	0	1	0	1	0	0	0
12	57577264	cg17682242_BC21	cg17682242	2	GRCh37	0	0	1	1	0	1	0	1	0	0	0
12	57621254	cg17683584_BC21	cg17683584	2	GRCh37	0	0	1	1	0	1	0	0	1	0	0
12	57621280	cg17683585_BC21	cg17683585	2	GRCh37	0	0	1	1	0	1	0	0	1	0	0
12	57713677	cg17684902_TC21	cg17684902	2	GRCh37	0	0	1	1	0	1	0	0	1	0	0
12	57713786	cg17684905_BC21	cg17684905	2	GRCh37	0	0	1	1	0	1	0	0	1	0	0
12	58129428	cg17691274_TC21	cg17691274	2	GRCh37	0	0	1	1	0	0	0	1	1	0	0
12	58129488	cg17691276_TC21	cg17691276	2	GRCh37	0	0	1	1	0	0	0	1	1	0	0
12	58238192	cg17693168_BC21	cg17693168	2	GRCh37	0	0	1	1	0	0	1	0	1	0	0
12	58334744	cg17694500_BO21	cg17694500	2	GRCh37	0	0	1	1	0	1	1	0	0	0	0
12	63211628	cg17723212_TC21	cg17723212	2	GRCh37	0	0	1	1	1	1	0	0	0	0	0
12	64240198	cg17730442_BC21	cg17730442	2	GRCh37	0	0	1	1	0	1	1	0	0	1	1
12	64310284	cg17731120_BC21	cg17731120	2	GRCh37	0	0	1	1	0	1	0	0	1	0	0
12	64310306	cg17731121_TC21	cg17731121	2	GRCh37	0	0	1	1	0	1	0	0	1	0	0
12	64310555	cg17731122_TC21	cg17731122	2	GRCh37	0	0	1	1	0	1	0	0	1	0	0
12	65002241	cg17737701_TC21	cg17737701	2	GRCh37	0	0	1	1	0	0	1	0	1	0	0
12	65002532	cg17737710_TC21	cg17737710	2	GRCh37	0	0	1	1	0	0	1	0	1	0	0
12	65002634	cg17737711_TC21	cg17737711	2	GRCh37	0	0	1	1	0	0	1	0	1	0	0
12	65002708	cg17737712_BC21	cg17737712	2	GRCh37	0	0	1	1	1	0	1	0	1	0	0
12	65153928	cg17739676_TC21	cg17739676	2	GRCh37	0	0	1	1	0	1	1	0	0	0	0
12	65154024	cg17739678_BC21	cg17739678	2	GRCh37	0	0	1	1	0	1	0	0	1	0	0
12	65154062	cg17739679_BC21	cg17739679	2	GRCh37	0	0	1	1	0	1	0	0	1	0	0
12	65564723	cg17742890_BC21	cg17742890	2	GRCh37	0	0	1	1	0	1	1	0	0	0	0
12	65564751	cg17742891_TC21	cg17742891	2	GRCh37	0	0	1	1	0	1	1	0	0	0	0
12	65564797	cg17742892_TC21	cg17742892	2	GRCh37	0	0	1	1	0	1	1	0	0	0	0
12	65564960	cg17742894_TC21	cg17742894	2	GRCh37	0	0	1	1	0	1	1	0	0	0	0
12	65564962	cg17742895_BC21	cg17742895	2	GRCh37	0	0	1	1	0	1	1	0	0	0	0
12	65564969	cg17742896_BC21	cg17742896	2	GRCh37	0	0	1	1	0	1	1	0	0	0	0
12	65565019	cg17742897_BC21	cg17742897	2	GRCh37	0	0	1	1	0	1	0	0	1	0	0
12	65565029	cg17742898_TC21	cg17742898	2	GRCh37	0	0	1	1	0	1	0	0	1	0	0
12	65565065	cg17742899_BC21	cg17742899	2	GRCh37	0	0	1	1	0	1	0	0	1	0	0
12	66028084	cg17745801_BC21	cg17745801	2	GRCh37	0	0	1	1	1	0	0	0	1	0	0
12	66028133	cg17745802_TC21	cg17745802	2	GRCh37	0	0	1	1	1	0	0	0	1	0	0
12	66042905	cg17745902_TC21	cg17745902	2	GRCh37	0	0	1	1	1	1	0	0	1	0	0
12	66042984	cg17745903_BC21	cg17745903	2	GRCh37	0	0	1	1	1	1	0	0	1	0	0
12	66043149	cg17745904_BC21	cg17745904	2	GRCh37	0	0	1	1	1	0	0	0	1	0	0
12	67217890	cg17755088_TC21	cg17755088	2	GRCh37	0	0	1	1	1	0	0	0	1	0	0
12	67464137	cg17756732_TC21	cg17756732	2	GRCh37	0	0	1	1	1	1	0	0	0	0	0
12	67788519	cg17758950_BC21	cg17758950	2	GRCh37	0	0	1	1	1	0	0	0	1	0	0
12	67788562	cg17758951_TC21	cg17758951	2	GRCh37	0	0	1	1	1	0	0	0	1	0	0
12	67788585	cg17758952_TC21	cg17758952	2	GRCh37	0	0	1	1	1	0	0	0	1	0	0
12	67788619	cg17758953_BC21	cg17758953	2	GRCh37	0	0	1	1	1	0	0	0	1	0	0
12	67788649	cg17758954_TC21	cg17758954	2	GRCh37	0	0	1	1	1	0	0	0	1	0	0
12	67788716	cg17758955_TC21	cg17758955	2	GRCh37	0	0	1	1	1	0	0	0	1	0	0
12	68553353	cg17764245_BC21	cg17764245	2	GRCh37	1	0	0	0	0	0	1	0	1	0	0
12	68553402	cg17764246_BC21	cg17764246	2	GRCh37	1	0	0	0	0	0	1	0	1	0	0
12	69862099	cg17776322_BC21	cg17776322	2	GRCh37	0	0	1	1	1	1	0	0	1	0	0
12	69862295	cg17776323_BC21	cg17776323	2	GRCh37	0	0	1	1	1	1	0	0	0	0	0
12	71511815	cg17788540_TC21	cg17788540	2	GRCh37	0	1	1	0	0	0	0	0	0	0	0
12	71551926	cg02965411_BC21	cg02965411	2	GRCh37	1	1	0	1	0	1	0	0	0	0	0
12	71554558	cg17788783_TC21	cg17788783	2	GRCh37	0	1	0	1	1	1	0	0	1	0	0
12	71554619	cg17788784_TC21	cg17788784	2	GRCh37	0	1	0	1	1	1	0	0	1	0	0
12	76050689	cg17814277_BC21	cg17814277	2	GRCh37	0	0	1	1	1	0	0	0	1	0	0
12	76084486	cg17814507_BC21	cg17814507	2	GRCh37	0	0	1	1	1	0	0	0	1	0	0
12	76084525	cg17814508_TC21	cg17814508	2	GRCh37	0	0	1	1	1	0	0	0	1	0	0
12	76084559	cg17814509_TC21	cg17814509	2	GRCh37	0	0	1	1	1	0	0	0	1	0	0
12	76084594	cg17814510_BC21	cg17814510	2	GRCh37	0	0	1	1	1	0	0	0	1	0	0
12	76242436	cg12214254_BC21	cg12214254	2	GRCh37	0	0	1	1	0	1	0	0	1	0	0
12	76242661	cg17815518_TC21	cg17815518	2	GRCh37	0	0	1	1	0	1	0	0	1	0	0
12	76244411	cg17815533_TC21	cg17815533	2	GRCh37	0	0	1	1	0	1	0	0	1	0	0
12	76722955	cg00004773_TC21	cg00004773	2	GRCh37	1	0	0	1	0	0	0	0	0	0	0
12	77273705	cg17824162_BC21	cg17824162	2	GRCh37	0	0	1	1	0	0	1	0	1	0	0
12	80907187	cg17846773_TC21	cg17846773	2	GRCh37	0	0	1	1	1	0	0	0	1	0	0
12	80907252	cg17846779_BC21	cg17846779	2	GRCh37	0	0	1	1	1	0	0	0	1	0	0
12	83274461	cg17860478_BC21	cg17860478	2	GRCh37	0	0	1	1	0	0	0	1	1	0	0
12	88972702	cg17891459_TC21	cg17891459	2	GRCh37	0	0	1	1	0	0	1	0	1	0	0
12	88972722	cg17891460_BC21	cg17891460	2	GRCh37	0	0	1	1	0	0	1	0	1	0	0
12	88972988	cg17891464_TC21	cg17891464	2	GRCh37	0	0	1	1	1	0	1	0	0	0	0
12	88973006	cg17891465_TC21	cg17891465	2	GRCh37	0	0	1	1	1	0	1	0	0	0	0
12	89769420	cg17896350_TC21	cg17896350	2	GRCh37	0	0	1	1	1	0	0	0	1	0	1
12	89769424	cg17896351_BC21	cg17896351	2	GRCh37	0	0	1	1	1	0	0	0	1	1	1
12	89769428	cg17896352_BC21	cg17896352	2	GRCh37	0	0	1	1	1	0	0	0	1	0	0
12	89769810	cg17896353_BC21	cg17896353	2	GRCh37	0	0	1	1	1	0	0	0	1	0	0
12	89769864	cg17896354_TC21	cg17896354	2	GRCh37	0	0	1	1	1	0	0	0	1	0	0
12	89770038	cg17896355_BC21	cg17896355	2	GRCh37	0	0	1	1	1	0	0	0	1	0	0
12	92601800	cg17913031_TC21	cg17913031	2	GRCh37	0	0	1	1	0	0	1	0	1	0	0
12	92601950	cg17913032_BC21	cg17913032	2	GRCh37	0	0	1	1	1	0	1	0	1	0	0
12	92601955	cg17913033_TC21	cg17913033	2	GRCh37	0	0	1	1	1	0	1	0	1	0	0
12	92602341	cg17913049_TC21	cg17913049	2	GRCh37	0	0	1	1	0	0	1	0	1	0	0
12	92602347	cg17913050_BC21	cg17913050	2	GRCh37	0	0	1	1	0	0	1	0	1	0	0
12	92602516	cg17913051_BC21	cg17913051	2	GRCh37	0	0	1	1	1	0	0	0	1	0	0
12	92602700	cg17913053_TC21	cg17913053	2	GRCh37	0	0	1	1	1	0	0	0	1	0	0
12	92602724	cg17913054_TC21	cg17913054	2	GRCh37	0	0	1	1	1	0	0	0	1	0	0
12	93293194	cg17917571_TC21	cg17917571	2	GRCh37	0	0	1	1	1	0	1	0	1	0	0
12	93293200	cg17917572_BC21	cg17917572	2	GRCh37	0	0	1	1	1	0	1	0	1	0	0
12	93985863	cg17924464_TC21	cg17924464	2	GRCh37	0	0	1	0	0	1	1	0	1	0	0
12	93986194	cg17924466_BC21	cg17924466	2	GRCh37	0	0	1	0	0	1	1	0	1	0	0
12	93986995	cg17924472_TC21	cg17924472	2	GRCh37	0	0	1	1	0	0	1	0	1	0	0
12	94494145	cg17928315_BC21	cg17928315	2	GRCh37	0	0	1	1	1	1	0	0	1	0	0
12	94494153	cg17928316_TC21	cg17928316	2	GRCh37	0	0	1	1	1	1	0	0	1	0	0
12	94494177	cg17928318_BC21	cg17928318	2	GRCh37	0	0	1	1	1	1	0	0	1	0	0
12	94494181	cg17928320_TC21	cg17928320	2	GRCh37	0	0	1	1	1	1	0	0	1	0	0
12	94494264	cg17928321_TC21	cg17928321	2	GRCh37	0	0	1	1	1	1	0	0	1	0	0
12	94494416	cg17928322_TC21	cg17928322	2	GRCh37	0	0	1	1	0	1	0	0	1	0	0
12	94494442	cg17928323_BC21	cg17928323	2	GRCh37	0	0	1	1	0	1	0	0	1	0	0
12	94494478	cg17928324_BC21	cg17928324	2	GRCh37	0	0	1	1	0	1	0	0	1	0	0
12	94494556	cg17928325_BC21	cg17928325	2	GRCh37	0	0	1	1	0	1	0	0	1	0	0
12	94599085	cg17929689_BC21	cg17929689	2	GRCh37	0	1	0	1	0	1	0	1	1	0	0
12	94601459	cg17929699_TC21	cg17929699	2	GRCh37	0	1	0	1	0	1	1	0	1	0	0
12	94601482	cg17929700_BC21	cg17929700	2	GRCh37	0	1	0	1	0	1	1	0	1	1	1
12	94601687	cg17929701_BC21	cg17929701	2	GRCh37	0	1	0	1	0	1	1	1	1	0	0
12	94601742	cg17929702_TC21	cg17929702	2	GRCh37	0	1	0	1	0	1	1	1	1	0	0
12	94601853	cg17929704_TC21	cg17929704	2	GRCh37	0	1	0	1	0	1	1	1	0	0	0
12	94601882	cg17929705_BC21	cg17929705	2	GRCh37	0	1	0	1	0	1	1	1	0	0	0
12	94601910	cg17929706_TC21	cg17929706	2	GRCh37	0	1	0	1	0	1	1	1	0	0	0
12	94601962	cg17929707_BC21	cg17929707	2	GRCh37	0	1	0	1	0	1	1	1	0	0	0
12	94602072	cg17929708_TC21	cg17929708	2	GRCh37	0	1	0	1	0	1	1	1	1	0	0
12	94602291	cg17929710_BC21	cg17929710	2	GRCh37	0	1	0	1	0	1	1	0	1	0	0
12	94602295	cg17929711_TC21	cg17929711	2	GRCh37	0	1	0	1	0	1	1	0	1	0	0
12	94955893	cg17932767_BC21	cg17932767	2	GRCh37	0	0	1	1	1	1	0	0	0	0	0
12	94955906	cg17932768_BC21	cg17932768	2	GRCh37	0	0	1	1	1	1	0	0	0	0	0
12	94955969	cg17932769_TC21	cg17932769	2	GRCh37	0	0	1	1	1	1	0	0	0	0	0
12	94956023	cg17932770_BC21	cg17932770	2	GRCh37	0	0	1	1	1	1	0	0	0	0	0
12	94956053	cg17932771_BC21	cg17932771	2	GRCh37	0	0	1	1	1	1	0	0	0	0	0
12	95010654	cg17933449_TC21	cg17933449	2	GRCh37	0	0	1	1	0	1	0	0	1	0	0
12	95335245	cg17937019_BC21	cg17937019	2	GRCh37	0	0	1	1	0	1	0	0	1	0	0
12	95335282	cg17937020_BC21	cg17937020	2	GRCh37	0	0	1	1	1	1	0	0	1	0	0
12	95335294	cg17937021_BC21	cg17937021	2	GRCh37	0	0	1	1	1	1	0	0	1	0	0
12	95335394	cg17937023_BC21	cg17937023	2	GRCh37	0	0	1	1	1	1	0	0	1	0	0
12	95335473	cg17937024_BC21	cg17937024	2	GRCh37	0	0	1	1	1	1	0	0	1	0	0
12	96613243	cg17950808_TO21	cg17950808	2	GRCh37	0	0	1	1	1	0	0	1	1	0	0
12	96613331	cg17950811_BC21	cg17950811	2	GRCh37	0	0	1	1	1	0	0	1	1	0	0
12	96613415	cg17950813_TC21	cg17950813	2	GRCh37	0	0	1	1	1	0	0	1	1	0	0
12	96613484	cg17950814_BC21	cg17950814	2	GRCh37	0	0	1	1	1	0	0	1	1	0	0
12	96613508	cg17950815_BC21	cg17950815	2	GRCh37	0	0	1	1	1	0	0	1	1	0	0
12	96613569	cg17950816_TC21	cg17950816	2	GRCh37	0	0	1	1	1	0	0	1	1	0	0
12	96613597	cg17950817_BC21	cg17950817	2	GRCh37	0	0	1	1	1	0	0	1	1	0	0
12	96613607	cg17950818_TC21	cg17950818	2	GRCh37	0	0	1	1	1	0	0	1	1	0	0
12	96613635	cg17950819_TC21	cg17950819	2	GRCh37	0	0	1	1	1	0	0	1	1	0	0
12	96613679	cg17950820_BC21	cg17950820	2	GRCh37	0	0	1	1	1	0	0	1	1	0	0
12	96613714	cg17950824_BC21	cg17950824	2	GRCh37	0	0	1	1	1	0	0	1	1	0	0
12	96613767	cg17950826_BC21	cg17950826	2	GRCh37	0	0	1	1	1	0	0	1	1	0	0
12	96613780	cg17950827_BC21	cg17950827	2	GRCh37	0	0	1	1	1	0	0	1	1	0	0
12	96614660	cg17950838_BC21	cg17950838	2	GRCh37	0	0	1	0	0	1	0	1	1	0	0
12	96614683	cg17950839_TC21	cg17950839	2	GRCh37	0	0	1	0	0	1	0	1	1	0	0
12	96614700	cg17950840_TC21	cg17950840	2	GRCh37	0	0	1	0	0	1	0	1	1	0	0
12	96709876	cg17951881_BC21	cg17951881	2	GRCh37	0	0	1	1	1	0	1	0	1	0	0
12	96709881	cg17951882_TC21	cg17951882	2	GRCh37	0	0	1	1	1	0	1	0	1	0	0
12	98884466	cg17967084_TC21	cg17967084	2	GRCh37	0	0	1	1	1	0	0	0	1	0	0
12	98884486	cg17967085_TC21	cg17967085	2	GRCh37	0	0	1	1	1	1	0	0	1	0	0
12	98884538	cg17967086_BC21	cg17967086	2	GRCh37	0	0	1	1	1	1	0	0	1	0	0
12	98884814	cg17967087_BC21	cg17967087	2	GRCh37	0	0	1	1	1	1	1	0	1	0	0
12	98884852	cg17967088_TC21	cg17967088	2	GRCh37	0	0	1	1	1	1	1	0	1	0	0
12	98884873	cg17967089_BC11	cg17967089	1	GRCh37	0	0	1	1	1	1	1	0	1	0	0
12	98884911	cg17967090_BC11	cg17967090	1	GRCh37	0	0	1	1	1	1	1	0	1	0	0
12	98884920	cg01253856_BC21	cg01253856	2	GRCh37	0	0	1	1	1	1	1	0	1	0	0
12	98884985	cg17967091_BC21	cg17967091	2	GRCh37	0	0	1	1	1	1	1	0	1	0	0
12	98885020	cg17967092_TC21	cg17967092	2	GRCh37	0	0	1	1	1	1	0	0	1	0	0
12	98912777	cg17967719_BC21	cg17967719	2	GRCh37	0	0	1	0	0	0	1	1	1	0	0
12	98912939	cg17967729_BC21	cg17967729	2	GRCh37	0	0	1	0	0	0	1	1	1	0	0
12	98912951	cg17967730_TO21	cg17967730	2	GRCh37	0	0	1	0	0	0	1	1	1	0	0
12	100624034	cg17980789_TC21	cg17980789	2	GRCh37	0	0	1	1	1	0	0	0	1	0	0
12	102272136	cg07905054_TC21	cg07905054	2	GRCh37	1	0	0	1	0	0	1	0	0	0	0
12	102303318	cg17995086_BC21	cg17995086	2	GRCh37	0	0	1	1	0	1	0	0	1	0	0
12	102303949	cg17995094_TC21	cg17995094	2	GRCh37	0	0	1	1	0	1	0	0	1	0	0
12	104694175	cg18013165_TC21	cg18013165	2	GRCh37	0	0	1	1	0	1	0	1	0	0	0
12	104694190	cg18013166_BC21	cg18013166	2	GRCh37	0	0	1	1	0	1	0	1	0	0	0
12	104694357	cg18013168_TC21	cg18013168	2	GRCh37	0	0	1	1	0	1	0	1	0	0	0
12	104694581	cg18013172_BC21	cg18013172	2	GRCh37	0	0	1	1	0	1	0	1	0	0	0
12	104697754	cg18013274_BC21	cg18013274	2	GRCh37	0	0	1	1	1	1	1	1	0	0	0
12	104697778	cg18013276_BC11	cg18013276	1	GRCh37	0	0	1	1	1	1	1	1	0	0	0
12	104697805	cg18013277_TC11	cg18013277	1	GRCh37	0	0	1	1	1	1	1	1	0	0	0
12	104697811	cg18013278_TC11	cg18013278	1	GRCh37	0	0	1	1	1	1	1	1	0	0	0
12	104697824	cg18013279_TC11	cg18013279	1	GRCh37	0	0	1	1	1	1	1	1	0	0	0
12	104697897	cg18013287_BC21	cg18013287	2	GRCh37	0	0	1	1	0	1	1	1	0	0	0
12	104697949	cg18013290_TC21	cg18013290	2	GRCh37	0	0	1	1	0	1	1	1	0	0	0
12	104697976	cg18013292_TC21	cg18013292	2	GRCh37	0	0	1	1	0	1	1	1	0	0	0
12	104697979	cg18013293_TC21	cg18013293	2	GRCh37	0	0	1	1	0	1	1	1	0	0	0
12	104698090	cg18013294_BC21	cg18013294	2	GRCh37	0	0	1	1	0	1	1	1	0	0	0
12	104852753	cg18015107_BC21	cg18015107	2	GRCh37	0	0	1	1	0	1	1	0	0	0	0
12	104852771	cg18015108_TC21	cg18015108	2	GRCh37	0	0	1	1	0	1	1	0	0	0	0
12	104852818	cg18015109_TC21	cg18015109	2	GRCh37	0	0	1	1	0	1	1	0	0	0	0
12	104852844	cg18015110_TC21	cg18015110	2	GRCh37	0	0	1	1	0	1	1	0	0	0	0
12	104852848	cg18015111_BC21	cg18015111	2	GRCh37	0	0	1	1	0	1	1	0	0	0	0
12	104852919	cg18015112_BC21	cg18015112	2	GRCh37	0	0	1	1	0	1	1	0	0	0	0
12	104852946	cg18015113_BC21	cg18015113	2	GRCh37	0	0	1	1	0	1	1	0	0	0	0
12	104853072	cg18015115_TC21	cg18015115	2	GRCh37	0	0	1	1	0	1	1	0	0	0	1
12	104853079	cg18015116_TC21	cg18015116	2	GRCh37	0	0	1	1	0	1	1	0	0	0	0
12	104853131	cg18015117_TC21	cg18015117	2	GRCh37	0	0	1	1	0	1	1	0	0	0	0
12	104853158	cg18015118_TC21	cg18015118	2	GRCh37	0	0	1	1	0	1	1	0	0	0	0
12	104853197	cg18015119_BC21	cg18015119	2	GRCh37	0	0	1	1	0	1	1	0	0	0	0
12	104853206	cg18015120_TC21	cg18015120	2	GRCh37	0	0	1	1	0	1	1	0	0	0	0
12	104853230	cg18015121_BC21	cg18015121	2	GRCh37	0	0	1	1	0	1	1	0	0	0	0
12	104853245	cg18015122_TC21	cg18015122	2	GRCh37	0	0	1	1	0	1	1	0	0	0	0
12	104853760	cg18015124_BC21	cg18015124	2	GRCh37	0	0	1	1	0	0	1	1	1	0	0
12	104854010	cg18015125_TC21	cg18015125	2	GRCh37	0	0	1	0	0	1	0	1	1	1	1
12	106639652	cg18031123_BC21	cg18031123	2	GRCh37	0	0	1	1	0	1	1	0	0	0	0
12	106639664	cg18031124_TC21	cg18031124	2	GRCh37	0	0	1	1	1	1	1	0	0	0	0
12	106639973	cg18031130_BC21	cg18031130	2	GRCh37	0	0	1	1	1	1	0	0	0	0	0
12	106640000	cg18031131_BC21	cg18031131	2	GRCh37	0	0	1	1	1	1	0	0	1	0	0
12	106697654	cg18031956_TC21	cg18031956	2	GRCh37	0	0	1	0	0	1	1	0	1	0	0
12	106697797	cg18031957_TC21	cg18031957	2	GRCh37	0	0	1	0	0	1	1	0	1	0	1
12	106697845	cg18031958_TC21	cg18031958	2	GRCh37	0	0	1	0	0	1	0	1	1	0	0
12	106697931	cg18031959_BC21	cg18031959	2	GRCh37	0	0	1	0	0	1	0	1	1	0	0
12	107348296	cg18037796_BC21	cg18037796	2	GRCh37	0	0	1	1	0	1	1	0	1	0	0
12	107348444	cg18037800_BC21	cg18037800	2	GRCh37	0	0	1	1	0	1	1	0	1	0	0
12	107348531	cg18037802_TC21	cg18037802	2	GRCh37	0	0	1	1	0	1	1	0	1	0	0
12	107348628	cg18037804_TC21	cg18037804	2	GRCh37	0	0	1	1	0	1	1	0	1	1	1
12	107348684	cg18037805_TC21	cg18037805	2	GRCh37	0	0	1	1	0	1	1	0	1	0	0
12	107348853	cg18037818_BC21	cg18037818	2	GRCh37	0	0	1	1	0	1	1	0	0	0	0
12	107348935	cg18037822_BC21	cg18037822	2	GRCh37	0	0	1	1	0	1	1	0	0	0	0
12	108521749	cg18048501_BC21	cg18048501	2	GRCh37	0	0	1	1	0	1	0	0	1	0	0
12	109107941	cg18054522_BC21	cg18054522	2	GRCh37	0	0	1	0	0	1	0	1	1	0	0
12	109108996	cg18054542_TC21	cg18054542	2	GRCh37	0	0	1	0	0	1	0	1	1	0	0
12	109109570	cg18054547_TC21	cg18054547	2	GRCh37	0	0	1	1	0	1	0	1	1	0	0
12	109109631	cg18054548_BC21	cg18054548	2	GRCh37	0	0	1	1	0	1	0	1	0	0	0
12	109109635	cg18054549_TC21	cg18054549	2	GRCh37	0	0	1	1	0	1	0	1	0	0	0
12	109168650	cg18055486_BC21	cg18055486	2	GRCh37	0	0	1	1	0	1	0	0	1	0	0
12	109168655	cg18055487_TC21	cg18055487	2	GRCh37	0	0	1	1	0	1	0	0	1	0	0
12	109168706	cg18055488_BC21	cg18055488	2	GRCh37	0	0	1	1	0	1	0	0	1	0	0
12	109168748	cg18055489_BC21	cg18055489	2	GRCh37	0	0	1	1	0	1	0	0	1	0	0
12	109168752	cg18055490_BC21	cg18055490	2	GRCh37	0	0	1	1	0	1	0	0	1	0	0
12	109168893	cg18055492_BC21	cg18055492	2	GRCh37	0	0	1	1	0	1	0	0	1	0	0
12	109168922	cg18055493_TC21	cg18055493	2	GRCh37	0	0	1	1	0	1	0	0	1	0	0
12	109235969	cg18056590_TC21	cg18056590	2	GRCh37	0	0	1	0	0	1	0	1	1	0	0
12	109235997	cg18056591_TC21	cg18056591	2	GRCh37	0	0	1	0	0	1	0	1	1	0	0
12	109236182	cg18056592_BC21	cg18056592	2	GRCh37	0	0	1	0	1	1	0	1	0	0	0
12	109236319	cg18056594_TC21	cg18056594	2	GRCh37	0	0	1	0	1	1	0	1	0	0	0
12	109236344	cg18056595_TC21	cg18056595	2	GRCh37	0	0	1	0	1	1	0	1	0	0	0
12	109236383	cg18056596_TC21	cg18056596	2	GRCh37	0	0	1	0	1	1	0	1	0	0	0
12	109913918	cg18065021_BC21	cg18065021	2	GRCh37	0	0	1	1	0	1	1	0	0	0	0
12	109914106	cg18065024_BC21	cg18065024	2	GRCh37	0	0	1	1	0	1	1	0	0	0	0
12	110436529	cg18073327_TC21	cg18073327	2	GRCh37	0	0	1	1	0	1	1	0	0	0	0
12	110436551	cg18073329_BC21	cg18073329	2	GRCh37	0	0	1	1	0	1	1	0	0	0	0
12	110436581	cg18073331_TC21	cg18073331	2	GRCh37	0	0	1	1	0	1	1	0	0	0	0
12	110436586	cg18073332_BC21	cg18073332	2	GRCh37	0	0	1	1	0	1	1	0	0	0	0
12	110742374	cg18077448_TC21	cg18077448	2	GRCh37	0	0	1	1	0	1	0	1	0	0	0
12	110778557	cg18077880_TC21	cg18077880	2	GRCh37	0	0	1	1	1	0	0	1	0	0	0
12	110778608	cg18077881_BC21	cg18077881	2	GRCh37	0	0	1	1	1	0	0	1	0	0	0
12	110778611	cg18077882_TC21	cg18077882	2	GRCh37	0	0	1	1	1	0	0	1	0	0	0
12	110778640	cg18077884_BC21	cg18077884	2	GRCh37	0	0	1	1	1	0	0	1	0	0	0
12	110778645	cg18077885_BC21	cg18077885	2	GRCh37	0	0	1	1	1	0	0	1	0	0	0
12	110778691	cg18077886_BC21	cg18077886	2	GRCh37	0	0	1	1	1	0	0	1	0	0	0
12	110778703	cg18077888_TC21	cg18077888	2	GRCh37	0	0	1	1	1	0	0	1	0	0	0
12	110778715	cg18077889_TC21	cg18077889	2	GRCh37	0	0	1	1	1	0	0	1	0	0	0
12	111016810	cg18081724_BC11	cg18081724	1	GRCh37	0	0	1	1	1	1	0	1	1	0	0
12	111016982	cg18081730_TC21	cg18081730	2	GRCh37	0	0	1	1	0	1	0	1	1	0	0
12	111017087	cg18081731_TC21	cg18081731	2	GRCh37	0	0	1	1	0	0	0	1	1	0	0
12	111801949	cg18093136_TC21	cg18093136	2	GRCh37	0	1	1	0	0	0	0	1	0	0	0
12	111802174	cg18093144_TC21	cg18093144	2	GRCh37	0	1	1	1	0	0	0	1	0	0	0
12	111802187	cg18093145_BC21	cg18093145	2	GRCh37	0	1	1	1	0	0	0	1	0	0	0
12	111802247	cg18093146_TC21	cg18093146	2	GRCh37	0	1	1	1	0	0	0	1	0	0	0
12	111806995	cg18093268_BC11	cg18093268	1	GRCh37	0	1	0	1	1	1	1	0	0	0	0
12	111807059	cg02073928_BC11	cg02073928	1	GRCh37	0	1	0	1	1	1	1	0	0	0	0
12	111807088	cg18093272_TC11	cg18093272	1	GRCh37	0	1	0	1	1	1	1	0	0	0	0
12	111807100	cg18093274_BC11	cg18093274	1	GRCh37	0	1	0	1	1	1	1	0	0	0	0
12	111807143	cg18093275_TC21	cg18093275	2	GRCh37	0	1	0	1	1	1	1	0	0	0	0
12	111834752	cg18093680_TC11	cg18093680	1	GRCh37	0	1	0	1	1	1	0	0	1	0	1
12	111834870	cg18093682_BC11	cg18093682	1	GRCh37	0	1	0	1	1	1	1	1	0	0	0
12	111834929	cg08872741_TC21	cg08872741	2	GRCh37	0	1	0	1	1	0	1	1	0	0	0
12	111834957	cg18093689_BC21	cg18093689	2	GRCh37	0	1	0	1	1	0	1	1	0	0	0
12	111835075	cg18093700_BC11	cg18093700	1	GRCh37	0	1	0	1	1	1	0	1	1	0	0
12	111835109	cg18093701_TC21	cg18093701	2	GRCh37	0	1	0	1	1	1	0	1	1	0	0
12	111835315	cg18093712_TC21	cg18093712	2	GRCh37	0	1	0	1	0	1	1	0	1	0	0
12	111835339	cg18093713_TC21	cg18093713	2	GRCh37	0	1	1	1	0	1	1	0	1	0	0
12	111835528	cg18093715_TO21	cg18093715	2	GRCh37	0	1	1	1	0	1	0	0	1	0	0
12	111835532	cg18093716_TC21	cg18093716	2	GRCh37	0	1	1	1	0	1	0	0	1	0	0
12	111835544	cg18093717_TC21	cg18093717	2	GRCh37	0	1	1	1	0	1	0	0	1	0	0
12	111840971	cg18093819_TC21	cg18093819	2	GRCh37	0	1	0	1	0	1	1	0	1	0	0
12	111841134	cg18093828_TC21	cg18093828	2	GRCh37	0	1	0	1	0	1	1	0	1	0	0
12	111841160	cg18093829_BC21	cg18093829	2	GRCh37	0	1	0	1	0	1	1	0	1	0	0
12	111842767	cg18093858_TC21	cg18093858	2	GRCh37	0	1	0	1	0	1	1	0	1	0	0
12	111842823	cg18093859_BC21	cg18093859	2	GRCh37	0	1	0	1	0	1	1	0	1	0	0
12	111842986	cg18093869_TC21	cg18093869	2	GRCh37	0	1	0	1	0	1	1	0	1	0	0
12	111843134	cg18093877_TC21	cg18093877	2	GRCh37	0	1	0	1	1	1	1	0	0	0	0
12	111843139	cg18093878_TC21	cg18093878	2	GRCh37	0	1	0	1	1	1	1	0	0	0	0
12	111843202	cg18093882_TC21	cg18093882	2	GRCh37	0	1	0	1	1	1	1	0	1	1	1
12	111843221	cg18093883_BC21	cg18093883	2	GRCh37	0	1	0	1	1	1	1	0	1	0	0
12	111843232	cg18093884_BC11	cg18093884	1	GRCh37	0	1	0	1	1	1	1	0	1	0	0
12	111843284	cg18093886_TC11	cg18093886	1	GRCh37	0	1	0	1	1	1	1	0	1	0	0
12	111843319	cg18093888_BC11	cg18093888	1	GRCh37	0	1	0	1	1	1	1	0	1	0	0
12	111843331	cg18093889_BC21	cg18093889	2	GRCh37	0	1	0	1	1	1	1	0	1	0	0
12	111843408	cg18093893_BC21	cg18093893	2	GRCh37	0	1	0	1	1	1	1	0	1	0	0
12	111843413	cg18093894_TC11	cg18093894	1	GRCh37	0	1	0	1	1	1	1	0	1	0	0
12	111843470	cg18093899_TC21	cg18093899	2	GRCh37	0	1	0	1	1	1	1	0	1	0	0
12	111843479	cg18093900_TC11	cg18093900	1	GRCh37	0	1	0	1	1	1	1	0	1	0	0
12	111843487	cg18093901_BC11	cg18093901	1	GRCh37	0	1	0	1	1	1	1	0	1	0	0
12	111843497	cg18093902_BC11	cg18093902	1	GRCh37	0	1	0	1	1	1	1	0	1	0	0
12	111843507	cg18093903_BC11	cg18093903	1	GRCh37	0	1	0	1	1	1	1	0	1	0	0
12	111843913	cg18093959_TC11	cg18093959	1	GRCh37	0	1	0	1	1	1	1	0	0	0	0
12	111844152	cg18093988_BC21	cg18093988	2	GRCh37	0	1	0	1	1	1	1	0	0	0	0
12	111844168	cg18093989_TC21	cg18093989	2	GRCh37	0	1	0	1	1	1	1	0	0	0	0
12	111844177	cg18093990_TC21	cg18093990	2	GRCh37	0	1	0	1	1	1	1	0	0	0	0
12	111844179	cg18093991_BC21	cg18093991	2	GRCh37	0	1	0	1	1	1	1	0	0	0	0
12	111844658	cg18094017_BC21	cg18094017	2	GRCh37	0	1	0	1	0	1	1	1	0	0	0
12	111844785	cg18094020_BC21	cg18094020	2	GRCh37	0	1	0	1	0	1	1	1	0	0	0
12	111844789	cg18094021_TC21	cg18094021	2	GRCh37	0	1	0	1	0	1	1	1	0	0	0
12	111845048	cg18094024_BC21	cg18094024	2	GRCh37	0	1	0	1	0	1	1	1	0	0	0
12	111845123	cg18094026_BC21	cg18094026	2	GRCh37	0	1	1	1	0	1	1	1	0	0	0
12	111845154	cg18094027_BC11	cg18094027	1	GRCh37	0	1	1	1	0	1	1	1	0	0	0
12	111845166	cg18094028_TC21	cg18094028	2	GRCh37	0	1	1	1	0	1	1	1	0	0	0
12	111845179	cg18094029_BC21	cg18094029	2	GRCh37	0	1	1	1	0	1	1	1	0	0	0
12	111845270	cg18094031_TC21	cg18094031	2	GRCh37	0	1	1	1	0	1	1	1	0	0	0
12	111845338	cg18094032_BC21	cg18094032	2	GRCh37	0	1	1	1	0	1	1	1	0	0	0
12	111845351	cg18094033_TC21	cg18094033	2	GRCh37	0	1	1	1	0	1	1	1	0	0	0
12	111845365	cg18094034_TC11	cg18094034	1	GRCh37	0	1	1	1	0	1	1	1	0	0	0
12	111845551	cg18094036_BC21	cg18094036	2	GRCh37	0	1	1	1	0	1	1	1	0	0	0
12	111845682	cg18094037_TC21	cg18094037	2	GRCh37	0	1	1	1	0	1	0	1	0	0	0
12	111845696	cg18094038_TC21	cg18094038	2	GRCh37	0	1	1	1	0	1	0	1	0	0	0
12	111846724	cg18094044_BC21	cg18094044	2	GRCh37	0	1	0	1	0	1	0	1	1	0	0
12	111847215	cg18094049_BC21	cg18094049	2	GRCh37	0	1	0	1	0	0	1	1	1	0	0
12	111847230	cg18094050_BC21	cg18094050	2	GRCh37	0	1	0	1	0	0	1	1	1	0	0
12	111847294	cg18094057_TC21	cg18094057	2	GRCh37	0	1	0	1	0	0	1	1	1	0	0
12	111847303	cg18094058_TC21	cg18094058	2	GRCh37	0	1	0	1	0	0	1	1	1	0	0
12	111847306	cg18094059_BC21	cg18094059	2	GRCh37	0	1	0	1	0	0	1	1	1	0	0
12	111847579	cg18094062_TC21	cg18094062	2	GRCh37	0	1	0	1	0	1	1	1	1	0	0
12	111847707	cg18094063_TC21	cg18094063	2	GRCh37	0	1	0	1	0	1	1	1	1	0	0
12	111847780	cg18094066_BC21	cg18094066	2	GRCh37	0	1	0	1	0	1	1	1	1	0	0
12	111847793	cg18094067_BC21	cg18094067	2	GRCh37	0	1	0	1	0	1	1	1	1	0	0
12	111848117	cg18094072_BC21	cg18094072	2	GRCh37	0	1	0	1	0	1	0	1	1	0	0
12	111848124	cg18094073_BC21	cg18094073	2	GRCh37	0	1	0	1	0	1	0	1	1	0	0
12	111848143	cg18094074_TC21	cg18094074	2	GRCh37	0	1	0	1	0	1	0	1	1	0	0
12	111848174	cg18094075_BC21	cg18094075	2	GRCh37	0	1	0	1	0	1	0	1	1	0	0
12	111848282	cg18094079_TC21	cg18094079	2	GRCh37	0	1	0	1	0	1	0	1	1	0	0
12	111848357	cg18094081_TC21	cg18094081	2	GRCh37	0	1	0	1	0	1	0	1	1	0	0
12	111848380	cg18094082_TC21	cg18094082	2	GRCh37	0	1	0	1	0	1	0	1	1	0	0
12	111848449	cg18094083_BC21	cg18094083	2	GRCh37	0	1	0	1	0	1	0	1	1	0	0
12	111848501	cg18094084_TC21	cg18094084	2	GRCh37	0	1	0	1	0	1	0	1	1	0	0
12	111848616	cg18094088_TC21	cg18094088	2	GRCh37	0	1	0	1	0	1	0	1	1	0	0
12	111870341	cg18094557_TO21	cg18094557	2	GRCh37	0	1	0	1	0	1	0	1	1	0	0
12	111870354	cg18094558_BC21	cg18094558	2	GRCh37	0	1	0	1	0	1	0	1	1	0	0
12	111870428	cg18094559_BC21	cg18094559	2	GRCh37	0	1	0	1	0	1	0	1	1	0	0
12	111872716	cg18094577_TC11	cg18094577	1	GRCh37	0	1	0	1	0	1	1	1	1	0	0
12	111872847	cg18094580_TC21	cg18094580	2	GRCh37	0	1	0	1	0	1	1	1	1	0	0
12	111872914	cg18094581_TC21	cg18094581	2	GRCh37	0	1	0	1	0	1	1	1	1	0	0
12	111873041	cg18094587_BC21	cg18094587	2	GRCh37	0	1	0	1	0	1	1	1	1	0	0
12	111873044	cg18094588_TC21	cg18094588	2	GRCh37	0	1	0	1	0	1	1	1	1	0	0
12	111873125	cg18094589_BC21	cg18094589	2	GRCh37	0	1	0	1	0	1	1	1	1	0	0
12	111873132	cg18094590_TC21	cg18094590	2	GRCh37	0	1	0	1	0	0	1	1	1	0	0
12	111875798	cg18094631_TC21	cg18094631	2	GRCh37	0	1	0	1	1	0	0	1	1	0	0
12	111875823	cg18094632_BC21	cg18094632	2	GRCh37	0	1	0	1	1	0	0	1	1	0	0
12	111876335	cg18094637_BC21	cg18094637	2	GRCh37	0	1	0	1	1	0	0	1	1	0	0
12	111876416	cg18094638_BC21	cg18094638	2	GRCh37	0	1	0	1	1	0	0	1	1	0	0
12	111876418	cg18094639_TC21	cg18094639	2	GRCh37	0	1	0	1	1	0	0	1	1	0	0
12	111876433	cg18094640_BC21	cg18094640	2	GRCh37	0	1	0	1	1	0	0	1	1	0	0
12	111876452	cg18094641_TC21	cg18094641	2	GRCh37	0	1	0	1	1	0	0	1	1	0	0
12	111880070	cg18094692_TC21	cg18094692	2	GRCh37	0	1	0	1	0	1	0	1	1	0	0
12	111880227	cg18094694_TC21	cg18094694	2	GRCh37	0	1	0	1	0	1	0	1	1	0	0
12	111880247	cg18094695_BC21	cg18094695	2	GRCh37	0	1	0	1	0	1	0	1	1	0	0
12	111880279	cg18094696_TC21	cg18094696	2	GRCh37	0	1	0	1	0	1	0	1	1	0	0
12	111880359	cg18094698_TC21	cg18094698	2	GRCh37	0	1	0	1	0	1	0	1	1	0	0
12	111880439	cg18094699_TC21	cg18094699	2	GRCh37	0	1	0	1	0	1	0	1	1	0	0
12	111882410	cg18094728_TC21	cg18094728	2	GRCh37	0	1	0	1	0	1	0	1	1	0	0
12	111882599	cg18094730_TC21	cg18094730	2	GRCh37	0	1	0	1	0	1	0	1	1	0	0
12	111882615	cg18094731_TC21	cg18094731	2	GRCh37	0	1	0	1	0	1	0	1	1	0	0
12	111882673	cg18094732_TC21	cg18094732	2	GRCh37	0	1	0	1	0	1	0	1	1	0	0
12	111882731	cg18094734_TC21	cg18094734	2	GRCh37	0	1	0	1	0	1	0	1	1	0	0
12	111882920	cg18094735_TC21	cg18094735	2	GRCh37	0	1	0	1	0	1	0	1	1	0	0
12	111882972	cg18094736_TC21	cg18094736	2	GRCh37	0	1	0	1	0	1	0	1	1	0	0
12	111883112	cg18094738_TC21	cg18094738	2	GRCh37	0	1	0	1	0	1	0	1	1	0	0
12	111883184	cg18094739_TC21	cg18094739	2	GRCh37	0	1	0	1	0	1	0	1	1	0	0
12	111883434	cg18094742_BC21	cg18094742	2	GRCh37	0	1	0	1	0	1	0	1	1	0	0
12	111887433	cg18094807_BC21	cg18094807	2	GRCh37	0	1	0	1	0	1	0	1	1	0	0
12	111887555	cg18094808_TC21	cg18094808	2	GRCh37	0	1	0	1	0	1	0	1	1	0	0
12	111889001	cg18094823_TC21	cg18094823	2	GRCh37	0	1	0	1	0	1	0	1	1	0	0
12	111889502	cg18094825_BC21	cg18094825	2	GRCh37	0	1	0	1	0	1	0	1	1	0	0
12	111889523	cg18094826_BC21	cg18094826	2	GRCh37	0	1	0	1	0	1	0	1	1	0	0
12	111889686	cg18094827_BC21	cg18094827	2	GRCh37	0	1	0	1	0	1	0	1	1	0	0
12	111889756	cg18094828_TC21	cg18094828	2	GRCh37	0	1	0	1	0	1	0	1	1	0	0
12	112017855	cg18096454_TC21	cg18096454	2	GRCh37	0	1	0	1	1	1	0	1	0	0	0
12	112017964	cg18096456_BC21	cg18096456	2	GRCh37	0	1	0	1	1	1	0	1	0	0	0
12	112034894	cg18096742_TC21	cg18096742	2	GRCh37	0	1	0	1	0	1	1	0	1	0	0
12	112035187	cg18096748_BC21	cg18096748	2	GRCh37	0	1	0	1	0	1	1	0	1	0	0
12	112035190	cg18096749_TC21	cg18096749	2	GRCh37	0	1	0	1	0	1	1	0	1	0	0
12	112035251	cg18096754_TC21	cg18096754	2	GRCh37	0	1	0	1	1	1	1	0	0	0	0
12	112035306	cg18096755_TC21	cg18096755	2	GRCh37	0	1	0	1	1	1	1	0	0	0	0
12	112035330	cg18096756_BC11	cg18096756	1	GRCh37	0	1	0	1	1	1	1	0	0	0	0
12	112035357	cg18096757_TC21	cg18096757	2	GRCh37	0	1	0	1	1	1	1	0	0	0	0
12	112035397	cg18096758_BC21	cg18096758	2	GRCh37	0	1	0	1	1	1	1	0	0	0	0
12	112035406	cg18096759_BC21	cg18096759	2	GRCh37	0	1	0	1	1	1	1	0	0	0	0
12	112035418	cg18096760_BC21	cg18096760	2	GRCh37	0	1	0	1	1	1	1	0	0	0	0
12	112035422	cg18096761_TC21	cg18096761	2	GRCh37	0	1	0	1	1	1	1	0	0	0	0
12	112035479	cg18096763_TC21	cg18096763	2	GRCh37	0	1	0	1	1	1	1	0	0	0	0
12	112035642	cg18096771_TC21	cg18096771	2	GRCh37	0	1	0	1	1	1	1	0	0	0	0
12	112035653	cg18096772_TC21	cg18096772	2	GRCh37	0	1	0	1	1	1	1	0	0	0	0
12	112035672	cg18096773_TC21	cg18096773	2	GRCh37	0	1	0	1	1	1	1	0	0	0	0
12	112035920	cg18096794_BC11	cg18096794	1	GRCh37	0	1	0	1	1	1	1	0	0	0	0
12	112035930	cg18096795_BC11	cg18096795	1	GRCh37	0	1	0	1	1	1	1	0	0	0	0
12	112035933	cg18096796_TC11	cg18096796	1	GRCh37	0	1	0	1	1	1	1	0	0	0	0
12	112035947	cg18096799_BC11	cg18096799	1	GRCh37	0	1	0	1	1	1	1	0	0	0	0
12	112035951	cg18096800_TC11	cg18096800	1	GRCh37	0	1	0	1	1	1	1	0	0	0	0
12	112036039	cg18096806_BC11	cg18096806	1	GRCh37	0	1	0	1	1	1	1	0	0	0	0
12	112036375	cg18096832_TC11	cg18096832	1	GRCh37	0	1	0	1	1	1	1	0	0	0	0
12	112036412	cg18096833_TC21	cg18096833	2	GRCh37	0	1	0	1	1	1	1	0	1	0	0
12	112036833	cg18096889_TC21	cg18096889	2	GRCh37	0	1	0	1	1	1	1	0	1	0	0
12	112036862	cg18096890_BC21	cg18096890	2	GRCh37	0	1	0	1	1	1	1	0	1	0	0
12	112037379	cg18096982_BC11	cg18096982	1	GRCh37	0	1	0	1	1	1	1	0	0	0	0
12	112037399	cg18096983_BC11	cg18096983	1	GRCh37	0	1	0	1	1	1	1	0	0	0	0
12	112037410	cg18096984_BC11	cg18096984	1	GRCh37	0	1	0	1	1	1	1	0	0	0	0
12	112037423	cg18096985_BC11	cg18096985	1	GRCh37	0	1	0	1	1	1	1	0	0	0	0
12	112037429	cg18096986_TC11	cg18096986	1	GRCh37	0	1	0	1	1	1	1	0	0	0	0
12	112037440	cg18096988_TC11	cg18096988	1	GRCh37	0	1	0	1	1	1	1	0	0	0	0
12	112037449	cg18096989_BC11	cg18096989	1	GRCh37	0	1	0	1	1	1	1	0	0	0	0
12	112037453	cg18096990_BC11	cg18096990	1	GRCh37	0	1	0	1	1	1	1	0	0	0	0
12	112037458	cg18096991_TC11	cg18096991	1	GRCh37	0	1	0	1	1	1	1	0	0	0	0
12	112037697	cg18096999_TC21	cg18096999	2	GRCh37	0	1	0	1	1	1	1	0	0	0	0
12	112037780	cg18097000_TC21	cg18097000	2	GRCh37	0	1	0	1	1	1	1	0	0	0	0
12	112037852	cg18097005_BC11	cg18097005	1	GRCh37	0	1	0	1	1	1	1	0	0	0	0
12	112038072	cg18097009_TC21	cg18097009	2	GRCh37	0	1	0	1	0	1	1	0	1	0	0
12	112038106	cg18097011_TC21	cg18097011	2	GRCh37	0	1	0	1	0	1	1	0	1	0	0
12	112038124	cg18097012_TC21	cg18097012	2	GRCh37	0	1	0	1	0	1	1	0	1	0	0
12	112073822	cg18097655_BC21	cg18097655	2	GRCh37	0	1	0	1	0	0	1	1	1	0	0
12	112073902	cg18097656_BC21	cg18097656	2	GRCh37	0	1	0	1	0	0	1	1	1	0	0
12	112073912	cg18097657_TC21	cg18097657	2	GRCh37	0	1	0	1	0	0	1	1	1	0	0
12	112074014	cg18097659_BC21	cg18097659	2	GRCh37	0	1	0	1	0	0	1	1	1	0	0
12	112074080	cg18097660_BC21	cg18097660	2	GRCh37	0	1	0	1	0	0	1	1	1	0	0
12	112074112	cg18097661_BC21	cg18097661	2	GRCh37	0	1	0	1	0	0	1	1	1	0	0
12	112074122	cg18097662_TC21	cg18097662	2	GRCh37	0	1	0	1	0	0	1	1	1	0	0
12	112074170	cg18097663_BC21	cg18097663	2	GRCh37	0	1	0	1	1	0	1	1	1	0	0
12	112074212	cg18097665_BC21	cg18097665	2	GRCh37	0	1	0	1	1	0	0	1	1	0	0
12	112074258	cg18097667_BC21	cg18097667	2	GRCh37	0	1	0	1	1	0	0	1	1	0	0
12	112074325	cg18097668_BC21	cg18097668	2	GRCh37	0	1	0	1	1	0	0	1	1	0	0
12	112074338	cg18097669_BC21	cg18097669	2	GRCh37	0	1	0	1	1	0	0	1	1	0	0
12	112074357	cg18097670_BC21	cg18097670	2	GRCh37	0	1	0	1	1	0	0	1	1	0	0
12	112074360	cg18097671_BC21	cg18097671	2	GRCh37	0	1	0	1	1	0	0	1	1	0	0
12	112080963	cg18097762_BC21	cg18097762	2	GRCh37	0	1	0	1	0	1	0	1	1	0	0
12	112081045	cg18097764_BC21	cg18097764	2	GRCh37	0	1	0	1	0	1	0	1	1	0	0
12	112081182	cg18097765_TO21	cg18097765	2	GRCh37	0	1	0	1	0	1	0	1	1	0	0
12	112081278	cg18097766_TC21	cg18097766	2	GRCh37	0	1	0	1	0	1	0	1	1	0	0
12	112081295	cg18097767_BC21	cg18097767	2	GRCh37	0	1	0	1	0	1	0	1	1	0	0
12	112081687	cg18097768_BC21	cg18097768	2	GRCh37	0	1	0	1	0	1	0	1	1	0	0
12	112123179	cg18098362_BC21	cg18098362	2	GRCh37	0	1	0	1	1	1	1	0	0	0	0
12	112123208	cg18098363_TC21	cg18098363	2	GRCh37	0	1	0	1	1	1	1	0	0	0	0
12	112123247	cg18098364_BC11	cg18098364	1	GRCh37	0	1	0	1	1	1	1	0	0	0	0
12	112123344	cg18098369_TC11	cg18098369	1	GRCh37	0	1	0	1	1	1	1	0	0	0	0
12	112123363	cg18098370_TC21	cg18098370	2	GRCh37	0	1	0	1	1	1	1	0	0	0	0
12	112123385	cg18098371_BC11	cg18098371	1	GRCh37	0	1	0	1	1	1	1	0	0	0	0
12	112123539	cg18098389_BC11	cg18098389	1	GRCh37	0	1	0	1	1	1	1	0	0	0	0
12	112123549	cg18098390_BC21	cg18098390	2	GRCh37	0	1	0	1	1	1	1	0	0	0	0
12	112123612	cg18098392_BC11	cg18098392	1	GRCh37	0	1	0	1	1	1	1	0	0	0	0
12	112123617	cg18098394_BC11	cg18098394	1	GRCh37	0	1	0	1	1	1	1	0	0	0	0
12	112123901	cg18098422_BC11	cg18098422	1	GRCh37	0	1	0	1	1	1	1	0	0	0	0
12	112123919	cg18098423_TC11	cg18098423	1	GRCh37	0	1	0	1	1	1	1	0	0	0	0
12	112123966	cg18098424_TC11	cg18098424	1	GRCh37	0	1	0	1	1	1	1	0	0	0	0
12	112124038	cg18098430_TC21	cg18098430	2	GRCh37	0	1	0	1	1	1	1	0	0	0	0
12	112124040	cg18098431_BC21	cg18098431	2	GRCh37	0	1	0	1	1	1	1	0	0	0	0
12	112196072	cg18099635_TC21	cg18099635	2	GRCh37	0	1	0	1	1	0	0	1	1	0	0
12	112196096	cg18099636_TC21	cg18099636	2	GRCh37	0	1	0	1	1	0	0	1	1	0	0
12	112196273	cg18099642_BC21	cg18099642	2	GRCh37	0	1	0	1	1	0	0	1	1	0	0
12	112196296	cg18099643_BC21	cg18099643	2	GRCh37	0	1	0	1	1	0	0	1	1	0	0
12	112196378	cg18099644_TC21	cg18099644	2	GRCh37	0	1	0	1	1	0	0	1	1	0	0
12	112204423	cg18099772_TC11	cg18099772	1	GRCh37	0	1	0	1	1	1	1	0	1	0	0
12	112204438	cg18099773_BC21	cg18099773	2	GRCh37	0	1	0	1	1	1	1	0	1	0	0
12	112204448	cg18099774_TC21	cg18099774	2	GRCh37	0	1	0	1	1	1	1	0	1	0	0
12	112204518	cg18099775_TC11	cg18099775	1	GRCh37	0	1	0	1	1	1	1	0	1	0	0
12	112204591	cg18099788_BC11	cg18099788	1	GRCh37	0	1	0	1	1	1	1	0	1	0	0
12	112204611	cg18099789_BC11	cg18099789	1	GRCh37	0	1	0	1	1	1	1	0	0	0	0
12	112204616	cg18099790_TC11	cg18099790	1	GRCh37	0	1	0	1	1	1	1	0	0	0	0
12	112204631	cg18099791_TC11	cg18099791	1	GRCh37	0	1	0	1	1	1	1	0	0	0	0
12	112204843	cg18099813_TC21	cg18099813	2	GRCh37	0	1	0	1	1	1	1	0	1	0	0
12	112204846	cg18099814_BC21	cg18099814	2	GRCh37	0	1	0	1	1	1	1	0	1	0	0
12	112204858	cg18099815_BC21	cg18099815	2	GRCh37	0	1	0	1	1	1	1	0	1	0	0
12	112204923	cg18099821_BC11	cg18099821	1	GRCh37	0	1	0	1	1	1	1	0	1	0	0
12	112211873	cg18099931_BC21	cg18099931	2	GRCh37	0	1	0	1	1	1	1	0	1	0	0
12	112211895	cg18099932_TC21	cg18099932	2	GRCh37	0	1	0	1	1	1	1	0	1	0	0
12	112211897	cg18099933_BC21	cg18099933	2	GRCh37	0	1	0	1	1	1	1	0	1	0	0
12	112212021	cg18099934_TC11	cg18099934	1	GRCh37	0	1	0	1	1	1	1	0	1	0	0
12	112212061	cg18099936_BC21	cg18099936	2	GRCh37	0	1	0	1	1	1	1	0	1	0	0
12	112212129	cg18099937_BC21	cg18099937	2	GRCh37	0	1	0	1	1	0	1	0	1	0	0
12	112212193	cg18099938_BC21	cg18099938	2	GRCh37	0	1	0	1	1	0	1	0	1	0	0
12	112212267	cg18099941_BC21	cg18099941	2	GRCh37	0	1	0	1	1	1	0	0	1	0	0
12	112212269	cg18099942_TC21	cg18099942	2	GRCh37	0	1	0	1	1	1	0	0	1	0	0
12	112213538	cg18099966_TC21	cg18099966	2	GRCh37	0	1	0	1	0	1	1	0	1	0	0
12	112213674	cg18099967_BC21	cg18099967	2	GRCh37	0	1	0	1	0	1	1	0	1	0	0
12	112213730	cg18099968_TC21	cg18099968	2	GRCh37	0	1	0	1	0	1	1	0	1	0	0
12	112213746	cg18099969_BC21	cg18099969	2	GRCh37	0	1	0	1	0	1	1	0	1	0	0
12	112250986	cg18100601_BC21	cg18100601	2	GRCh37	0	1	0	1	1	1	0	0	1	0	0
12	112279619	cg18100991_BC21	cg18100991	2	GRCh37	0	1	0	1	1	1	1	0	0	0	0
12	112279693	cg18100992_BC21	cg18100992	2	GRCh37	0	1	0	1	1	1	1	0	0	0	0
12	112279870	cg18101007_BC11	cg18101007	1	GRCh37	0	1	0	1	1	1	1	0	1	0	0
12	112279889	cg18101010_TC11	cg18101010	1	GRCh37	0	1	0	1	1	1	1	0	1	0	0
12	112279923	cg18101013_TC11	cg18101013	1	GRCh37	0	1	0	1	1	1	1	0	1	0	0
12	112279933	cg18101015_TC11	cg18101015	1	GRCh37	0	1	0	1	1	1	1	0	1	0	0
12	112279953	cg18101016_TC11	cg18101016	1	GRCh37	0	1	0	1	1	1	1	0	1	0	0
12	112279965	cg18101017_TC11	cg18101017	1	GRCh37	0	1	0	1	1	1	1	0	1	0	0
12	112279981	cg18101019_TC11	cg18101019	1	GRCh37	0	1	0	1	1	1	1	0	1	0	0
12	112280284	cg18101055_TC11	cg18101055	1	GRCh37	0	1	0	1	1	1	1	0	1	0	0
12	112280286	cg12867705_BC11	cg12867705	1	GRCh37	0	1	0	1	1	1	1	0	1	0	0
12	112280552	cg18101082_TC11	cg18101082	1	GRCh37	0	1	0	1	1	1	1	0	0	0	0
12	112280603	cg18101084_BC21	cg18101084	2	GRCh37	0	1	0	1	1	1	1	0	0	0	0
12	112280625	cg18101085_TC21	cg18101085	2	GRCh37	0	1	0	1	1	1	1	0	0	0	0
12	112281070	cg18101097_TC21	cg18101097	2	GRCh37	0	1	0	1	0	1	1	0	1	0	0
12	112445955	cg18102802_BC21	cg18102802	2	GRCh37	0	1	1	1	0	0	0	0	1	0	0
12	112446057	cg18102808_BC21	cg18102808	2	GRCh37	0	1	1	1	0	0	0	0	1	0	0
12	112446503	cg18102815_BC21	cg18102815	2	GRCh37	0	1	1	0	0	0	0	0	1	0	0
12	112446919	cg18102819_TC21	cg18102819	2	GRCh37	0	1	1	0	0	0	0	0	1	0	0
12	112448116	cg18102824_TC21	cg18102824	2	GRCh37	0	1	0	1	0	1	0	1	1	0	0
12	112448213	cg18102826_BO21	cg18102826	2	GRCh37	0	1	0	1	0	1	0	1	1	0	0
12	112450661	cg18102869_TC21	cg18102869	2	GRCh37	0	1	0	1	1	1	1	0	0	0	0
12	112450725	cg18102871_BC21	cg18102871	2	GRCh37	0	1	0	1	1	1	1	0	0	0	0
12	112450760	cg18102874_TC21	cg18102874	2	GRCh37	0	1	0	1	1	1	1	0	0	0	0
12	112450806	cg18102875_TC21	cg18102875	2	GRCh37	0	1	0	1	1	1	1	0	0	0	0
12	112450818	cg18102876_TC21	cg18102876	2	GRCh37	0	1	0	1	1	1	1	0	0	0	0
12	112450840	cg18102877_BC21	cg18102877	2	GRCh37	0	1	0	1	1	1	1	0	0	0	0
12	112451004	cg18102889_BC11	cg18102889	1	GRCh37	0	1	0	1	1	1	1	1	0	0	0
12	112451006	cg18102890_BC11	cg18102890	1	GRCh37	0	1	0	1	1	1	1	1	0	0	0
12	112451179	cg18102903_TC11	cg18102903	1	GRCh37	0	1	0	1	1	1	1	1	0	0	0
12	112451181	cg18102904_BC11	cg18102904	1	GRCh37	0	1	0	1	1	1	1	1	0	0	0
12	112451356	cg18102919_TC11	cg18102919	1	GRCh37	0	1	0	1	1	1	1	1	0	0	0
12	112451362	cg18102920_TC11	cg18102920	1	GRCh37	0	1	0	1	1	1	1	1	0	0	0
12	112451436	cg18102926_BC11	cg18102926	1	GRCh37	0	1	0	1	1	1	1	1	0	0	0
12	112451438	cg18102927_TC11	cg18102927	1	GRCh37	0	1	0	1	1	1	1	1	0	0	0
12	112451447	cg18102928_BC11	cg18102928	1	GRCh37	0	1	0	1	1	1	1	1	0	0	0
12	112451525	cg18102939_TC11	cg18102939	1	GRCh37	0	1	0	1	1	1	1	1	0	0	0
12	112451541	cg18102940_BC11	cg18102940	1	GRCh37	0	1	0	1	1	1	1	1	0	0	0
12	112451544	cg18102941_TC21	cg18102941	2	GRCh37	0	1	0	1	1	1	1	1	0	0	0
12	112451571	cg18102942_BC11	cg18102942	1	GRCh37	0	1	0	1	1	1	1	1	0	0	0
12	112451590	cg18102943_BC21	cg18102943	2	GRCh37	0	1	0	1	1	1	1	1	0	0	0
12	112451613	cg18102944_TC11	cg18102944	1	GRCh37	0	1	0	1	1	1	1	1	0	0	0
12	112451671	cg18102946_TC21	cg18102946	2	GRCh37	0	1	0	1	1	1	1	1	0	0	0
12	112451758	cg18102952_BC11	cg18102952	1	GRCh37	0	1	0	1	1	1	1	1	0	0	0
12	112451765	cg18102953_TC11	cg18102953	1	GRCh37	0	1	0	1	1	1	1	1	0	0	0
12	112451770	cg18102954_TC11	cg18102954	1	GRCh37	0	1	0	1	1	1	1	1	0	0	0
12	112451776	cg18102955_BC11	cg18102955	1	GRCh37	0	1	0	1	1	1	1	1	0	0	0
12	112451779	cg18102956_BC11	cg18102956	1	GRCh37	0	1	0	1	1	1	1	1	0	0	0
12	112451939	cg18102965_BC21	cg18102965	2	GRCh37	0	1	0	1	1	1	1	0	0	0	0
12	112452020	cg18102968_BC11	cg18102968	1	GRCh37	0	1	0	1	1	1	1	1	0	0	0
12	112452043	cg18102970_TC21	cg18102970	2	GRCh37	0	1	0	1	1	1	1	1	0	0	0
12	112452050	cg18102971_BC21	cg18102971	2	GRCh37	0	1	0	1	1	1	1	1	0	0	0
12	112452120	cg18102973_BC21	cg18102973	2	GRCh37	0	1	0	1	1	1	1	1	0	0	0
12	112452200	cg18102974_TC21	cg18102974	2	GRCh37	0	1	0	1	1	0	1	1	0	0	0
12	112456816	cg18103034_BC21	cg18103034	2	GRCh37	0	1	0	1	0	1	0	1	1	0	0
12	112485848	cg18103347_BC21	cg18103347	2	GRCh37	0	1	0	1	0	1	0	1	1	0	0
12	112522309	cg18103732_TC21	cg18103732	2	GRCh37	0	1	0	1	0	1	0	1	1	0	0
12	112522369	cg18103735_BC21	cg18103735	2	GRCh37	0	1	0	1	0	1	0	1	1	0	0
12	112533825	cg18103897_TO21	cg18103897	2	GRCh37	0	1	0	1	0	1	0	1	1	0	0
12	112534786	cg18103898_TC21	cg18103898	2	GRCh37	0	1	0	1	1	0	0	1	1	0	0
12	112544357	cg18104046_TC21	cg18104046	2	GRCh37	0	1	0	1	0	1	0	1	1	0	0
12	112544578	cg18104047_TC21	cg18104047	2	GRCh37	0	1	0	1	0	1	0	1	1	0	0
12	112544614	cg18104049_BC21	cg18104049	2	GRCh37	0	1	0	1	0	1	0	1	1	0	0
12	112544688	cg18104051_BC21	cg18104051	2	GRCh37	0	1	0	1	0	1	0	1	1	0	0
12	112545443	cg18104057_BC21	cg18104057	2	GRCh37	0	1	0	1	0	1	1	0	1	0	0
12	112545461	cg18104059_TC21	cg18104059	2	GRCh37	0	1	0	1	0	1	1	0	1	0	0
12	112545521	cg18104060_BC21	cg18104060	2	GRCh37	0	1	0	1	0	1	1	0	1	0	0
12	112546238	cg18104083_TC11	cg18104083	1	GRCh37	0	1	0	1	1	1	1	0	0	0	0
12	112546267	cg18104085_TC21	cg18104085	2	GRCh37	0	1	0	1	1	1	1	0	0	0	0
12	112546295	cg18104086_BC21	cg18104086	2	GRCh37	0	1	0	1	1	1	1	0	0	0	0
12	112546400	cg02429092_BC11	cg02429092	1	GRCh37	0	1	0	1	1	1	1	0	0	0	0
12	112546544	cg03962396_TC11	cg03962396	1	GRCh37	0	1	0	1	1	1	1	0	0	0	0
12	112546567	cg18104118_TC11	cg18104118	1	GRCh37	0	1	0	1	1	1	1	0	0	0	0
12	112546569	cg18104119_TC11	cg18104119	1	GRCh37	0	1	0	1	1	1	1	0	0	0	0
12	112546648	cg18104126_TC11	cg18104126	1	GRCh37	0	1	0	1	1	1	1	0	0	0	0
12	112546963	cg18104137_BC21	cg18104137	2	GRCh37	0	1	0	1	1	1	1	0	0	0	0
12	112547351	cg18104158_TC21	cg18104158	2	GRCh37	0	1	0	1	0	1	1	0	1	0	0
12	112550807	cg18104226_TC21	cg18104226	2	GRCh37	0	1	0	1	1	1	0	0	1	0	0
12	112560197	cg18104394_TC21	cg18104394	2	GRCh37	0	1	1	1	0	0	0	0	1	0	0
12	112560202	cg18104395_BC21	cg18104395	2	GRCh37	0	1	1	1	0	0	0	0	1	0	0
12	112560660	cg18104406_TC21	cg18104406	2	GRCh37	0	1	1	1	0	1	0	0	1	0	0
12	112560873	cg18104407_BC21	cg18104407	2	GRCh37	0	1	1	1	0	1	0	0	1	0	0
12	112560999	cg18104409_BC21	cg18104409	2	GRCh37	0	1	1	1	0	1	0	0	1	0	0
12	112563191	cg18104430_TC21	cg18104430	2	GRCh37	0	1	0	1	1	1	1	0	1	0	0
12	112563265	cg18104436_TC11	cg18104436	1	GRCh37	0	1	0	1	1	1	1	0	1	0	0
12	112563341	cg18104440_TC11	cg18104440	1	GRCh37	0	1	0	1	1	1	1	0	1	0	0
12	112563375	cg18104441_TC21	cg18104441	2	GRCh37	0	1	0	1	1	1	1	0	1	0	0
12	112563403	cg18104442_TC21	cg18104442	2	GRCh37	0	1	0	1	1	1	1	0	0	0	0
12	112563415	cg18104443_BC21	cg18104443	2	GRCh37	0	1	0	1	1	1	1	0	0	0	0
12	112563434	cg18104444_BC21	cg18104444	2	GRCh37	0	1	0	1	1	1	1	0	0	0	0
12	112563695	cg18104469_BC11	cg18104469	1	GRCh37	0	1	0	1	1	1	1	0	0	0	0
12	112563828	cg18104485_BC11	cg18104485	1	GRCh37	0	1	0	1	1	1	1	0	0	0	0
12	112563841	cg18104487_BC11	cg18104487	1	GRCh37	0	1	0	1	1	1	1	0	0	0	0
12	112563846	cg18104488_BC21	cg18104488	2	GRCh37	0	1	0	1	1	1	1	0	0	0	0
12	112563884	cg18104490_TC21	cg18104490	2	GRCh37	0	1	0	1	1	1	1	0	0	0	0
12	112563933	cg18104491_TC21	cg18104491	2	GRCh37	0	1	0	1	1	1	1	0	0	0	0
12	112563952	cg18104492_BC21	cg18104492	2	GRCh37	0	1	0	1	1	1	1	0	0	0	0
12	112563959	cg18104493_TC21	cg18104493	2	GRCh37	0	1	0	1	1	1	1	0	0	0	0
12	112564013	cg18104495_TC21	cg18104495	2	GRCh37	0	1	0	1	1	1	1	0	0	0	0
12	112564080	cg18104498_BC21	cg18104498	2	GRCh37	0	1	0	1	1	1	1	0	0	0	0
12	112564083	cg18104499_TC21	cg18104499	2	GRCh37	0	1	0	1	1	1	1	0	0	0	0
12	112564100	cg18104501_TC21	cg18104501	2	GRCh37	0	1	0	1	1	1	1	0	0	0	0
12	112564112	cg18104502_BC21	cg18104502	2	GRCh37	0	1	0	1	1	1	1	0	0	0	0
12	112564186	cg18104503_TC21	cg18104503	2	GRCh37	0	1	0	1	1	1	1	0	0	0	0
12	112564194	cg18104504_BC21	cg18104504	2	GRCh37	0	1	0	1	1	1	1	0	0	0	0
12	112564198	cg18104505_TC21	cg18104505	2	GRCh37	0	1	0	1	1	1	1	0	0	0	0
12	112564737	cg18104514_BC21	cg18104514	2	GRCh37	0	1	1	0	0	0	0	0	1	0	0
12	112564749	cg18104515_TC21	cg18104515	2	GRCh37	0	1	1	0	0	0	0	0	1	0	0
12	112564830	cg18104516_TC21	cg18104516	2	GRCh37	0	1	1	0	0	0	0	0	1	0	0
12	112564974	cg18104517_TC21	cg18104517	2	GRCh37	0	1	1	0	0	1	0	0	1	0	0
12	112565003	cg18104518_BC21	cg18104518	2	GRCh37	0	1	1	0	0	1	0	0	1	0	0
12	112565042	cg18104519_BC21	cg18104519	2	GRCh37	0	1	1	0	0	1	0	0	1	0	0
12	112565105	cg18104520_BC21	cg18104520	2	GRCh37	0	1	1	0	0	1	0	0	1	0	0
12	112568555	cg18104560_TC21	cg18104560	2	GRCh37	0	1	0	1	0	1	1	0	1	0	0
12	112568832	cg18104561_BC21	cg18104561	2	GRCh37	0	1	0	1	0	1	1	1	1	0	0
12	112569473	cg18104562_BC21	cg18104562	2	GRCh37	0	1	0	1	0	1	0	1	1	0	0
12	112569520	cg18104563_TC21	cg18104563	2	GRCh37	0	1	0	1	0	1	0	1	1	0	0
12	112628565	cg18105608_BC21	cg18105608	2	GRCh37	0	1	0	1	1	1	0	1	1	0	0
12	112628647	cg18105611_BC21	cg18105611	2	GRCh37	0	1	0	1	1	1	0	1	1	0	0
12	112628695	cg18105613_BC21	cg18105613	2	GRCh37	0	1	0	1	1	1	0	1	1	0	0
12	112741053	cg18106814_TC21	cg18106814	2	GRCh37	0	1	0	1	1	1	0	1	1	0	0
12	112741189	cg18106815_BC21	cg18106815	2	GRCh37	0	1	0	1	1	1	0	1	1	0	0
12	112741527	cg18106818_BC21	cg18106818	2	GRCh37	0	1	0	1	1	0	0	1	1	0	0
12	112760725	cg18106985_TC21	cg18106985	2	GRCh37	0	1	1	0	0	0	0	0	0	0	0
12	112761054	cg18106988_BC21	cg18106988	2	GRCh37	0	1	1	0	0	0	0	0	0	0	0
12	112819879	cg18107737_BC11	cg18107737	1	GRCh37	0	1	0	1	1	1	1	0	0	0	0
12	112820030	cg18107762_BC11	cg18107762	1	GRCh37	0	1	0	1	1	1	1	0	0	0	0
12	112820155	cg18107781_BC11	cg18107781	1	GRCh37	0	1	0	1	1	1	1	0	0	0	0
12	112820158	cg18107782_BC11	cg18107782	1	GRCh37	0	1	0	1	1	1	1	0	0	0	0
12	112820250	cg18107790_TC11	cg18107790	1	GRCh37	0	1	0	1	1	1	1	0	0	0	0
12	112820328	cg18107802_TC11	cg18107802	1	GRCh37	0	1	0	1	1	1	1	0	0	0	0
12	112820446	cg18107812_BC11	cg18107812	1	GRCh37	0	1	0	1	1	1	1	0	0	0	0
12	112820480	cg18107813_TC21	cg18107813	2	GRCh37	0	1	0	1	1	1	1	0	0	0	0
12	112820532	cg18107815_BC21	cg18107815	2	GRCh37	0	1	0	1	1	1	1	0	0	0	0
12	112820562	cg01747715_BC21	cg01747715	2	GRCh37	0	1	0	1	1	1	1	0	0	0	0
12	112820573	cg18107816_BC21	cg18107816	2	GRCh37	0	1	0	1	1	1	1	0	0	0	0
12	112846989	cg18108222_TC11	cg18108222	1	GRCh37	0	1	0	1	1	1	1	0	0	0	0
12	112846999	cg18108223_BC11	cg18108223	1	GRCh37	0	1	0	1	1	1	1	0	0	0	0
12	112847033	cg18108225_TC21	cg18108225	2	GRCh37	0	1	0	1	1	1	1	0	0	0	0
12	112847091	cg18108226_BC21	cg18108226	2	GRCh37	0	1	0	1	1	1	1	0	0	0	0
12	112847093	cg18108227_BC21	cg18108227	2	GRCh37	0	1	0	1	1	1	1	0	0	0	0
12	112847096	cg18108228_TC11	cg18108228	1	GRCh37	0	1	0	1	1	1	1	0	0	0	0
12	112847231	cg18108235_BC21	cg18108235	2	GRCh37	0	1	0	1	1	1	1	0	0	0	0
12	112847293	cg18108236_TC21	cg18108236	2	GRCh37	0	1	0	1	1	1	1	0	0	0	0
12	112847330	cg18108239_BC21	cg18108239	2	GRCh37	0	1	0	1	1	1	1	0	0	0	0
12	112847337	cg18108240_BC21	cg18108240	2	GRCh37	0	1	0	1	1	1	1	0	0	0	0
12	112847379	cg18108241_BC21	cg18108241	2	GRCh37	0	1	0	1	1	1	1	0	0	0	0
12	112847381	cg18108242_BC21	cg18108242	2	GRCh37	0	1	0	1	1	1	1	0	0	0	0
12	112856162	cg18108422_TC11	cg18108422	1	GRCh37	0	1	0	1	1	1	1	0	0	0	0
12	112856170	cg18108423_BC11	cg18108423	1	GRCh37	0	1	0	1	1	1	1	0	0	0	0
12	112856192	cg18108425_BC11	cg18108425	1	GRCh37	0	1	0	1	1	1	1	0	0	0	0
12	112856267	cg18108428_BC11	cg18108428	1	GRCh37	0	1	0	1	1	1	1	0	0	0	0
12	112856285	cg18108429_TC21	cg18108429	2	GRCh37	0	1	0	1	1	1	1	0	0	0	0
12	112856297	cg18108430_TC11	cg18108430	1	GRCh37	0	1	0	1	1	1	1	0	0	0	0
12	112856388	cg18108434_BC21	cg18108434	2	GRCh37	0	1	0	1	1	1	1	0	0	0	0
12	112856446	cg18108435_TC21	cg18108435	2	GRCh37	0	1	0	1	1	1	1	0	0	0	0
12	112856458	cg18108436_TC21	cg18108436	2	GRCh37	0	1	0	1	1	1	1	0	0	0	0
12	112857216	cg18108530_TC21	cg18108530	2	GRCh37	0	1	0	1	1	1	1	0	0	0	0
12	112857239	cg25874656_TC21	cg25874656	2	GRCh37	0	1	0	1	1	1	1	0	0	0	0
12	112857242	cg09119547_BC21	cg09119547	2	GRCh37	0	1	0	1	1	1	1	0	0	0	0
12	112857288	cg03104382_TC21	cg03104382	2	GRCh37	0	1	0	1	1	1	1	0	0	0	0
12	112857327	cg18108531_BC21	cg18108531	2	GRCh37	0	1	0	1	1	1	1	0	0	0	0
12	112857343	cg18108533_TC21	cg18108533	2	GRCh37	0	1	0	1	1	1	1	0	0	0	0
12	112857349	cg18108535_BC21	cg18108535	2	GRCh37	0	1	0	1	1	1	1	0	0	0	0
12	112857369	cg18108536_BC21	cg18108536	2	GRCh37	0	1	0	1	1	1	1	0	0	0	0
12	112857412	cg18108538_BC21	cg18108538	2	GRCh37	0	1	0	1	1	1	1	0	0	0	0
12	112860784	cg18108578_TC21	cg18108578	2	GRCh37	0	1	0	1	0	1	0	1	1	0	0
12	113344915	cg18113085_TC21	cg18113085	2	GRCh37	0	0	1	1	1	1	1	0	0	0	0
12	113344983	cg18113086_BC21	cg18113086	2	GRCh37	0	0	1	1	1	1	1	0	0	0	0
12	113345265	cg18113087_BC21	cg18113087	2	GRCh37	0	0	1	1	1	1	1	0	0	0	0
12	113345294	cg18113088_BC21	cg18113088	2	GRCh37	0	0	1	1	1	1	1	0	0	0	0
12	113345353	cg18113089_TC21	cg18113089	2	GRCh37	0	0	1	1	1	1	1	0	0	0	0
12	113345817	cg18113090_BC21	cg18113090	2	GRCh37	0	0	1	0	0	1	1	0	1	0	0
12	113345874	cg18113091_TC21	cg18113091	2	GRCh37	0	0	1	0	0	1	1	0	1	0	0
12	113345967	cg18113093_TC21	cg18113093	2	GRCh37	0	0	1	0	0	1	1	0	1	0	0
12	113346329	cg18113096_TC21	cg18113096	2	GRCh37	0	0	1	1	0	0	1	1	1	0	0
12	113346377	cg18113097_TC21	cg18113097	2	GRCh37	0	0	1	1	0	0	1	1	1	0	0
12	113346385	cg18113098_BC21	cg18113098	2	GRCh37	0	0	1	1	0	0	1	1	1	0	0
12	113346440	cg18113099_BC21	cg18113099	2	GRCh37	0	0	1	1	0	0	1	1	0	0	0
12	113346443	cg18113100_BC21	cg18113100	2	GRCh37	0	0	1	1	0	0	1	1	0	0	0
12	113346548	cg18113104_TC21	cg18113104	2	GRCh37	0	0	1	1	0	0	1	1	0	0	0
12	113478399	cg18114393_TC21	cg18114393	2	GRCh37	0	0	1	1	1	1	0	0	1	0	0
12	113478405	cg18114394_BC21	cg18114394	2	GRCh37	0	0	1	1	1	1	0	0	1	0	0
12	113478415	cg18114395_TC21	cg18114395	2	GRCh37	0	0	1	1	1	1	0	0	1	0	0
12	113478443	cg18114396_BC21	cg18114396	2	GRCh37	0	0	1	1	1	1	0	0	1	0	0
12	113478608	cg18114397_BC21	cg18114397	2	GRCh37	0	0	1	1	1	1	0	0	1	0	0
12	113478901	cg18114401_BC21	cg18114401	2	GRCh37	0	0	1	1	1	1	0	0	1	0	0
12	113478926	cg18114402_TC21	cg18114402	2	GRCh37	0	0	1	1	1	1	0	0	1	0	0
12	113682230	cg18118026_BC21	cg18118026	2	GRCh37	0	0	1	1	0	1	0	1	1	0	0
12	113682312	cg18118027_TC21	cg18118027	2	GRCh37	0	0	1	1	0	1	0	1	1	0	0
12	113682364	cg18118028_BC21	cg18118028	2	GRCh37	0	0	1	1	0	1	0	1	1	0	0
12	113682485	cg18118030_BC21	cg18118030	2	GRCh37	0	0	1	1	0	1	0	1	1	0	0
12	113682488	cg18118031_BC21	cg18118031	2	GRCh37	0	0	1	1	0	1	0	1	1	0	0
12	113682493	cg18118032_TC21	cg18118032	2	GRCh37	0	0	1	1	0	1	0	1	1	0	0
12	113682501	cg18118034_TC21	cg18118034	2	GRCh37	0	0	1	1	0	1	0	1	1	0	0
12	113682558	cg18118038_BC21	cg18118038	2	GRCh37	0	0	1	1	0	1	0	1	1	0	0
12	113682706	cg18118041_BC21	cg18118041	2	GRCh37	0	0	1	1	0	1	0	1	1	0	0
12	113682724	cg18118042_TC21	cg18118042	2	GRCh37	0	0	1	1	0	1	0	1	1	0	0
12	115107200	cg18135685_TC21	cg18135685	2	GRCh37	0	0	1	1	0	0	1	0	1	0	0
12	115107414	cg18135696_BC21	cg18135696	2	GRCh37	0	0	1	1	0	0	1	0	1	0	0
12	115107476	cg18135698_TC21	cg18135698	2	GRCh37	0	0	1	1	0	0	1	0	1	0	0
12	115107488	cg18135699_BC21	cg18135699	2	GRCh37	0	0	1	1	0	0	1	0	1	0	0
12	115107493	cg18135700_BC21	cg18135700	2	GRCh37	0	0	1	1	0	0	1	0	1	0	0
12	115107577	cg18135702_BC21	cg18135702	2	GRCh37	0	0	1	1	0	0	1	0	1	0	0
12	115107610	cg18135703_BC21	cg18135703	2	GRCh37	0	0	1	1	0	0	1	0	1	0	0
12	115107621	cg18135705_BC21	cg18135705	2	GRCh37	0	0	1	1	0	0	1	0	1	0	0
12	115107803	cg18135712_TC21	cg18135712	2	GRCh37	0	0	1	1	0	0	1	0	1	0	0
12	117030596	cg18155523_BC21	cg18155523	2	GRCh37	0	0	1	1	0	1	0	0	1	0	0
12	117030726	cg18155525_TC21	cg18155525	2	GRCh37	0	0	1	1	1	1	0	0	1	0	0
12	117030787	cg18155526_TC21	cg18155526	2	GRCh37	0	0	1	1	1	1	0	0	1	0	0
12	117354554	cg18160361_BC21	cg18160361	2	GRCh37	0	0	1	1	1	0	0	0	1	0	0
12	117354573	cg18160362_TC21	cg18160362	2	GRCh37	0	0	1	1	1	0	0	0	1	0	0
12	117354694	cg18160363_TC21	cg18160363	2	GRCh37	0	0	1	1	1	0	0	0	1	0	0
12	118750618	cg18178604_TC21	cg18178604	2	GRCh37	0	0	1	1	0	1	0	0	1	0	0
12	120444754	cg18195800_BC21	cg18195800	2	GRCh37	0	0	1	1	0	1	0	0	1	1	1
12	120444804	cg18195801_TC21	cg18195801	2	GRCh37	0	0	1	1	0	1	0	0	1	0	0
12	120565257	cg18214436_TC21	cg18214436	2	GRCh37	1	0	0	0	0	1	0	1	0	0	0
12	120647688	cg18199284_TC21	cg18199284	2	GRCh37	0	0	1	1	1	0	0	1	0	0	0
12	120647696	cg18199285_TC21	cg18199285	2	GRCh37	0	0	1	1	1	0	0	1	0	0	0
12	120647708	cg18199287_TC21	cg18199287	2	GRCh37	0	0	1	1	1	0	0	1	0	0	0
12	120647753	cg18199288_BC21	cg18199288	2	GRCh37	0	0	1	1	1	0	0	1	0	0	0
12	120647800	cg18199292_BC21	cg18199292	2	GRCh37	0	0	1	1	1	0	0	1	0	0	0
12	120647845	cg18199293_TC21	cg18199293	2	GRCh37	0	0	1	1	1	0	0	1	0	0	0
12	120648021	cg18199294_BC21	cg18199294	2	GRCh37	0	0	1	1	1	0	0	1	0	0	0
12	120648072	cg18199295_TC21	cg18199295	2	GRCh37	0	0	1	1	1	0	0	1	0	0	0
12	120728511	cg18200879_TC21	cg18200879	2	GRCh37	0	0	1	1	0	1	0	0	1	0	0
12	120728519	cg18200880_BC21	cg18200880	2	GRCh37	0	0	1	1	0	1	0	0	1	0	0
12	120728697	cg18200882_BC21	cg18200882	2	GRCh37	0	0	1	1	1	1	0	0	1	0	0
12	120728754	cg18200883_TC21	cg18200883	2	GRCh37	0	0	1	1	1	1	0	0	1	0	0
12	120728895	cg18200885_BC21	cg18200885	2	GRCh37	0	0	1	1	0	1	1	0	1	0	0
12	120798954	cg18202305_TC21	cg18202305	2	GRCh37	0	0	1	1	0	1	0	0	1	0	0
12	120905998	cg18204363_BC21	cg18204363	2	GRCh37	0	0	1	1	0	1	1	0	1	0	0
12	120906006	cg18204364_TC21	cg18204364	2	GRCh37	0	0	1	1	0	1	1	0	0	0	0
12	120967761	cg18205587_TC21	cg18205587	2	GRCh37	0	0	1	1	0	1	1	0	0	0	0
12	120967765	cg18205588_BC21	cg18205588	2	GRCh37	0	0	1	1	0	1	1	0	0	0	0
12	120967844	cg18205589_TC21	cg18205589	2	GRCh37	0	0	1	1	0	1	1	0	0	0	0
12	120967930	cg18205591_TC21	cg18205591	2	GRCh37	0	0	1	1	0	1	1	0	0	0	0
12	120967952	cg18205592_BC21	cg18205592	2	GRCh37	0	0	1	1	0	1	1	0	0	0	0
12	120977534	cg18205802_TC21	cg18205802	2	GRCh37	0	0	1	1	0	1	0	1	1	0	0
12	120977699	cg18205804_TC21	cg18205804	2	GRCh37	0	0	1	0	0	1	0	1	1	0	0
12	120978466	cg18205810_BC21	cg18205810	2	GRCh37	0	0	1	1	0	0	0	1	1	0	0
12	120978473	cg18205811_TC21	cg18205811	2	GRCh37	0	0	1	1	0	0	0	1	1	0	0
12	121148013	cg18208715_TC21	cg18208715	2	GRCh37	0	1	0	1	1	1	1	0	0	0	0
12	121148158	cg19464320_BC11	cg19464320	1	GRCh37	0	1	0	1	1	1	1	0	0	0	0
12	121148644	cg18208787_BC11	cg18208787	1	GRCh37	0	1	0	1	1	1	1	0	0	0	0
12	121148684	cg18208792_TC11	cg18208792	1	GRCh37	0	1	0	1	1	1	1	0	0	0	0
12	121148749	cg18208795_TC11	cg18208795	1	GRCh37	0	1	0	1	1	1	1	0	0	0	0
12	121148772	cg18208798_TC11	cg18208798	1	GRCh37	0	1	0	1	1	1	1	0	0	0	0
12	121148789	cg18208800_BC21	cg18208800	2	GRCh37	0	1	0	1	1	1	1	0	0	0	0
12	121148845	cg18208802_BC21	cg18208802	2	GRCh37	0	1	0	1	1	1	1	0	0	0	0
12	121148852	cg18208803_BC21	cg18208803	2	GRCh37	0	1	0	1	1	1	1	0	0	0	0
12	121149226	cg18208813_BC21	cg18208813	2	GRCh37	0	1	0	1	0	1	1	0	1	0	0
12	121158978	cg18208952_BC21	cg18208952	2	GRCh37	0	1	0	1	0	1	0	1	1	0	0
12	121163461	cg18209000_BC21	cg18209000	2	GRCh37	0	1	0	1	1	1	1	0	0	0	0
12	121163473	cg18209002_TC21	cg18209002	2	GRCh37	0	1	0	1	1	1	1	0	0	0	0
12	121163583	cg18209015_BC11	cg18209015	1	GRCh37	0	1	0	1	1	1	1	0	0	0	0
12	121163684	cg18209026_BC11	cg18209026	1	GRCh37	0	1	0	1	1	1	1	0	0	0	0
12	121163694	cg10174836_BC11	cg10174836	1	GRCh37	0	1	0	1	1	1	1	0	0	0	0
12	121197628	cg18209805_TC21	cg18209805	2	GRCh37	0	1	0	1	1	0	0	1	1	0	0
12	121197729	cg16596859_TC21	cg16596859	2	GRCh37	0	1	0	1	1	0	0	1	1	0	0
12	121197797	cg18209813_BC21	cg18209813	2	GRCh37	0	1	0	1	1	0	0	1	1	0	0
12	121197807	cg18209814_BC21	cg18209814	2	GRCh37	0	1	0	1	1	0	0	1	1	0	0
12	121197869	cg18209815_BC21	cg18209815	2	GRCh37	0	1	0	1	1	0	0	1	1	0	0
12	121199265	cg18209846_BC21	cg18209846	2	GRCh37	0	1	0	0	1	1	0	1	1	0	0
12	121199383	cg18209848_BC21	cg18209848	2	GRCh37	0	1	0	0	1	1	0	1	1	0	0
12	121199410	cg18209849_TC21	cg18209849	2	GRCh37	0	1	0	0	1	1	1	1	1	0	0
12	121199514	cg18209850_BC21	cg18209850	2	GRCh37	0	1	0	0	1	1	1	1	1	0	0
12	121199570	cg18209851_BC21	cg18209851	2	GRCh37	0	1	0	0	1	1	1	1	1	0	0
12	121199660	cg18209852_BC21	cg18209852	2	GRCh37	0	1	0	0	1	1	1	1	1	0	0
12	121199764	cg18209853_TC21	cg18209853	2	GRCh37	0	1	0	0	1	1	1	1	1	0	0
12	121199769	cg18209854_TC21	cg18209854	2	GRCh37	0	1	0	0	1	1	1	1	1	0	0
12	121199809	cg18209855_BC21	cg18209855	2	GRCh37	0	1	0	0	1	1	0	1	1	0	0
12	121221115	cg18210124_TC21	cg18210124	2	GRCh37	0	1	0	1	0	1	0	1	1	0	0
12	121282814	cg18210651_TC21	cg18210651	2	GRCh37	0	1	0	1	0	1	0	1	1	0	0
12	121282864	cg18210652_TC21	cg18210652	2	GRCh37	0	1	0	1	0	1	0	1	1	0	0
12	121282907	cg18210653_TC21	cg18210653	2	GRCh37	0	1	0	1	0	1	0	1	1	0	0
12	121282965	cg18210655_TC21	cg18210655	2	GRCh37	0	1	0	0	1	1	0	1	1	0	0
12	121282968	cg18210657_TC21	cg18210657	2	GRCh37	0	1	0	0	1	1	0	1	1	0	0
12	121283233	cg18210663_TC21	cg18210663	2	GRCh37	0	1	0	0	1	1	0	1	1	0	0
12	121283244	cg18210664_TC21	cg18210664	2	GRCh37	0	1	0	0	1	1	0	1	1	0	0
12	121283249	cg18210665_BC21	cg18210665	2	GRCh37	0	1	0	0	1	1	0	1	1	0	0
12	121283255	cg18210666_TC21	cg18210666	2	GRCh37	0	1	0	0	1	1	0	1	1	0	0
12	121341235	cg18211326_BC21	cg18211326	2	GRCh37	0	1	0	1	1	1	1	0	0	0	0
12	121341274	cg18211327_TC11	cg18211327	1	GRCh37	0	1	0	1	1	1	1	0	0	0	0
12	121341314	cg18211329_TC11	cg18211329	1	GRCh37	0	1	0	1	1	1	1	0	0	0	0
12	121341589	cg18211352_TC11	cg18211352	1	GRCh37	0	1	0	1	1	1	1	0	0	0	0
12	121341592	cg18211353_BC11	cg18211353	1	GRCh37	0	1	0	1	1	1	1	0	0	0	0
12	121341595	cg18211354_BC11	cg18211354	1	GRCh37	0	1	0	1	1	1	1	0	0	0	0
12	121341623	cg18211356_TC11	cg18211356	1	GRCh37	0	1	0	1	1	1	1	0	0	0	0
12	121341639	cg18211358_BC11	cg18211358	1	GRCh37	0	1	0	1	1	1	1	0	0	0	0
12	121342115	cg18211432_TC11	cg18211432	1	GRCh37	0	1	0	1	1	1	1	0	0	0	0
12	121342150	cg18211436_BC11	cg18211436	1	GRCh37	0	1	0	1	1	1	1	0	0	0	0
12	121342385	cg18211462_TC11	cg18211462	1	GRCh37	0	1	0	1	1	1	1	0	0	0	0
12	121342419	cg18211464_TC11	cg18211464	1	GRCh37	0	1	0	1	1	1	1	0	0	0	0
12	121342428	cg18211465_BC21	cg18211465	2	GRCh37	0	1	0	1	1	1	1	0	0	0	0
12	121342464	cg18211466_BC21	cg18211466	2	GRCh37	0	1	0	1	1	1	1	0	0	0	0
12	121342641	cg18211472_TC21	cg18211472	2	GRCh37	0	1	0	1	0	1	1	0	1	0	0
12	121343986	cg18211495_TC21	cg18211495	2	GRCh37	0	1	0	1	1	1	0	0	1	0	0
12	121347994	cg18211565_TC21	cg18211565	2	GRCh37	0	1	1	1	0	1	0	0	0	0	0
12	121348044	cg18211566_BC21	cg18211566	2	GRCh37	0	1	1	0	0	1	0	0	0	0	0
12	121348122	cg18211567_TC21	cg18211567	2	GRCh37	0	1	1	0	0	1	0	0	0	0	0
12	121348187	cg18211568_TC21	cg18211568	2	GRCh37	0	1	1	0	0	1	0	0	0	0	0
12	121348215	cg18211569_TC21	cg18211569	2	GRCh37	0	1	1	0	0	1	0	0	0	0	0
12	121348252	cg18211570_BC21	cg18211570	2	GRCh37	0	1	1	0	0	1	0	0	0	0	0
12	121348318	cg18211571_TC21	cg18211571	2	GRCh37	0	1	1	0	0	1	0	0	0	0	0
12	121352475	cg18211652_BC21	cg18211652	2	GRCh37	0	1	1	0	0	0	0	0	0	0	0
12	121352691	cg18211653_TC21	cg18211653	2	GRCh37	0	1	1	1	1	0	0	0	0	0	0
12	121352786	cg18211654_BC21	cg18211654	2	GRCh37	0	1	1	1	1	0	0	0	0	0	0
12	121352814	cg18211655_TC21	cg18211655	2	GRCh37	0	1	1	1	1	0	0	0	0	0	0
12	121352860	cg18211656_BC21	cg18211656	2	GRCh37	0	1	1	1	1	0	0	0	0	0	0
12	121352896	cg18211657_TC21	cg18211657	2	GRCh37	0	1	1	1	1	0	0	0	0	0	0
12	121366862	cg18211834_BC21	cg18211834	2	GRCh37	0	1	0	1	1	1	0	0	1	0	0
12	121366990	cg18211837_BC21	cg18211837	2	GRCh37	0	1	0	1	1	1	0	0	1	0	0
12	121367169	cg18211839_TC21	cg18211839	2	GRCh37	0	1	0	1	1	1	0	0	1	0	0
12	121367226	cg18211840_TC21	cg18211840	2	GRCh37	0	1	0	1	1	1	0	0	1	0	0
12	121367246	cg18211841_TC21	cg18211841	2	GRCh37	0	1	0	1	1	1	0	0	1	0	0
12	121367289	cg18211842_BC21	cg18211842	2	GRCh37	0	1	0	1	1	1	0	0	1	0	0
12	121367329	cg18211843_BC21	cg18211843	2	GRCh37	0	1	0	1	1	1	0	0	1	0	0
12	121367365	cg18211844_TC21	cg18211844	2	GRCh37	0	1	0	1	1	1	0	0	1	0	0
12	121400596	cg18212429_TC21	cg18212429	2	GRCh37	0	1	0	1	1	1	0	0	1	0	0
12	121471523	cg18213573_BC21	cg18213573	2	GRCh37	0	0	1	0	1	0	0	1	1	0	0
12	121471534	cg18213574_BC21	cg18213574	2	GRCh37	0	0	1	0	1	0	0	1	1	0	0
12	121471565	cg18213575_BC21	cg18213575	2	GRCh37	0	0	1	0	1	0	0	1	1	0	0
12	121471646	cg18213577_BC21	cg18213577	2	GRCh37	0	0	1	1	1	0	0	0	1	0	0
12	121471721	cg18213578_TC21	cg18213578	2	GRCh37	0	0	1	1	1	0	0	0	1	0	0
12	121568879	cg18214999_TC21	cg18214999	2	GRCh37	0	0	1	1	0	1	0	0	1	0	0
12	121958475	cg18222087_BC21	cg18222087	2	GRCh37	0	0	1	1	1	1	0	1	0	0	0
12	121974149	cg18222393_TC21	cg18222393	2	GRCh37	0	0	1	1	1	1	1	0	1	0	0
12	121974155	cg18222394_TC11	cg18222394	1	GRCh37	0	0	1	1	1	1	1	0	1	0	0
12	121974157	cg18222395_TC11	cg18222395	1	GRCh37	0	0	1	1	1	1	1	0	1	0	0
12	121974247	cg18222396_TC21	cg18222396	2	GRCh37	0	0	1	1	1	1	1	0	1	0	0
12	121974293	cg18222398_BC21	cg18222398	2	GRCh37	0	0	1	1	1	1	1	0	1	0	0
12	122016316	cg18223323_TC21	cg18223323	2	GRCh37	0	0	1	0	1	1	1	1	1	0	0
12	122066116	cg18224603_BC21	cg18224603	2	GRCh37	0	0	1	1	0	0	1	1	0	0	0
12	122066153	cg18224604_BC21	cg18224604	2	GRCh37	0	0	1	1	0	0	1	1	0	0	0
12	122066290	cg18224606_BC21	cg18224606	2	GRCh37	0	0	1	1	0	0	1	1	0	0	0
12	122066312	cg18224607_TC21	cg18224607	2	GRCh37	0	0	1	1	0	0	1	1	0	0	0
12	122066394	cg18224608_TC21	cg18224608	2	GRCh37	0	0	1	1	0	0	1	1	0	0	0
12	122066541	cg18224610_TC21	cg18224610	2	GRCh37	0	0	1	1	0	0	1	1	0	0	0
12	122067174	cg18224628_TC21	cg18224628	2	GRCh37	0	0	1	1	0	0	1	0	1	0	0
12	122067182	cg18224630_BC21	cg18224630	2	GRCh37	0	0	1	1	0	0	1	0	1	0	0
12	122226924	cg18227967_TC21	cg18227967	2	GRCh37	0	0	1	1	0	1	0	0	1	0	0
12	122226996	cg18227968_TC21	cg18227968	2	GRCh37	0	0	1	1	0	1	0	0	1	0	0
12	122227188	cg18227970_BC21	cg18227970	2	GRCh37	0	0	1	1	0	1	0	0	1	0	0
12	122227637	cg18227981_BC21	cg18227981	2	GRCh37	0	0	1	1	0	1	1	0	1	0	0
12	122236224	cg18228267_TC21	cg18228267	2	GRCh37	0	0	1	1	0	1	0	1	0	0	0
12	122236364	cg18228272_BC21	cg18228272	2	GRCh37	0	0	1	1	0	1	0	1	0	0	0
12	122251037	cg18228949_BC21	cg18228949	2	GRCh37	0	0	1	0	0	1	0	1	1	0	0
12	122251039	cg18228950_BC21	cg18228950	2	GRCh37	0	0	1	0	0	1	0	1	1	0	0
12	122251047	cg18228951_TC21	cg18228951	2	GRCh37	0	0	1	0	0	1	0	1	1	0	0
12	122251103	cg18228952_TC21	cg18228952	2	GRCh37	0	0	1	0	0	1	0	1	1	0	0
12	122251152	cg12213811_BC21	cg12213811	2	GRCh37	0	0	1	1	0	1	0	1	1	0	0
12	122251164	cg18228955_TC21	cg18228955	2	GRCh37	0	0	1	1	0	1	0	1	1	0	0
12	122251191	cg18228956_BC21	cg18228956	2	GRCh37	0	0	1	1	0	1	0	1	1	0	0
12	122251273	cg18228957_TC21	cg18228957	2	GRCh37	0	0	1	1	0	1	0	1	1	0	0
12	122251308	cg18228959_BC21	cg18228959	2	GRCh37	0	0	1	1	0	1	0	1	1	0	0
12	122251373	cg18228960_BC21	cg18228960	2	GRCh37	0	0	1	1	0	1	0	1	1	0	0
12	122660812	cg18236342_TC21	cg18236342	2	GRCh37	0	1	1	0	0	0	0	0	0	0	0
12	122660932	cg18236347_TC21	cg18236347	2	GRCh37	0	1	1	0	0	0	0	0	0	0	0
12	122661007	cg18236349_TC21	cg18236349	2	GRCh37	0	1	1	0	0	0	0	0	0	0	0
12	122688289	cg18237026_BC11	cg18237026	1	GRCh37	0	1	0	1	1	1	1	0	0	0	0
12	122688396	cg18237038_TC11	cg18237038	1	GRCh37	0	1	0	1	1	1	1	0	0	0	0
12	122709022	cg18237471_TC21	cg18237471	2	GRCh37	0	1	0	1	0	1	0	1	1	0	0
12	122709050	cg18237472_BC21	cg18237472	2	GRCh37	0	1	0	1	0	1	0	1	1	0	0
12	122709074	cg18237473_BC21	cg18237473	2	GRCh37	0	1	0	1	0	1	0	1	1	0	0
12	122709101	cg18237474_BC21	cg18237474	2	GRCh37	0	1	0	1	0	1	0	1	1	0	0
12	122709144	cg18237475_TC21	cg18237475	2	GRCh37	0	1	0	1	0	1	0	1	1	0	0
12	122709222	cg18237476_TC21	cg18237476	2	GRCh37	0	1	0	1	0	1	0	1	1	0	0
12	122709226	cg18237477_TC21	cg18237477	2	GRCh37	0	1	0	1	0	1	0	1	1	0	0
12	122709280	cg18237478_BC21	cg18237478	2	GRCh37	0	1	0	1	0	1	0	1	1	0	0
12	122709388	cg18237479_BC21	cg18237479	2	GRCh37	0	1	0	1	0	1	0	1	1	0	0
12	122709981	cg18237501_TC21	cg18237501	2	GRCh37	0	1	0	1	0	1	1	1	0	0	0
12	122710055	cg18237503_BC21	cg18237503	2	GRCh37	0	1	0	1	1	1	1	0	0	0	0
12	122710274	cg18237520_TC21	cg18237520	2	GRCh37	0	1	0	1	1	1	1	0	0	0	0
12	122710282	cg18237521_BC21	cg18237521	2	GRCh37	0	1	0	1	1	1	1	0	0	0	0
12	122710436	cg18237538_TC11	cg18237538	1	GRCh37	0	1	0	1	1	1	1	0	0	0	0
12	122710453	cg18237540_TC11	cg18237540	1	GRCh37	0	1	0	1	1	1	1	0	0	0	0
12	122710535	cg18237549_BC11	cg18237549	1	GRCh37	0	1	0	1	1	1	1	0	0	0	0
12	122710652	cg18237561_TC21	cg18237561	2	GRCh37	0	1	0	1	1	1	1	0	1	0	0
12	122710820	cg18237577_BC11	cg18237577	1	GRCh37	0	1	0	1	1	1	0	0	1	0	0
12	122710823	cg18237578_TC11	cg18237578	1	GRCh37	0	1	0	1	1	1	0	0	1	0	0
12	122710825	cg18237579_TC11	cg18237579	1	GRCh37	0	1	0	1	1	1	0	0	1	0	0
12	122710836	cg18237580_BC11	cg18237580	1	GRCh37	0	1	0	1	1	1	0	0	1	0	0
12	122710840	cg18237581_TC11	cg18237581	1	GRCh37	0	1	0	1	1	1	0	0	1	0	0
12	122710843	cg18237582_TC11	cg18237582	1	GRCh37	0	1	0	1	1	1	0	0	1	0	0
12	122710848	cg18237583_BC11	cg18237583	1	GRCh37	0	1	0	1	1	1	0	0	1	0	0
12	122710875	cg18237586_BC11	cg18237586	1	GRCh37	0	1	0	1	1	1	0	0	1	0	0
12	122710966	cg18237598_BC11	cg18237598	1	GRCh37	0	1	0	1	1	1	0	0	1	0	0
12	122710969	cg18237599_TC21	cg18237599	2	GRCh37	0	1	0	1	1	1	0	0	1	0	0
12	122711022	cg18237601_BC21	cg18237601	2	GRCh37	0	1	0	1	1	1	1	0	0	0	0
12	122711087	cg18237608_BC11	cg18237608	1	GRCh37	0	1	0	1	1	1	1	0	0	0	0
12	122711174	cg18237624_BC11	cg18237624	1	GRCh37	0	1	0	1	1	1	1	0	0	0	0
12	122728612	cg18237867_TC21	cg18237867	2	GRCh37	0	1	0	1	0	0	1	1	1	0	0
12	122728703	cg18237869_BC21	cg18237869	2	GRCh37	0	1	0	1	0	0	1	1	1	0	0
12	122728721	cg18237870_TC21	cg18237870	2	GRCh37	0	1	0	1	0	0	1	1	1	0	0
12	122728838	cg18237871_BC21	cg18237871	2	GRCh37	0	1	0	1	0	0	1	1	1	0	0
12	122728886	cg18237872_BC21	cg18237872	2	GRCh37	0	1	0	1	0	0	1	1	1	0	0
12	122728926	cg18237874_TC21	cg18237874	2	GRCh37	0	1	0	1	0	0	1	1	1	0	0
12	122728928	cg18237875_TC21	cg18237875	2	GRCh37	0	1	0	1	0	0	1	1	1	0	0
12	122728958	cg18237876_TC21	cg18237876	2	GRCh37	0	1	0	1	0	0	1	1	1	0	0
12	122729118	cg18237877_TC21	cg18237877	2	GRCh37	0	1	0	1	0	0	1	1	1	0	0
12	122729186	cg18237878_BC21	cg18237878	2	GRCh37	0	1	0	1	0	0	1	1	1	0	0
12	122729239	cg18237879_TC21	cg18237879	2	GRCh37	0	1	0	1	0	0	1	1	1	0	0
12	122729262	cg18237880_BC21	cg18237880	2	GRCh37	0	1	0	1	0	0	1	1	1	0	0
12	122729366	cg18237881_TC21	cg18237881	2	GRCh37	0	1	0	1	0	0	1	1	1	0	0
12	122750433	cg18238226_TC21	cg18238226	2	GRCh37	0	1	0	1	1	1	1	0	0	0	0
12	122750486	cg18238227_BC21	cg18238227	2	GRCh37	0	1	0	1	1	1	1	0	0	0	0
12	122750535	cg18238228_TC21	cg18238228	2	GRCh37	0	1	0	1	1	1	1	0	0	0	0
12	122750543	cg18238229_TC21	cg18238229	2	GRCh37	0	1	0	1	1	1	1	0	0	0	0
12	122750565	cg18238232_BC21	cg18238232	2	GRCh37	0	1	0	1	1	1	1	0	0	0	0
12	122750581	cg18238233_BC21	cg18238233	2	GRCh37	0	1	0	1	1	1	1	0	0	0	0
12	122750603	cg18238234_TC11	cg18238234	1	GRCh37	0	1	0	1	1	1	1	1	0	0	0
12	122750643	cg18238235_BC21	cg18238235	2	GRCh37	0	1	0	1	1	1	1	1	0	0	0
12	122750656	cg18238237_BC11	cg18238237	1	GRCh37	0	1	0	1	1	1	1	1	0	0	0
12	122750693	cg18238239_TC21	cg18238239	2	GRCh37	0	1	0	1	1	1	1	1	0	0	0
12	122750737	cg18238240_TC11	cg18238240	1	GRCh37	0	1	0	1	1	1	1	1	0	0	0
12	122750770	cg18238241_BC21	cg18238241	2	GRCh37	0	1	0	1	1	1	1	1	0	0	0
12	122750793	cg18238244_BC11	cg18238244	1	GRCh37	0	1	0	1	1	1	1	1	0	0	0
12	122750808	cg18238245_TC11	cg18238245	1	GRCh37	0	1	0	1	1	1	1	1	0	0	0
12	122750822	cg18238246_TC11	cg18238246	1	GRCh37	0	1	0	1	1	1	1	1	0	0	0
12	122750844	cg18238249_TC11	cg18238249	1	GRCh37	0	1	0	1	1	1	1	1	0	0	0
12	122750897	cg18238255_TC11	cg18238255	1	GRCh37	0	1	0	1	1	1	1	1	0	0	0
12	122750930	cg18238257_TC11	cg18238257	1	GRCh37	0	1	0	1	1	1	1	1	0	0	0
12	122751076	cg18238274_BC11	cg18238274	1	GRCh37	0	1	0	1	1	1	1	1	0	0	0
12	122751146	cg18238276_BC11	cg18238276	1	GRCh37	0	1	0	1	1	1	1	1	0	0	0
12	122751165	cg18238277_BC11	cg18238277	1	GRCh37	0	1	0	1	1	1	1	1	0	0	0
12	122751182	cg18238278_TC11	cg18238278	1	GRCh37	0	1	0	1	1	1	1	1	0	0	0
12	122751594	cg06733138_BC21	cg06733138	2	GRCh37	0	1	0	1	1	1	1	0	0	0	0
12	122803177	cg18239080_BC21	cg18239080	2	GRCh37	0	1	0	1	0	1	0	1	1	0	0
12	122803881	cg18239083_BC21	cg18239083	2	GRCh37	0	1	0	1	0	1	0	1	1	0	0
12	122818518	cg18239344_BC21	cg18239344	2	GRCh37	0	1	0	1	0	1	0	1	1	0	0
12	122818524	cg18239345_TC21	cg18239345	2	GRCh37	0	1	0	1	0	1	0	1	1	0	0
12	122853255	cg18239855_TC21	cg18239855	2	GRCh37	0	1	0	1	0	1	0	1	1	0	0
12	122880315	cg18240297_BC21	cg18240297	2	GRCh37	0	1	0	1	0	1	0	1	1	0	0
12	122884039	cg18240349_TC21	cg18240349	2	GRCh37	0	1	0	1	0	1	1	1	1	0	0
12	122884234	cg18240350_BC21	cg18240350	2	GRCh37	0	1	0	1	1	1	1	1	1	0	0
12	122884248	cg18240351_BC21	cg18240351	2	GRCh37	0	1	0	1	1	1	1	1	1	0	0
12	122884270	cg18240352_BC21	cg18240352	2	GRCh37	0	1	0	1	1	1	1	1	1	0	0
12	122884272	cg18240353_TC21	cg18240353	2	GRCh37	0	1	0	1	1	1	1	1	1	0	0
12	122884345	cg18240355_BC21	cg18240355	2	GRCh37	0	1	0	1	1	1	1	1	1	0	0
12	122884422	cg18240356_BC21	cg18240356	2	GRCh37	0	1	0	1	0	1	1	0	1	0	0
12	122884436	cg18240357_TC21	cg18240357	2	GRCh37	0	1	0	1	0	1	1	0	1	0	0
12	122884579	cg18240358_BC21	cg18240358	2	GRCh37	0	1	0	1	1	1	1	0	1	0	0
12	122884653	cg18240359_TC21	cg18240359	2	GRCh37	0	1	0	1	1	1	1	0	1	0	0
12	122884683	cg18240360_BC21	cg18240360	2	GRCh37	0	1	0	1	1	1	1	0	1	0	0
12	122884972	cg18240362_TC21	cg18240362	2	GRCh37	0	1	0	1	1	1	1	0	1	0	0
12	122884988	cg18240363_TC21	cg18240363	2	GRCh37	0	1	0	1	1	1	1	0	1	0	0
12	122885020	cg18240364_TC21	cg18240364	2	GRCh37	0	1	0	1	1	1	0	0	1	0	0
12	122885031	cg18240365_TC21	cg18240365	2	GRCh37	0	1	0	1	1	1	0	0	1	0	0
12	122885033	cg18240366_BC21	cg18240366	2	GRCh37	0	1	0	1	1	1	0	0	1	0	0
12	122885183	cg18240368_TC21	cg18240368	2	GRCh37	0	1	0	1	1	1	0	0	1	0	0
12	122885200	cg18240369_BC21	cg18240369	2	GRCh37	0	1	0	1	1	1	1	0	1	0	0
12	122885262	cg18240370_BC21	cg18240370	2	GRCh37	0	1	0	1	1	1	1	0	1	0	0
12	122885271	cg18240371_TC21	cg18240371	2	GRCh37	0	1	0	1	1	1	1	0	1	0	0
12	122885367	cg18240372_TC21	cg18240372	2	GRCh37	0	1	0	1	0	1	1	0	1	0	0
12	122885453	cg18240373_TC21	cg18240373	2	GRCh37	0	1	0	1	0	1	1	0	1	0	0
12	122905841	cg18240702_BC21	cg18240702	2	GRCh37	0	1	0	1	0	1	1	0	1	0	0
12	122905941	cg18240705_BC21	cg18240705	2	GRCh37	0	1	0	1	0	1	1	0	1	0	0
12	122906405	cg18240716_BC21	cg18240716	2	GRCh37	0	1	0	1	1	1	1	0	0	0	0
12	122906450	cg18240721_BC11	cg18240721	1	GRCh37	0	1	0	1	1	1	1	0	0	0	0
12	122906469	cg18240723_TC11	cg18240723	1	GRCh37	0	1	0	1	1	1	1	0	0	0	0
12	122906475	cg18240725_TC11	cg18240725	1	GRCh37	0	1	0	1	1	1	1	0	0	0	0
12	122906792	cg18240754_BC11	cg18240754	1	GRCh37	0	1	0	1	1	1	1	0	0	0	0
12	122906796	cg18240755_TC11	cg18240755	1	GRCh37	0	1	0	1	1	1	1	0	0	0	0
12	122906805	cg18240756_TC11	cg18240756	1	GRCh37	0	1	0	1	1	1	1	0	0	0	0
12	122906833	cg18240759_BC11	cg18240759	1	GRCh37	0	1	0	1	1	1	1	0	0	0	0
12	122907051	cg18240788_TC11	cg18240788	1	GRCh37	0	1	0	1	1	1	1	0	0	0	0
12	122907054	cg18240789_BC11	cg18240789	1	GRCh37	0	1	0	1	1	1	1	0	0	0	0
12	122907396	cg25499897_BC11	cg25499897	1	GRCh37	0	1	0	1	1	1	1	0	0	0	0
12	122907450	cg18240861_BC21	cg18240861	2	GRCh37	0	1	0	1	1	1	1	0	0	0	0
12	122907475	cg18240862_BC21	cg18240862	2	GRCh37	0	1	0	1	1	1	1	0	0	0	0
12	122907487	cg18240863_BC21	cg18240863	2	GRCh37	0	1	0	1	1	1	1	0	0	0	0
12	122907548	cg18240864_TC21	cg18240864	2	GRCh37	0	1	0	1	1	1	1	0	0	0	0
12	122922147	cg18241108_BC21	cg18241108	2	GRCh37	0	1	1	1	0	0	0	0	1	0	0
12	122922264	cg18241109_TC21	cg18241109	2	GRCh37	0	1	1	1	0	0	0	0	1	0	0
12	122922301	cg18241110_TC21	cg18241110	2	GRCh37	0	1	1	1	0	0	0	0	1	0	0
12	122922378	cg18241114_BC21	cg18241114	2	GRCh37	0	1	1	1	0	0	0	0	1	0	0
12	122923807	cg18241132_BC21	cg18241132	2	GRCh37	0	1	1	0	0	0	0	0	0	0	0
12	122937357	cg18241378_BC21	cg18241378	2	GRCh37	0	1	1	1	0	0	0	0	1	0	0
12	122937388	cg18241379_BC21	cg18241379	2	GRCh37	0	1	1	1	0	0	0	0	1	0	0
12	122937427	cg18241380_BC21	cg18241380	2	GRCh37	0	1	1	0	0	0	0	0	1	0	0
12	122937438	cg18241381_TC21	cg18241381	2	GRCh37	0	1	1	0	0	0	0	0	1	0	0
12	122937477	cg18241382_TC21	cg18241382	2	GRCh37	0	1	1	0	0	0	0	0	1	0	0
12	122937529	cg18241383_BC21	cg18241383	2	GRCh37	0	1	1	0	0	0	0	0	1	0	0
12	122937619	cg18241384_BC21	cg18241384	2	GRCh37	0	1	1	0	0	0	0	0	1	0	0
12	122937689	cg18241385_BC21	cg18241385	2	GRCh37	0	1	1	0	0	0	0	0	1	0	0
12	122938441	cg18241399_TC21	cg18241399	2	GRCh37	0	1	1	1	0	0	0	0	1	0	0
12	122938455	cg18241401_TC21	cg18241401	2	GRCh37	0	1	1	1	0	0	0	0	1	0	0
12	122949093	cg18241577_TC21	cg18241577	2	GRCh37	0	1	0	1	1	1	0	0	1	0	0
12	122949104	cg18241578_TC21	cg18241578	2	GRCh37	0	1	0	1	1	1	0	0	1	0	0
12	122956036	cg18241765_BC21	cg18241765	2	GRCh37	0	1	0	1	0	1	0	1	1	0	0
12	122956118	cg18241766_BC21	cg18241766	2	GRCh37	0	1	0	1	0	1	0	1	1	0	0
12	122984739	cg18242162_BC11	cg18242162	1	GRCh37	0	1	0	1	1	1	1	0	0	0	0
12	122984748	cg18242163_BC11	cg18242163	1	GRCh37	0	1	0	1	1	1	1	0	0	0	0
12	122984768	cg18242166_BC21	cg18242166	2	GRCh37	0	1	0	1	1	1	1	0	0	0	0
12	122984811	cg18242167_TC21	cg18242167	2	GRCh37	0	1	0	1	1	1	1	0	0	0	0
12	122984833	cg18242168_BC21	cg18242168	2	GRCh37	0	1	0	1	1	1	1	0	0	0	0
12	122984853	cg18242169_BC21	cg18242169	2	GRCh37	0	1	0	1	1	1	1	0	0	0	0
12	122984929	cg18242170_BC21	cg18242170	2	GRCh37	0	1	0	1	1	1	1	0	0	0	0
12	122984936	cg18242172_TC21	cg18242172	2	GRCh37	0	1	0	1	1	1	1	0	0	0	0
12	122985013	cg18242177_TC11	cg18242177	1	GRCh37	0	1	0	1	1	1	1	0	0	0	0
12	122985018	cg18242178_BC11	cg18242178	1	GRCh37	0	1	0	1	1	1	1	0	0	0	0
12	122985038	cg18242180_TC11	cg18242180	1	GRCh37	0	1	0	1	1	1	1	0	0	0	0
12	122985041	cg18242181_TC11	cg18242181	1	GRCh37	0	1	0	1	1	1	1	0	0	0	0
12	122985092	cg18242182_BC21	cg18242182	2	GRCh37	0	1	0	1	1	1	1	0	0	0	0
12	122985322	cg18242214_TC11	cg18242214	1	GRCh37	0	1	0	1	1	1	1	0	0	0	0
12	122985363	cg18242216_TC21	cg18242216	2	GRCh37	0	1	0	1	1	1	1	0	0	0	0
12	122985381	cg18242217_BC11	cg18242217	1	GRCh37	0	1	0	1	1	1	1	0	0	0	0
12	122985458	cg18242222_TC21	cg18242222	2	GRCh37	0	1	0	1	1	1	1	0	0	0	0
12	122985615	cg18242234_TC21	cg18242234	2	GRCh37	0	1	0	1	1	1	1	0	0	0	0
12	122985643	cg11602598_BC21	cg11602598	2	GRCh37	0	1	0	1	1	1	1	0	0	0	0
12	122985723	cg18242235_BC21	cg18242235	2	GRCh37	0	1	0	1	1	1	1	0	0	0	0
12	122985747	cg18242236_BC11	cg18242236	1	GRCh37	0	1	0	1	1	1	1	0	0	0	0
12	122985779	cg20268132_BC11	cg20268132	1	GRCh37	0	1	0	1	1	1	1	0	0	0	0
12	122985916	cg18242240_BC21	cg18242240	2	GRCh37	0	1	0	1	1	1	1	0	0	0	0
12	122985940	cg18242241_TC21	cg18242241	2	GRCh37	0	1	0	1	1	1	1	0	0	0	0
12	122986242	cg18242244_BC21	cg18242244	2	GRCh37	0	1	0	1	0	1	0	1	1	0	0
12	122986326	cg18242246_BC21	cg18242246	2	GRCh37	0	1	0	1	0	1	0	1	1	0	0
12	122986400	cg18242247_TC21	cg18242247	2	GRCh37	0	1	0	1	0	1	0	1	1	0	0
12	123007690	cg18242500_TC21	cg18242500	2	GRCh37	0	1	0	1	0	1	0	1	1	0	0
12	123007782	cg18242501_BC21	cg18242501	2	GRCh37	0	1	0	1	0	1	0	1	1	0	0
12	123007933	cg18242503_TC21	cg18242503	2	GRCh37	0	1	0	1	0	1	0	1	1	0	0
12	123007998	cg18242504_BC21	cg18242504	2	GRCh37	0	1	0	1	0	1	0	1	1	0	0
12	123008019	cg18242506_TC21	cg18242506	2	GRCh37	0	1	0	1	0	1	1	1	1	0	0
12	123008092	cg18242507_TC21	cg18242507	2	GRCh37	0	1	0	1	0	1	1	1	1	0	0
12	123008130	cg18242508_BC21	cg18242508	2	GRCh37	0	1	0	1	0	1	1	1	1	0	0
12	123008144	cg18242509_TC21	cg18242509	2	GRCh37	0	1	0	1	0	1	1	1	1	0	0
12	123008485	cg18242511_TC21	cg18242511	2	GRCh37	0	1	0	1	0	1	0	1	1	0	0
12	123008658	cg18242512_TC21	cg18242512	2	GRCh37	0	1	0	1	0	1	0	1	1	0	0
12	123008717	cg18242513_TC21	cg18242513	2	GRCh37	0	1	0	1	0	1	0	1	1	0	0
12	123008811	cg18242514_BC21	cg18242514	2	GRCh37	0	1	0	1	0	1	1	1	1	0	0
12	123008894	cg18242515_TC21	cg18242515	2	GRCh37	0	1	0	1	0	1	1	1	1	0	0
12	123008910	cg18242516_TC21	cg18242516	2	GRCh37	0	1	0	1	0	1	1	1	1	0	0
12	123008933	cg18242517_TC21	cg18242517	2	GRCh37	0	1	0	1	0	1	1	1	1	0	0
12	123009009	cg18242518_BC21	cg18242518	2	GRCh37	0	1	0	1	0	1	1	1	1	0	0
12	123009394	cg18242519_TC21	cg18242519	2	GRCh37	0	1	1	0	0	1	1	1	1	0	0
12	123009435	cg18242520_BC21	cg18242520	2	GRCh37	0	1	1	0	0	1	1	1	1	0	0
12	123009489	cg18242522_TO21	cg18242522	2	GRCh37	0	1	1	0	0	1	1	1	1	0	0
12	123009593	cg18242524_BC21	cg18242524	2	GRCh37	0	1	1	0	0	1	1	1	1	0	0
12	123009638	cg18242525_BC21	cg18242525	2	GRCh37	0	1	1	0	0	1	1	1	1	0	0
12	123009642	cg18242526_BC21	cg18242526	2	GRCh37	0	1	1	0	0	1	1	1	1	0	0
12	123009648	cg18242528_TC11	cg18242528	1	GRCh37	0	1	1	0	0	1	1	1	1	0	0
12	123011310	cg11157872_BC21	cg11157872	2	GRCh37	0	1	0	1	1	1	1	0	0	0	0
12	123011348	cg18242602_BC21	cg18242602	2	GRCh37	0	1	0	1	1	1	1	0	0	0	0
12	123011385	cg18242603_BC21	cg18242603	2	GRCh37	0	1	0	1	1	1	1	0	0	0	0
12	123011395	cg18242604_BC21	cg18242604	2	GRCh37	0	1	0	1	1	1	1	0	0	0	0
12	123011428	cg18242608_BC11	cg18242608	1	GRCh37	0	1	0	1	1	1	1	0	0	0	0
12	123011441	cg18242609_TC11	cg18242609	1	GRCh37	0	1	0	1	1	1	1	0	0	0	0
12	123011535	cg18242621_BC21	cg18242621	2	GRCh37	0	1	0	1	1	1	1	0	0	0	0
12	123011677	cg18242627_BC11	cg18242627	1	GRCh37	0	1	0	1	1	1	1	0	0	0	0
12	123011916	cg18242629_TC11	cg18242629	1	GRCh37	0	1	0	1	1	1	1	0	0	0	0
12	123011994	cg18242631_BC21	cg18242631	2	GRCh37	0	1	0	1	1	1	1	0	0	0	0
12	123012034	cg18242634_BC21	cg18242634	2	GRCh37	0	1	0	1	1	1	1	0	0	0	0
12	123012044	cg18242635_BC21	cg18242635	2	GRCh37	0	1	0	1	1	1	1	0	0	0	0
12	123012051	cg18242636_BC21	cg18242636	2	GRCh37	0	1	0	1	1	1	1	0	0	0	0
12	123012102	cg18242637_TC21	cg18242637	2	GRCh37	0	1	0	1	1	1	1	0	0	0	0
12	123012108	cg18242638_BC21	cg18242638	2	GRCh37	0	1	0	1	1	1	1	0	0	0	0
12	123012110	cg18242639_TC21	cg18242639	2	GRCh37	0	1	0	1	1	1	1	0	0	0	0
12	123012128	cg18242640_BC21	cg18242640	2	GRCh37	0	1	0	1	1	1	1	0	0	0	0
12	123012131	cg18242641_BC21	cg18242641	2	GRCh37	0	1	0	1	1	1	1	0	0	0	0
12	123013410	cg18242660_TC21	cg18242660	2	GRCh37	0	1	0	1	0	1	0	1	1	0	0
12	123095652	cg18243734_TC21	cg18243734	2	GRCh37	0	1	0	1	1	1	0	1	0	0	0
12	123163802	cg18244893_TO21	cg18244893	2	GRCh37	0	1	0	1	1	1	0	0	1	0	0
12	123185897	cg18245178_BC21	cg18245178	2	GRCh37	0	1	1	0	0	0	0	0	0	0	0
12	123194993	cg18245333_TC21	cg18245333	2	GRCh37	0	1	1	0	0	0	0	0	0	0	0
12	123195293	cg18245334_TC21	cg18245334	2	GRCh37	0	1	1	0	0	0	0	0	0	0	0
12	123195426	cg18245336_BC21	cg18245336	2	GRCh37	0	1	1	0	0	0	0	0	0	1	1
12	123198597	cg18245361_TC21	cg18245361	2	GRCh37	0	1	1	1	0	0	0	0	0	0	0
12	123198831	cg18245366_BC21	cg18245366	2	GRCh37	0	1	1	0	0	0	0	0	0	0	0
12	123199919	cg18245377_BC21	cg18245377	2	GRCh37	0	1	1	0	0	0	0	0	0	0	0
12	123199948	cg18245378_BC21	cg18245378	2	GRCh37	0	1	1	0	0	0	0	0	0	0	0
12	123199952	cg18245379_BC21	cg18245379	2	GRCh37	0	1	1	0	0	0	0	0	0	0	0
12	123200107	cg18245381_TC21	cg18245381	2	GRCh37	0	1	1	0	0	0	0	0	0	0	0
12	123200126	cg18245382_BC21	cg18245382	2	GRCh37	0	1	1	0	0	0	0	0	0	0	0
12	123200237	cg18245383_TC21	cg18245383	2	GRCh37	0	1	1	0	0	0	0	0	0	0	0
12	123200253	cg18245385_BC21	cg18245385	2	GRCh37	0	1	1	0	0	0	0	0	0	0	0
12	123204430	cg18245466_TC21	cg18245466	2	GRCh37	0	1	1	0	0	0	0	0	0	0	0
12	123204446	cg18245467_TC21	cg18245467	2	GRCh37	0	1	1	0	0	0	0	0	0	0	0
12	123205661	cg18245488_TC21	cg18245488	2	GRCh37	0	1	0	1	1	1	0	0	1	0	0
12	123205732	cg18245490_BC21	cg18245490	2	GRCh37	0	1	0	1	1	1	0	0	1	0	0
12	123205734	cg18245491_BC21	cg18245491	2	GRCh37	0	1	0	1	1	1	0	0	1	0	0
12	123205785	cg18245494_TC21	cg18245494	2	GRCh37	0	1	0	1	1	1	0	0	1	0	0
12	123206182	cg18245498_BC21	cg18245498	2	GRCh37	0	1	1	1	0	0	0	0	1	0	0
12	123206432	cg18245504_TC21	cg18245504	2	GRCh37	0	1	1	0	0	0	0	0	1	0	0
12	123206529	cg18245505_BC21	cg18245505	2	GRCh37	0	1	1	0	0	0	0	0	1	0	0
12	123206544	cg18245506_BC21	cg18245506	2	GRCh37	0	1	1	0	0	0	0	0	1	0	0
12	123206619	cg18245507_BC21	cg18245507	2	GRCh37	0	1	1	0	0	0	0	0	1	0	0
12	123206690	cg18245508_BC21	cg18245508	2	GRCh37	0	1	1	0	0	0	0	0	1	1	1
12	123236894	cg18246025_BC21	cg18246025	2	GRCh37	0	1	0	1	1	1	1	0	1	0	0
12	123236995	cg18246027_BC11	cg18246027	1	GRCh37	0	1	0	1	1	1	1	0	1	0	0
12	123237003	cg18246028_BC21	cg18246028	2	GRCh37	0	1	0	1	1	1	1	0	1	0	0
12	123237012	cg18246029_BC21	cg18246029	2	GRCh37	0	1	0	1	1	1	1	0	1	0	0
12	123237027	cg18246030_TC11	cg18246030	1	GRCh37	0	1	0	1	1	1	1	0	1	0	0
12	123237031	cg05621195_TC21	cg05621195	2	GRCh37	0	1	0	1	1	1	1	0	1	0	0
12	123237091	cg18246031_TC21	cg18246031	2	GRCh37	0	1	0	1	1	1	1	0	1	0	0
12	123237096	cg18246032_BC21	cg18246032	2	GRCh37	0	1	0	1	1	1	1	0	1	0	0
12	123237143	cg18246034_TC21	cg18246034	2	GRCh37	0	1	0	1	1	0	1	0	1	0	0
12	123238323	cg18246098_BC21	cg18246098	2	GRCh37	0	1	0	0	0	1	1	1	1	0	0
12	123238336	cg18246099_TC21	cg18246099	2	GRCh37	0	1	0	0	0	1	1	1	1	0	0
12	123258653	cg00609630_BC11	cg00609630	1	GRCh37	1	1	0	1	0	1	1	0	1	0	0
12	123258668	cg18246325_TC21	cg18246325	2	GRCh37	0	1	0	1	1	1	1	0	1	0	0
12	123258754	cg18246328_TC21	cg18246328	2	GRCh37	0	1	0	1	1	1	1	0	1	0	0
12	123258900	cg18246331_TC21	cg18246331	2	GRCh37	0	1	0	1	1	1	1	0	0	0	0
12	123258912	cg18246332_BC21	cg18246332	2	GRCh37	0	1	0	1	1	1	1	0	0	0	0
12	123258925	cg18246333_BC21	cg18246333	2	GRCh37	0	1	0	1	1	1	1	0	0	0	0
12	123258992	cg12819417_BC11	cg12819417	1	GRCh37	0	1	0	1	1	1	1	0	0	0	0
12	123259176	cg18246360_TC11	cg18246360	1	GRCh37	0	1	0	1	1	1	1	0	0	0	0
12	123259188	cg18246362_TC11	cg18246362	1	GRCh37	0	1	0	1	1	1	1	0	0	0	0
12	123259204	cg18246364_BC11	cg18246364	1	GRCh37	0	1	0	1	1	1	1	0	0	0	0
12	123259287	cg18246376_BC21	cg18246376	2	GRCh37	0	1	0	1	1	1	1	0	0	0	0
12	123259293	cg18246377_TC21	cg18246377	2	GRCh37	0	1	0	1	1	1	1	0	0	0	0
12	123259307	cg18246378_BC21	cg18246378	2	GRCh37	0	1	0	1	1	1	1	0	0	0	0
12	123259358	cg18246379_BC21	cg18246379	2	GRCh37	0	1	0	1	1	1	1	0	0	0	0
12	123259362	cg18246380_TC21	cg18246380	2	GRCh37	0	1	0	1	1	1	1	0	0	0	0
12	123315474	cg18247370_TC21	cg18247370	2	GRCh37	0	1	0	1	1	1	0	0	1	0	0
12	123315545	cg18247371_TC21	cg18247371	2	GRCh37	0	1	0	1	1	1	0	0	1	0	0
12	123315624	cg18247373_TC21	cg18247373	2	GRCh37	0	1	0	1	1	1	0	0	1	0	0
12	123315713	cg18247374_TC21	cg18247374	2	GRCh37	0	1	0	1	1	1	0	0	1	0	0
12	123319000	cg18247428_TC21	cg18247428	2	GRCh37	0	1	0	1	0	1	1	0	1	0	0
12	123319057	cg18247429_BC21	cg18247429	2	GRCh37	0	1	0	1	0	1	1	0	1	0	0
12	123320616	cg18247573_BC11	cg18247573	1	GRCh37	0	1	0	1	1	1	1	0	0	0	0
12	123325800	cg18247690_BC21	cg18247690	2	GRCh37	0	1	0	0	1	1	0	1	1	0	0
12	123325876	cg18247694_BC21	cg18247694	2	GRCh37	0	1	0	0	1	1	0	1	1	0	0
12	123325928	cg18247696_BC21	cg18247696	2	GRCh37	0	1	0	0	1	1	0	1	1	0	0
12	123326232	cg18247702_BC21	cg18247702	2	GRCh37	0	1	0	1	0	1	0	1	1	0	0
12	123326278	cg18247703_TC21	cg18247703	2	GRCh37	0	1	0	1	0	1	0	1	1	0	0
12	123326325	cg18247704_TC21	cg18247704	2	GRCh37	0	1	0	1	0	1	0	1	1	1	1
12	123326373	cg18247705_TC21	cg18247705	2	GRCh37	0	1	0	1	0	1	0	1	1	0	0
12	123326394	cg18247706_BC21	cg18247706	2	GRCh37	0	1	0	1	0	1	0	1	1	0	0
12	123326445	cg18247707_BC21	cg18247707	2	GRCh37	0	1	0	1	0	1	0	1	1	0	0
12	123326533	cg18247709_TC21	cg18247709	2	GRCh37	0	1	0	1	0	1	0	1	1	0	0
12	123326582	cg18247710_BC21	cg18247710	2	GRCh37	0	1	0	1	0	1	0	1	1	0	0
12	123326597	cg18247712_BC21	cg18247712	2	GRCh37	0	1	0	1	0	1	0	1	1	1	1
12	123326612	cg18247713_TC21	cg18247713	2	GRCh37	0	1	0	1	0	1	0	1	1	0	0
12	123326672	cg18247714_BC21	cg18247714	2	GRCh37	0	1	0	1	0	1	0	1	1	0	0
12	123330172	cg18247798_TC21	cg18247798	2	GRCh37	0	1	0	1	0	1	0	1	1	0	0
12	123336543	cg18247993_TC21	cg18247993	2	GRCh37	0	1	1	1	0	0	0	1	0	0	0
12	123336558	cg18247994_TC21	cg18247994	2	GRCh37	0	1	1	1	0	0	0	1	0	0	0
12	123336572	cg18247995_BC21	cg18247995	2	GRCh37	0	1	1	1	0	0	0	1	0	0	0
12	123336776	cg18247996_TC21	cg18247996	2	GRCh37	0	1	1	1	0	0	0	1	0	0	0
12	123337046	cg18247997_BC21	cg18247997	2	GRCh37	0	1	1	0	0	0	0	1	1	0	0
12	123337074	cg18247998_TC21	cg18247998	2	GRCh37	0	1	1	0	0	0	0	1	1	0	0
12	123337245	cg18248001_TC21	cg18248001	2	GRCh37	0	1	1	0	0	0	0	1	1	0	0
12	123337250	cg18248002_BC21	cg18248002	2	GRCh37	0	1	1	0	0	0	0	1	1	0	0
12	123337273	cg18248003_BC21	cg18248003	2	GRCh37	0	1	1	0	0	0	0	1	1	0	0
12	123337315	cg18248006_BC21	cg18248006	2	GRCh37	0	1	1	0	0	0	0	1	1	0	0
12	123337362	cg18248007_BC21	cg18248007	2	GRCh37	0	1	1	0	0	0	0	1	1	0	0
12	123337379	cg18248008_TC21	cg18248008	2	GRCh37	0	1	1	0	0	0	0	1	1	0	0
12	123352357	cg18248428_BC21	cg18248428	2	GRCh37	0	1	1	1	0	1	0	1	0	0	0
12	123352371	cg18248429_BC21	cg18248429	2	GRCh37	0	1	1	1	0	1	0	1	0	0	0
12	123352487	cg18248434_TC21	cg18248434	2	GRCh37	0	1	1	1	0	1	0	1	0	0	1
12	123352511	cg18248435_TC21	cg18248435	2	GRCh37	0	1	1	1	0	1	0	1	0	0	0
12	123352569	cg18248437_TC21	cg18248437	2	GRCh37	0	1	1	1	0	1	0	1	0	0	0
12	123352653	cg18248439_BC21	cg18248439	2	GRCh37	0	1	1	1	0	1	0	1	0	0	0
12	123352660	cg18248440_BC21	cg18248440	2	GRCh37	0	1	1	1	0	1	0	1	0	0	0
12	123352680	cg19979750_BC21	cg19979750	2	GRCh37	0	1	1	1	0	1	0	1	0	0	0
12	123352836	cg18248450_BC21	cg18248450	2	GRCh37	0	1	1	1	0	1	0	1	0	0	0
12	123352969	cg18248455_TC21	cg18248455	2	GRCh37	0	1	1	1	0	1	0	1	0	0	0
12	123352977	cg18248456_TC21	cg18248456	2	GRCh37	0	1	1	1	0	1	0	1	0	0	0
12	123352991	cg18248457_TC21	cg18248457	2	GRCh37	0	1	1	1	0	1	0	1	0	0	0
12	123353179	cg18248458_BC21	cg18248458	2	GRCh37	0	1	1	0	0	1	0	1	0	0	0
12	123353399	cg18248459_BC21	cg18248459	2	GRCh37	0	1	1	0	0	1	0	1	0	0	0
12	123353437	cg18248460_TC21	cg18248460	2	GRCh37	0	1	1	0	0	1	0	1	0	0	0
12	123353447	cg18248461_BC21	cg18248461	2	GRCh37	0	1	1	0	0	1	0	1	0	0	0
12	123355505	cg18248496_BC21	cg18248496	2	GRCh37	0	1	0	1	0	1	0	1	1	0	0
12	123355516	cg18248497_BC21	cg18248497	2	GRCh37	0	1	0	1	0	1	0	1	1	0	0
12	123355675	cg18248498_BC21	cg18248498	2	GRCh37	0	1	0	1	0	1	0	1	1	0	0
12	123355734	cg18248500_BC21	cg18248500	2	GRCh37	0	1	0	1	0	1	0	1	1	0	0
12	123355800	cg18248501_TC21	cg18248501	2	GRCh37	0	1	0	1	0	1	0	1	1	0	0
12	123355803	cg18248502_TC21	cg18248502	2	GRCh37	0	1	0	1	0	1	0	1	1	0	0
12	123355818	cg18248503_TC21	cg18248503	2	GRCh37	0	1	0	1	0	1	0	1	1	0	0
12	123355834	cg18248504_BC21	cg18248504	2	GRCh37	0	1	0	1	0	1	0	1	1	0	0
12	123355886	cg18248505_TC21	cg18248505	2	GRCh37	0	1	0	1	0	1	0	1	1	0	0
12	123355916	cg18248507_TC21	cg18248507	2	GRCh37	0	1	0	1	0	1	0	1	1	0	0
12	123355994	cg18248508_BC21	cg18248508	2	GRCh37	0	1	0	1	0	1	0	1	1	0	0
12	123356205	cg18248510_TC21	cg18248510	2	GRCh37	0	1	0	1	0	1	0	1	1	0	0
12	123356413	cg18248512_BC21	cg18248512	2	GRCh37	0	1	0	1	0	1	1	0	1	0	0
12	123356415	cg18248513_TC21	cg18248513	2	GRCh37	0	1	0	1	0	1	1	0	1	0	0
12	123356452	cg18248514_BC21	cg18248514	2	GRCh37	0	1	0	1	0	1	1	0	1	0	0
12	123356503	cg18248517_BC21	cg18248517	2	GRCh37	0	1	0	1	0	1	1	0	1	0	0
12	123356575	cg18248520_BC21	cg18248520	2	GRCh37	0	1	0	1	0	1	1	0	1	0	0
12	123356716	cg18248523_BC11	cg18248523	1	GRCh37	0	1	0	1	1	1	1	0	1	0	0
12	123356743	cg18248524_BC21	cg18248524	2	GRCh37	0	1	0	1	1	1	1	0	1	0	0
12	123357475	cg18248534_TC21	cg18248534	2	GRCh37	0	1	0	1	0	1	0	1	1	0	0
12	123357529	cg18248535_TC21	cg18248535	2	GRCh37	0	1	0	1	0	1	0	1	1	0	0
12	123357645	cg18248536_BC21	cg18248536	2	GRCh37	0	1	0	1	0	1	0	1	1	0	0
12	123357694	cg18248540_TC21	cg18248540	2	GRCh37	0	1	0	1	0	1	0	1	1	0	0
12	123357700	cg18248541_BC21	cg18248541	2	GRCh37	0	1	0	1	0	1	0	1	1	0	0
12	123357737	cg18248542_BC21	cg18248542	2	GRCh37	0	1	0	1	0	1	0	1	1	0	0
12	123358531	cg18248553_BC21	cg18248553	2	GRCh37	0	1	0	1	0	1	0	1	1	0	0
12	123358631	cg18248554_TC21	cg18248554	2	GRCh37	0	1	0	1	0	1	0	1	1	0	0
12	123358714	cg18248555_BC21	cg18248555	2	GRCh37	0	1	0	1	0	1	0	1	1	0	0
12	123358734	cg18248556_BC21	cg18248556	2	GRCh37	0	1	0	1	0	1	0	1	1	0	0
12	123358749	cg18248557_BC21	cg18248557	2	GRCh37	0	1	0	1	0	1	0	1	1	0	0
12	123358753	cg18248558_BC21	cg18248558	2	GRCh37	0	1	0	1	0	1	0	1	1	0	0
12	123358768	cg18248559_TC21	cg18248559	2	GRCh37	0	1	0	1	0	1	0	1	1	0	0
12	123358813	cg18248561_TC21	cg18248561	2	GRCh37	0	1	0	1	0	1	0	1	1	0	0
12	123358866	cg18248563_BC21	cg18248563	2	GRCh37	0	1	0	1	0	1	0	1	1	0	0
12	123358945	cg18248564_BC21	cg18248564	2	GRCh37	0	1	0	1	0	1	0	1	1	0	0
12	123360215	cg18248583_BC21	cg18248583	2	GRCh37	0	1	0	1	0	1	0	1	1	0	0
12	123360232	cg18248584_BC21	cg18248584	2	GRCh37	0	1	0	1	0	1	0	1	1	0	0
12	123360306	cg18248588_BC21	cg18248588	2	GRCh37	0	1	0	1	0	1	0	1	1	0	0
12	123360754	cg18248589_TC21	cg18248589	2	GRCh37	0	1	0	1	0	1	0	1	1	0	0
12	123371710	cg18248725_BC21	cg18248725	2	GRCh37	0	1	0	1	0	1	1	0	1	0	0
12	123371721	cg18248726_TC21	cg18248726	2	GRCh37	0	1	0	1	0	1	1	0	1	0	0
12	123372032	cg18248731_BO21	cg18248731	2	GRCh37	0	1	0	1	1	1	0	0	1	0	0
12	123372619	cg18248735_TC21	cg18248735	2	GRCh37	0	1	0	1	0	1	1	0	1	0	0
12	123372753	cg18248738_BC21	cg18248738	2	GRCh37	0	1	0	1	0	1	1	0	1	0	0
12	123372977	cg18248740_TC21	cg18248740	2	GRCh37	0	1	0	1	1	1	1	0	1	0	0
12	123373006	cg18248741_TC21	cg18248741	2	GRCh37	0	1	0	1	1	1	1	0	1	0	0
12	123373022	cg18248742_TC21	cg18248742	2	GRCh37	0	1	0	1	1	1	1	0	1	0	0
12	123373037	cg18248743_BC21	cg18248743	2	GRCh37	0	1	0	1	1	1	1	0	1	0	0
12	123373062	cg18248744_TC11	cg18248744	1	GRCh37	0	1	0	1	1	1	1	0	1	0	0
12	123373135	cg18248745_TC21	cg18248745	2	GRCh37	0	1	0	1	1	1	1	0	1	0	0
12	123373269	cg18248748_TC21	cg18248748	2	GRCh37	0	1	0	1	1	1	1	0	1	0	0
12	123373286	cg18248749_TC21	cg18248749	2	GRCh37	0	1	0	1	1	1	1	0	1	0	0
12	123373451	cg18248750_TC11	cg18248750	1	GRCh37	0	1	0	1	1	1	1	0	1	0	0
12	123373584	cg18248754_BC21	cg18248754	2	GRCh37	0	1	0	1	1	1	1	0	1	1	1
12	123376269	cg18248803_TC21	cg18248803	2	GRCh37	0	1	0	1	0	1	1	0	1	0	0
12	123376451	cg18248806_TC21	cg18248806	2	GRCh37	0	1	0	1	0	1	1	0	1	0	0
12	123377190	cg18248812_TC21	cg18248812	2	GRCh37	0	1	1	0	0	0	0	0	1	0	0
12	123377938	cg18248822_TC21	cg18248822	2	GRCh37	0	1	1	1	0	1	0	0	1	0	0
12	123377991	cg18248823_BC21	cg18248823	2	GRCh37	0	1	1	1	0	1	0	0	1	0	0
12	123378121	cg18248824_BC21	cg18248824	2	GRCh37	0	1	1	1	0	1	0	1	1	0	0
12	123378171	cg18248825_BC21	cg18248825	2	GRCh37	0	1	1	1	0	1	0	1	1	0	0
12	123378193	cg18248826_BC21	cg18248826	2	GRCh37	0	1	1	1	0	1	0	1	1	0	0
12	123378316	cg18248828_TC21	cg18248828	2	GRCh37	0	1	1	1	0	1	1	1	1	0	0
12	123378840	cg18248829_TC21	cg18248829	2	GRCh37	0	1	0	1	0	1	1	0	1	0	0
12	123378865	cg18248830_TC21	cg18248830	2	GRCh37	0	1	0	1	0	1	1	0	1	0	0
12	123378960	cg18248831_BC21	cg18248831	2	GRCh37	0	1	0	1	0	1	1	0	1	0	0
12	123379061	cg18248832_BC21	cg18248832	2	GRCh37	0	1	0	1	0	1	1	0	1	0	0
12	123379120	cg18248834_TC21	cg18248834	2	GRCh37	0	1	0	1	0	1	1	0	1	0	0
12	123379236	cg18248835_BC21	cg18248835	2	GRCh37	0	1	0	1	0	1	1	0	1	0	0
12	123379485	cg18248836_BC21	cg18248836	2	GRCh37	0	1	0	1	0	1	1	0	1	0	0
12	123379540	cg18248838_TC21	cg18248838	2	GRCh37	0	1	0	1	0	1	1	0	1	0	0
12	123379579	cg18248839_TC21	cg18248839	2	GRCh37	0	1	0	1	0	1	1	0	1	0	0
12	123379608	cg18248841_BC21	cg18248841	2	GRCh37	0	1	0	1	0	1	1	1	0	0	0
12	123379751	cg18248842_BC21	cg18248842	2	GRCh37	0	1	0	1	0	1	1	1	0	0	0
12	123380334	cg18248856_TC11	cg18248856	1	GRCh37	0	1	0	1	1	1	1	1	0	0	0
12	123380336	cg18248857_BC11	cg18248857	1	GRCh37	0	1	0	1	1	1	1	1	0	0	0
12	123380367	cg18248860_TC11	cg18248860	1	GRCh37	0	1	0	1	1	1	1	1	0	0	0
12	123380440	cg18248871_TC11	cg18248871	1	GRCh37	0	1	0	1	1	1	1	1	0	0	0
12	123380458	cg18248873_BC11	cg18248873	1	GRCh37	0	1	0	1	1	1	1	1	0	0	0
12	123380938	cg18248924_TC11	cg18248924	1	GRCh37	0	1	0	1	0	1	1	1	1	0	0
12	123380940	cg18248925_BC21	cg18248925	2	GRCh37	0	1	0	1	0	1	1	1	1	0	0
12	123380976	cg18248926_BC21	cg18248926	2	GRCh37	0	1	0	1	0	0	1	1	1	0	0
12	123383537	cg18248967_TC21	cg18248967	2	GRCh37	0	1	0	1	1	1	0	0	1	0	0
12	123402350	cg10024730_TC21	cg10024730	2	GRCh37	1	1	0	1	0	1	0	0	1	0	0
12	123429470	cg18249820_TC21	cg18249820	2	GRCh37	0	1	0	1	1	1	0	1	1	0	0
12	123429634	cg18249822_BC21	cg18249822	2	GRCh37	0	1	0	1	1	1	0	1	1	0	0
12	123429850	cg18249824_TC21	cg18249824	2	GRCh37	0	1	0	1	0	1	0	1	1	0	0
12	123431363	cg18249851_BC21	cg18249851	2	GRCh37	0	1	0	1	1	1	0	1	1	0	0
12	123431524	cg18249852_BC21	cg18249852	2	GRCh37	0	1	0	1	1	1	0	1	1	0	0
12	123431533	cg18249853_TC21	cg18249853	2	GRCh37	0	1	0	1	1	1	0	1	1	0	0
12	123431576	cg18249854_BC21	cg18249854	2	GRCh37	0	1	0	1	1	1	0	1	1	0	0
12	123431603	cg18249855_TC21	cg18249855	2	GRCh37	0	1	0	1	1	1	0	1	1	0	0
12	123431771	cg18249856_TC21	cg18249856	2	GRCh37	0	1	0	1	1	1	0	1	1	0	0
12	123431852	cg18249858_BC21	cg18249858	2	GRCh37	0	1	0	1	1	1	0	1	1	0	0
12	123431880	cg18249859_BC11	cg18249859	1	GRCh37	0	1	0	1	1	1	0	1	1	0	0
12	123431933	cg18249860_BC21	cg18249860	2	GRCh37	0	1	0	1	1	1	0	1	1	0	0
12	123432009	cg18249861_BC21	cg18249861	2	GRCh37	0	1	0	1	0	1	0	1	1	0	0
12	123432024	cg18249862_TC21	cg18249862	2	GRCh37	0	1	0	1	0	1	0	1	1	0	0
12	123432171	cg18249865_BC21	cg18249865	2	GRCh37	0	1	0	1	0	1	0	1	1	0	0
12	123432255	cg18249870_TC21	cg18249870	2	GRCh37	0	1	0	1	0	1	0	1	1	0	0
12	123432309	cg18249872_TC21	cg18249872	2	GRCh37	0	1	0	1	0	1	0	1	1	0	0
12	123432359	cg18249876_BC21	cg18249876	2	GRCh37	0	1	0	1	0	1	0	1	1	0	0
12	123436011	cg18249954_TC21	cg18249954	2	GRCh37	0	1	0	1	0	1	0	1	1	0	0
12	123436065	cg18249955_BC21	cg18249955	2	GRCh37	0	1	0	1	0	1	0	1	1	0	0
12	123436069	cg18249956_TC21	cg18249956	2	GRCh37	0	1	0	1	0	1	0	1	1	0	0
12	123436099	cg18249957_TC21	cg18249957	2	GRCh37	0	1	0	1	0	1	0	1	1	0	0
12	123436133	cg18249958_BC21	cg18249958	2	GRCh37	0	1	0	1	0	1	0	1	1	0	0
12	123436195	cg18249959_TC21	cg18249959	2	GRCh37	0	1	0	1	0	1	0	1	1	0	0
12	123436285	cg18249960_BC21	cg18249960	2	GRCh37	0	1	0	1	0	1	0	1	1	0	0
12	123436566	cg18249962_BC21	cg18249962	2	GRCh37	0	1	0	1	0	1	0	1	1	0	0
12	123436586	cg18249963_TC21	cg18249963	2	GRCh37	0	1	0	1	0	1	0	1	1	0	0
12	123436717	cg18249965_BC21	cg18249965	2	GRCh37	0	1	0	1	0	1	0	1	1	0	0
12	123436791	cg18249966_TC21	cg18249966	2	GRCh37	0	1	0	1	0	1	0	1	1	0	0
12	123436802	cg18249967_BC21	cg18249967	2	GRCh37	0	1	0	1	0	1	0	1	1	0	0
12	123436964	cg18249969_BC21	cg18249969	2	GRCh37	0	1	0	1	0	1	0	1	1	0	0
12	123437181	cg18249970_BC21	cg18249970	2	GRCh37	0	1	0	1	0	1	0	1	1	0	0
12	123437242	cg18249971_BC21	cg18249971	2	GRCh37	0	1	0	1	0	1	0	1	1	0	0
12	123437278	cg18249972_TC21	cg18249972	2	GRCh37	0	1	0	1	0	1	0	1	1	0	0
12	123450754	cg18250217_TC21	cg18250217	2	GRCh37	0	1	0	1	1	1	1	0	0	0	0
12	123450764	cg18250218_TC21	cg18250218	2	GRCh37	0	1	0	1	1	1	1	0	0	1	1
12	123450871	cg18250219_TC21	cg18250219	2	GRCh37	0	1	0	1	1	1	1	0	0	0	0
12	123450902	cg18250221_BC11	cg18250221	1	GRCh37	0	1	0	1	1	1	1	0	0	0	0
12	123450923	cg18250223_BC21	cg18250223	2	GRCh37	0	1	0	1	1	1	1	0	0	0	0
12	123450926	cg18250224_TC11	cg18250224	1	GRCh37	0	1	0	1	1	1	1	0	0	0	0
12	123450930	cg18250225_BC11	cg18250225	1	GRCh37	0	1	0	1	1	1	1	0	0	0	0
12	123458718	cg18250375_TC21	cg18250375	2	GRCh37	0	1	0	1	0	1	1	0	1	0	0
12	123458758	cg18250376_BC21	cg18250376	2	GRCh37	0	1	0	1	0	1	1	0	1	0	0
12	123459000	cg18250380_TC21	cg18250380	2	GRCh37	0	1	0	1	1	1	1	0	0	0	0
12	123459105	cg18250381_BC21	cg18250381	2	GRCh37	0	1	0	1	1	1	1	0	0	0	0
12	123459168	cg10048961_TC21	cg10048961	2	GRCh37	0	1	0	1	1	1	1	0	0	0	0
12	123459171	cg18250383_BC21	cg18250383	2	GRCh37	0	1	0	1	1	1	1	0	0	0	0
12	123459231	cg18250389_BC11	cg18250389	1	GRCh37	0	1	0	1	1	1	1	0	0	0	0
12	123459236	cg18250390_TC21	cg18250390	2	GRCh37	0	1	0	1	1	1	1	0	0	0	0
12	123459599	cg18250402_BC11	cg18250402	1	GRCh37	0	1	0	1	1	1	1	0	0	0	0
12	123459604	cg18250403_TC11	cg18250403	1	GRCh37	0	1	0	1	1	1	1	0	0	0	0
12	123459613	cg18250404_TC11	cg18250404	1	GRCh37	0	1	0	1	1	1	1	0	0	0	0
12	123459627	cg18250405_TC11	cg18250405	1	GRCh37	0	1	0	1	1	1	1	0	0	0	0
12	123459707	cg18250412_BC11	cg18250412	1	GRCh37	0	1	0	1	1	1	1	0	0	0	0
12	123459806	cg18250421_BC21	cg18250421	2	GRCh37	0	1	0	1	1	1	1	0	0	0	0
12	123459889	cg18250428_TC11	cg18250428	1	GRCh37	0	1	0	1	1	1	1	0	0	0	0
12	123464220	cg18250538_BC21	cg18250538	2	GRCh37	0	1	0	1	0	1	0	1	1	0	0
12	123464441	cg13154562_BC21	cg13154562	2	GRCh37	0	1	0	1	0	1	1	0	1	0	0
12	123465101	cg18250566_BC11	cg18250566	1	GRCh37	0	1	0	1	1	1	1	0	0	0	0
12	123465182	cg18250576_BC11	cg18250576	1	GRCh37	0	1	0	1	1	1	1	0	0	0	0
12	123465328	cg18250596_BC11	cg18250596	1	GRCh37	0	1	0	1	1	1	1	0	0	0	0
12	123465455	cg18250614_BC11	cg18250614	1	GRCh37	0	1	0	1	1	1	1	0	0	0	0
12	123465461	cg18250615_BC11	cg18250615	1	GRCh37	0	1	0	1	1	1	1	0	0	0	0
12	123466036	cg18250664_BC21	cg18250664	2	GRCh37	0	1	0	1	0	1	1	1	0	0	0
12	123466051	cg18250665_BC21	cg18250665	2	GRCh37	0	1	0	1	0	1	1	1	0	0	0
12	123466510	cg18250676_TC21	cg18250676	2	GRCh37	0	1	0	1	0	0	1	1	1	0	0
12	123466527	cg18250678_BC21	cg18250678	2	GRCh37	0	1	0	1	0	0	1	1	1	0	0
12	123470439	cg18250776_TC21	cg18250776	2	GRCh37	0	1	0	1	1	1	0	1	0	0	0
12	123470444	cg18250777_BC21	cg18250777	2	GRCh37	0	1	0	1	1	1	0	1	0	0	0
12	123470492	cg18250779_BC21	cg18250779	2	GRCh37	0	1	0	1	1	1	0	1	0	0	0
12	123473809	cg18250933_TC21	cg18250933	2	GRCh37	0	1	0	1	0	1	0	1	1	0	0
12	123530207	cg18251810_TC21	cg18251810	2	GRCh37	0	1	0	1	0	1	0	1	1	0	0
12	123530290	cg18251811_TC21	cg18251811	2	GRCh37	0	1	0	1	0	1	0	1	1	0	0
12	123530327	cg18251812_TC21	cg18251812	2	GRCh37	0	1	0	1	0	1	0	1	1	0	0
12	123555321	cg18252110_BC21	cg18252110	2	GRCh37	0	1	0	1	1	0	0	1	1	0	0
12	123560068	cg18252167_BC21	cg18252167	2	GRCh37	0	1	0	1	0	1	1	0	1	0	0
12	123560088	cg18252168_BC21	cg18252168	2	GRCh37	0	1	0	1	0	1	1	0	1	0	0
12	123560121	cg18252169_TC21	cg18252169	2	GRCh37	0	1	0	1	0	1	1	0	1	0	0
12	123560200	cg18252171_BC21	cg18252171	2	GRCh37	0	1	0	1	0	1	1	0	1	0	0
12	123560203	cg18252172_BC21	cg18252172	2	GRCh37	0	1	0	1	0	1	1	0	1	0	0
12	123560246	cg18252174_TC21	cg18252174	2	GRCh37	0	1	0	1	0	1	1	0	1	0	0
12	123560321	cg18252176_BC21	cg18252176	2	GRCh37	0	1	0	1	0	1	1	0	1	0	0
12	123560346	cg18252177_BC21	cg18252177	2	GRCh37	0	1	0	1	0	1	1	0	1	0	0
12	123560558	cg18252181_BC21	cg18252181	2	GRCh37	0	1	0	1	0	1	1	0	1	0	0
12	123560612	cg18252182_BC21	cg18252182	2	GRCh37	0	1	0	1	0	1	1	0	1	0	0
12	123560664	cg18252183_TC21	cg18252183	2	GRCh37	0	1	0	1	0	1	1	0	1	0	0
12	123560726	cg18252185_BC21	cg18252185	2	GRCh37	0	1	0	1	0	1	1	0	1	0	1
12	123590228	cg18252593_TC21	cg18252593	2	GRCh37	0	1	0	1	0	1	0	1	1	0	0
12	123590320	cg18252594_TC21	cg18252594	2	GRCh37	0	1	0	1	0	1	0	1	1	0	0
12	123616521	cg18252961_TC21	cg18252961	2	GRCh37	0	1	1	0	1	0	0	1	1	0	0
12	123616592	cg18252962_TC21	cg18252962	2	GRCh37	0	1	1	0	1	0	0	1	1	0	0
12	123616623	cg18252965_BC21	cg18252965	2	GRCh37	0	1	1	0	1	0	0	1	1	0	0
12	123616643	cg18252966_TC21	cg18252966	2	GRCh37	0	1	1	1	1	0	0	1	1	0	0
12	123616670	cg18252967_TC11	cg18252967	1	GRCh37	0	1	1	1	1	0	0	1	1	0	0
12	123616731	cg18252969_BC21	cg18252969	2	GRCh37	0	1	1	1	0	0	0	1	1	0	0
12	123616757	cg18252970_TC21	cg18252970	2	GRCh37	0	1	1	1	0	0	0	1	1	0	0
12	123616772	cg18252971_TC21	cg18252971	2	GRCh37	0	1	1	1	0	0	0	1	1	0	0
12	123616798	cg18252972_BC21	cg18252972	2	GRCh37	0	1	1	1	0	0	0	1	1	0	0
12	123616912	cg18252974_BC21	cg18252974	2	GRCh37	0	1	1	0	0	0	0	0	1	0	0
12	123616976	cg18252975_BC21	cg18252975	2	GRCh37	0	1	1	0	0	0	0	0	1	0	0
12	123617476	cg18252976_TC21	cg18252976	2	GRCh37	0	1	1	0	0	0	0	0	1	0	0
12	123617533	cg18252977_TC21	cg18252977	2	GRCh37	0	1	1	0	0	0	0	0	1	0	0
12	123617731	cg18252978_BC21	cg18252978	2	GRCh37	0	1	1	0	0	0	0	0	1	0	0
12	123634934	cg18253197_TC11	cg18253197	1	GRCh37	0	1	0	1	1	1	1	0	0	0	0
12	123634945	cg18253198_TC11	cg18253198	1	GRCh37	0	1	0	1	1	1	1	0	0	0	0
12	123635949	cg18253358_BC21	cg18253358	2	GRCh37	0	1	0	1	1	1	1	0	0	0	0
12	123635956	cg18253359_TC11	cg18253359	1	GRCh37	0	1	0	1	1	1	1	0	0	0	0
12	123636164	cg18253379_BC11	cg18253379	1	GRCh37	0	1	0	1	1	1	1	0	0	0	0
12	123636170	cg18253380_BC21	cg18253380	2	GRCh37	0	1	0	1	1	1	1	0	0	0	0
12	123707865	cg18254419_BC21	cg18254419	2	GRCh37	0	1	0	1	0	0	1	1	1	0	0
12	123707955	cg18254420_TC21	cg18254420	2	GRCh37	0	1	0	1	0	0	1	1	1	0	0
12	123712600	cg18254472_TC21	cg18254472	2	GRCh37	0	1	0	1	0	1	0	1	1	0	0
12	123712757	cg18254473_BC21	cg18254473	2	GRCh37	0	1	0	1	0	1	0	1	1	0	0
12	123717313	cg18254519_TC21	cg18254519	2	GRCh37	0	1	0	1	1	1	1	0	0	0	0
12	123717439	cg18254527_TC11	cg18254527	1	GRCh37	0	1	0	1	1	1	1	0	0	0	0
12	123717470	cg18254532_BC11	cg18254532	1	GRCh37	0	1	0	1	1	1	1	0	0	0	0
12	123717498	cg18254533_TC11	cg18254533	1	GRCh37	0	1	0	1	1	1	1	0	0	0	0
12	123717760	cg18254560_TC11	cg18254560	1	GRCh37	0	1	0	1	1	1	1	0	0	0	0
12	123717920	cg18254565_TC11	cg18254565	1	GRCh37	0	1	0	1	1	1	1	0	0	0	0
12	123717968	cg18254567_TC11	cg18254567	1	GRCh37	0	1	0	1	1	1	1	0	0	0	0
12	123718002	cg18254573_BC11	cg18254573	1	GRCh37	0	1	0	1	1	1	1	0	0	0	0
12	123718010	cg18254574_BC11	cg18254574	1	GRCh37	0	1	0	1	1	1	1	0	0	0	0
12	123718063	cg18254577_BC21	cg18254577	2	GRCh37	0	1	0	1	1	1	1	0	0	0	0
12	123718090	cg18254578_BC21	cg18254578	2	GRCh37	0	1	0	1	1	1	1	0	0	0	0
12	123718118	cg18254579_TC21	cg18254579	2	GRCh37	0	1	0	1	1	1	1	0	0	0	0
12	123718281	cg24097247_BC11	cg24097247	1	GRCh37	0	1	0	1	1	1	1	0	0	0	0
12	123718361	cg18254596_TC21	cg18254596	2	GRCh37	0	1	0	1	1	1	1	0	0	0	0
12	123718387	cg18254598_BC11	cg18254598	1	GRCh37	0	1	0	1	1	1	1	0	0	0	0
12	123721210	cg18254655_BC21	cg18254655	2	GRCh37	0	1	0	1	0	1	0	1	1	0	0
12	123721361	cg18254658_TC21	cg18254658	2	GRCh37	0	1	0	1	0	1	0	1	1	0	0
12	123722136	cg18254681_BC21	cg18254681	2	GRCh37	0	1	0	1	0	1	0	1	1	0	0
12	123722251	cg18254682_BC21	cg18254682	2	GRCh37	0	1	0	1	0	1	0	1	1	0	0
12	123722567	cg18254684_TC21	cg18254684	2	GRCh37	0	1	0	1	0	1	0	1	1	0	0
12	123722575	cg18254685_BC21	cg18254685	2	GRCh37	0	1	0	1	0	1	0	1	1	0	0
12	123722864	cg18254687_BC21	cg18254687	2	GRCh37	0	1	0	1	0	1	0	1	1	0	0
12	123735194	cg18254898_TC21	cg18254898	2	GRCh37	0	1	1	0	1	1	0	1	1	0	0
12	123735293	cg18254899_BC21	cg18254899	2	GRCh37	0	1	1	1	1	1	0	1	1	0	0
12	123735546	cg18254902_TC11	cg18254902	1	GRCh37	0	1	1	1	1	1	0	1	1	0	0
12	123735603	cg18254904_BC21	cg18254904	2	GRCh37	0	1	1	1	1	1	0	1	1	0	0
12	123735730	cg18254906_BC21	cg18254906	2	GRCh37	0	1	1	1	1	1	0	1	1	0	0
12	123735751	cg18254907_BC21	cg18254907	2	GRCh37	0	1	1	1	1	1	0	1	1	0	0
12	123735821	cg18254908_TC21	cg18254908	2	GRCh37	0	1	1	1	1	1	0	1	1	0	0
12	123735929	cg18254909_BC21	cg18254909	2	GRCh37	0	1	1	1	0	1	0	1	1	0	0
12	123736043	cg18254912_TC21	cg18254912	2	GRCh37	0	1	1	1	0	0	0	1	1	0	0
12	123736053	cg18254913_BC21	cg18254913	2	GRCh37	0	1	1	0	0	0	0	1	1	0	0
12	123736242	cg18254916_BC21	cg18254916	2	GRCh37	0	1	1	0	0	0	0	1	1	0	0
12	123736262	cg18254917_BC21	cg18254917	2	GRCh37	0	1	1	0	0	0	0	1	1	0	0
12	123736718	cg18254919_BC21	cg18254919	2	GRCh37	0	1	1	0	0	1	0	1	1	0	0
12	123744510	cg18255059_TC21	cg18255059	2	GRCh37	0	1	1	1	0	0	0	1	0	0	0
12	123744618	cg18255060_BC21	cg18255060	2	GRCh37	0	1	1	1	0	0	0	1	0	0	0
12	123744632	cg18255061_BC21	cg18255061	2	GRCh37	0	1	1	1	0	0	0	1	0	0	0
12	123744685	cg18255062_TC21	cg18255062	2	GRCh37	0	1	1	1	0	0	0	1	0	0	0
12	123744935	cg18255065_TC21	cg18255065	2	GRCh37	0	1	1	0	0	0	0	1	0	0	0
12	123745009	cg18255068_BC21	cg18255068	2	GRCh37	0	1	1	0	0	0	0	1	0	0	0
12	123745037	cg18255070_BC21	cg18255070	2	GRCh37	0	1	1	0	0	0	0	1	0	0	0
12	123745054	cg18255071_TC21	cg18255071	2	GRCh37	0	1	1	0	0	0	0	1	0	0	0
12	123745114	cg18255072_TC21	cg18255072	2	GRCh37	0	1	1	0	0	0	0	1	0	0	0
12	123745120	cg18255073_BC21	cg18255073	2	GRCh37	0	1	1	0	0	0	0	1	0	0	0
12	123745185	cg18255074_TC21	cg18255074	2	GRCh37	0	1	1	0	0	0	0	1	0	0	0
12	123750192	cg18255171_BC21	cg18255171	2	GRCh37	0	1	1	0	0	0	0	1	0	0	0
12	123750586	cg18255176_BC21	cg18255176	2	GRCh37	0	1	1	1	0	1	0	1	0	0	0
12	123750833	cg18255190_TC21	cg18255190	2	GRCh37	0	1	1	1	0	1	0	1	0	0	0
12	123750846	cg18255191_TC21	cg18255191	2	GRCh37	0	1	1	1	0	1	0	1	0	0	0
12	123751012	cg18255198_BC21	cg18255198	2	GRCh37	0	1	1	0	0	1	0	1	0	0	0
12	123751122	cg18255202_TC21	cg18255202	2	GRCh37	0	1	1	0	0	1	0	1	0	0	0
12	123751141	cg18255203_BC21	cg18255203	2	GRCh37	0	1	1	0	0	1	0	1	0	0	0
12	123752585	cg18255231_BC21	cg18255231	2	GRCh37	0	1	0	1	0	1	0	1	1	0	0
12	123752614	cg18255232_TC21	cg18255232	2	GRCh37	0	1	0	1	0	1	0	1	1	0	0
12	123752636	cg18255234_BC21	cg18255234	2	GRCh37	0	1	0	1	0	1	0	1	1	1	1
12	123752695	cg18255235_TC21	cg18255235	2	GRCh37	0	1	0	1	0	1	0	1	1	0	0
12	123752738	cg18255236_TC21	cg18255236	2	GRCh37	0	1	0	1	0	1	0	1	1	0	0
12	123752791	cg18255241_BC21	cg18255241	2	GRCh37	0	1	0	1	0	1	0	1	1	0	0
12	123752953	cg18255242_BC21	cg18255242	2	GRCh37	0	1	0	1	0	1	0	1	1	0	0
12	123753154	cg18255248_TC21	cg18255248	2	GRCh37	0	1	0	1	0	1	0	1	1	0	0
12	123753196	cg18255249_TC21	cg18255249	2	GRCh37	0	1	0	1	0	1	0	1	1	0	0
12	123753212	cg14844236_BC11	cg14844236	1	GRCh37	1	1	0	1	0	1	1	1	1	0	0
12	123753257	cg18255252_BC11	cg18255252	1	GRCh37	0	1	0	1	0	1	1	1	1	0	0
12	123753261	cg18255253_TC11	cg18255253	1	GRCh37	0	1	0	1	0	1	1	1	1	0	0
12	123753292	cg18255254_TC21	cg18255254	2	GRCh37	0	1	0	1	0	1	1	1	1	0	0
12	123753299	cg18255255_TC21	cg18255255	2	GRCh37	0	1	0	1	0	1	1	1	1	0	0
12	123753305	cg18255256_BC21	cg18255256	2	GRCh37	0	1	0	1	0	1	1	1	1	0	0
12	123753317	cg18255257_BC21	cg18255257	2	GRCh37	0	1	0	1	0	1	1	1	1	0	0
12	123753445	cg18255259_TC21	cg18255259	2	GRCh37	0	1	0	1	0	1	0	1	1	0	0
12	123753552	cg18255264_TC21	cg18255264	2	GRCh37	0	1	0	1	0	1	0	1	1	0	0
12	123753585	cg18255265_BC21	cg18255265	2	GRCh37	0	1	0	1	0	1	0	1	1	0	0
12	123754263	cg18255291_TC11	cg18255291	1	GRCh37	0	1	0	1	1	1	1	0	0	0	0
12	123754738	cg18255306_BC21	cg18255306	2	GRCh37	0	1	0	1	1	1	1	0	0	0	0
12	123754984	cg18255309_BC21	cg18255309	2	GRCh37	0	1	0	1	1	1	1	0	0	0	0
12	123755063	cg18255314_BC21	cg18255314	2	GRCh37	0	1	0	1	1	1	1	0	0	0	0
12	123755096	cg18255316_BC21	cg18255316	2	GRCh37	0	1	0	1	1	1	1	0	0	0	0
12	123755189	cg18255319_TC21	cg18255319	2	GRCh37	0	1	0	1	1	1	1	0	0	0	0
12	123755257	cg18255322_BC11	cg18255322	1	GRCh37	0	1	0	1	1	1	1	0	0	0	0
12	123755261	cg18255323_TC11	cg18255323	1	GRCh37	0	1	0	1	1	1	1	0	0	0	0
12	123755294	cg18255324_BC21	cg18255324	2	GRCh37	0	1	0	1	1	1	1	0	0	0	0
12	123755349	cg18255326_TC21	cg18255326	2	GRCh37	0	1	0	1	1	1	1	0	0	0	0
12	123755355	cg18255327_TC21	cg18255327	2	GRCh37	0	1	0	1	1	1	1	0	0	0	0
12	123755373	cg18255328_TC11	cg18255328	1	GRCh37	0	1	0	1	1	1	1	0	0	0	0
12	123755407	cg18255333_TC11	cg18255333	1	GRCh37	0	1	0	1	1	1	1	0	0	0	0
12	123755427	cg18255337_BC11	cg18255337	1	GRCh37	0	1	0	1	1	1	1	0	0	0	0
12	123755450	cg18255340_BC11	cg18255340	1	GRCh37	0	1	0	1	1	1	1	0	0	0	0
12	123755499	cg18255345_BC11	cg18255345	1	GRCh37	0	1	0	1	1	1	1	0	0	0	0
12	123755526	cg18255350_BC11	cg18255350	1	GRCh37	0	1	0	1	1	1	1	0	0	0	0
12	123755560	cg18255355_BC11	cg18255355	1	GRCh37	0	1	0	1	1	1	1	0	0	0	0
12	123756318	cg18990761_BC11	cg18990761	1	GRCh37	0	1	0	1	1	1	1	0	0	0	0
12	123773406	cg18255943_BC21	cg18255943	2	GRCh37	0	1	1	0	0	0	0	0	0	0	0
12	123773452	cg18255945_TC21	cg18255945	2	GRCh37	0	1	1	0	0	0	0	0	0	0	0
12	123773459	cg18255946_TC21	cg18255946	2	GRCh37	0	1	1	0	0	0	0	0	0	0	0
12	123773487	cg18255947_TC21	cg18255947	2	GRCh37	0	1	1	0	0	0	0	0	0	0	0
12	123773518	cg18255948_TC21	cg18255948	2	GRCh37	0	1	1	0	0	0	0	0	0	0	0
12	123773571	cg18255949_TC21	cg18255949	2	GRCh37	0	1	1	0	0	0	0	0	0	0	0
12	123773654	cg18255953_TC21	cg18255953	2	GRCh37	0	1	1	0	0	0	0	0	0	0	0
12	123773750	cg18255955_TC21	cg18255955	2	GRCh37	0	1	1	0	0	0	0	0	0	0	0
12	123773757	cg18255956_TC21	cg18255956	2	GRCh37	0	1	1	0	0	0	0	0	0	0	0
12	123773765	cg18255957_BC21	cg18255957	2	GRCh37	0	1	1	0	0	0	0	0	0	0	0
12	123773891	cg18255960_BC21	cg18255960	2	GRCh37	0	1	1	0	0	0	0	0	0	0	0
12	123773942	cg18255962_TC21	cg18255962	2	GRCh37	0	1	1	0	0	0	0	0	0	0	0
12	123773967	cg18255963_BC21	cg18255963	2	GRCh37	0	1	1	0	0	0	0	0	0	0	0
12	123872682	cg18257831_BC21	cg18257831	2	GRCh37	0	0	1	1	0	1	1	0	1	0	0
12	123917019	cg18258952_TC21	cg18258952	2	GRCh37	0	0	1	1	0	1	1	1	1	0	0
12	123917194	cg18258954_BC21	cg18258954	2	GRCh37	0	0	1	1	1	1	1	1	1	0	0
12	123917302	cg18258957_BC21	cg18258957	2	GRCh37	0	0	1	1	1	1	1	1	1	0	0
12	123919830	cg18259002_TC21	cg18259002	2	GRCh37	0	0	1	0	0	1	1	0	1	0	0
12	123920368	cg18259006_TC21	cg18259006	2	GRCh37	0	0	1	1	0	1	1	0	0	0	0
12	123920374	cg18259007_TC21	cg18259007	2	GRCh37	0	0	1	1	0	1	1	0	0	0	0
12	123943629	cg18259598_BC21	cg18259598	2	GRCh37	0	0	1	1	1	0	1	0	1	0	0
12	123943641	cg18259599_TO21	cg18259599	2	GRCh37	0	0	1	1	1	0	1	0	1	0	0
12	123943722	cg18259602_TC21	cg18259602	2	GRCh37	0	0	1	1	0	0	1	0	1	0	0
12	123944333	cg18259617_TO21	cg18259617	2	GRCh37	0	0	1	1	0	1	1	0	1	0	0
12	123944359	cg18259618_TC21	cg18259618	2	GRCh37	0	0	1	1	0	1	1	0	1	0	0
12	124198668	cg18264304_TC21	cg18264304	2	GRCh37	0	0	1	1	0	1	0	0	1	0	0
12	124198725	cg18264305_BC21	cg18264305	2	GRCh37	0	0	1	1	0	1	0	0	1	0	1
12	124198761	cg18264307_BC21	cg18264307	2	GRCh37	0	0	1	1	0	1	0	0	1	0	0
12	124843795	cg18275338_TC21	cg18275338	2	GRCh37	0	0	1	1	0	0	0	1	1	0	0
12	124843846	cg18275340_BC21	cg18275340	2	GRCh37	0	0	1	1	0	0	0	1	1	0	0
12	124843849	cg18275341_TC21	cg18275341	2	GRCh37	0	0	1	1	0	0	0	1	1	0	0
12	124843899	cg18275342_TC21	cg18275342	2	GRCh37	0	0	1	1	0	0	0	1	1	0	0
12	124844281	cg18275346_BC21	cg18275346	2	GRCh37	0	0	1	1	0	0	0	1	1	0	0
12	124844285	cg18275347_TC21	cg18275347	2	GRCh37	0	0	1	1	0	0	0	1	1	0	0
12	124844360	cg18275350_TC21	cg18275350	2	GRCh37	0	0	1	1	0	0	0	1	1	0	0
12	124844419	cg18275351_TC21	cg18275351	2	GRCh37	0	0	1	1	0	0	0	1	1	0	0
12	124844500	cg18275353_BC21	cg18275353	2	GRCh37	0	0	1	1	0	0	0	1	1	0	0
12	124844512	cg18275354_TC21	cg18275354	2	GRCh37	0	0	1	1	0	0	0	1	1	0	0
12	124844629	cg18275361_BC21	cg18275361	2	GRCh37	0	0	1	1	0	0	0	1	1	0	0
12	124844659	cg18275362_BC21	cg18275362	2	GRCh37	0	0	1	1	0	0	0	1	1	0	0
12	124844688	cg18275363_BC21	cg18275363	2	GRCh37	0	0	1	1	0	0	0	1	1	0	0
12	124844737	cg18275364_TC21	cg18275364	2	GRCh37	0	0	1	1	0	0	0	1	1	0	0
12	124844745	cg18275365_TC21	cg18275365	2	GRCh37	0	0	1	1	0	0	0	1	1	0	0
12	124844786	cg18275366_BC21	cg18275366	2	GRCh37	0	0	1	1	0	0	0	1	1	0	0
12	124844846	cg18275367_BC21	cg18275367	2	GRCh37	0	0	1	1	0	0	0	1	1	0	0
12	124896005	cg18276874_TC21	cg18276874	2	GRCh37	0	0	1	1	0	0	0	1	1	0	0
12	124896016	cg18276875_BC21	cg18276875	2	GRCh37	0	0	1	1	0	0	0	1	1	0	0
12	124896144	cg18276878_TC21	cg18276878	2	GRCh37	0	0	1	1	1	0	0	1	1	0	0
12	124896154	cg18276879_TC21	cg18276879	2	GRCh37	0	0	1	1	1	0	0	1	1	0	0
12	124896214	cg18276880_BC21	cg18276880	2	GRCh37	0	0	1	1	1	0	0	1	1	0	0
12	124896259	cg18276881_BC21	cg18276881	2	GRCh37	0	0	1	1	1	0	0	1	1	0	0
12	124896275	cg18276882_TC21	cg18276882	2	GRCh37	0	0	1	1	1	0	0	1	1	0	0
12	124896325	cg18276885_TC21	cg18276885	2	GRCh37	0	0	1	1	1	0	0	1	1	0	0
12	124950932	cg18278283_TC21	cg18278283	2	GRCh37	0	0	1	1	0	0	1	1	1	0	0
12	124950936	cg18278284_BC21	cg18278284	2	GRCh37	0	0	1	1	0	0	1	1	1	0	0
12	124950996	cg18278286_BC21	cg18278286	2	GRCh37	0	0	1	1	0	0	1	1	1	0	0
12	124951065	cg18278287_TC21	cg18278287	2	GRCh37	0	0	1	1	0	0	1	1	1	0	0
12	124951150	cg18278289_BC21	cg18278289	2	GRCh37	0	0	1	1	0	0	1	1	1	0	0
12	124951155	cg18278291_BC21	cg18278291	2	GRCh37	0	0	1	1	0	0	1	1	1	0	0
12	124951217	cg18278292_BC21	cg18278292	2	GRCh37	0	0	1	1	0	0	0	1	1	0	0
12	124951240	cg18278294_TC21	cg18278294	2	GRCh37	0	0	1	1	0	0	0	1	1	0	0
12	124951335	cg18278295_TC21	cg18278295	2	GRCh37	0	0	1	1	0	0	0	1	1	0	0
12	124951451	cg18278297_BC21	cg18278297	2	GRCh37	0	0	1	1	0	0	0	1	1	0	0
12	125039420	cg18280348_TC21	cg18280348	2	GRCh37	0	0	1	1	0	0	0	1	1	0	0
12	125117767	cg18282059_BC21	cg18282059	2	GRCh37	0	0	1	1	1	0	0	0	1	0	0
12	125117974	cg18282061_BC21	cg18282061	2	GRCh37	0	0	1	1	1	0	0	0	1	0	0
12	125179778	cg18283131_TC21	cg18283131	2	GRCh37	0	0	1	1	1	1	0	0	0	1	1
12	125179812	cg18283132_BC21	cg18283132	2	GRCh37	0	0	1	1	1	1	0	0	0	0	0
12	125179862	cg18283133_BC21	cg18283133	2	GRCh37	0	0	1	1	1	1	0	0	0	0	0
12	125180538	cg18283141_BC21	cg18283141	2	GRCh37	0	0	1	1	0	1	0	0	1	0	0
12	125180548	cg18283142_BC21	cg18283142	2	GRCh37	0	0	1	1	0	1	0	0	1	0	0
12	125232036	cg18284123_BC21	cg18284123	2	GRCh37	0	0	1	1	1	0	0	0	1	0	0
12	125232125	cg18284124_TC21	cg18284124	2	GRCh37	0	0	1	1	1	0	0	0	1	0	0
12	125232334	cg18284125_BC21	cg18284125	2	GRCh37	0	0	1	1	1	0	0	0	1	0	0
12	125232349	cg18284126_BC21	cg18284126	2	GRCh37	0	0	1	1	1	0	0	0	1	0	0
12	132259710	cg18376249_TC21	cg18376249	2	GRCh37	0	0	1	0	1	0	0	1	1	0	0
12	132259979	cg18376255_BC21	cg18376255	2	GRCh37	0	0	1	0	1	0	0	1	1	0	0
12	132259984	cg18376257_BC21	cg18376257	2	GRCh37	0	0	1	0	1	0	0	1	1	0	0
12	132260006	cg18376258_BC21	cg18376258	2	GRCh37	0	0	1	0	1	0	0	1	1	0	0
12	132260065	cg18376259_BC21	cg18376259	2	GRCh37	0	0	1	0	1	0	0	1	1	0	0
12	132260088	cg18376260_BC21	cg18376260	2	GRCh37	0	0	1	0	1	0	0	1	1	0	0
12	132260137	cg18376261_BC21	cg18376261	2	GRCh37	0	0	1	0	1	0	0	1	1	0	0
12	132260314	cg18376262_BC21	cg18376262	2	GRCh37	0	0	1	0	1	1	0	0	1	0	0
12	133086754	cg18398054_TC21	cg18398054	2	GRCh37	0	0	1	1	1	0	0	1	0	0	0
12	133086758	cg18398055_BC21	cg18398055	2	GRCh37	0	0	1	1	1	0	0	1	0	0	0
12	133100952	cg18398423_BC21	cg18398423	2	GRCh37	0	0	1	1	1	0	0	1	0	0	0
12	133100995	cg18398424_BC21	cg18398424	2	GRCh37	0	0	1	1	1	0	0	1	0	0	0
12	133101088	cg18398427_TC21	cg18398427	2	GRCh37	0	0	1	1	1	0	0	1	0	0	0
12	133101095	cg18398428_BC21	cg18398428	2	GRCh37	0	0	1	1	1	0	0	1	0	0	0
12	133101123	cg18398429_TC21	cg18398429	2	GRCh37	0	0	1	1	1	0	0	1	0	0	0
12	133101158	cg18398431_TC21	cg18398431	2	GRCh37	0	0	1	1	1	0	0	1	0	0	0
12	133101253	cg18398432_BC21	cg18398432	2	GRCh37	0	0	1	1	1	0	0	1	0	0	0
12	133101351	cg18398436_TC21	cg18398436	2	GRCh37	0	0	1	1	1	1	0	1	0	0	0
12	133346883	cg18406209_BC21	cg18406209	2	GRCh37	0	0	1	1	0	0	0	1	1	0	0
12	133346920	cg18406210_BC21	cg18406210	2	GRCh37	0	0	1	1	0	0	0	1	1	0	0
12	133346999	cg18406211_BC21	cg18406211	2	GRCh37	0	0	1	1	0	0	0	1	1	0	0
13	20392374	cg18454001_TC21	cg18454001	2	GRCh37	0	0	1	1	1	0	0	1	0	0	0
13	20392438	cg18454002_BC21	cg18454002	2	GRCh37	0	0	1	1	1	0	0	1	0	0	0
13	20392548	cg18454009_BC21	cg18454009	2	GRCh37	0	0	1	1	1	0	0	1	0	0	0
13	20392578	cg18454013_BC21	cg18454013	2	GRCh37	0	0	1	1	1	0	0	1	0	0	0
13	20392624	cg18454015_TC21	cg18454015	2	GRCh37	0	0	1	1	1	0	0	1	0	0	0
13	20392642	cg18454016_TC21	cg18454016	2	GRCh37	0	0	1	1	1	0	0	1	0	0	0
13	20392699	cg18454020_BC21	cg18454020	2	GRCh37	0	0	1	1	1	0	0	1	0	0	0
13	20534772	cg18456355_BC21	cg18456355	2	GRCh37	0	0	1	0	0	0	1	1	1	0	0
13	20534809	cg18456356_BC21	cg18456356	2	GRCh37	0	0	1	0	0	0	1	1	1	0	0
13	20535037	cg18456357_TC21	cg18456357	2	GRCh37	0	0	1	0	0	0	1	1	1	0	0
13	20693577	cg18457936_BC21	cg18457936	2	GRCh37	0	0	1	1	1	0	1	0	0	0	0
13	20764684	cg18459287_BC21	cg18459287	2	GRCh37	0	0	1	0	1	1	0	1	0	0	0
13	20764747	cg18459289_BC21	cg18459289	2	GRCh37	0	0	1	1	1	1	0	1	0	0	0
13	20985915	cg18462322_TO21	cg18462322	2	GRCh37	0	0	1	1	0	1	0	0	1	0	0
13	20986000	cg18462323_TC21	cg18462323	2	GRCh37	0	0	1	1	0	1	0	0	1	0	0
13	20986203	cg18462324_BC21	cg18462324	2	GRCh37	0	0	1	1	0	1	0	0	1	0	0
13	21056507	cg18463383_BC21	cg18463383	2	GRCh37	0	0	1	1	0	1	0	0	1	0	0
13	21056705	cg18463385_TC21	cg18463385	2	GRCh37	0	0	1	1	0	1	0	0	1	0	0
13	21056730	cg18463386_BC21	cg18463386	2	GRCh37	0	0	1	1	0	1	0	0	1	0	0
13	21056749	cg18463387_BC21	cg18463387	2	GRCh37	0	0	1	1	0	1	0	0	1	0	0
13	21056812	cg18463388_BC21	cg18463388	2	GRCh37	0	0	1	1	0	1	0	0	1	0	0
13	21100913	cg18464100_TC21	cg18464100	2	GRCh37	0	0	1	1	0	0	1	0	1	0	0
13	21806599	cg18473756_BC21	cg18473756	2	GRCh37	0	0	1	1	1	0	1	0	0	0	0
13	21806612	cg18473757_BC21	cg18473757	2	GRCh37	0	0	1	1	1	0	1	0	0	0	0
13	21806626	cg18473758_BC21	cg18473758	2	GRCh37	0	0	1	1	1	0	1	0	0	0	0
13	23501247	cg18491392_BC21	cg18491392	2	GRCh37	0	0	1	1	1	0	1	0	0	0	0
13	23501384	cg18491405_TC21	cg18491405	2	GRCh37	0	0	1	1	1	0	1	0	0	0	0
13	23501386	cg18491406_BC21	cg18491406	2	GRCh37	0	0	1	1	1	0	1	0	0	0	0
13	23501457	cg21249152_TC21	cg21249152	2	GRCh37	0	0	1	1	1	0	1	0	0	0	0
13	23993527	cg04691180_BC21	cg04691180	2	GRCh37	1	0	0	1	0	0	0	0	0	0	0
13	24846532	cg18506181_BC21	cg18506181	2	GRCh37	0	0	1	1	1	0	1	0	0	0	0
13	24846557	cg18506182_BC21	cg18506182	2	GRCh37	0	0	1	1	1	0	1	0	0	0	0
13	24846753	cg18506183_TC21	cg18506183	2	GRCh37	0	0	1	1	0	0	1	0	1	0	0
13	24846820	cg18506184_TC21	cg18506184	2	GRCh37	0	0	1	1	0	0	0	1	1	0	0
13	24846887	cg18506186_TC21	cg18506186	2	GRCh37	0	0	1	1	0	0	0	1	1	0	0
13	24846924	cg18506187_BC21	cg18506187	2	GRCh37	0	0	1	1	0	0	0	1	1	0	0
13	24846996	cg18506188_TC21	cg18506188	2	GRCh37	0	0	1	1	0	0	0	1	1	0	0
13	24847003	cg18506189_TC21	cg18506189	2	GRCh37	0	0	1	1	0	0	0	1	1	0	0
13	24847015	cg18506190_TC21	cg18506190	2	GRCh37	0	0	1	1	0	0	0	1	1	0	0
13	24847224	cg18506198_BC21	cg18506198	2	GRCh37	0	0	1	0	0	0	1	1	1	0	0
13	24847295	cg18506199_BC21	cg18506199	2	GRCh37	0	0	1	0	0	0	1	1	1	0	0
13	24847323	cg18506200_BC21	cg18506200	2	GRCh37	0	0	1	0	0	0	1	1	1	0	0
13	25076885	cg18509024_BC21	cg18509024	2	GRCh37	0	0	1	1	0	1	0	1	1	0	0
13	25077018	cg18509025_TC21	cg18509025	2	GRCh37	0	0	1	1	1	1	0	1	1	0	0
13	25077103	cg18509026_TC21	cg18509026	2	GRCh37	0	0	1	1	1	1	0	1	1	0	0
13	25077341	cg18509027_TC21	cg18509027	2	GRCh37	0	0	1	1	1	1	0	1	1	0	0
13	25077433	cg18509029_BC21	cg18509029	2	GRCh37	0	0	1	1	0	1	0	1	1	0	0
13	25077441	cg18509030_TC21	cg18509030	2	GRCh37	0	0	1	1	0	1	0	1	1	0	0
13	25077667	cg18509031_BC21	cg18509031	2	GRCh37	0	0	1	0	0	1	0	1	1	0	0
13	25077740	cg18509032_BC21	cg18509032	2	GRCh37	0	0	1	0	0	1	0	1	1	0	0
13	25077795	cg18509033_BC21	cg18509033	2	GRCh37	0	0	1	0	0	1	0	1	1	0	0
13	26794845	cg18528067_BC21	cg18528067	2	GRCh37	0	0	1	1	0	1	0	1	0	0	0
13	26794959	cg18528068_TC21	cg18528068	2	GRCh37	0	0	1	1	0	1	0	1	0	0	0
13	26795230	cg18528069_BC21	cg18528069	2	GRCh37	0	0	1	0	0	1	0	1	1	0	0
13	26795378	cg18528070_TC21	cg18528070	2	GRCh37	0	0	1	0	0	1	0	1	1	0	0
13	26827715	cg18528418_TC21	cg18528418	2	GRCh37	0	0	1	1	0	1	0	0	1	0	0
13	26827717	cg18528419_BC21	cg18528419	2	GRCh37	0	0	1	1	0	1	0	0	1	0	0
13	26827740	cg18528420_TC21	cg18528420	2	GRCh37	0	0	1	1	0	1	0	0	1	0	0
13	26827750	cg18528421_TC21	cg18528421	2	GRCh37	0	0	1	1	0	1	0	0	1	0	0
13	27705567	cg18537707_TC21	cg18537707	2	GRCh37	0	0	1	1	1	1	0	0	1	0	0
13	27706203	cg18537709_TC21	cg18537709	2	GRCh37	0	0	1	1	0	1	0	0	1	0	0
13	27746710	cg18538272_BC21	cg18538272	2	GRCh37	0	0	1	1	0	1	1	0	0	0	0
13	27746812	cg18538273_BC21	cg18538273	2	GRCh37	0	0	1	1	0	0	1	0	1	0	0
13	27769808	cg18538525_TC21	cg18538525	2	GRCh37	0	0	1	1	0	1	0	0	1	0	0
13	27769840	cg18538526_TC21	cg18538526	2	GRCh37	0	0	1	1	0	1	0	0	1	0	0
13	30070562	cg18563668_BC21	cg18563668	2	GRCh37	0	0	1	1	1	0	0	0	1	0	0
13	30070718	cg18563671_BC21	cg18563671	2	GRCh37	0	0	1	1	1	0	0	0	1	0	0
13	31377595	cg18578144_TC21	cg18578144	2	GRCh37	0	0	1	1	1	1	1	0	0	0	0
13	31377605	cg18578145_BC21	cg18578145	2	GRCh37	0	0	1	1	1	1	0	0	0	0	0
13	32828132	cg18590811_BC21	cg18590811	2	GRCh37	0	0	1	1	0	1	1	0	1	0	0
13	32828135	cg18590812_TC21	cg18590812	2	GRCh37	0	0	1	1	0	1	1	0	1	0	0
13	32828171	cg18590813_TC21	cg18590813	2	GRCh37	0	0	1	1	0	1	1	0	1	0	0
13	32828182	cg18590815_TC21	cg18590815	2	GRCh37	0	0	1	1	0	1	1	0	1	0	0
13	32828273	cg18590816_TC21	cg18590816	2	GRCh37	0	0	1	1	0	1	1	0	0	0	0
13	32828303	cg18590817_TC21	cg18590817	2	GRCh37	0	0	1	1	0	1	1	0	0	0	0
13	32828329	cg18590818_TC21	cg18590818	2	GRCh37	0	0	1	1	0	1	1	0	0	0	0
13	34253336	cg18603282_BC21	cg18603282	2	GRCh37	0	0	1	1	0	0	1	0	1	0	0
13	34253392	cg18603283_BC21	cg18603283	2	GRCh37	0	0	1	1	0	0	1	0	1	0	0
13	34253440	cg18603284_TC21	cg18603284	2	GRCh37	0	0	1	1	0	0	1	0	1	0	0
13	34253492	cg18603285_TC21	cg18603285	2	GRCh37	0	0	1	1	0	0	1	0	1	0	0
13	34253585	cg18603286_TC21	cg18603286	2	GRCh37	0	0	1	1	0	0	1	0	1	0	0
13	34253656	cg18603287_TC21	cg18603287	2	GRCh37	0	0	1	1	0	0	1	0	1	0	0
13	34253727	cg18603289_BC21	cg18603289	2	GRCh37	0	0	1	1	0	0	1	0	1	0	0
13	34253742	cg18603290_TC21	cg18603290	2	GRCh37	0	0	1	1	0	0	1	0	1	0	0
13	34736400	cg18606614_TC21	cg18606614	2	GRCh37	0	0	1	1	1	0	1	0	1	0	0
13	34736566	cg18606615_TC21	cg18606615	2	GRCh37	0	0	1	1	1	0	1	0	0	0	0
13	34736616	cg18606616_BC21	cg18606616	2	GRCh37	0	0	1	1	1	0	1	0	0	0	0
13	36045604	cg18614847_TC21	cg18614847	2	GRCh37	0	0	1	1	0	0	1	0	1	0	0
13	36045640	cg18614849_TC21	cg18614849	2	GRCh37	0	0	1	1	0	0	1	0	1	0	0
13	36045654	cg18614850_BC21	cg18614850	2	GRCh37	0	0	1	1	0	0	1	0	1	0	0
13	36045728	cg18614851_TC21	cg18614851	2	GRCh37	0	0	1	1	0	0	1	0	1	0	0
13	36045730	cg18614852_BC21	cg18614852	2	GRCh37	0	0	1	1	0	0	1	0	1	0	0
13	36045737	cg18614853_TC21	cg18614853	2	GRCh37	0	0	1	1	0	0	1	0	1	0	0
13	36045770	cg18614854_TC21	cg18614854	2	GRCh37	0	0	1	1	0	0	1	0	1	0	0
13	38172754	cg18631549_BC21	cg18631549	2	GRCh37	0	0	1	1	0	1	1	0	0	0	0
13	41019508	cg18650923_TC21	cg18650923	2	GRCh37	0	1	0	1	1	1	0	0	1	0	0
13	41019691	cg18650925_BC21	cg18650925	2	GRCh37	0	1	0	1	1	1	0	0	1	0	0
13	41019820	cg18650926_TC21	cg18650926	2	GRCh37	0	1	0	1	1	1	0	0	1	0	0
13	41019840	cg18650928_BC21	cg18650928	2	GRCh37	0	1	0	1	1	1	0	0	1	0	0
13	41019875	cg18650929_BC21	cg18650929	2	GRCh37	0	1	0	1	1	1	0	0	1	0	0
13	41019935	cg18650931_TC21	cg18650931	2	GRCh37	0	1	0	1	1	1	0	0	1	0	0
13	41019944	cg18650932_TC21	cg18650932	2	GRCh37	0	1	0	1	1	1	0	0	1	0	0
13	41019984	cg18650933_BC21	cg18650933	2	GRCh37	0	1	0	1	1	1	0	0	1	0	0
13	41020009	cg18650934_BC21	cg18650934	2	GRCh37	0	1	0	1	1	1	0	0	1	0	0
13	41111179	cg18651975_TC21	cg18651975	2	GRCh37	0	1	1	1	1	0	0	0	0	0	0
13	41111189	cg18651976_TC21	cg18651976	2	GRCh37	0	1	1	1	1	0	0	0	0	0	0
13	41111262	cg18651977_BC21	cg18651977	2	GRCh37	0	1	1	0	0	0	0	0	0	0	0
13	41111299	cg18651978_BC21	cg18651978	2	GRCh37	0	1	1	0	0	0	0	0	0	0	0
13	41111464	cg18651979_BC21	cg18651979	2	GRCh37	0	1	1	0	0	0	0	0	0	0	0
13	41111530	cg18651980_BC21	cg18651980	2	GRCh37	0	1	1	0	0	0	0	0	0	0	0
13	41136027	cg18652223_TC21	cg18652223	2	GRCh37	0	1	1	0	0	0	0	1	0	0	0
13	41137308	cg18652232_BC21	cg18652232	2	GRCh37	0	1	0	1	1	1	0	0	1	0	0
13	41137342	cg18652234_TC11	cg18652234	1	GRCh37	0	1	0	1	1	1	0	0	1	0	0
13	41137348	cg18652235_BC21	cg18652235	2	GRCh37	0	1	0	1	1	1	0	0	1	0	0
13	41137682	cg18652241_TC21	cg18652241	2	GRCh37	0	1	0	1	1	1	0	0	1	0	0
13	41187995	cg18652663_TC21	cg18652663	2	GRCh37	0	1	0	1	0	1	1	0	1	0	0
13	41203930	cg18652833_TC21	cg18652833	2	GRCh37	0	1	0	1	0	1	0	1	1	0	0
13	41240476	cg18653455_TC11	cg18653455	1	GRCh37	0	1	0	1	1	1	1	0	0	0	0
13	41240480	cg18653456_BC11	cg18653456	1	GRCh37	0	1	0	1	1	1	1	0	0	0	0
13	41240514	cg18653459_TC11	cg18653459	1	GRCh37	0	1	0	1	1	1	1	0	0	0	0
13	41494288	cg18656269_TC21	cg18656269	2	GRCh37	0	1	1	0	0	0	0	0	0	0	0
13	41496200	cg18656323_TC21	cg18656323	2	GRCh37	0	1	0	1	1	0	1	0	1	0	0
13	45630070	cg18691332_TO21	cg18691332	2	GRCh37	0	0	1	1	0	1	0	0	1	0	0
13	45630448	cg18691336_TC21	cg18691336	2	GRCh37	0	0	1	1	1	0	0	0	1	0	0
13	45630659	cg18691337_TC21	cg18691337	2	GRCh37	0	0	1	1	1	1	0	0	1	0	0
13	45630702	cg18691338_BC21	cg18691338	2	GRCh37	0	0	1	1	1	1	0	0	1	0	0
13	45926328	cg18694749_BC21	cg18694749	2	GRCh37	0	0	1	1	1	0	0	1	0	0	0
13	45926377	cg18694751_TC21	cg18694751	2	GRCh37	0	0	1	1	1	0	0	1	0	0	0
13	45926392	cg18694752_TC21	cg18694752	2	GRCh37	0	0	1	1	1	0	0	1	0	0	0
13	45926438	cg18694753_TC21	cg18694753	2	GRCh37	0	0	1	1	1	0	0	1	0	0	0
13	45926492	cg18694754_TC21	cg18694754	2	GRCh37	0	0	1	1	1	0	0	1	0	0	0
13	49066799	cg18719666_BC21	cg18719666	2	GRCh37	0	0	1	1	0	0	1	0	1	0	0
13	49066820	cg18719667_BC21	cg18719667	2	GRCh37	0	0	1	1	0	0	1	0	1	0	0
13	49067198	cg18719669_TC21	cg18719669	2	GRCh37	0	0	1	1	0	0	1	0	1	0	0
13	49080740	cg18719827_BC21	cg18719827	2	GRCh37	0	0	1	1	0	1	0	1	1	0	0
13	49081089	cg18719828_BC21	cg18719828	2	GRCh37	0	0	1	1	0	0	0	1	1	0	0
13	49081261	cg18719829_BC21	cg18719829	2	GRCh37	0	0	1	1	1	0	0	1	1	0	0
13	49081266	cg18719830_TC21	cg18719830	2	GRCh37	0	0	1	1	1	0	0	1	1	0	0
13	49081330	cg18719832_TC21	cg18719832	2	GRCh37	0	0	1	1	1	0	0	1	1	0	0
13	49081423	cg18719835_BC21	cg18719835	2	GRCh37	0	0	1	0	1	0	0	1	1	0	0
13	49081455	cg18719836_BC21	cg18719836	2	GRCh37	0	0	1	0	1	0	0	1	1	0	0
13	50652254	cg18734177_BC21	cg18734177	2	GRCh37	0	0	1	0	0	1	1	0	1	0	0
13	50652623	cg18734179_TC21	cg18734179	2	GRCh37	0	0	1	0	0	1	1	0	1	0	0
13	50653135	cg18734181_TC21	cg18734181	2	GRCh37	0	0	1	0	0	1	1	0	1	0	0
13	50653491	cg18734184_BC21	cg18734184	2	GRCh37	0	0	1	1	0	1	1	0	1	0	0
13	50653553	cg18734185_TC21	cg18734185	2	GRCh37	0	0	1	1	0	1	1	0	1	0	0
13	50653569	cg18734186_TC21	cg18734186	2	GRCh37	0	0	1	1	0	1	1	0	1	0	0
13	50653615	cg18734187_TC21	cg18734187	2	GRCh37	0	0	1	1	0	1	1	0	1	0	0
13	50653657	cg18734188_TC21	cg18734188	2	GRCh37	0	0	1	1	0	1	1	0	1	0	0
13	50653876	cg18734190_TC21	cg18734190	2	GRCh37	0	0	1	0	0	1	1	0	1	0	0
13	50701044	cg18734984_BC21	cg18734984	2	GRCh37	0	0	1	1	0	0	1	0	1	0	0
13	50701147	cg18734985_TC21	cg18734985	2	GRCh37	0	0	1	1	0	1	1	0	1	0	0
13	50701184	cg18734988_BC21	cg18734988	2	GRCh37	0	0	1	1	0	1	1	0	1	0	0
13	50701245	cg18734992_BC21	cg18734992	2	GRCh37	0	0	1	1	0	1	1	0	1	0	0
13	50736277	cg13212435_TC21	cg13212435	2	GRCh37	1	0	0	1	0	0	0	0	0	0	0
13	51331009	cg18739420_TC21	cg18739420	2	GRCh37	0	0	1	1	1	0	0	0	1	0	0
13	51331029	cg18739421_TC21	cg18739421	2	GRCh37	0	0	1	1	1	0	0	0	1	0	0
13	51331236	cg18739424_TC21	cg18739424	2	GRCh37	0	0	1	1	1	0	0	0	1	0	0
13	51331442	cg18739425_BC21	cg18739425	2	GRCh37	0	0	1	1	1	0	0	0	1	0	0
13	52029052	cg18745574_TC21	cg18745574	2	GRCh37	0	0	1	1	0	0	0	1	1	0	0
13	52701976	cg18752112_TC21	cg18752112	2	GRCh37	0	0	1	1	1	1	0	0	0	0	0
13	52701984	cg18752113_TC21	cg18752113	2	GRCh37	0	0	1	1	1	1	0	0	0	0	0
13	52702053	cg18752114_TC21	cg18752114	2	GRCh37	0	0	1	1	1	1	0	0	0	0	0
13	53585086	cg18761666_BC21	cg18761666	2	GRCh37	0	0	1	1	1	0	0	0	1	0	0
13	53643428	cg10284406_BC21	cg10284406	2	GRCh37	1	0	0	1	0	0	0	0	0	0	0
13	67240343	cg18839557_BC21	cg18839557	2	GRCh37	0	0	1	1	1	0	0	0	1	0	0
13	67240452	cg18839559_BC21	cg18839559	2	GRCh37	0	0	1	1	1	0	0	0	1	0	0
13	73632805	cg18877289_TC21	cg18877289	2	GRCh37	0	1	0	1	1	1	1	0	0	0	0
13	73636204	cg18877476_BC21	cg18877476	2	GRCh37	0	1	0	1	1	0	1	1	0	0	0
13	73636208	cg18877477_BC21	cg18877477	2	GRCh37	0	1	0	1	1	0	1	1	0	0	0
13	73636261	cg18877478_BC21	cg18877478	2	GRCh37	0	1	0	1	1	0	1	1	0	0	0
13	73652592	cg18877665_BC21	cg18877665	2	GRCh37	0	1	1	0	0	0	0	0	0	0	0
13	73652779	cg18877670_TC21	cg18877670	2	GRCh37	0	1	1	0	0	0	0	0	0	0	0
13	73653030	cg18877674_TC21	cg18877674	2	GRCh37	0	1	1	0	0	0	0	0	0	0	0
13	73653406	cg18877686_TC21	cg18877686	2	GRCh37	0	1	1	0	0	0	0	0	0	0	0
13	73664958	cg18877819_BC21	cg18877819	2	GRCh37	0	1	0	1	1	1	0	0	1	0	0
13	73677230	cg18877986_BC21	cg18877986	2	GRCh37	0	1	1	0	0	0	0	0	0	0	0
13	73677237	cg18877987_BC21	cg18877987	2	GRCh37	0	1	1	0	0	0	0	0	0	0	0
13	73677342	cg18877988_TC21	cg18877988	2	GRCh37	0	1	1	0	0	0	0	0	0	0	0
13	73677346	cg18877989_TC21	cg18877989	2	GRCh37	0	1	1	1	0	0	0	0	0	0	0
13	73678240	cg18877999_BC21	cg18877999	2	GRCh37	0	1	1	0	0	0	0	0	0	0	0
13	73678247	cg18878000_TC21	cg18878000	2	GRCh37	0	1	1	0	0	0	0	0	0	0	0
13	73678256	cg18878001_TC21	cg18878001	2	GRCh37	0	1	1	0	0	0	0	0	0	0	0
13	73691782	cg18878166_BC21	cg18878166	2	GRCh37	0	1	1	0	0	0	0	0	0	0	0
13	73692030	cg18878169_BC21	cg18878169	2	GRCh37	0	1	1	0	1	0	0	0	0	0	0
13	73692290	cg18878170_BC21	cg18878170	2	GRCh37	0	1	1	0	0	0	0	0	0	0	0
13	73692304	cg18878171_BC21	cg18878171	2	GRCh37	0	1	1	0	0	0	0	0	0	0	0
13	73692324	cg18878172_BC21	cg18878172	2	GRCh37	0	1	1	0	0	0	0	0	0	0	0
13	73692783	cg18878175_TC21	cg18878175	2	GRCh37	0	1	1	0	0	0	0	0	0	0	0
13	73692981	cg18878176_TC21	cg18878176	2	GRCh37	0	1	1	0	0	0	0	0	0	1	1
13	73693335	cg18878182_TC21	cg18878182	2	GRCh37	0	1	1	0	0	0	0	0	0	0	0
13	73693460	cg18878183_TC21	cg18878183	2	GRCh37	0	1	1	0	0	0	0	0	0	0	0
13	73693500	cg18878184_TC21	cg18878184	2	GRCh37	0	1	1	0	0	0	0	0	0	0	0
13	73740781	cg18878727_BC21	cg18878727	2	GRCh37	0	1	1	0	0	0	0	0	0	0	0
13	73741144	cg18878729_TO21	cg18878729	2	GRCh37	0	1	1	0	0	0	0	0	0	0	0
13	73741401	cg18878731_BC21	cg18878731	2	GRCh37	0	1	1	1	0	0	0	0	0	0	0
13	73809203	cg18879335_TC21	cg18879335	2	GRCh37	0	1	1	0	0	0	0	0	0	0	0
13	73809314	cg18879336_BC21	cg18879336	2	GRCh37	0	1	1	0	0	0	0	0	0	0	0
13	73809702	cg18879348_TC21	cg18879348	2	GRCh37	0	1	1	0	0	0	0	0	0	0	0
13	73809745	cg18879349_BC21	cg18879349	2	GRCh37	0	1	1	0	0	0	0	0	0	0	0
13	73809941	cg18879350_BC21	cg18879350	2	GRCh37	0	1	1	0	0	0	0	0	0	0	0
13	73910113	cg18880079_BC21	cg18880079	2	GRCh37	0	1	1	0	0	0	0	0	1	0	0
13	73910118	cg18880080_TC21	cg18880080	2	GRCh37	0	1	1	0	0	0	0	0	1	0	0
13	73910255	cg18880081_BC21	cg18880081	2	GRCh37	0	1	1	1	0	0	0	0	1	0	0
13	73910320	cg18880082_BC21	cg18880082	2	GRCh37	0	1	1	1	0	0	0	0	1	0	0
13	73910940	cg18880091_TC21	cg18880091	2	GRCh37	0	1	1	1	0	0	0	0	1	0	0
13	73910988	cg18880092_TC21	cg18880092	2	GRCh37	0	1	1	1	0	0	0	0	1	0	0
13	73915324	cg18880109_TC21	cg18880109	2	GRCh37	0	1	1	0	0	0	0	0	1	0	0
13	73915415	cg18880110_TC21	cg18880110	2	GRCh37	0	1	1	0	0	0	0	0	1	0	0
13	73915624	cg18880113_BC21	cg18880113	2	GRCh37	0	1	1	0	0	0	0	0	1	0	0
13	73915742	cg18880116_TC21	cg18880116	2	GRCh37	0	1	1	0	0	0	0	0	1	0	0
13	73915804	cg18880117_TC21	cg18880117	2	GRCh37	0	1	1	1	0	0	0	0	1	0	0
13	73916054	cg18880118_TC21	cg18880118	2	GRCh37	0	1	1	1	0	0	0	0	1	0	0
13	73916088	cg18880119_TC21	cg18880119	2	GRCh37	0	1	1	1	0	0	0	0	1	0	0
13	73916340	cg18880121_TC21	cg18880121	2	GRCh37	0	1	1	1	0	0	0	0	1	0	0
13	73916562	cg18880122_BC21	cg18880122	2	GRCh37	0	1	1	0	0	0	0	0	1	0	0
13	73933295	cg18880217_TC21	cg18880217	2	GRCh37	0	1	1	0	0	0	0	0	1	0	0
13	73933505	cg18880218_BC21	cg18880218	2	GRCh37	0	1	1	0	0	0	0	0	0	0	0
13	73933571	cg18880219_BC21	cg18880219	2	GRCh37	0	1	1	1	0	0	0	0	0	0	0
13	73939804	cg18880247_TC21	cg18880247	2	GRCh37	0	1	0	1	1	1	0	0	1	0	0
13	73939873	cg18880248_BC21	cg18880248	2	GRCh37	0	1	0	1	1	1	0	0	1	0	0
13	73939983	cg18880250_TC21	cg18880250	2	GRCh37	0	1	0	1	1	1	0	0	1	0	0
13	73940091	cg18880251_TC21	cg18880251	2	GRCh37	0	1	0	1	1	1	0	0	1	0	0
13	73995463	cg18880688_TC21	cg18880688	2	GRCh37	0	1	0	1	1	1	0	0	1	0	0
13	73995633	cg18880690_BC21	cg18880690	2	GRCh37	0	1	0	1	1	1	0	0	1	0	0
13	73995666	cg18880691_BC21	cg18880691	2	GRCh37	0	1	0	1	1	1	0	0	1	0	0
13	73995706	cg18880692_BO21	cg18880692	2	GRCh37	0	1	0	1	1	1	0	0	1	0	0
13	73995920	cg18880693_BC21	cg18880693	2	GRCh37	0	1	0	1	1	1	0	0	1	0	0
13	73996022	cg18880694_TC21	cg18880694	2	GRCh37	0	1	0	1	1	1	0	0	1	0	0
13	73996090	cg18880695_TC21	cg18880695	2	GRCh37	0	1	0	1	1	1	0	0	1	0	0
13	95752989	cg19017633_TC21	cg19017633	2	GRCh37	0	0	1	1	1	1	0	0	1	0	0
13	95752992	cg19017634_BC21	cg19017634	2	GRCh37	0	0	1	1	1	1	0	0	1	0	0
13	95753059	cg19017635_TC21	cg19017635	2	GRCh37	0	0	1	1	1	0	0	0	1	0	0
13	95753067	cg19017636_BC21	cg19017636	2	GRCh37	0	0	1	1	1	0	0	0	1	0	0
13	95753079	cg19017637_BC21	cg19017637	2	GRCh37	0	0	1	1	1	1	0	0	1	0	0
13	95950132	cg19019855_TC21	cg19019855	2	GRCh37	0	0	1	1	0	1	0	0	1	0	0
13	95950190	cg19019856_TC21	cg19019856	2	GRCh37	0	0	1	1	0	1	0	0	1	0	0
13	95950945	cg19019863_BC21	cg19019863	2	GRCh37	0	0	1	1	0	1	0	0	1	0	0
13	95952570	cg19019893_BC21	cg19019893	2	GRCh37	0	0	1	1	0	0	1	0	1	0	0
13	95952591	cg19019894_BC21	cg19019894	2	GRCh37	0	0	1	1	0	0	1	0	1	0	0
13	95952606	cg19019895_TC21	cg19019895	2	GRCh37	0	0	1	1	0	0	1	0	1	0	0
13	95952664	cg19019896_TC21	cg19019896	2	GRCh37	0	0	1	1	0	0	1	0	1	0	0
13	95952669	cg19019897_BC21	cg19019897	2	GRCh37	0	0	1	1	0	0	1	0	1	0	0
13	98825009	cg19641570_TC21	cg19641570	2	GRCh37	1	0	0	1	0	0	0	0	1	0	0
13	99133123	cg19048760_TC21	cg19048760	2	GRCh37	0	0	1	1	0	0	0	1	1	0	0
13	99133192	cg19048761_TC21	cg19048761	2	GRCh37	0	0	1	1	0	0	0	1	1	0	0
13	99133265	cg19048762_BC21	cg19048762	2	GRCh37	0	0	1	1	0	0	0	1	1	0	0
13	99133439	cg19048764_TC21	cg19048764	2	GRCh37	0	0	1	1	0	0	0	1	1	0	0
13	99133571	cg19048766_BC21	cg19048766	2	GRCh37	0	0	1	1	0	0	0	1	1	0	0
13	99133697	cg19048768_BC21	cg19048768	2	GRCh37	0	0	1	1	0	0	0	1	1	0	0
13	99133753	cg19048769_TC21	cg19048769	2	GRCh37	0	0	1	1	0	0	0	1	1	0	0
13	99133851	cg19048771_TC21	cg19048771	2	GRCh37	0	0	1	1	0	0	0	1	1	0	0
13	99802801	cg19057207_BC21	cg19057207	2	GRCh37	0	1	0	1	1	1	0	0	1	0	0
13	99802978	cg19057209_BC21	cg19057209	2	GRCh37	0	1	0	1	1	1	0	0	1	0	1
13	99802999	cg19057210_BC21	cg19057210	2	GRCh37	0	1	0	1	1	1	0	0	1	0	0
13	99803341	cg19057211_BC21	cg19057211	2	GRCh37	0	1	0	1	1	1	0	0	1	0	0
13	99803379	cg19057212_TC21	cg19057212	2	GRCh37	0	1	0	1	1	1	0	0	1	0	0
13	99803520	cg19057213_BC21	cg19057213	2	GRCh37	0	1	0	1	1	1	0	0	1	0	0
13	99828716	cg19057507_TC21	cg19057507	2	GRCh37	0	1	0	1	1	1	0	0	1	0	0
13	99828766	cg19057508_TC21	cg19057508	2	GRCh37	0	1	0	1	1	1	0	0	1	0	0
13	99832764	cg19057582_BC21	cg19057582	2	GRCh37	0	1	1	0	0	0	0	0	1	0	0
13	99832774	cg19057583_BC21	cg19057583	2	GRCh37	0	1	1	0	0	0	0	0	1	0	0
13	99832831	cg19057584_TC21	cg19057584	2	GRCh37	0	1	1	0	0	0	0	0	1	0	0
13	99832918	cg19057585_TC21	cg19057585	2	GRCh37	0	1	1	0	0	0	0	0	1	0	0
13	99833070	cg19057586_TC21	cg19057586	2	GRCh37	0	1	1	0	0	0	0	0	1	0	0
13	99833111	cg19057587_TC21	cg19057587	2	GRCh37	0	1	1	0	0	0	0	0	1	0	0
13	99833198	cg19057588_TC21	cg19057588	2	GRCh37	0	1	1	0	0	0	0	0	1	0	0
13	99833769	cg19057595_TC21	cg19057595	2	GRCh37	0	1	1	0	0	0	0	0	0	0	0
13	99833972	cg19057596_TC21	cg19057596	2	GRCh37	0	1	1	0	0	0	0	0	0	0	0
13	99852823	cg19057858_BC11	cg19057858	1	GRCh37	0	1	0	1	1	1	1	0	0	0	0
13	99852850	cg10403145_BC21	cg10403145	2	GRCh37	0	1	0	1	1	1	1	0	0	0	0
13	99852865	cg19057859_TC21	cg19057859	2	GRCh37	0	1	0	1	1	1	1	0	0	0	0
13	99852898	cg19057861_BC21	cg19057861	2	GRCh37	0	1	0	1	1	1	1	0	0	0	0
13	99853177	cg19057895_TC21	cg19057895	2	GRCh37	0	1	0	1	1	1	1	0	0	0	0
13	99853303	cg19057902_BC11	cg19057902	1	GRCh37	0	1	0	1	1	1	1	0	0	0	0
13	99853319	cg19057904_BC11	cg19057904	1	GRCh37	0	1	0	1	1	1	1	0	0	0	0
13	99853323	cg19057905_BC11	cg19057905	1	GRCh37	0	1	0	1	1	1	1	0	0	0	0
13	99853405	cg19057911_TC21	cg19057911	2	GRCh37	0	1	0	1	1	1	1	0	0	0	0
13	99853408	cg19057912_TC21	cg19057912	2	GRCh37	0	1	0	1	1	1	1	0	0	0	0
13	99853412	cg19057913_BC21	cg19057913	2	GRCh37	0	1	0	1	1	1	1	0	0	0	0
13	99853417	cg19057914_BC21	cg19057914	2	GRCh37	0	1	0	1	1	1	1	0	0	0	0
13	99853466	cg19057915_TC21	cg19057915	2	GRCh37	0	1	0	1	1	1	1	0	0	0	0
13	99853504	cg19057917_BC21	cg19057917	2	GRCh37	0	1	0	1	1	1	1	0	0	0	0
13	99853521	cg19057918_BC11	cg19057918	1	GRCh37	0	1	0	1	1	1	1	0	0	0	0
13	99853526	cg19057919_BC11	cg19057919	1	GRCh37	0	1	0	1	1	1	1	0	0	0	0
13	99853535	cg19057921_BC11	cg19057921	1	GRCh37	0	1	0	1	1	1	1	0	0	0	0
13	99853592	cg19057923_TC21	cg19057923	2	GRCh37	0	1	0	1	1	1	1	0	0	0	0
13	99853607	cg19057924_TC21	cg19057924	2	GRCh37	0	1	0	1	1	1	1	0	0	0	0
13	99853801	cg19057929_TC21	cg19057929	2	GRCh37	0	1	0	1	1	1	1	0	0	0	0
13	99853830	cg19057930_BC21	cg19057930	2	GRCh37	0	1	0	1	1	1	1	0	0	0	0
13	99853855	cg19057931_TC21	cg19057931	2	GRCh37	0	1	0	1	1	1	1	0	0	0	0
13	99853904	cg19057932_BC21	cg19057932	2	GRCh37	0	1	0	1	1	1	1	0	0	0	0
13	99928965	cg19058780_BC21	cg19058780	2	GRCh37	0	1	0	1	0	1	0	1	1	0	0
13	99932626	cg19058804_BC21	cg19058804	2	GRCh37	0	1	0	1	1	0	0	1	1	0	0
13	99942149	cg19058872_BC21	cg19058872	2	GRCh37	0	1	0	1	1	0	0	1	1	0	0
13	99943329	cg19058884_TC21	cg19058884	2	GRCh37	0	1	0	1	1	0	0	1	1	0	0
13	99949026	cg19058941_TC21	cg19058941	2	GRCh37	0	1	0	1	0	0	1	1	1	0	0
13	99952985	cg19058957_BC21	cg19058957	2	GRCh37	0	1	0	1	0	1	0	1	1	0	0
13	99953395	cg19058958_TC21	cg19058958	2	GRCh37	0	1	0	1	0	1	0	1	1	0	0
13	99953409	cg19058959_TC21	cg19058959	2	GRCh37	0	1	0	1	0	1	0	1	1	0	0
13	99953416	cg19058960_BC21	cg19058960	2	GRCh37	0	1	0	1	0	1	0	1	1	0	0
13	99953853	cg19058962_TC21	cg19058962	2	GRCh37	0	1	0	1	0	0	1	1	1	0	0
13	99954023	cg19058963_TC21	cg19058963	2	GRCh37	0	1	0	1	0	0	1	1	1	0	0
13	99954093	cg19058964_TC21	cg19058964	2	GRCh37	0	1	0	1	0	0	1	1	1	0	0
13	99955614	cg19058973_TC21	cg19058973	2	GRCh37	0	1	0	1	0	0	1	1	1	0	0
13	99956094	cg19058975_BC21	cg19058975	2	GRCh37	0	1	0	1	0	0	1	1	1	0	0
13	99956139	cg19058976_BC21	cg19058976	2	GRCh37	0	1	0	1	0	0	1	1	1	0	0
13	99956225	cg19058977_TC21	cg19058977	2	GRCh37	0	1	0	1	0	0	1	1	1	0	0
13	99956259	cg19058978_BC21	cg19058978	2	GRCh37	0	1	0	1	0	0	1	1	1	0	0
13	99956271	cg19058979_BC21	cg19058979	2	GRCh37	0	1	0	1	0	0	1	1	1	0	0
13	99956279	cg19058980_TC21	cg19058980	2	GRCh37	0	1	0	1	0	0	1	1	1	0	0
13	99956293	cg19058981_TC21	cg19058981	2	GRCh37	0	1	0	1	0	0	1	1	1	0	0
13	99956308	cg19058982_TC21	cg19058982	2	GRCh37	0	1	0	1	0	0	1	1	1	0	0
13	99956422	cg19058983_BC21	cg19058983	2	GRCh37	0	1	0	1	0	0	1	1	1	0	0
13	99956473	cg19058984_TC21	cg19058984	2	GRCh37	0	1	0	1	0	0	1	1	1	0	0
13	99956495	cg19058985_TC21	cg19058985	2	GRCh37	0	1	0	1	0	0	1	1	1	0	0
13	99959610	cg19059014_TC21	cg19059014	2	GRCh37	0	1	0	1	0	1	1	0	1	0	0
13	99959768	cg19059015_TC21	cg19059015	2	GRCh37	0	1	0	1	0	1	1	0	1	0	0
13	99960195	cg19059018_TC11	cg19059018	1	GRCh37	0	1	0	1	1	1	1	0	1	0	0
13	99960208	cg19059019_TC21	cg19059019	2	GRCh37	0	1	0	1	1	1	1	1	1	0	0
13	99960502	cg19059020_BC21	cg19059020	2	GRCh37	0	1	0	1	1	0	0	1	1	0	0
13	99992478	cg19059280_BC21	cg19059280	2	GRCh37	0	1	0	1	0	1	0	1	1	0	0
13	99992560	cg19059282_TC21	cg19059282	2	GRCh37	0	1	0	1	0	1	0	1	1	0	0
13	99992579	cg19059283_TC21	cg19059283	2	GRCh37	0	1	0	1	0	1	0	1	1	0	0
13	99992591	cg19059284_BC21	cg19059284	2	GRCh37	0	1	0	1	0	1	0	1	1	0	0
13	100004922	cg19059448_BC21	cg19059448	2	GRCh37	0	1	0	1	0	1	0	1	1	0	0
13	100004931	cg19059449_TC21	cg19059449	2	GRCh37	0	1	0	1	0	1	0	1	1	0	0
13	100004942	cg19059450_TC21	cg19059450	2	GRCh37	0	1	0	1	0	1	0	1	1	0	0
13	100004986	cg19059451_TC21	cg19059451	2	GRCh37	0	1	0	1	0	1	0	1	1	0	0
13	100006087	cg19059464_BC21	cg19059464	2	GRCh37	0	1	0	1	0	1	0	1	1	0	0
13	100006103	cg19059465_TC21	cg19059465	2	GRCh37	0	1	0	1	0	1	0	1	1	0	0
13	100006155	cg19059466_BC21	cg19059466	2	GRCh37	0	1	0	1	0	1	0	1	1	0	0
13	100006201	cg19059467_TC21	cg19059467	2	GRCh37	0	1	0	1	0	1	0	1	1	0	0
13	100006210	cg19059468_BC21	cg19059468	2	GRCh37	0	1	0	1	0	1	0	1	1	0	0
13	100007182	cg19059481_TC21	cg19059481	2	GRCh37	0	1	0	1	0	1	0	1	1	0	0
13	100007254	cg19059483_BC21	cg19059483	2	GRCh37	0	1	0	1	0	1	0	1	1	0	0
13	100007261	cg19059484_BC21	cg19059484	2	GRCh37	0	1	0	1	0	1	0	1	1	0	0
13	100007631	cg19059487_BC21	cg19059487	2	GRCh37	0	1	0	1	0	1	0	1	1	0	0
13	100007648	cg19059488_TC21	cg19059488	2	GRCh37	0	1	0	1	0	1	0	1	1	0	0
13	100007657	cg19059489_BC21	cg19059489	2	GRCh37	0	1	0	1	0	1	0	1	1	0	0
13	100007735	cg19059491_BC21	cg19059491	2	GRCh37	0	1	0	1	0	1	0	1	1	0	0
13	100007793	cg19059492_BC21	cg19059492	2	GRCh37	0	1	0	1	0	1	0	1	1	0	0
13	100007908	cg19059493_TC21	cg19059493	2	GRCh37	0	1	0	1	0	1	0	1	1	0	0
13	100007969	cg19059496_BC21	cg19059496	2	GRCh37	0	1	0	1	0	1	0	1	1	0	0
13	100008001	cg19059498_BC21	cg19059498	2	GRCh37	0	1	0	1	0	1	0	1	1	0	0
13	100008006	cg19059499_BC21	cg19059499	2	GRCh37	0	1	0	1	0	1	0	1	1	0	0
13	100008102	cg19059502_TC21	cg19059502	2	GRCh37	0	1	0	1	0	1	0	1	1	0	0
13	100008568	cg19059503_TC21	cg19059503	2	GRCh37	0	1	0	1	0	0	1	1	1	0	0
13	100008591	cg19059504_TC21	cg19059504	2	GRCh37	0	1	0	1	0	0	1	1	1	0	0
13	100008620	cg19059505_TC21	cg19059505	2	GRCh37	0	1	0	1	0	0	1	1	1	0	0
13	100008712	cg19059507_TC21	cg19059507	2	GRCh37	0	1	0	1	0	1	1	1	1	0	0
13	100008823	cg19059508_BC21	cg19059508	2	GRCh37	0	1	0	1	0	1	1	1	1	0	0
13	100008859	cg19059509_TC21	cg19059509	2	GRCh37	0	1	0	1	0	1	1	1	1	0	0
13	100009092	cg19059510_BC21	cg19059510	2	GRCh37	0	1	0	1	0	1	1	1	1	0	0
13	100009094	cg19059511_TC21	cg19059511	2	GRCh37	0	1	0	1	0	1	1	1	1	0	0
13	100009464	cg19059512_BC21	cg19059512	2	GRCh37	0	1	0	1	0	1	0	1	1	0	0
13	100009503	cg19059513_TC21	cg19059513	2	GRCh37	0	1	0	1	0	1	0	1	1	0	0
13	100020094	cg19059609_TC21	cg19059609	2	GRCh37	0	1	0	1	0	0	1	1	1	0	0
13	100020109	cg19059610_BC21	cg19059610	2	GRCh37	0	1	0	1	0	0	1	1	1	0	0
13	100020113	cg19059611_TC21	cg19059611	2	GRCh37	0	1	0	1	0	0	1	1	1	0	0
13	100020222	cg19059613_TC21	cg19059613	2	GRCh37	0	1	0	1	0	0	1	1	1	0	0
13	100020250	cg19059614_BC21	cg19059614	2	GRCh37	0	1	0	1	0	0	1	1	1	0	0
13	100020334	cg19059615_BC21	cg19059615	2	GRCh37	0	1	0	1	0	0	1	1	1	0	0
13	100020366	cg19059616_BC21	cg19059616	2	GRCh37	0	1	0	1	0	0	1	1	1	0	0
13	100020369	cg19059617_BC21	cg19059617	2	GRCh37	0	1	0	1	0	0	1	1	1	0	0
13	100034797	cg19059793_TC21	cg19059793	2	GRCh37	0	1	0	1	1	0	0	1	1	0	0
13	100044349	cg19059961_TC21	cg19059961	2	GRCh37	0	1	1	0	0	0	0	0	0	0	0
13	100044509	cg19059965_TC21	cg19059965	2	GRCh37	0	1	1	0	0	0	0	0	0	0	0
13	100044545	cg19059966_TC21	cg19059966	2	GRCh37	0	1	1	0	0	0	0	0	0	0	0
13	100044552	cg19059967_BC21	cg19059967	2	GRCh37	0	1	1	0	0	0	0	0	0	0	0
13	100044564	cg19059968_TC21	cg19059968	2	GRCh37	0	1	1	0	0	0	0	0	0	0	0
13	100044631	cg19059969_TC21	cg19059969	2	GRCh37	0	1	1	0	0	0	0	0	0	0	0
13	100044767	cg19059973_TC21	cg19059973	2	GRCh37	0	1	1	0	0	0	0	0	0	0	0
13	100044775	cg19059974_BC21	cg19059974	2	GRCh37	0	1	1	0	0	0	0	0	0	0	0
13	100045001	cg19059979_TC21	cg19059979	2	GRCh37	0	1	1	0	0	0	0	0	0	0	0
13	100045035	cg19059980_TC21	cg19059980	2	GRCh37	0	1	1	0	0	0	0	0	0	0	0
13	100045187	cg19059981_TC21	cg19059981	2	GRCh37	0	1	1	1	0	0	0	0	0	0	0
13	100045190	cg19059982_BC21	cg19059982	2	GRCh37	0	1	1	1	0	0	0	0	0	0	0
13	100085004	cg19060668_BC21	cg19060668	2	GRCh37	0	1	0	1	1	0	1	0	1	0	0
13	100085038	cg19060669_BC21	cg19060669	2	GRCh37	0	1	0	1	1	0	1	0	1	0	0
13	100085064	cg19060670_BC21	cg19060670	2	GRCh37	0	1	0	1	1	0	1	0	1	0	0
13	100085141	cg19060673_BC21	cg19060673	2	GRCh37	0	1	0	1	1	0	1	0	1	0	0
13	100085185	cg19060675_TC21	cg19060675	2	GRCh37	0	1	0	1	1	0	1	0	1	0	0
13	100086668	cg19060704_BC21	cg19060704	2	GRCh37	0	1	0	1	0	1	1	0	1	0	0
13	100086676	cg19060705_TC21	cg19060705	2	GRCh37	0	1	0	1	0	1	1	0	1	0	0
13	100086680	cg19060706_BC21	cg19060706	2	GRCh37	0	1	0	1	0	1	1	0	1	0	0
13	100086796	cg19060707_BC21	cg19060707	2	GRCh37	0	1	0	1	0	1	1	0	1	0	0
13	100086916	cg19060708_BC21	cg19060708	2	GRCh37	0	1	0	1	0	1	1	0	1	0	0
13	100086923	cg19060709_TC21	cg19060709	2	GRCh37	0	1	0	1	0	1	1	0	1	0	0
13	100086931	cg19060710_TC21	cg19060710	2	GRCh37	0	1	0	1	0	1	1	0	1	0	0
13	100086944	cg19060711_BC21	cg19060711	2	GRCh37	0	1	0	1	0	1	1	0	1	0	0
13	100086966	cg19060712_BC21	cg19060712	2	GRCh37	0	1	0	1	0	1	1	0	1	0	0
13	100089223	cg19060738_TC21	cg19060738	2	GRCh37	0	1	0	1	1	0	1	0	1	0	0
13	100089235	cg19060739_BC21	cg19060739	2	GRCh37	0	1	0	1	1	0	1	0	1	0	0
13	100089261	cg19060743_TC21	cg19060743	2	GRCh37	0	1	0	1	1	0	1	0	1	0	0
13	100089329	cg19060747_BC21	cg19060747	2	GRCh37	0	1	0	1	1	0	1	0	1	0	0
13	100089376	cg19060749_BC21	cg19060749	2	GRCh37	0	1	0	1	1	0	1	0	1	0	0
13	100089412	cg19060751_BC21	cg19060751	2	GRCh37	0	1	0	1	1	0	1	0	1	0	0
13	100089432	cg19060752_TC21	cg19060752	2	GRCh37	0	1	0	1	1	0	1	0	1	0	0
13	100089487	cg19060753_BC21	cg19060753	2	GRCh37	0	1	0	1	1	0	1	0	1	0	0
13	100089491	cg19060754_TC21	cg19060754	2	GRCh37	0	1	0	1	1	0	1	0	1	0	0
13	100089545	cg19060755_TC21	cg19060755	2	GRCh37	0	1	0	1	1	0	1	0	1	0	0
13	100147896	cg19061445_TC21	cg19061445	2	GRCh37	0	1	1	1	0	0	1	0	0	0	0
13	100148190	cg19061446_TC21	cg19061446	2	GRCh37	0	1	1	1	0	0	1	0	0	0	0
13	100148395	cg19061448_TC21	cg19061448	2	GRCh37	0	1	1	1	0	0	1	0	0	0	0
13	100148559	cg19061449_TC21	cg19061449	2	GRCh37	0	1	1	1	0	0	1	0	0	0	0
13	100148652	cg19061450_TC21	cg19061450	2	GRCh37	0	1	1	1	0	0	1	0	0	0	0
13	100148734	cg19061451_TC21	cg19061451	2	GRCh37	0	1	1	1	0	0	1	0	0	0	0
13	100148910	cg19061454_BC21	cg19061454	2	GRCh37	0	1	1	1	1	0	1	0	0	0	0
13	100149034	cg19061455_TC21	cg19061455	2	GRCh37	0	1	1	1	1	0	1	0	1	0	0
13	100150693	cg19061481_BC21	cg19061481	2	GRCh37	0	1	0	1	1	0	1	0	1	0	0
13	100150705	cg19061483_BC21	cg19061483	2	GRCh37	0	1	0	1	1	0	1	0	1	0	0
13	100150760	cg19061484_TC21	cg19061484	2	GRCh37	0	1	0	1	1	0	1	0	1	0	0
13	100150769	cg19061485_BC21	cg19061485	2	GRCh37	0	1	0	1	1	0	1	0	1	0	0
13	100150774	cg19061486_TC21	cg19061486	2	GRCh37	0	1	0	1	1	0	1	0	1	0	0
13	100153311	cg19061565_TC21	cg19061565	2	GRCh37	0	1	0	1	1	1	1	0	0	0	0
13	100153371	cg19061568_TC21	cg19061568	2	GRCh37	0	1	0	1	1	1	1	0	0	0	0
13	100153435	cg19061570_BC21	cg19061570	2	GRCh37	0	1	0	1	1	1	1	0	0	0	0
13	100153442	cg19061571_BC11	cg19061571	1	GRCh37	0	1	0	1	1	1	1	0	0	0	0
13	100153471	cg19061572_BC11	cg19061572	1	GRCh37	0	1	0	1	1	1	1	0	0	0	0
13	100153487	cg19061573_TC11	cg19061573	1	GRCh37	0	1	0	1	1	1	1	0	0	0	0
13	100153662	cg19061583_BC11	cg19061583	1	GRCh37	0	1	0	1	1	1	1	0	0	0	0
13	100153728	cg19061588_BC11	cg19061588	1	GRCh37	0	1	0	1	1	1	1	0	0	0	0
13	100153792	cg19061592_TC11	cg19061592	1	GRCh37	0	1	0	1	1	1	1	0	0	0	0
13	100153868	cg19061594_TC11	cg19061594	1	GRCh37	0	1	0	1	1	1	1	0	0	0	0
13	100153877	cg19061595_TC11	cg19061595	1	GRCh37	0	1	0	1	1	1	1	0	0	0	0
13	100153901	cg19061597_BC11	cg19061597	1	GRCh37	0	1	0	1	1	1	1	0	0	0	0
13	100154022	cg19061611_BC11	cg19061611	1	GRCh37	0	1	0	1	1	1	1	0	0	0	0
13	100154047	cg19061612_TC11	cg19061612	1	GRCh37	0	1	0	1	1	1	1	0	0	0	0
13	100195416	cg19061988_TC21	cg19061988	2	GRCh37	0	1	0	1	0	0	1	1	1	0	0
13	100195517	cg19061989_TC21	cg19061989	2	GRCh37	0	1	0	1	0	0	1	1	1	0	0
13	102105159	cg19083763_TC21	cg19083763	2	GRCh37	0	0	1	1	0	1	1	0	0	0	0
13	102105163	cg19083764_BC21	cg19083764	2	GRCh37	0	0	1	1	0	1	1	0	0	0	0
13	102105222	cg19083767_TC21	cg19083767	2	GRCh37	0	0	1	1	0	1	1	0	0	0	0
13	102107159	cg19083820_TC21	cg19083820	2	GRCh37	0	0	1	1	0	0	1	0	1	0	0
13	102107366	cg19083821_TC21	cg19083821	2	GRCh37	0	0	1	1	0	0	1	0	1	0	0
13	107160169	cg19121633_BC21	cg19121633	2	GRCh37	0	0	1	1	0	0	0	1	1	0	0
13	107160184	cg19121634_TC21	cg19121634	2	GRCh37	0	0	1	1	0	0	0	1	1	0	0
13	107160264	cg19121635_BC21	cg19121635	2	GRCh37	0	0	1	1	1	0	1	1	0	0	0
13	107160277	cg19121636_TC21	cg19121636	2	GRCh37	0	0	1	1	1	0	1	1	0	0	0
13	107160457	cg19121638_BC21	cg19121638	2	GRCh37	0	0	1	1	1	0	1	1	1	0	0
13	107160482	cg19121639_TC21	cg19121639	2	GRCh37	0	0	1	1	1	0	1	1	1	0	0
13	107160575	cg19121641_TC21	cg19121641	2	GRCh37	0	0	1	1	1	0	1	1	1	0	0
13	107160588	cg19121642_BC21	cg19121642	2	GRCh37	0	0	1	1	1	0	1	1	1	0	0
13	107181506	cg19121849_TC21	cg19121849	2	GRCh37	0	0	1	1	0	0	1	0	1	0	0
13	107222803	cg19122662_BC21	cg19122662	2	GRCh37	0	0	1	1	1	0	0	0	1	0	0
13	108868427	cg19136208_BC21	cg19136208	2	GRCh37	0	0	1	1	0	1	0	0	1	0	0
13	110390055	cg19149566_TC21	cg19149566	2	GRCh37	0	0	1	1	1	0	0	0	1	0	0
13	110390073	cg19149567_BC21	cg19149567	2	GRCh37	0	0	1	1	1	0	0	0	1	0	0
13	110515444	cg03042020_TC21	cg03042020	2	GRCh37	1	0	0	0	1	0	0	0	0	0	0
13	110521677	cg19151733_BC21	cg19151733	2	GRCh37	0	0	1	1	1	0	0	0	1	0	0
13	110521715	cg19151734_TC21	cg19151734	2	GRCh37	0	0	1	1	1	0	0	0	1	0	0
13	110521734	cg19151735_BC21	cg19151735	2	GRCh37	0	0	1	1	1	0	0	0	1	0	0
13	110521983	cg19151742_BC21	cg19151742	2	GRCh37	0	0	1	1	1	0	1	0	0	0	0
13	110522086	cg19151749_TC21	cg19151749	2	GRCh37	0	0	1	1	1	0	1	0	0	0	0
13	110522097	cg19151750_BC21	cg19151750	2	GRCh37	0	0	1	1	1	0	1	0	0	0	0
13	110522200	cg19151755_BC21	cg19151755	2	GRCh37	0	0	1	1	1	0	1	0	0	0	0
13	110522248	cg19151759_TC21	cg19151759	2	GRCh37	0	0	1	1	1	0	1	0	0	0	0
13	110522309	cg19151761_BC21	cg19151761	2	GRCh37	0	0	1	1	1	0	1	0	0	0	0
13	110522346	cg19151762_BC21	cg19151762	2	GRCh37	0	0	1	1	1	0	1	0	0	0	0
13	110522372	cg19151764_TC21	cg19151764	2	GRCh37	0	0	1	1	1	0	1	0	0	0	0
13	110995803	cg19157947_TC21	cg19157947	2	GRCh37	0	0	1	1	1	0	0	0	1	0	0
13	110995821	cg19157949_TC21	cg19157949	2	GRCh37	0	0	1	1	1	0	0	0	1	1	1
13	110995858	cg19157951_TC21	cg19157951	2	GRCh37	0	0	1	1	1	0	0	0	1	0	0
13	110995920	cg19157952_BC21	cg19157952	2	GRCh37	0	0	1	1	1	0	0	0	1	0	0
13	110999385	cg19158005_BC21	cg19158005	2	GRCh37	0	0	1	1	1	0	0	1	1	0	0
13	110999585	cg19158007_TC21	cg19158007	2	GRCh37	0	0	1	0	1	0	0	1	1	0	0
13	110999646	cg19158008_BC21	cg19158008	2	GRCh37	0	0	1	0	1	0	0	1	1	0	0
13	111000050	cg19158010_TC21	cg19158010	2	GRCh37	0	0	1	1	1	0	0	1	1	0	0
13	111000176	cg19158012_BC21	cg19158012	2	GRCh37	0	0	1	1	1	0	0	1	1	0	0
13	111000187	cg19158013_BC21	cg19158013	2	GRCh37	0	0	1	1	1	0	0	1	1	1	1
13	111000259	cg19158017_TC21	cg19158017	2	GRCh37	0	0	1	1	1	0	0	0	1	0	0
13	111000285	cg19158018_BC21	cg19158018	2	GRCh37	0	0	1	1	1	0	0	0	1	0	0
13	111000288	cg19158019_BC21	cg19158019	2	GRCh37	0	0	1	1	1	0	0	0	1	0	0
13	111000372	cg19158021_BC21	cg19158021	2	GRCh37	0	0	1	1	1	0	0	0	1	0	0
13	111000405	cg19158022_TC21	cg19158022	2	GRCh37	0	0	1	1	1	0	0	0	1	0	0
13	111000506	cg19158023_TC21	cg19158023	2	GRCh37	0	0	1	1	1	0	0	0	1	0	0
13	111000509	cg19158024_TC21	cg19158024	2	GRCh37	0	0	1	1	1	0	0	0	1	0	0
13	111000572	cg19158025_BC21	cg19158025	2	GRCh37	0	0	1	1	1	0	0	0	1	0	0
13	111000582	cg19158026_BC21	cg19158026	2	GRCh37	0	0	1	1	1	0	0	0	1	0	0
13	111215007	cg19161921_BC21	cg19161921	2	GRCh37	0	0	1	1	0	1	1	0	1	0	0
13	111215049	cg19161922_TO21	cg19161922	2	GRCh37	0	0	1	0	0	1	1	0	1	0	0
13	111215196	cg19161923_TC21	cg19161923	2	GRCh37	0	0	1	1	0	1	1	0	1	0	0
13	111215232	cg19161924_BC21	cg19161924	2	GRCh37	0	0	1	1	0	1	0	0	1	0	0
13	111215244	cg19161925_TC21	cg19161925	2	GRCh37	0	0	1	1	0	1	0	0	1	0	0
13	111215263	cg19161926_BC21	cg19161926	2	GRCh37	0	0	1	1	0	1	0	0	1	0	0
13	111215328	cg19161927_TC21	cg19161927	2	GRCh37	0	0	1	1	0	1	0	0	1	0	0
13	111269390	cg19162913_BC21	cg19162913	2	GRCh37	0	0	1	1	0	1	0	0	1	0	0
13	111269417	cg19162914_TC21	cg19162914	2	GRCh37	0	0	1	1	0	1	1	0	1	0	0
13	111269458	cg19162916_TC21	cg19162916	2	GRCh37	0	0	1	1	0	1	1	0	1	0	0
13	111269649	cg19162917_BC21	cg19162917	2	GRCh37	0	0	1	1	0	1	0	0	1	0	0
13	111269835	cg19162920_BC21	cg19162920	2	GRCh37	0	0	1	1	0	1	1	0	1	0	0
13	111270209	cg19162921_BC21	cg19162921	2	GRCh37	0	0	1	1	0	1	0	0	1	0	0
13	111270226	cg19162922_BC21	cg19162922	2	GRCh37	0	0	1	1	0	1	0	0	1	0	0
13	111270267	cg19162923_BC21	cg19162923	2	GRCh37	0	0	1	1	0	1	0	0	1	0	0
13	111270312	cg19162924_BC21	cg19162924	2	GRCh37	0	0	1	1	0	1	0	0	1	0	0
13	111270331	cg19162925_BC21	cg19162925	2	GRCh37	0	0	1	1	0	1	0	0	1	0	0
13	111270434	cg19162926_TC21	cg19162926	2	GRCh37	0	0	1	1	0	1	0	0	1	0	0
13	114004437	cg19211905_BC21	cg19211905	2	GRCh37	0	0	1	1	1	0	0	1	0	0	0
13	114004469	cg19211906_BC21	cg19211906	2	GRCh37	0	0	1	1	1	0	0	1	0	1	1
13	114004508	cg19211907_TC21	cg19211907	2	GRCh37	0	0	1	1	1	0	0	1	0	0	0
13	114004531	cg19211908_BC21	cg19211908	2	GRCh37	0	0	1	1	1	0	0	1	0	0	0
13	114004603	cg19211910_BC21	cg19211910	2	GRCh37	0	0	1	1	1	0	0	1	0	0	0
13	114103007	cg19214668_TC21	cg19214668	2	GRCh37	0	0	1	1	1	1	0	1	1	0	0
13	114103074	cg19214669_BC21	cg19214669	2	GRCh37	0	0	1	1	1	1	0	1	1	0	0
13	114103142	cg19214671_TC21	cg19214671	2	GRCh37	0	0	1	1	1	1	0	1	1	0	0
13	114103263	cg19214673_BC11	cg19214673	1	GRCh37	0	0	1	1	0	1	1	1	1	0	0
13	114103276	cg19214674_TC21	cg19214674	2	GRCh37	0	0	1	1	0	1	1	1	1	0	0
13	114103282	cg19214675_BC11	cg19214675	1	GRCh37	0	0	1	1	0	1	1	1	1	0	0
13	114103349	cg19214677_TC21	cg19214677	2	GRCh37	0	0	1	1	0	1	1	1	1	0	0
13	114103369	cg19214678_TC21	cg19214678	2	GRCh37	0	0	1	1	0	1	1	1	1	0	0
13	114103414	cg19214679_BC21	cg19214679	2	GRCh37	0	0	1	1	0	1	1	1	1	0	0
13	114103423	cg19214680_TC21	cg19214680	2	GRCh37	0	0	1	1	0	1	1	1	1	0	0
13	114103847	cg19214687_TC21	cg19214687	2	GRCh37	0	0	1	1	1	1	1	1	1	0	0
13	114103915	cg19214691_BC21	cg19214691	2	GRCh37	0	0	1	1	1	1	1	1	1	0	0
13	114103943	cg19214692_BC21	cg19214692	2	GRCh37	0	0	1	1	1	1	1	1	1	0	0
13	114104004	cg19214693_BC21	cg19214693	2	GRCh37	0	0	1	1	0	1	1	0	1	0	0
13	114104011	cg19214694_TC21	cg19214694	2	GRCh37	0	0	1	1	0	1	1	0	1	0	0
13	114147751	cg19215657_BC21	cg19215657	2	GRCh37	0	0	1	1	1	0	1	0	1	0	0
13	114147886	cg19215658_TO21	cg19215658	2	GRCh37	0	0	1	1	1	0	1	0	1	0	0
13	114148162	cg19215659_BC21	cg19215659	2	GRCh37	0	0	1	1	0	0	1	1	1	0	0
13	114148176	cg19215660_TC21	cg19215660	2	GRCh37	0	0	1	1	0	0	1	1	1	0	0
13	114148333	cg19215661_BC21	cg19215661	2	GRCh37	0	0	1	1	0	0	0	1	1	0	0
13	114148418	cg19215662_TC21	cg19215662	2	GRCh37	0	0	1	1	0	0	0	1	1	0	0
13	114301879	cg19219380_BC21	cg19219380	2	GRCh37	0	0	1	1	1	0	0	0	1	0	0
13	114301934	cg19219381_BC21	cg19219381	2	GRCh37	0	0	1	1	1	0	0	0	1	0	0
13	114301959	cg19219382_TC21	cg19219382	2	GRCh37	0	0	1	1	1	0	0	0	1	0	0
13	114429767	cg19220250_TC21	cg19220250	2	GRCh37	0	0	1	0	1	1	0	0	1	0	0
13	114429789	cg19220251_BC21	cg19220251	2	GRCh37	0	0	1	0	1	1	0	0	1	0	0
13	114429986	cg19220254_TC21	cg19220254	2	GRCh37	0	0	1	0	1	1	1	0	1	0	0
13	114430054	cg19220258_BC21	cg19220258	2	GRCh37	0	0	1	1	1	1	0	0	1	0	0
13	114430131	cg19220259_BC21	cg19220259	2	GRCh37	0	0	1	1	1	1	0	0	1	0	0
13	114430185	cg19220260_BC21	cg19220260	2	GRCh37	0	0	1	1	1	1	0	0	1	0	0
13	114430253	cg19220261_TC21	cg19220261	2	GRCh37	0	0	1	1	1	1	0	0	0	0	0
13	114523897	cg19223182_TC21	cg19223182	2	GRCh37	0	0	1	1	0	0	0	1	1	0	0
13	114523900	cg19223183_BC21	cg19223183	2	GRCh37	0	0	1	1	0	0	0	1	1	0	0
13	114524131	cg19223201_BC11	cg19223201	1	GRCh37	0	0	1	1	1	0	1	1	1	0	0
13	114524142	cg19223203_TC11	cg19223203	1	GRCh37	0	0	1	1	1	0	1	1	1	0	0
13	114524150	cg19223204_BC21	cg19223204	2	GRCh37	0	0	1	1	1	0	1	1	1	0	0
13	114524158	cg19223205_BC21	cg19223205	2	GRCh37	0	0	1	1	1	0	1	1	1	0	0
13	114524251	cg19223210_TC21	cg19223210	2	GRCh37	0	0	1	1	1	0	1	1	0	0	0
13	114524303	cg19223212_BC21	cg19223212	2	GRCh37	0	0	1	1	1	1	1	1	0	0	0
13	114524387	cg19223214_TC11	cg19223214	1	GRCh37	0	0	1	1	1	1	1	1	0	0	0
13	114524431	cg19223219_BC21	cg19223219	2	GRCh37	0	0	1	1	1	1	0	1	0	0	0
13	114524441	cg19223220_TC21	cg19223220	2	GRCh37	0	0	1	1	1	1	0	1	0	0	0
13	114524657	cg19223231_BC21	cg19223231	2	GRCh37	0	0	1	1	0	1	0	1	0	0	0
13	114524682	cg19223232_BC21	cg19223232	2	GRCh37	0	0	1	1	0	1	0	1	0	0	0
13	114524707	cg19223233_BC21	cg19223233	2	GRCh37	0	0	1	1	0	1	0	1	0	0	0
13	114524718	cg19223235_TC21	cg19223235	2	GRCh37	0	0	1	1	0	1	0	1	0	0	0
13	114552556	cg19224246_TC21	cg19224246	2	GRCh37	0	0	1	1	0	0	0	1	1	0	0
13	114552728	cg19224247_BC21	cg19224247	2	GRCh37	0	0	1	1	0	0	0	1	1	0	0
13	114810251	cg19229376_TC21	cg19229376	2	GRCh37	0	0	1	1	0	1	0	1	1	1	1
13	114810348	cg19229377_TC21	cg19229377	2	GRCh37	0	0	1	1	0	1	0	1	1	0	0
13	114810368	cg19229378_TC21	cg19229378	2	GRCh37	0	0	1	1	0	1	0	1	1	0	0
13	114811775	cg19229404_BC21	cg19229404	2	GRCh37	0	0	1	1	0	0	0	1	1	0	0
13	114811816	cg19229405_BC21	cg19229405	2	GRCh37	0	0	1	1	0	0	0	1	1	0	0
13	114811887	cg19229408_BC21	cg19229408	2	GRCh37	0	0	1	1	0	0	0	1	1	0	0
13	114811939	cg19229409_BC21	cg19229409	2	GRCh37	0	0	1	1	0	0	0	1	1	0	0
13	114825786	cg19229866_TC21	cg19229866	2	GRCh37	0	0	1	1	0	0	0	1	1	0	0
13	114825806	cg19229868_BC21	cg19229868	2	GRCh37	0	0	1	1	0	0	0	1	1	0	0
13	114825814	cg19229869_BC21	cg19229869	2	GRCh37	0	0	1	1	0	0	0	1	1	0	0
13	114825963	cg19229872_TC21	cg19229872	2	GRCh37	0	0	1	1	0	0	0	1	1	0	0
13	114825973	cg19229873_BC21	cg19229873	2	GRCh37	0	0	1	1	0	0	0	1	1	0	0
13	114825979	cg19229874_BC21	cg19229874	2	GRCh37	0	0	1	1	0	0	0	1	1	0	0
13	114826043	cg19229876_TC21	cg19229876	2	GRCh37	0	0	1	1	0	0	0	1	1	0	0
13	114831373	cg19230062_TC21	cg19230062	2	GRCh37	0	0	1	1	1	1	0	0	1	0	0
13	114831432	cg19230063_BC11	cg19230063	1	GRCh37	0	0	1	1	1	1	0	1	1	0	0
13	114831436	cg19230064_TC11	cg19230064	1	GRCh37	0	0	1	1	1	1	0	1	1	0	0
13	114831507	cg19230067_TC11	cg19230067	1	GRCh37	0	0	1	1	1	1	0	1	1	0	0
13	114831527	cg19230068_BC21	cg19230068	2	GRCh37	0	0	1	1	0	1	0	1	1	0	0
13	114865616	cg19231093_TC21	cg19231093	2	GRCh37	0	0	1	0	1	0	0	1	1	0	0
13	114865629	cg19231094_BC21	cg19231094	2	GRCh37	0	0	1	0	1	0	0	1	1	0	0
13	114865771	cg19231108_BC21	cg19231108	2	GRCh37	0	0	1	0	1	0	0	1	1	0	0
13	114865854	cg19231110_BC21	cg19231110	2	GRCh37	0	0	1	0	1	0	0	1	1	0	0
14	20869162	cg19252708_TC21	cg19252708	2	GRCh37	0	0	1	0	1	1	0	1	1	0	0
14	20869178	cg19252709_BC21	cg19252709	2	GRCh37	0	0	1	0	1	1	0	1	1	0	0
14	22901582	cg19273509_TC21	cg19273509	2	GRCh37	0	0	1	1	1	1	0	0	1	0	0
14	22901599	cg19273510_BC21	cg19273510	2	GRCh37	0	0	1	1	1	1	0	0	1	0	0
14	22964913	cg22890545_BC21	cg22890545	2	GRCh37	1	0	0	0	0	0	1	0	1	0	0
14	23320668	cg19278254_BC21	cg19278254	2	GRCh37	0	0	1	1	1	1	1	0	1	0	0
14	23320691	cg19278255_BC21	cg19278255	2	GRCh37	0	0	1	1	1	1	1	0	1	0	0
14	23320744	cg19278256_BC21	cg19278256	2	GRCh37	0	0	1	1	1	1	1	0	1	0	0
14	23320862	cg19278257_BC21	cg19278257	2	GRCh37	0	0	1	1	1	1	0	0	1	0	0
14	23592751	cg19283052_TC21	cg19283052	2	GRCh37	0	0	1	1	0	1	0	0	1	0	0
14	23592766	cg19283053_BC21	cg19283053	2	GRCh37	0	0	1	1	0	1	0	0	1	0	0
14	23592782	cg19283054_BC21	cg19283054	2	GRCh37	0	0	1	1	0	1	0	0	1	0	0
14	23592833	cg19283055_TC21	cg19283055	2	GRCh37	0	0	1	1	0	1	0	0	1	0	0
14	23593282	cg19283060_TC21	cg19283060	2	GRCh37	0	0	1	1	0	1	0	0	1	0	0
14	23611367	cg19283291_TC21	cg19283291	2	GRCh37	0	0	1	1	0	1	0	0	1	0	0
14	23611443	cg19283292_TC21	cg19283292	2	GRCh37	0	0	1	1	0	1	0	0	1	0	1
14	23611543	cg19283293_TC21	cg19283293	2	GRCh37	0	0	1	1	0	1	0	0	1	0	0
14	23619413	cg19283368_TC21	cg19283368	2	GRCh37	0	0	1	1	0	1	0	1	1	0	0
14	23619644	cg19283373_TC21	cg19283373	2	GRCh37	0	0	1	1	0	0	0	1	1	0	0
14	23619714	cg19283374_BC21	cg19283374	2	GRCh37	0	0	1	1	0	0	0	1	1	0	0
14	23619961	cg19283377_TC21	cg19283377	2	GRCh37	0	0	1	0	0	1	0	1	1	0	0
14	23620182	cg19283379_TC21	cg19283379	2	GRCh37	0	0	1	0	0	1	0	1	1	0	0
14	23834349	cg24114890_TC21	cg24114890	2	GRCh37	1	0	0	1	0	0	1	0	0	0	0
14	23836082	cg19286509_TC21	cg19286509	2	GRCh37	0	0	1	1	1	1	1	0	1	0	0
14	23836137	cg19286510_TC21	cg19286510	2	GRCh37	0	0	1	1	1	1	1	0	1	0	0
14	23906084	cg26670875_TC21	cg26670875	2	GRCh37	1	0	0	0	0	1	0	0	0	0	0
14	24026339	cg19289043_BC21	cg19289043	2	GRCh37	0	0	1	1	0	1	0	0	1	0	0
14	24026425	cg19289045_BC21	cg19289045	2	GRCh37	0	0	1	1	0	1	0	0	1	0	0
14	24026604	cg19289046_TC21	cg19289046	2	GRCh37	0	0	1	1	0	1	0	0	1	0	0
14	24026696	cg19289048_BC21	cg19289048	2	GRCh37	0	0	1	1	0	1	0	0	1	0	0
14	24458387	cg19292746_TC21	cg19292746	2	GRCh37	0	0	1	1	0	1	1	0	0	0	0
14	24641254	cg19295493_BC21	cg19295493	2	GRCh37	0	0	1	1	1	1	1	0	0	0	0
14	24641438	cg19295511_BC21	cg19295511	2	GRCh37	0	0	1	1	1	1	0	0	1	0	0
14	24641442	cg19295512_BC21	cg19295512	2	GRCh37	0	0	1	1	1	1	0	0	1	0	0
14	24641508	cg19295513_BC21	cg19295513	2	GRCh37	0	0	1	1	0	1	0	0	1	0	0
14	24641517	cg19295515_BC21	cg19295515	2	GRCh37	0	0	1	1	0	1	0	0	1	0	0
14	24641546	cg19295516_BC21	cg19295516	2	GRCh37	0	0	1	1	0	1	0	0	1	0	0
14	24641559	cg19295517_BC21	cg19295517	2	GRCh37	0	0	1	1	0	1	0	0	1	0	0
14	24641599	cg19295518_BC21	cg19295518	2	GRCh37	0	0	1	1	0	1	1	1	1	0	0
14	24641717	cg19295519_TC21	cg19295519	2	GRCh37	0	0	1	1	0	0	1	1	1	0	0
14	24641721	cg19295520_BC21	cg19295520	2	GRCh37	0	0	1	1	0	0	1	1	1	0	0
14	24641738	cg19295521_TC21	cg19295521	2	GRCh37	0	0	1	1	0	0	1	1	1	0	0
14	24641789	cg19295523_BC21	cg19295523	2	GRCh37	0	0	1	1	0	0	1	1	1	0	0
14	24642076	cg19295541_TC21	cg19295541	2	GRCh37	0	0	1	1	0	0	0	1	1	0	0
14	24642093	cg19295543_TC21	cg19295543	2	GRCh37	0	0	1	1	0	0	0	1	1	0	0
14	24642126	cg19295545_BC21	cg19295545	2	GRCh37	0	0	1	1	0	0	0	1	1	0	0
14	24740019	cg19297241_BC21	cg19297241	2	GRCh37	0	0	1	1	0	1	1	0	0	0	0
14	24740054	cg19297242_BC21	cg19297242	2	GRCh37	0	0	1	1	0	1	1	0	0	0	0
14	24740095	cg19297243_BC21	cg19297243	2	GRCh37	0	0	1	1	0	1	1	0	0	0	0
14	24740115	cg19297244_BC21	cg19297244	2	GRCh37	0	0	1	1	0	1	1	0	0	0	0
14	24767906	cg19297624_BC21	cg19297624	2	GRCh37	0	0	1	1	0	1	0	0	1	0	0
14	24767984	cg19297626_TC21	cg19297626	2	GRCh37	0	0	1	1	0	1	0	0	1	0	0
14	24768016	cg19297627_BC21	cg19297627	2	GRCh37	0	0	1	1	0	1	0	0	1	0	0
14	24768122	cg19297628_TC21	cg19297628	2	GRCh37	0	0	1	1	0	1	0	0	1	0	0
14	24768177	cg19297629_BC21	cg19297629	2	GRCh37	0	0	1	1	1	1	0	0	1	0	0
14	24768219	cg19297632_TC21	cg19297632	2	GRCh37	0	0	1	1	1	1	0	0	1	0	0
14	24784243	cg19297908_BC21	cg19297908	2	GRCh37	0	0	1	0	0	1	0	1	1	0	0
14	24784247	cg19297909_TC21	cg19297909	2	GRCh37	0	0	1	0	0	1	0	1	1	0	0
14	24784324	cg19297910_BC21	cg19297910	2	GRCh37	0	0	1	0	0	1	0	1	1	0	0
14	24785046	cg19297920_TC21	cg19297920	2	GRCh37	0	0	1	1	0	1	0	0	1	0	0
14	24785128	cg19297922_BC21	cg19297922	2	GRCh37	0	0	1	1	0	1	0	0	1	0	0
14	24785148	cg19297923_TC21	cg19297923	2	GRCh37	0	0	1	1	0	1	0	0	1	0	0
14	24785163	cg19297924_BC21	cg19297924	2	GRCh37	0	0	1	1	0	1	0	0	1	0	0
14	24785169	cg19297925_TC21	cg19297925	2	GRCh37	0	0	1	1	0	1	0	0	1	0	0
14	24786200	cg19298007_TC21	cg19298007	2	GRCh37	0	0	1	0	0	1	0	1	1	0	0
14	31090233	cg19336797_TC21	cg19336797	2	GRCh37	0	0	1	1	0	1	0	0	1	0	0
14	31090345	cg19336798_TC21	cg19336798	2	GRCh37	0	0	1	1	0	1	0	0	1	0	0
14	31090433	cg19336799_TC21	cg19336799	2	GRCh37	0	0	1	1	1	1	1	0	0	0	0
14	31090439	cg19336800_TC21	cg19336800	2	GRCh37	0	0	1	1	1	1	1	0	0	0	0
14	31090463	cg19336801_BC21	cg19336801	2	GRCh37	0	0	1	1	1	1	1	0	0	0	0
14	31090539	cg19336803_BC21	cg19336803	2	GRCh37	0	0	1	1	1	1	1	0	0	0	0
14	31464021	cg19339816_TC21	cg19339816	2	GRCh37	0	0	1	1	0	1	0	0	1	0	0
14	31464389	cg19339818_TC21	cg19339818	2	GRCh37	0	0	1	1	0	1	0	0	1	0	0
14	31733932	cg19343191_TC21	cg19343191	2	GRCh37	0	0	1	1	0	1	0	0	1	0	0
14	32420071	cg19348848_BC21	cg19348848	2	GRCh37	0	0	1	1	1	0	0	0	1	0	0
14	32420093	cg19348849_BC21	cg19348849	2	GRCh37	0	0	1	1	1	0	0	0	1	0	0
14	32420141	cg19348850_TC21	cg19348850	2	GRCh37	0	0	1	1	1	0	0	0	1	0	0
14	32420143	cg19348851_TC21	cg19348851	2	GRCh37	0	0	1	1	1	0	0	0	1	0	0
14	32420155	cg19348852_TC21	cg19348852	2	GRCh37	0	0	1	1	1	0	0	0	1	0	0
14	32669627	cg19351015_TC21	cg19351015	2	GRCh37	0	0	1	1	0	1	0	0	1	0	0
14	32669692	cg19351016_BC21	cg19351016	2	GRCh37	0	0	1	1	0	1	0	0	1	0	0
14	34418045	cg19363959_TC21	cg19363959	2	GRCh37	0	0	1	1	0	0	1	0	1	0	0
14	34418173	cg19363961_TC21	cg19363961	2	GRCh37	0	0	1	1	0	0	1	0	1	0	0
14	34418254	cg19363962_BC21	cg19363962	2	GRCh37	0	0	1	1	0	0	1	0	1	0	0
14	34418256	cg19363963_TC21	cg19363963	2	GRCh37	0	0	1	1	0	0	1	0	1	0	0
14	34418331	cg19363964_TC21	cg19363964	2	GRCh37	0	0	1	1	0	0	1	0	1	0	0
14	34418379	cg19363965_BC21	cg19363965	2	GRCh37	0	0	1	1	0	0	1	0	1	0	0
14	34418482	cg19363967_BC21	cg19363967	2	GRCh37	0	0	1	1	0	0	1	0	1	0	0
14	34418609	cg19363968_TC21	cg19363968	2	GRCh37	0	0	1	1	0	0	1	0	1	0	0
14	34418624	cg19363969_BC21	cg19363969	2	GRCh37	0	0	1	1	0	0	1	0	1	0	0
14	34418646	cg19363971_TC21	cg19363971	2	GRCh37	0	0	1	1	0	0	1	0	1	0	0
14	34418658	cg19363972_BC21	cg19363972	2	GRCh37	0	0	1	1	0	0	1	0	1	0	0
14	34418685	cg19363973_BC21	cg19363973	2	GRCh37	0	0	1	1	0	0	1	0	1	0	0
14	34550806	cg19365451_BC21	cg19365451	2	GRCh37	0	0	1	1	0	1	0	0	1	0	0
14	34551083	cg22935354_BC21	cg22935354	2	GRCh37	0	0	1	1	0	1	0	0	1	0	0
14	34551154	cg19365453_TC21	cg19365453	2	GRCh37	0	0	1	1	1	1	0	0	1	0	0
14	34551176	cg25410167_TC21	cg25410167	2	GRCh37	0	0	1	1	1	1	0	0	1	0	0
14	35182515	cg13550531_TC21	cg13550531	2	GRCh37	0	0	1	0	0	1	1	1	1	0	0
14	35182529	cg19372885_BC21	cg19372885	2	GRCh37	0	0	1	0	0	1	1	1	1	0	0
14	35182875	cg19372887_TC21	cg19372887	2	GRCh37	0	0	1	1	0	1	1	0	1	0	0
14	35182927	cg19372888_TC21	cg19372888	2	GRCh37	0	0	1	1	1	1	1	0	1	0	0
14	35182935	cg19372890_TC21	cg19372890	2	GRCh37	0	0	1	1	1	1	1	0	1	0	0
14	35515168	cg19377168_BC11	cg19377168	1	GRCh37	0	1	0	1	1	1	1	0	0	0	0
14	35515173	cg19377169_TC21	cg19377169	2	GRCh37	0	1	0	1	1	1	1	0	0	0	0
14	35515310	cg19377172_TC11	cg19377172	1	GRCh37	0	1	0	1	1	1	1	0	0	0	0
14	35515313	cg19377173_BC11	cg19377173	1	GRCh37	0	1	0	1	1	1	1	0	0	0	0
14	35515319	cg19377174_BC11	cg19377174	1	GRCh37	0	1	0	1	1	1	1	0	0	0	0
14	35515324	cg19377175_TC11	cg19377175	1	GRCh37	0	1	0	1	1	1	1	0	0	1	1
14	35515365	cg19377178_TC11	cg19377178	1	GRCh37	0	1	0	1	1	1	1	0	0	0	0
14	35515375	cg19377179_BC11	cg19377179	1	GRCh37	0	1	0	1	1	1	1	0	0	0	0
14	35515385	cg19377180_BC11	cg19377180	1	GRCh37	0	1	0	1	1	1	1	0	0	0	0
14	35515711	cg19377212_BC11	cg19377212	1	GRCh37	0	1	0	1	1	1	1	0	0	0	0
14	35515759	cg19377216_TC11	cg19377216	1	GRCh37	0	1	0	1	1	1	1	0	0	0	0
14	35515914	cg19377235_TC11	cg19377235	1	GRCh37	0	1	0	1	1	1	1	0	0	0	0
14	35515916	cg19377236_TC11	cg19377236	1	GRCh37	0	1	0	1	1	1	1	0	0	0	1
14	35516007	cg19377240_BC21	cg19377240	2	GRCh37	0	1	0	1	1	1	1	0	0	0	0
14	35516014	cg19377241_BC21	cg19377241	2	GRCh37	0	1	0	1	1	1	1	0	0	0	0
14	35516061	cg19377242_BC21	cg19377242	2	GRCh37	0	1	0	1	1	1	1	0	0	0	0
14	35516067	cg19377243_TC21	cg19377243	2	GRCh37	0	1	0	1	1	1	1	0	0	0	0
14	35516120	cg19377244_BC21	cg19377244	2	GRCh37	0	1	0	1	1	1	1	0	0	0	0
14	35516168	cg19377245_TC21	cg19377245	2	GRCh37	0	1	0	1	1	1	1	0	0	0	0
14	35516204	cg19377247_BC21	cg19377247	2	GRCh37	0	1	0	1	1	1	1	0	0	0	0
14	35516245	cg19377248_BC21	cg19377248	2	GRCh37	0	1	0	1	1	1	1	0	0	0	0
14	35516287	cg19377249_TC21	cg19377249	2	GRCh37	0	1	0	1	1	1	1	0	0	0	0
14	35516313	cg19377251_BC21	cg19377251	2	GRCh37	0	1	0	1	1	1	1	0	0	0	0
14	35516316	cg19377252_BC21	cg19377252	2	GRCh37	0	1	0	1	1	1	1	0	0	0	0
14	35516333	cg19377253_BC21	cg19377253	2	GRCh37	0	1	0	1	1	1	1	0	0	0	0
14	35516340	cg19377254_BC21	cg19377254	2	GRCh37	0	1	0	1	1	1	1	0	0	0	0
14	35516571	cg19377257_TC21	cg19377257	2	GRCh37	0	1	0	1	0	1	1	0	1	0	0
14	35516583	cg19377258_TC21	cg19377258	2	GRCh37	0	1	0	1	0	1	1	0	1	0	0
14	35516653	cg19377260_BC21	cg19377260	2	GRCh37	0	1	0	1	0	1	1	0	1	0	0
14	35516672	cg19377261_TC21	cg19377261	2	GRCh37	0	1	0	1	0	1	1	0	1	0	0
14	35586460	cg19378083_BC21	cg19378083	2	GRCh37	0	1	0	1	0	1	0	1	1	0	0
14	35586475	cg19378084_BC21	cg19378084	2	GRCh37	0	1	0	1	0	1	0	1	1	0	0
14	35590240	cg19378176_TC21	cg19378176	2	GRCh37	0	1	0	0	0	1	1	1	1	0	0
14	35590774	cg19378197_BC21	cg19378197	2	GRCh37	0	1	0	1	1	1	1	0	0	0	0
14	35590825	cg19378198_BC21	cg19378198	2	GRCh37	0	1	0	1	1	1	1	0	0	0	0
14	35590837	cg19378200_TC21	cg19378200	2	GRCh37	0	1	0	1	1	1	1	0	0	0	0
14	35591007	cg19378202_TC11	cg19378202	1	GRCh37	0	1	0	1	1	1	1	0	0	0	0
14	35591071	cg19378204_TC21	cg19378204	2	GRCh37	0	1	0	1	1	1	1	0	0	0	0
14	35591127	cg19378206_TC21	cg19378206	2	GRCh37	0	1	0	1	1	1	1	0	0	0	0
14	35591130	cg19378207_BC21	cg19378207	2	GRCh37	0	1	0	1	1	1	1	0	0	0	0
14	35591137	cg19378208_BC21	cg19378208	2	GRCh37	0	1	0	1	1	1	1	0	0	0	0
14	35591242	cg19378214_TC21	cg19378214	2	GRCh37	0	1	0	1	1	1	1	0	0	0	0
14	35591270	cg19378215_BC21	cg19378215	2	GRCh37	0	1	0	1	1	1	1	0	0	0	0
14	35591290	cg19378217_TC21	cg19378217	2	GRCh37	0	1	0	1	1	1	1	0	0	0	0
14	35591414	cg00049986_BC11	cg00049986	1	GRCh37	0	1	0	1	1	1	1	0	0	0	0
14	35591486	cg19378225_BC11	cg19378225	1	GRCh37	0	1	0	1	1	1	1	0	0	0	0
14	35591488	cg19378226_BC11	cg19378226	1	GRCh37	0	1	0	1	1	1	1	0	0	0	0
14	35591492	cg19378227_BC11	cg19378227	1	GRCh37	0	1	0	1	1	1	1	0	0	0	0
14	35591499	cg19378228_BC21	cg19378228	2	GRCh37	0	1	0	1	1	1	1	0	0	0	0
14	35591797	cg19378241_TC11	cg19378241	1	GRCh37	0	1	0	1	1	1	1	0	0	0	0
14	35591836	cg19378242_TC21	cg19378242	2	GRCh37	0	1	0	1	1	1	1	0	0	0	0
14	35591992	cg19378250_BC21	cg19378250	2	GRCh37	0	1	0	1	1	1	1	0	0	0	0
14	35591999	cg19378251_BC21	cg19378251	2	GRCh37	0	1	0	1	1	1	1	0	0	0	0
14	35592132	cg19378255_TC21	cg19378255	2	GRCh37	0	1	0	1	1	1	1	0	0	0	0
14	35592627	cg19378267_BC21	cg19378267	2	GRCh37	0	1	0	1	0	1	1	0	1	0	0
14	35603427	cg19378417_BC21	cg19378417	2	GRCh37	0	1	0	1	1	0	0	1	1	0	0
14	35603453	cg19378418_BC21	cg19378418	2	GRCh37	0	1	0	1	1	0	0	1	1	0	0
14	35603464	cg19378419_TC21	cg19378419	2	GRCh37	0	1	0	1	1	0	0	1	1	0	0
14	35603521	cg19378420_BC21	cg19378420	2	GRCh37	0	1	0	1	1	0	0	1	1	0	0
14	35603994	cg19378423_TC21	cg19378423	2	GRCh37	0	1	0	1	1	0	0	1	1	0	0
14	35604109	cg19378424_BC21	cg19378424	2	GRCh37	0	1	0	1	1	0	0	1	1	0	0
14	35628146	cg19378732_BC21	cg19378732	2	GRCh37	0	1	0	1	0	1	0	1	1	0	0
14	35629683	cg19378745_TC21	cg19378745	2	GRCh37	0	1	0	1	0	1	0	1	1	0	0
14	35655401	cg19378935_TC21	cg19378935	2	GRCh37	0	1	1	0	0	0	0	0	0	0	0
14	35655483	cg19378936_BC21	cg19378936	2	GRCh37	0	1	1	0	0	0	0	0	0	0	0
14	35760717	cg19379954_TC21	cg19379954	2	GRCh37	0	1	1	0	0	0	0	0	1	0	0
14	35761454	cg19379973_TC11	cg19379973	1	GRCh37	0	1	0	1	1	1	1	0	0	0	0
14	35761543	cg19379977_TC21	cg19379977	2	GRCh37	0	1	0	1	1	1	1	0	0	0	0
14	35761564	cg19379978_TC11	cg19379978	1	GRCh37	0	1	0	1	1	1	1	0	0	0	0
14	35761573	cg19379979_BC11	cg19379979	1	GRCh37	0	1	0	1	1	1	1	0	0	1	1
14	35761597	cg19379982_BC11	cg19379982	1	GRCh37	0	1	0	1	1	1	1	0	0	0	0
14	35761703	cg19379985_TC21	cg19379985	2	GRCh37	0	1	0	1	1	1	1	0	0	0	0
14	35761743	cg19379988_TC21	cg19379988	2	GRCh37	0	1	0	1	1	1	1	0	0	0	0
14	35761810	cg19379990_BC21	cg19379990	2	GRCh37	0	1	0	1	1	1	1	0	0	0	0
14	35761821	cg19379991_TC21	cg19379991	2	GRCh37	0	1	0	1	1	1	1	0	0	0	0
14	35761829	cg19379992_BC21	cg19379992	2	GRCh37	0	1	0	1	1	1	1	0	0	0	0
14	35761883	cg19379995_TC11	cg19379995	1	GRCh37	0	1	0	1	1	1	1	0	0	0	0
14	35761930	cg19379996_BC21	cg19379996	2	GRCh37	0	1	0	1	1	1	1	0	0	0	0
14	35761939	cg19379997_BC21	cg19379997	2	GRCh37	0	1	0	1	1	1	1	0	0	0	0
14	35761972	cg19379999_TC21	cg19379999	2	GRCh37	0	1	0	1	1	1	1	0	0	0	0
14	35761983	cg19380000_BC21	cg19380000	2	GRCh37	0	1	0	1	1	1	1	0	0	0	0
14	35762032	cg19380002_TC21	cg19380002	2	GRCh37	0	1	0	1	1	1	1	0	0	0	0
14	35762038	cg19380003_TC21	cg19380003	2	GRCh37	0	1	0	1	1	1	1	0	0	0	0
14	35762115	cg19380004_BC21	cg19380004	2	GRCh37	0	1	0	1	1	1	1	0	0	0	0
14	35765831	cg19380054_BC21	cg19380054	2	GRCh37	0	1	0	1	0	1	0	1	1	0	0
14	35801345	cg19380467_TC21	cg19380467	2	GRCh37	0	1	0	1	1	1	0	0	1	0	0
14	35801447	cg19380468_TC21	cg19380468	2	GRCh37	0	1	0	1	1	1	0	0	1	0	0
14	35801458	cg19380469_BC21	cg19380469	2	GRCh37	0	1	0	1	1	1	0	0	1	0	0
14	35801571	cg19380470_BC11	cg19380470	1	GRCh37	0	1	0	1	1	1	0	0	1	0	0
14	35801622	cg19380472_TC21	cg19380472	2	GRCh37	0	1	0	1	1	1	0	0	1	0	0
14	35801647	cg19380473_TC21	cg19380473	2	GRCh37	0	1	0	1	1	1	0	0	1	0	0
14	35801649	cg19380474_TC21	cg19380474	2	GRCh37	0	1	0	1	1	1	0	0	1	0	0
14	35801737	cg19380479_TC21	cg19380479	2	GRCh37	0	1	0	1	1	1	0	0	1	0	0
14	35801803	cg19380480_TC21	cg19380480	2	GRCh37	0	1	0	1	1	1	0	0	1	0	0
14	35802114	cg19380485_BC21	cg19380485	2	GRCh37	0	1	0	1	1	1	0	0	1	0	0
14	35802154	cg19380486_BC21	cg19380486	2	GRCh37	0	1	0	1	1	1	0	0	1	0	0
14	35802178	cg19380487_TC21	cg19380487	2	GRCh37	0	1	0	1	1	1	0	0	1	0	0
14	35802419	cg19380488_TC21	cg19380488	2	GRCh37	0	1	0	1	1	1	0	0	1	0	0
14	35805632	cg19380552_BC21	cg19380552	2	GRCh37	0	1	1	1	0	1	0	0	1	0	0
14	35805706	cg19380553_BC21	cg19380553	2	GRCh37	0	1	1	1	0	1	0	0	1	0	0
14	35805713	cg19380554_TC21	cg19380554	2	GRCh37	0	1	1	1	0	1	0	0	1	0	0
14	35805731	cg19380555_BC21	cg19380555	2	GRCh37	0	1	1	1	0	1	0	0	1	0	0
14	35805829	cg19380561_TC11	cg19380561	1	GRCh37	0	1	1	1	1	1	0	0	1	0	0
14	35805977	cg19380564_TC21	cg19380564	2	GRCh37	0	1	1	1	1	1	0	0	1	0	0
14	35806024	cg19380565_BC21	cg19380565	2	GRCh37	0	1	1	1	1	1	0	0	1	0	0
14	35806055	cg19380566_TC21	cg19380566	2	GRCh37	0	1	1	1	1	1	0	0	1	0	0
14	35806074	cg19380567_TC21	cg19380567	2	GRCh37	0	1	1	1	1	1	0	0	1	0	0
14	35806082	cg19380569_TC21	cg19380569	2	GRCh37	0	1	1	1	1	1	0	0	1	0	0
14	35806091	cg19380570_BC11	cg19380570	1	GRCh37	0	1	1	1	1	1	0	0	1	0	0
14	35806345	cg19380575_TC21	cg19380575	2	GRCh37	0	1	1	1	0	1	0	0	1	0	0
14	35806454	cg19380579_TC21	cg19380579	2	GRCh37	0	1	1	1	0	1	0	0	1	0	0
14	35806462	cg19380580_BC21	cg19380580	2	GRCh37	0	1	1	1	0	1	0	0	1	0	0
14	35810034	cg19380635_TC21	cg19380635	2	GRCh37	0	1	0	1	0	1	1	0	1	0	0
14	35810037	cg19380636_BC21	cg19380636	2	GRCh37	0	1	0	1	0	1	1	0	1	0	0
14	35810136	cg19380637_TC21	cg19380637	2	GRCh37	0	1	0	1	0	1	1	0	1	0	0
14	35810729	cg19380642_BC21	cg19380642	2	GRCh37	0	1	0	1	1	1	0	0	1	0	0
14	35810736	cg19380643_BC21	cg19380643	2	GRCh37	0	1	0	1	1	1	0	0	1	0	0
14	35811234	cg19380652_BC21	cg19380652	2	GRCh37	0	1	0	1	1	1	0	0	1	0	0
14	35811244	cg19380653_BC21	cg19380653	2	GRCh37	0	1	0	1	1	1	0	0	1	0	0
14	35811305	cg19380655_BC21	cg19380655	2	GRCh37	0	1	0	1	1	1	0	0	1	0	0
14	35834838	cg19381035_TC21	cg19381035	2	GRCh37	0	1	0	1	1	1	0	0	1	0	0
14	35834889	cg19381036_TC21	cg19381036	2	GRCh37	0	1	0	1	1	1	0	0	1	0	0
14	35835292	cg19381037_TC21	cg19381037	2	GRCh37	0	1	0	1	1	1	0	0	1	0	0
14	35835312	cg19381038_BC21	cg19381038	2	GRCh37	0	1	0	1	1	1	0	0	1	0	0
14	35835405	cg19381042_TC21	cg19381042	2	GRCh37	0	1	0	1	1	1	0	0	1	0	1
14	35835409	cg19381043_BC21	cg19381043	2	GRCh37	0	1	0	1	1	1	0	0	1	1	1
14	35835461	cg19381045_TC21	cg19381045	2	GRCh37	0	1	0	1	1	1	0	0	1	0	0
14	35835476	cg19381046_TC21	cg19381046	2	GRCh37	0	1	0	1	1	1	0	0	1	0	0
14	35843594	cg19381195_BC21	cg19381195	2	GRCh37	0	1	0	1	1	1	0	0	1	0	0
14	35843630	cg19381196_TC21	cg19381196	2	GRCh37	0	1	0	1	1	1	0	0	1	0	0
14	35843761	cg19381197_BC21	cg19381197	2	GRCh37	0	1	0	1	1	1	0	0	1	0	0
14	35843815	cg19381199_TC21	cg19381199	2	GRCh37	0	1	0	1	1	1	0	0	1	0	0
14	35843838	cg19381200_TC21	cg19381200	2	GRCh37	0	1	0	1	1	1	0	0	1	0	0
14	37126112	cg19392498_TC21	cg19392498	2	GRCh37	0	0	1	1	1	1	0	0	0	0	0
14	37126119	cg19392499_TC21	cg19392499	2	GRCh37	0	0	1	1	1	1	0	0	0	0	0
14	37126130	cg19392500_BC21	cg19392500	2	GRCh37	0	0	1	1	1	1	0	0	0	0	0
14	45384248	cg19442504_BC21	cg19442504	2	GRCh37	0	0	1	1	1	1	0	0	0	1	1
14	45384303	cg19442505_TC21	cg19442505	2	GRCh37	0	0	1	1	1	1	0	0	0	0	0
14	45384414	cg19442506_TC21	cg19442506	2	GRCh37	0	0	1	1	1	1	0	0	0	0	0
14	45722942	cg19445589_TC21	cg19445589	2	GRCh37	0	0	1	1	1	1	1	0	0	0	0
14	45723128	cg19445600_BC21	cg19445600	2	GRCh37	0	0	1	1	1	0	1	0	0	0	0
14	45723211	cg19445601_TC21	cg19445601	2	GRCh37	0	0	1	1	1	1	1	0	0	0	0
14	45723224	cg19445602_BC21	cg19445602	2	GRCh37	0	0	1	1	1	1	1	0	0	0	0
14	45723320	cg19445605_TC21	cg19445605	2	GRCh37	0	0	1	1	1	1	1	0	0	0	0
14	45723375	cg19445606_TC21	cg19445606	2	GRCh37	0	0	1	1	1	1	1	0	0	0	0
14	45723414	cg19445607_TC11	cg19445607	1	GRCh37	0	0	1	1	1	1	1	0	1	0	0
14	45723416	cg19445608_BC21	cg19445608	2	GRCh37	0	0	1	1	1	1	1	0	1	0	0
14	45723425	cg19445609_TC21	cg19445609	2	GRCh37	0	0	1	1	1	1	1	0	1	0	0
14	45723438	cg19445610_TC21	cg19445610	2	GRCh37	0	0	1	1	1	1	1	0	1	0	0
14	50233697	cg19473513_BC21	cg19473513	2	GRCh37	0	0	1	1	0	1	1	0	1	0	0
14	50233727	cg19473514_TC21	cg19473514	2	GRCh37	0	0	1	1	0	1	1	0	1	0	0
14	50236907	cg19473687_BC21	cg19473687	2	GRCh37	0	0	1	1	0	1	1	0	1	0	0
14	50237105	cg19473688_TC21	cg19473688	2	GRCh37	0	0	1	1	0	1	0	0	1	0	0
14	50237158	cg19473689_TC21	cg19473689	2	GRCh37	0	0	1	1	0	1	0	0	1	0	0
14	50237231	cg19473690_BC21	cg19473690	2	GRCh37	0	0	1	1	0	1	0	0	1	0	0
14	50330825	cg19474851_BC21	cg19474851	2	GRCh37	0	0	1	1	0	1	0	0	1	0	0
14	50330931	cg19474852_TC21	cg19474852	2	GRCh37	0	0	1	1	0	1	0	0	1	0	0
14	50331054	cg19474853_TC21	cg19474853	2	GRCh37	0	0	1	1	0	1	1	0	1	0	0
14	50358451	cg19475335_TC21	cg19475335	2	GRCh37	0	0	1	1	0	1	0	0	1	0	0
14	50358512	cg19475336_TC21	cg19475336	2	GRCh37	0	0	1	1	0	1	0	0	1	0	0
14	50358524	cg19475337_BC21	cg19475337	2	GRCh37	0	0	1	1	0	1	0	0	1	0	0
14	50358659	cg19475345_BC21	cg19475345	2	GRCh37	0	0	1	1	0	1	1	0	1	0	0
14	50470733	cg19476775_BC21	cg19476775	2	GRCh37	0	0	1	1	0	1	1	0	1	0	0
14	50997695	cg19482022_BC21	cg19482022	2	GRCh37	0	0	1	1	0	1	1	0	0	0	0
14	50997725	cg19482023_TC21	cg19482023	2	GRCh37	0	0	1	1	0	1	1	0	0	0	0
14	50997757	cg19482024_TC21	cg19482024	2	GRCh37	0	0	1	1	0	1	1	0	0	0	0
14	50997760	cg19482026_TC21	cg19482026	2	GRCh37	0	0	1	1	0	1	1	0	0	0	0
14	50998053	cg19482029_TC21	cg19482029	2	GRCh37	0	0	1	1	0	1	1	0	0	0	0
14	50998098	cg19482030_BC21	cg19482030	2	GRCh37	0	0	1	1	0	1	1	0	0	0	0
14	50998115	cg19482031_BC21	cg19482031	2	GRCh37	0	0	1	1	0	1	1	0	0	0	0
14	51133074	cg19483235_BC21	cg19483235	2	GRCh37	0	0	1	0	0	1	1	0	1	0	0
14	51133270	cg19483236_TC21	cg19483236	2	GRCh37	0	0	1	0	0	1	1	0	1	0	0
14	51133395	cg19483237_BC21	cg19483237	2	GRCh37	0	0	1	1	0	0	1	0	1	0	0
14	51288848	cg19484926_TC21	cg19484926	2	GRCh37	0	0	1	1	0	0	0	1	1	0	0
14	51288872	cg19484927_BC21	cg19484927	2	GRCh37	0	0	1	1	0	0	0	1	1	0	0
14	51289061	cg19484928_TC21	cg19484928	2	GRCh37	0	0	1	0	0	1	0	1	1	0	0
14	51289103	cg19484929_TC21	cg19484929	2	GRCh37	0	0	1	1	0	1	0	1	1	0	0
14	51289226	cg19484930_TC21	cg19484930	2	GRCh37	0	0	1	1	0	1	0	1	1	0	0
14	51289287	cg19484931_TC21	cg19484931	2	GRCh37	0	0	1	1	0	1	0	1	1	0	0
14	51289299	cg19484932_BC21	cg19484932	2	GRCh37	0	0	1	1	0	1	0	1	1	0	0
14	51289306	cg19484933_TC21	cg19484933	2	GRCh37	0	0	1	1	0	1	0	1	1	0	0
14	51289399	cg19484935_BC21	cg19484935	2	GRCh37	0	0	1	1	0	1	0	1	1	0	0
14	51289455	cg19484937_TO21	cg19484937	2	GRCh37	0	0	1	1	0	1	0	0	1	0	0
14	51289512	cg19484938_TC21	cg19484938	2	GRCh37	0	0	1	1	0	1	0	0	1	0	0
14	51289549	cg19484939_BC21	cg19484939	2	GRCh37	0	0	1	1	0	1	0	0	1	0	0
14	51289721	cg19484940_TC21	cg19484940	2	GRCh37	0	0	1	1	0	1	0	0	1	0	0
14	51289794	cg19484941_TC21	cg19484941	2	GRCh37	0	0	1	1	0	1	0	0	1	0	0
14	51289911	cg19484943_TC21	cg19484943	2	GRCh37	0	0	1	1	0	1	0	0	1	0	0
14	51289925	cg19484944_BC21	cg19484944	2	GRCh37	0	0	1	1	0	1	0	0	1	0	0
14	51402241	cg19486273_BC21	cg19486273	2	GRCh37	0	0	1	1	0	1	0	1	0	0	0
14	51402425	cg19486274_BC21	cg19486274	2	GRCh37	0	0	1	1	0	1	0	1	0	1	1
14	51402680	cg19486276_TC21	cg19486276	2	GRCh37	0	0	1	1	0	1	0	1	0	0	0
14	51403725	cg19486288_TC21	cg19486288	2	GRCh37	0	0	1	1	0	0	0	1	1	0	0
14	51403741	cg19486289_BC21	cg19486289	2	GRCh37	0	0	1	1	0	0	0	1	1	0	0
14	51956041	cg19490869_BC21	cg19490869	2	GRCh37	0	0	1	1	0	1	1	0	0	0	0
14	51956669	cg19490873_TC21	cg19490873	2	GRCh37	0	0	1	1	0	1	1	0	0	0	0
14	51957256	cg19490874_TC21	cg19490874	2	GRCh37	0	0	1	1	0	1	1	0	1	0	0
14	51957424	cg19490879_BC21	cg19490879	2	GRCh37	0	0	1	0	0	1	1	0	1	0	0
14	51957446	cg19490880_TC21	cg19490880	2	GRCh37	0	0	1	0	0	1	1	0	1	0	0
14	51957477	cg19490881_TC21	cg19490881	2	GRCh37	0	0	1	0	0	1	1	0	1	0	0
14	52121120	cg19492225_BC21	cg19492225	2	GRCh37	0	0	1	1	0	1	1	0	1	0	0
14	52121259	cg19492226_BO21	cg19492226	2	GRCh37	0	0	1	1	0	1	1	0	1	0	0
14	52780018	cg19498038_TC21	cg19498038	2	GRCh37	0	0	1	0	0	1	1	1	0	0	0
14	52780132	cg19498039_BC21	cg19498039	2	GRCh37	0	0	1	0	0	1	1	1	0	0	0
14	52780307	cg19498040_BC21	cg19498040	2	GRCh37	0	0	1	1	0	1	1	1	0	0	0
14	52780429	cg19498047_BC21	cg19498047	2	GRCh37	0	0	1	1	0	1	1	1	0	0	0
14	53167340	cg19501212_BC21	cg19501212	2	GRCh37	0	0	1	1	0	1	0	0	1	0	0
14	53167474	cg19501213_BC21	cg19501213	2	GRCh37	0	0	1	1	1	1	0	0	1	0	0
14	53167743	cg19501214_TC21	cg19501214	2	GRCh37	0	0	1	1	0	1	0	0	1	0	0
14	53168299	cg19501217_BC21	cg19501217	2	GRCh37	0	0	1	1	0	1	0	0	1	0	0
14	53858472	cg19507355_TC21	cg19507355	2	GRCh37	0	0	1	1	1	0	0	0	1	0	0
14	53858623	cg19507356_BC21	cg19507356	2	GRCh37	0	0	1	1	1	0	0	0	1	0	0
14	54307304	cg19510004_TC21	cg19510004	2	GRCh37	0	0	1	1	1	1	0	0	0	0	0
14	55163890	cg19517716_TC21	cg19517716	2	GRCh37	0	0	1	1	1	0	0	0	1	0	0
14	55163912	cg19517717_TC21	cg19517717	2	GRCh37	0	0	1	1	1	0	0	0	1	0	0
14	55164011	cg19517719_BC21	cg19517719	2	GRCh37	0	0	1	1	1	0	0	0	1	0	0
14	55769813	cg19524595_TC21	cg19524595	2	GRCh37	0	0	1	1	0	1	0	0	1	0	0
14	55879146	cg19525722_TC21	cg19525722	2	GRCh37	0	0	1	1	0	1	1	0	1	0	0
14	55879186	cg19525723_BC21	cg19525723	2	GRCh37	0	0	1	1	0	1	1	0	1	0	0
14	55879195	cg19525724_BC21	cg19525724	2	GRCh37	0	0	1	1	0	1	1	0	1	0	0
14	55879680	cg19525725_BC21	cg19525725	2	GRCh37	0	0	1	1	1	1	0	0	1	0	1
14	55879777	cg19525726_BO21	cg19525726	2	GRCh37	0	0	1	1	0	1	0	0	1	0	0
14	56023954	cg19527146_TC21	cg19527146	2	GRCh37	0	0	1	1	1	0	0	0	1	0	0
14	56024023	cg19527147_BC21	cg19527147	2	GRCh37	0	0	1	1	1	0	0	0	1	1	1
14	57133068	cg19535806_TC21	cg19535806	2	GRCh37	0	0	1	1	1	0	0	0	1	0	0
14	57133200	cg19535808_TC21	cg19535808	2	GRCh37	0	0	1	1	1	0	0	0	1	0	0
14	57133479	cg19535812_BC21	cg19535812	2	GRCh37	0	0	1	1	1	0	0	0	1	0	0
14	58922723	cg19550993_TC21	cg19550993	2	GRCh37	0	0	1	1	1	0	0	0	1	0	0
14	58922751	cg19550994_TC21	cg19550994	2	GRCh37	0	0	1	1	1	0	0	0	1	0	0
14	58922784	cg19550995_TC21	cg19550995	2	GRCh37	0	0	1	1	1	0	0	0	1	0	0
14	58922895	cg19550996_BC21	cg19550996	2	GRCh37	0	0	1	1	1	0	0	0	1	0	0
14	58922901	cg19550997_BC21	cg19550997	2	GRCh37	0	0	1	1	1	0	0	0	1	0	0
14	59873445	cg19558320_TC21	cg19558320	2	GRCh37	0	0	1	1	1	0	0	0	1	0	0
14	59873641	cg19558321_TC21	cg19558321	2	GRCh37	0	0	1	1	1	1	0	0	1	0	0
14	61790713	cg19573778_BC21	cg19573778	2	GRCh37	0	0	1	1	0	1	1	0	0	0	0
14	62216126	cg19577385_BC21	cg19577385	2	GRCh37	0	0	1	1	0	1	0	0	1	0	0
14	62216215	cg19577386_BC21	cg19577386	2	GRCh37	0	0	1	1	0	1	0	0	1	0	0
14	62216252	cg19577387_TC21	cg19577387	2	GRCh37	0	0	1	1	0	1	0	0	1	0	0
14	62216671	cg19577388_TC21	cg19577388	2	GRCh37	0	0	1	1	1	0	1	0	1	0	0
14	62216800	cg19577389_BC21	cg19577389	2	GRCh37	0	0	1	1	1	0	1	0	1	0	0
14	62217185	cg19577391_BC21	cg19577391	2	GRCh37	0	0	1	1	0	1	0	0	1	0	0
14	62217316	cg19577392_TC21	cg19577392	2	GRCh37	0	0	1	1	0	1	0	0	1	0	0
14	64527463	cg19596257_TC21	cg19596257	2	GRCh37	0	0	1	1	1	1	1	0	0	0	0
14	64527515	cg19596258_TC21	cg19596258	2	GRCh37	0	0	1	1	1	1	1	0	0	0	0
14	64527821	cg19596261_TO21	cg19596261	2	GRCh37	0	0	1	1	0	1	0	0	1	0	0
14	64527874	cg19596262_TC21	cg19596262	2	GRCh37	0	0	1	1	0	1	0	0	1	0	0
14	64972793	cg19601604_TC21	cg19601604	2	GRCh37	0	0	1	0	0	1	1	0	1	0	0
14	64973373	cg19601622_BO21	cg19601622	2	GRCh37	0	0	1	1	0	1	1	0	1	0	0
14	64973483	cg19601623_BC21	cg19601623	2	GRCh37	0	0	1	1	0	1	1	0	1	0	0
14	65141262	cg19603709_TC21	cg19603709	2	GRCh37	0	0	1	1	0	1	0	0	1	0	0
14	65141264	cg19603710_BC21	cg19603710	2	GRCh37	0	0	1	1	0	1	0	0	1	0	0
14	65141289	cg19603711_BC21	cg19603711	2	GRCh37	0	0	1	1	0	1	0	0	1	0	0
14	65149127	cg19603818_TC21	cg19603818	2	GRCh37	0	0	1	1	1	1	1	0	1	0	0
14	65149132	cg19603819_TC11	cg19603819	1	GRCh37	0	0	1	1	1	1	1	0	1	0	0
14	65221688	cg19604965_BC21	cg19604965	2	GRCh37	0	0	1	1	0	1	0	0	1	0	0
14	65222588	cg19604972_BC21	cg19604972	2	GRCh37	0	0	1	1	1	0	0	0	1	0	0
14	65222649	cg19604973_TC21	cg19604973	2	GRCh37	0	0	1	1	1	0	0	0	1	0	0
14	65222665	cg19604974_BC21	cg19604974	2	GRCh37	0	0	1	1	1	0	0	0	1	0	0
14	65222741	cg19604977_BC21	cg19604977	2	GRCh37	0	0	1	1	1	0	0	0	1	0	0
14	65222839	cg19604978_BC21	cg19604978	2	GRCh37	0	0	1	1	1	0	0	0	1	0	0
14	65222960	cg19604980_TC21	cg19604980	2	GRCh37	0	0	1	1	1	0	0	0	1	0	0
14	65521414	cg19608610_BC21	cg19608610	2	GRCh37	0	0	1	1	0	0	0	1	1	0	0
14	65521452	cg19608611_TC21	cg19608611	2	GRCh37	0	0	1	1	0	0	0	1	1	0	0
14	65521511	cg19608612_TC21	cg19608612	2	GRCh37	0	0	1	1	1	0	0	1	1	0	0
14	65521537	cg19608613_BC21	cg19608613	2	GRCh37	0	0	1	1	1	0	0	1	1	0	0
14	65521550	cg19608614_TC21	cg19608614	2	GRCh37	0	0	1	1	1	0	0	1	1	1	1
14	65521579	cg19608615_TC21	cg19608615	2	GRCh37	0	0	1	1	1	0	0	1	1	0	0
14	65521613	cg19608616_BC21	cg19608616	2	GRCh37	0	0	1	1	1	0	0	1	1	0	0
14	65521764	cg19608618_TC21	cg19608618	2	GRCh37	0	0	1	1	0	0	0	1	1	0	0
14	65521786	cg19608619_TC21	cg19608619	2	GRCh37	0	0	1	1	0	0	0	1	1	0	0
14	65521788	cg19608621_BC21	cg19608621	2	GRCh37	0	0	1	1	0	0	0	1	1	0	0
14	65748836	cg19611299_TC21	cg19611299	2	GRCh37	0	0	1	1	0	0	1	0	1	0	0
14	67877090	cg19627092_TC21	cg19627092	2	GRCh37	0	0	1	1	0	0	0	1	1	0	0
14	67877127	cg19627094_BC21	cg19627094	2	GRCh37	0	0	1	1	0	0	0	1	1	0	0
14	67877193	cg19627095_TC21	cg19627095	2	GRCh37	0	0	1	1	0	0	0	1	1	1	1
14	67877201	cg19627096_BC21	cg19627096	2	GRCh37	0	0	1	1	0	0	0	1	1	0	0
14	67877234	cg19627097_BC21	cg19627097	2	GRCh37	0	0	1	1	0	0	0	1	1	0	0
14	67877239	cg19627098_TC21	cg19627098	2	GRCh37	0	0	1	1	0	0	0	1	1	0	0
14	67877344	cg19627100_TC21	cg19627100	2	GRCh37	0	0	1	1	0	0	0	1	1	0	0
14	67877600	cg19627103_BC21	cg19627103	2	GRCh37	0	0	1	1	0	1	0	1	1	0	0
14	67877683	cg19627105_TC21	cg19627105	2	GRCh37	0	0	1	0	0	1	0	1	1	0	0
14	67878112	cg19627108_TC21	cg19627108	2	GRCh37	0	0	1	1	0	1	1	0	1	0	0
14	67878199	cg19627109_TC21	cg19627109	2	GRCh37	0	0	1	1	0	1	1	0	1	0	0
14	68604533	cg19633882_BC21	cg19633882	2	GRCh37	0	0	1	1	1	0	0	0	1	0	0
14	69010973	cg19636729_TC21	cg19636729	2	GRCh37	0	0	1	1	1	1	0	0	1	0	0
14	69010979	cg19636730_BC21	cg19636730	2	GRCh37	0	0	1	1	1	1	0	0	1	0	0
14	69011147	cg19636731_BC21	cg19636731	2	GRCh37	0	0	1	1	1	1	0	0	1	0	0
14	69171632	cg19638583_TC21	cg19638583	2	GRCh37	0	0	1	1	1	0	0	0	1	0	0
14	69246860	cg19639423_TC21	cg19639423	2	GRCh37	0	0	1	1	0	0	1	0	1	0	0
14	69246888	cg19639424_BC21	cg19639424	2	GRCh37	0	0	1	1	0	0	1	0	1	0	0
14	69246985	cg19639425_TC21	cg19639425	2	GRCh37	0	0	1	1	0	0	1	0	1	0	0
14	69247000	cg19639426_BC21	cg19639426	2	GRCh37	0	0	1	1	0	0	1	0	1	0	0
14	69351562	cg19640964_BC21	cg19640964	2	GRCh37	0	0	1	1	0	1	0	1	0	0	0
14	69351566	cg19640965_TC21	cg19640965	2	GRCh37	0	0	1	1	0	1	0	1	0	0	0
14	70080422	cg19649694_BC21	cg19649694	2	GRCh37	0	0	1	1	0	0	1	0	1	0	0
14	70086897	cg12838007_TC21	cg12838007	2	GRCh37	1	0	0	1	0	0	0	0	1	0	0
14	70464899	cg19653450_TC21	cg19653450	2	GRCh37	0	0	1	1	1	0	0	0	1	0	0
14	70465829	cg19653455_TC21	cg19653455	2	GRCh37	0	0	1	1	1	0	0	0	1	0	0
14	70465937	cg19653456_TC21	cg19653456	2	GRCh37	0	0	1	1	1	0	0	0	1	0	0
14	70466067	cg19653457_BC21	cg19653457	2	GRCh37	0	0	1	1	1	0	0	0	1	0	0
14	70466136	cg19653459_BC21	cg19653459	2	GRCh37	0	0	1	1	1	0	0	0	1	0	0
14	70466143	cg19653460_BC21	cg19653460	2	GRCh37	0	0	1	1	1	0	0	0	1	0	0
14	70466146	cg19653461_BC21	cg19653461	2	GRCh37	0	0	1	1	1	0	0	0	1	0	0
14	70466179	cg19653462_TC21	cg19653462	2	GRCh37	0	0	1	1	1	0	0	0	1	0	0
14	70466188	cg19653463_BC21	cg19653463	2	GRCh37	0	0	1	1	1	0	0	0	1	0	0
14	70466221	cg19653464_TC21	cg19653464	2	GRCh37	0	0	1	1	1	0	0	0	1	0	0
14	71185638	cg19659491_TC21	cg19659491	2	GRCh37	0	0	1	1	1	1	0	0	1	0	0
14	71185658	cg19659492_BC21	cg19659492	2	GRCh37	0	0	1	1	1	1	0	0	1	0	0
14	71185712	cg19659493_TC21	cg19659493	2	GRCh37	0	0	1	1	1	1	0	0	1	0	0
14	71248859	cg19660152_TC21	cg19660152	2	GRCh37	0	0	1	1	0	1	0	0	1	0	0
14	71249014	cg19660155_TC21	cg19660155	2	GRCh37	0	0	1	1	1	1	0	0	0	0	0
14	71249059	cg19660156_TC21	cg19660156	2	GRCh37	0	0	1	1	1	1	0	0	0	0	0
14	71455316	cg19662354_BC21	cg19662354	2	GRCh37	0	0	1	1	0	0	1	0	1	0	0
14	71455402	cg19662361_TC21	cg19662361	2	GRCh37	0	0	1	1	0	0	1	1	0	0	0
14	73712910	cg19684891_TC21	cg19684891	2	GRCh37	0	0	1	1	0	1	1	0	0	0	0
14	73712930	cg19684892_BC21	cg19684892	2	GRCh37	0	0	1	1	0	1	1	0	0	0	0
14	73712954	cg19684893_TC21	cg19684893	2	GRCh37	0	0	1	1	0	1	1	0	0	0	0
14	74178668	cg19691350_TC21	cg19691350	2	GRCh37	0	0	1	1	0	1	1	0	0	0	0
14	74178732	cg19691351_BC21	cg19691351	2	GRCh37	0	0	1	1	0	1	1	0	0	0	0
14	74178853	cg19691352_BC21	cg19691352	2	GRCh37	0	0	1	1	0	1	1	0	0	0	0
14	74178855	cg19691353_TC21	cg19691353	2	GRCh37	0	0	1	1	0	1	1	0	0	0	0
14	74178974	cg19691355_TC21	cg19691355	2	GRCh37	0	0	1	1	0	1	1	0	0	0	0
14	74179015	cg19691356_TC21	cg19691356	2	GRCh37	0	0	1	1	0	1	1	0	0	0	0
14	74179026	cg19691357_BC21	cg19691357	2	GRCh37	0	0	1	1	0	1	1	0	0	0	0
14	74179073	cg19691358_BC21	cg19691358	2	GRCh37	0	0	1	1	0	1	1	0	0	0	0
14	74179088	cg19691359_TC21	cg19691359	2	GRCh37	0	0	1	1	0	1	1	0	0	0	0
14	74222790	cg19692133_BC21	cg19692133	2	GRCh37	0	0	1	1	0	1	0	0	1	0	0
14	74222877	cg19692136_TC21	cg19692136	2	GRCh37	0	0	1	1	0	1	1	0	1	0	0
14	74222956	cg19692137_TC21	cg19692137	2	GRCh37	0	0	1	1	0	1	1	0	1	0	0
14	74223135	cg19692145_BC21	cg19692145	2	GRCh37	0	0	1	1	1	1	0	0	1	0	0
14	74223196	cg19692146_TC21	cg19692146	2	GRCh37	0	0	1	1	1	1	0	0	1	0	0
14	74223273	cg19692147_TC21	cg19692147	2	GRCh37	0	0	1	1	1	1	1	0	1	0	0
14	74223480	cg19692148_BC21	cg19692148	2	GRCh37	0	0	1	1	0	1	0	0	1	0	0
14	74224086	cg19692155_BC21	cg19692155	2	GRCh37	0	0	1	1	0	1	0	0	1	0	0
14	74981371	cg19702459_TC21	cg19702459	2	GRCh37	0	0	1	1	1	0	0	1	0	0	0
14	74981389	cg19702460_TC21	cg19702460	2	GRCh37	0	0	1	1	1	0	0	1	0	0	0
14	74981406	cg19702462_BC21	cg19702462	2	GRCh37	0	0	1	1	1	0	0	1	0	0	0
14	74981476	cg19702464_TC21	cg19702464	2	GRCh37	0	0	1	1	1	0	0	1	0	0	0
14	74981563	cg19702466_TC21	cg19702466	2	GRCh37	0	0	1	1	1	0	0	1	0	0	0
14	74981617	cg19702468_BC21	cg19702468	2	GRCh37	0	0	1	1	1	0	0	1	0	0	0
14	75372636	cg03008815_BC21	cg03008815	2	GRCh37	1	0	0	1	0	1	0	1	1	0	0
14	75447529	cg19708380_BC21	cg19708380	2	GRCh37	0	0	1	1	0	1	0	0	1	0	0
14	75447712	cg19708395_TC21	cg19708395	2	GRCh37	0	0	1	1	0	1	0	0	1	0	0
14	75447875	cg19708401_BC21	cg19708401	2	GRCh37	0	0	1	1	1	0	0	0	1	0	0
14	75447881	cg19708402_TC21	cg19708402	2	GRCh37	0	0	1	1	1	0	0	0	1	0	0
14	75447939	cg19708403_TC21	cg19708403	2	GRCh37	0	0	1	1	1	0	0	0	1	0	0
14	75447948	cg19708404_TC21	cg19708404	2	GRCh37	0	0	1	1	1	0	0	0	1	0	0
14	75447951	cg19708405_BC21	cg19708405	2	GRCh37	0	0	1	1	1	0	0	0	1	0	0
14	75454927	cg19708508_BC21	cg19708508	2	GRCh37	0	0	1	1	1	1	0	0	0	0	0
14	75454991	cg19708509_TC21	cg19708509	2	GRCh37	0	0	1	1	1	1	0	0	0	0	0
14	75454998	cg19708510_TC21	cg19708510	2	GRCh37	0	0	1	1	1	1	0	0	0	0	0
14	75718926	cg19711760_TC21	cg19711760	2	GRCh37	0	0	1	1	1	0	0	0	1	0	0
14	75719003	cg19711761_TC21	cg19711761	2	GRCh37	0	0	1	1	1	0	0	0	1	0	0
14	75719057	cg19711762_BC21	cg19711762	2	GRCh37	0	0	1	1	1	0	0	0	1	0	0
14	75719213	cg19711763_BC21	cg19711763	2	GRCh37	0	0	1	1	1	0	0	0	1	0	0
14	75719301	cg19711766_BC21	cg19711766	2	GRCh37	0	0	1	1	1	0	0	0	1	0	0
14	75719334	cg19711767_TC21	cg19711767	2	GRCh37	0	0	1	1	1	0	0	0	1	0	0
14	75719414	cg19711768_BC21	cg19711768	2	GRCh37	0	0	1	1	1	0	0	0	1	0	0
14	75800877	cg19713121_TC21	cg19713121	2	GRCh37	0	0	1	1	0	0	1	0	1	0	0
14	75801053	cg19713129_TC21	cg19713129	2	GRCh37	0	0	1	1	0	1	1	0	0	0	0
14	75801076	cg19713130_BC21	cg19713130	2	GRCh37	0	0	1	1	0	1	1	0	0	0	0
14	75922163	cg24677302_TC21	cg24677302	2	GRCh37	1	0	0	1	0	0	0	1	0	0	0
14	75980403	cg19715181_TC21	cg19715181	2	GRCh37	0	0	1	1	0	1	0	0	1	0	0
14	75980493	cg19715182_TC21	cg19715182	2	GRCh37	0	0	1	1	0	1	0	0	1	0	0
14	75980515	cg19715183_BC21	cg19715183	2	GRCh37	0	0	1	1	0	1	0	0	1	0	0
14	75980769	cg19715186_BC21	cg19715186	2	GRCh37	0	0	1	1	0	1	0	0	1	0	0
14	75980786	cg19715187_BC21	cg19715187	2	GRCh37	0	0	1	1	0	1	0	0	1	0	0
14	75980855	cg19715188_BC21	cg19715188	2	GRCh37	0	0	1	1	0	1	0	0	1	0	0
14	75990000	cg19715287_TC21	cg19715287	2	GRCh37	0	0	1	1	0	1	1	1	0	0	0
14	76045447	cg19716009_BC21	cg19716009	2	GRCh37	0	0	1	1	1	0	1	0	0	0	0
14	76045470	cg19716010_TC21	cg19716010	2	GRCh37	0	0	1	1	1	0	1	0	0	0	0
14	76045562	cg19716012_TC21	cg19716012	2	GRCh37	0	0	1	1	1	0	1	0	0	0	0
14	76045565	cg19716014_TC21	cg19716014	2	GRCh37	0	0	1	1	1	0	1	0	0	0	0
14	76045630	cg19716016_BC21	cg19716016	2	GRCh37	0	0	1	1	1	1	0	0	0	0	0
14	76289434	cg19718028_BC21	cg19718028	2	GRCh37	0	0	1	0	0	1	0	1	1	0	0
14	76289534	cg19718029_BC21	cg19718029	2	GRCh37	0	0	1	0	0	1	0	1	1	0	0
14	77416967	cg19731521_BC21	cg19731521	2	GRCh37	0	0	1	1	0	1	0	0	1	0	0
14	77417001	cg19731522_BC21	cg19731522	2	GRCh37	0	0	1	1	0	1	0	0	1	0	0
14	77417067	cg19731524_TC21	cg19731524	2	GRCh37	0	0	1	1	0	1	0	0	1	0	0
14	77417102	cg19731525_BC21	cg19731525	2	GRCh37	0	0	1	1	0	1	0	0	1	0	0
14	77417276	cg19731526_BC21	cg19731526	2	GRCh37	0	0	1	1	0	1	0	0	1	0	0
14	77417280	cg19731527_TC21	cg19731527	2	GRCh37	0	0	1	1	0	1	0	0	1	0	0
14	77417409	cg19731528_TC21	cg19731528	2	GRCh37	0	0	1	1	0	1	0	0	1	0	0
14	77491474	cg01512145_TC21	cg01512145	2	GRCh37	0	0	1	1	0	1	1	1	1	0	0
14	77492659	cg19732848_BC21	cg19732848	2	GRCh37	0	0	1	1	0	1	1	1	0	0	0
14	77492662	cg19732849_BC21	cg19732849	2	GRCh37	0	0	1	1	0	1	1	1	0	0	0
14	77492848	cg19732861_TC21	cg19732861	2	GRCh37	0	0	1	1	0	1	1	1	0	0	0
14	77492855	cg19732862_TC21	cg19732862	2	GRCh37	0	0	1	1	0	1	1	1	0	0	0
14	77492861	cg19732863_BC21	cg19732863	2	GRCh37	0	0	1	1	0	1	1	1	0	0	0
14	77492890	cg19732864_BC21	cg19732864	2	GRCh37	0	0	1	1	0	1	1	1	0	0	0
14	77653268	cg19735500_BC21	cg19735500	2	GRCh37	0	0	1	1	1	1	0	0	0	0	0
14	77653562	cg19735502_TC21	cg19735502	2	GRCh37	0	0	1	1	1	1	0	0	0	0	0
14	77654130	cg19735516_TC21	cg19735516	2	GRCh37	0	0	1	1	1	1	0	0	0	0	0
14	77773447	cg19737143_BC21	cg19737143	2	GRCh37	0	0	1	0	0	1	1	0	1	0	0
14	81408774	cg19765305_BC21	cg19765305	2	GRCh37	0	0	1	1	0	0	1	0	1	0	0
14	86401059	cg19798329_BC21	cg19798329	2	GRCh37	0	0	1	1	1	0	1	0	0	0	0
14	86401124	cg19798332_TC21	cg19798332	2	GRCh37	0	0	1	1	1	0	1	0	0	0	0
14	86401178	cg19798335_TC21	cg19798335	2	GRCh37	0	0	1	1	1	0	1	0	0	0	0
14	86401314	cg19798336_BC21	cg19798336	2	GRCh37	0	0	1	1	1	0	1	0	0	0	0
14	88954629	cg19815331_TC21	cg19815331	2	GRCh37	0	0	1	1	1	1	0	0	0	0	0
14	88954659	cg19815332_BC21	cg19815332	2	GRCh37	0	0	1	1	1	1	0	0	0	0	0
14	88954688	cg19815334_TC21	cg19815334	2	GRCh37	0	0	1	1	1	1	0	0	0	0	0
14	88954711	cg19815335_TC21	cg19815335	2	GRCh37	0	0	1	1	1	1	0	0	0	0	0
14	88954741	cg19815336_BC21	cg19815336	2	GRCh37	0	0	1	1	1	1	0	0	0	0	0
14	88954776	cg19815337_BC21	cg19815337	2	GRCh37	0	0	1	1	1	1	0	0	0	0	0
14	89017497	cg19815909_BC21	cg19815909	2	GRCh37	0	0	1	1	0	1	1	0	0	0	0
14	89017515	cg19815910_BC21	cg19815910	2	GRCh37	0	0	1	1	0	1	1	0	0	0	0
14	89017566	cg19815911_TC21	cg19815911	2	GRCh37	0	0	1	1	0	1	1	0	0	0	0
14	89017690	cg19815918_BC21	cg19815918	2	GRCh37	0	0	1	1	1	1	1	0	0	0	0
14	89017702	cg19815919_TC21	cg19815919	2	GRCh37	0	0	1	1	1	1	1	0	0	0	0
14	89030624	cg19816305_TC21	cg19816305	2	GRCh37	0	0	1	1	0	1	0	1	0	0	0
14	89030715	cg19816306_TC21	cg19816306	2	GRCh37	0	0	1	1	0	1	0	1	0	0	0
14	89708532	cg12169568_TC21	cg12169568	2	GRCh37	1	0	0	0	0	0	0	0	1	0	0
14	89876648	cg19824471_BC21	cg19824471	2	GRCh37	0	0	1	1	0	0	0	1	1	0	0
14	89876683	cg19824472_TC21	cg19824472	2	GRCh37	0	0	1	1	0	0	0	1	1	0	0
14	89876687	cg19824473_BC21	cg19824473	2	GRCh37	0	0	1	1	0	0	0	1	1	0	0
14	89974166	cg19826137_BC21	cg19826137	2	GRCh37	0	0	1	1	1	1	0	0	1	0	0
14	89974287	cg19826138_TC21	cg19826138	2	GRCh37	0	0	1	1	1	1	0	0	1	0	0
14	89974522	cg19826141_TC21	cg19826141	2	GRCh37	0	0	1	1	1	1	0	0	1	0	0
14	89974633	cg19826142_TC21	cg19826142	2	GRCh37	0	0	1	1	1	1	0	0	1	0	0
14	89974672	cg19826143_TC21	cg19826143	2	GRCh37	0	0	1	1	1	1	0	0	1	0	0
14	90086240	cg19827549_BC21	cg19827549	2	GRCh37	0	0	1	0	0	1	1	0	1	0	0
14	90086395	cg19827550_BC21	cg19827550	2	GRCh37	0	0	1	0	0	1	1	0	1	0	0
14	90086611	cg19827551_BC21	cg19827551	2	GRCh37	0	0	1	0	0	1	1	0	1	0	0
14	90086893	cg19827552_TC21	cg19827552	2	GRCh37	0	0	1	0	0	1	1	0	1	0	0
14	90797750	cg19835410_TC21	cg19835410	2	GRCh37	0	0	1	1	0	1	1	0	0	0	0
14	90797851	cg19835411_BC21	cg19835411	2	GRCh37	0	0	1	1	0	1	1	0	0	0	0
14	90797859	cg19835412_BC21	cg19835412	2	GRCh37	0	0	1	1	0	1	1	0	0	0	0
14	90797902	cg19835413_BC21	cg19835413	2	GRCh37	0	0	1	1	0	1	1	0	0	0	0
14	90885492	cg19836754_BC21	cg19836754	2	GRCh37	0	0	1	1	1	0	0	0	1	0	0
14	90885550	cg19836755_BC21	cg19836755	2	GRCh37	0	0	1	1	1	0	0	0	1	1	1
14	90885567	cg19836756_BC21	cg19836756	2	GRCh37	0	0	1	1	1	0	0	0	1	0	0
14	90885580	cg19836757_BC21	cg19836757	2	GRCh37	0	0	1	1	1	0	0	0	1	0	0
14	90885628	cg19836758_BC21	cg19836758	2	GRCh37	0	0	1	1	1	0	0	0	1	0	0
14	90885762	cg19836760_BC21	cg19836760	2	GRCh37	0	0	1	1	1	0	0	0	1	0	0
14	90885859	cg19836765_BC21	cg19836765	2	GRCh37	0	0	1	1	1	0	0	0	1	0	0
14	90920585	cg19837285_TC21	cg19837285	2	GRCh37	0	0	1	1	0	0	1	0	1	0	0
14	90920634	cg19837290_BC21	cg19837290	2	GRCh37	0	0	1	1	0	0	1	0	1	0	0
14	90920647	cg19837291_TC21	cg19837291	2	GRCh37	0	0	1	1	0	0	1	0	1	0	0
14	90920840	cg19837299_TC21	cg19837299	2	GRCh37	0	0	1	1	1	0	0	0	1	0	0
14	90920863	cg19837300_BC21	cg19837300	2	GRCh37	0	0	1	1	1	0	0	0	1	0	0
14	91160852	cg19840622_BC21	cg19840622	2	GRCh37	0	0	1	1	0	1	0	0	1	0	0
14	91160890	cg19840623_BC21	cg19840623	2	GRCh37	0	0	1	1	0	1	0	0	1	0	0
14	91711063	cg19847315_TC21	cg19847315	2	GRCh37	0	0	1	1	0	1	0	0	1	1	1
14	91711146	cg19847317_TC21	cg19847317	2	GRCh37	0	0	1	1	0	1	0	0	1	0	0
14	91711153	cg19847318_TC21	cg19847318	2	GRCh37	0	0	1	1	0	1	0	0	1	0	0
14	91743399	cg19848021_BC21	cg19848021	2	GRCh37	0	0	1	1	0	0	0	1	1	0	0
14	91744626	cg19848056_BC21	cg19848056	2	GRCh37	0	0	1	1	0	0	0	1	1	0	0
14	91744673	cg19848057_TC21	cg19848057	2	GRCh37	0	0	1	1	0	0	0	1	1	0	0
14	91759290	cg19848320_BC21	cg19848320	2	GRCh37	0	0	1	1	0	0	0	1	1	0	0
14	91820623	cg19849512_TC21	cg19849512	2	GRCh37	0	0	1	0	0	1	0	1	1	0	0
14	91820761	cg19849515_TC21	cg19849515	2	GRCh37	0	0	1	0	0	1	0	1	1	0	0
14	91820812	cg19849516_BC21	cg19849516	2	GRCh37	0	0	1	0	0	1	0	1	1	0	0
14	91820814	cg19849517_BC21	cg19849517	2	GRCh37	0	0	1	0	0	1	0	1	1	0	0
14	91820857	cg19849518_BC21	cg19849518	2	GRCh37	0	0	1	1	0	1	0	1	1	0	0
14	91820898	cg19849519_TC21	cg19849519	2	GRCh37	0	0	1	1	0	1	0	1	1	0	0
14	91826093	cg19849642_BC21	cg19849642	2	GRCh37	0	0	1	0	0	1	0	1	1	0	0
14	91826147	cg19849644_TC21	cg19849644	2	GRCh37	0	0	1	0	0	1	0	1	1	0	0
14	91826175	cg19849646_TC21	cg19849646	2	GRCh37	0	0	1	0	0	1	0	1	1	0	0
14	91826223	cg19849648_BC21	cg19849648	2	GRCh37	0	0	1	0	0	1	0	1	1	0	0
14	91833642	cg19849771_TC21	cg19849771	2	GRCh37	0	0	1	1	1	0	0	0	1	0	0
14	91833737	cg19849773_TC21	cg19849773	2	GRCh37	0	0	1	1	1	0	0	0	1	0	0
14	91833776	cg19849774_TC21	cg19849774	2	GRCh37	0	0	1	1	1	0	0	0	1	0	0
14	91833779	cg19849775_TC21	cg19849775	2	GRCh37	0	0	1	1	1	0	0	0	1	0	0
14	91833892	cg19849779_TC21	cg19849779	2	GRCh37	0	0	1	1	1	0	0	0	1	0	0
14	91833913	cg19849780_TC21	cg19849780	2	GRCh37	0	0	1	1	1	0	0	0	1	0	0
14	91833928	cg19849781_BC21	cg19849781	2	GRCh37	0	0	1	1	1	0	0	0	1	0	0
14	91837499	cg19849859_TC21	cg19849859	2	GRCh37	0	0	1	1	0	1	0	1	1	0	0
14	91837546	cg19849860_TC21	cg19849860	2	GRCh37	0	0	1	1	0	1	0	1	1	0	0
14	91837705	cg19849862_TC21	cg19849862	2	GRCh37	0	0	1	1	0	0	0	1	1	0	0
14	91837813	cg19849863_BC21	cg19849863	2	GRCh37	0	0	1	1	0	0	0	1	1	0	0
14	91837840	cg19849866_BC21	cg19849866	2	GRCh37	0	0	1	1	0	0	0	1	1	0	0
14	91837884	cg19849867_BC21	cg19849867	2	GRCh37	0	0	1	1	0	0	0	1	1	0	0
14	91838055	cg19849869_BC21	cg19849869	2	GRCh37	0	0	1	1	0	0	0	1	1	0	0
14	91838095	cg19849871_BC21	cg19849871	2	GRCh37	0	0	1	1	0	0	0	1	1	0	0
14	91838147	cg19849872_TC21	cg19849872	2	GRCh37	0	0	1	1	0	0	0	1	1	0	0
14	91838171	cg19849874_BC21	cg19849874	2	GRCh37	0	0	1	1	0	0	0	1	1	0	0
14	91838247	cg19849877_BC21	cg19849877	2	GRCh37	0	0	1	1	0	0	0	1	1	1	1
14	91838336	cg19849878_TC21	cg19849878	2	GRCh37	0	0	1	1	0	0	0	1	1	0	0
14	91838399	cg19849879_BC21	cg19849879	2	GRCh37	0	0	1	1	0	0	0	1	1	0	0
14	92303626	cg19854627_BC21	cg19854627	2	GRCh37	0	0	1	1	0	1	0	0	1	0	0
14	92303799	cg19854631_TC21	cg19854631	2	GRCh37	0	0	1	1	0	0	0	1	1	0	0
14	93147083	cg19865445_BC21	cg19865445	2	GRCh37	0	0	1	0	0	1	0	1	1	0	0
14	93147149	cg19865446_BC21	cg19865446	2	GRCh37	0	0	1	0	0	1	0	1	1	0	0
14	93147204	cg19865447_TC21	cg19865447	2	GRCh37	0	0	1	0	0	1	0	1	1	0	0
14	93499058	cg19870765_BC21	cg19870765	2	GRCh37	0	0	1	1	0	0	0	1	1	0	0
14	93499129	cg19870766_BC21	cg19870766	2	GRCh37	0	0	1	1	0	0	0	1	1	0	0
14	93499141	cg19870767_BC21	cg19870767	2	GRCh37	0	0	1	1	0	0	0	1	1	0	0
14	93499160	cg19870768_BC21	cg19870768	2	GRCh37	0	0	1	1	0	0	0	1	1	0	0
14	93499195	cg19870769_BC21	cg19870769	2	GRCh37	0	0	1	1	0	0	0	1	1	0	0
14	93499214	cg19870770_BC21	cg19870770	2	GRCh37	0	0	1	1	0	0	0	1	1	0	0
14	93499219	cg19870771_BC21	cg19870771	2	GRCh37	0	0	1	1	0	0	0	1	1	0	0
14	93499224	cg19870772_BC21	cg19870772	2	GRCh37	0	0	1	1	0	0	0	1	1	0	0
14	93499415	cg19870773_TC21	cg19870773	2	GRCh37	0	0	1	1	0	0	0	1	1	0	0
14	93499539	cg19870774_BC21	cg19870774	2	GRCh37	0	0	1	1	0	0	0	1	1	0	0
14	93540055	cg19871421_BC21	cg19871421	2	GRCh37	0	0	1	1	0	0	0	1	1	0	0
14	93540230	cg19871423_BC21	cg19871423	2	GRCh37	0	0	1	1	0	0	0	1	1	0	0
14	93540237	cg19871424_BC21	cg19871424	2	GRCh37	0	0	1	1	0	0	0	1	1	0	0
14	93540274	cg19871425_TC21	cg19871425	2	GRCh37	0	0	1	1	0	0	0	1	1	0	0
14	93540292	cg19871426_TC21	cg19871426	2	GRCh37	0	0	1	1	0	0	0	1	1	0	0
14	93540642	cg19871429_BC21	cg19871429	2	GRCh37	0	0	1	1	0	1	0	1	1	0	0
14	93540661	cg19871430_TC21	cg19871430	2	GRCh37	0	0	1	1	0	1	0	1	1	0	0
14	93540764	cg19871433_BC21	cg19871433	2	GRCh37	0	0	1	1	0	1	0	1	1	0	0
14	93540767	cg19871434_TC21	cg19871434	2	GRCh37	0	0	1	1	0	1	0	1	1	0	0
14	93540837	cg19871437_BC21	cg19871437	2	GRCh37	0	0	1	1	0	1	0	1	1	0	0
14	93540839	cg19871438_TC21	cg19871438	2	GRCh37	0	0	1	1	0	1	0	1	1	0	0
14	93540976	cg19871440_BC21	cg19871440	2	GRCh37	0	0	1	1	0	0	0	1	1	0	0
14	93540994	cg19871441_TC21	cg19871441	2	GRCh37	0	0	1	1	0	0	0	1	1	0	0
14	93541072	cg19871442_TC21	cg19871442	2	GRCh37	0	0	1	1	0	0	0	1	1	0	0
14	93541164	cg19871444_TC21	cg19871444	2	GRCh37	0	0	1	1	0	0	0	1	1	0	0
14	93541199	cg19871445_BC21	cg19871445	2	GRCh37	0	0	1	1	0	0	0	1	1	0	0
14	93617036	cg19873006_TC21	cg19873006	2	GRCh37	0	0	1	1	1	0	0	0	1	0	0
14	93617252	cg19873009_BC21	cg19873009	2	GRCh37	0	0	1	1	1	0	0	0	1	0	0
14	93618076	cg19873024_BC21	cg19873024	2	GRCh37	0	0	1	1	1	0	0	0	1	0	0
14	93618086	cg19873025_TC21	cg19873025	2	GRCh37	0	0	1	1	1	0	0	0	1	1	1
14	93618167	cg19873028_BC21	cg19873028	2	GRCh37	0	0	1	1	1	0	0	0	1	0	0
14	93618338	cg19873030_TC21	cg19873030	2	GRCh37	0	0	1	1	1	0	0	0	1	0	1
14	93649707	cg19873552_BC21	cg19873552	2	GRCh37	0	0	1	0	0	1	0	1	1	0	0
14	93649790	cg19873553_TC21	cg19873553	2	GRCh37	0	0	1	0	0	1	0	1	1	0	0
14	93649897	cg19873554_BC21	cg19873554	2	GRCh37	0	0	1	0	0	1	0	1	1	0	0
14	93649932	cg19873555_BC21	cg19873555	2	GRCh37	0	0	1	0	0	1	0	1	1	0	0
14	93649956	cg19873556_TC21	cg19873556	2	GRCh37	0	0	1	0	0	1	0	1	1	0	0
14	93649974	cg19873557_BC21	cg19873557	2	GRCh37	0	0	1	0	0	1	0	1	1	0	0
14	93650040	cg19873560_TC21	cg19873560	2	GRCh37	0	0	1	0	0	1	0	1	1	0	0
14	93650171	cg19873562_TC21	cg19873562	2	GRCh37	0	0	1	0	0	1	0	1	1	0	0
14	94256165	cg19879992_TC21	cg19879992	2	GRCh37	0	0	1	1	0	1	0	0	1	0	0
14	94256269	cg19879995_BC21	cg19879995	2	GRCh37	0	0	1	1	0	1	0	0	1	0	0
14	94256289	cg19879996_TC21	cg19879996	2	GRCh37	0	0	1	1	0	1	0	0	1	0	0
14	94256292	cg19879997_TC21	cg19879997	2	GRCh37	0	0	1	1	0	1	0	0	1	0	0
14	94256297	cg19879998_BC21	cg19879998	2	GRCh37	0	0	1	1	0	1	0	0	1	0	0
14	94256448	cg19879999_TC21	cg19879999	2	GRCh37	0	0	1	1	0	1	0	0	1	0	0
14	94404254	cg19881794_TC21	cg19881794	2	GRCh37	0	0	1	0	1	1	0	1	0	0	0
14	94404264	cg19881795_TC21	cg19881795	2	GRCh37	0	0	1	0	1	1	0	1	0	0	0
14	94404270	cg19881796_BC21	cg19881796	2	GRCh37	0	0	1	0	1	1	0	1	0	0	0
14	94407872	cg19881965_BC21	cg19881965	2	GRCh37	0	0	1	1	0	0	0	1	1	0	0
14	94407978	cg19881966_TC21	cg19881966	2	GRCh37	0	0	1	1	1	0	0	1	1	0	0
14	94407984	cg19881967_TC21	cg19881967	2	GRCh37	0	0	1	1	1	0	0	1	1	0	0
14	94408108	cg19881972_BC21	cg19881972	2	GRCh37	0	0	1	1	1	0	0	1	1	0	0
14	94408229	cg19881974_BC21	cg19881974	2	GRCh37	0	0	1	1	1	0	0	1	1	0	0
14	94408255	cg19881975_TC21	cg19881975	2	GRCh37	0	0	1	1	1	1	0	1	1	0	0
14	94408392	cg19881976_BC21	cg19881976	2	GRCh37	0	0	1	0	0	1	0	1	1	0	0
14	94425114	cg20902353_TC21	cg20902353	2	GRCh37	1	0	0	1	0	1	0	1	1	0	0
14	95827000	cg19898348_TC21	cg19898348	2	GRCh37	0	0	1	1	1	1	1	0	0	0	0
14	95827036	cg19898349_BC21	cg19898349	2	GRCh37	0	0	1	1	1	1	1	0	0	0	0
14	96570584	cg19906917_TC21	cg19906917	2	GRCh37	0	0	1	0	0	1	1	0	1	0	0
14	96570930	cg19906920_BC21	cg19906920	2	GRCh37	0	0	1	1	1	0	1	0	1	0	0
14	96570949	cg19906921_TC21	cg19906921	2	GRCh37	0	0	1	1	1	0	1	0	1	0	0
14	96571030	cg19906924_BC21	cg19906924	2	GRCh37	0	0	1	1	1	0	0	0	1	0	0
14	96571127	cg19906928_BC21	cg19906928	2	GRCh37	0	0	1	1	1	0	0	0	1	0	0
14	96571170	cg19906930_BC21	cg19906930	2	GRCh37	0	0	1	1	1	0	0	0	1	0	0
14	96571183	cg19906931_TC21	cg19906931	2	GRCh37	0	0	1	1	1	0	0	0	1	0	0
14	96571205	cg19906932_TC21	cg19906932	2	GRCh37	0	0	1	1	1	0	0	0	1	0	0
14	96571278	cg19906933_BC21	cg19906933	2	GRCh37	0	0	1	1	1	0	0	0	1	0	0
14	96571360	cg19906937_TC21	cg19906937	2	GRCh37	0	0	1	1	1	0	0	0	1	0	0
14	96571438	cg19906938_TC21	cg19906938	2	GRCh37	0	0	1	1	1	0	0	0	1	0	0
14	96583940	cg19907064_TC21	cg19907064	2	GRCh37	0	0	1	1	1	1	0	0	1	0	0
14	96584079	cg19907067_TC21	cg19907067	2	GRCh37	0	0	1	1	1	1	0	0	1	0	0
14	96584488	cg19907069_TC21	cg19907069	2	GRCh37	0	0	1	1	0	1	0	0	1	0	0
14	96672266	cg19908147_TC21	cg19908147	2	GRCh37	0	0	1	1	1	1	1	0	0	0	0
14	96672471	cg19908152_TC21	cg19908152	2	GRCh37	0	0	1	1	1	1	1	0	0	0	0
14	96672583	cg19908153_BC21	cg19908153	2	GRCh37	0	0	1	1	1	1	1	0	0	0	0
14	96734839	cg19908960_TC21	cg19908960	2	GRCh37	0	0	1	1	0	1	0	0	1	0	0
14	96734848	cg19908961_BC21	cg19908961	2	GRCh37	0	0	1	1	0	1	0	0	1	0	0
14	96734857	cg19908962_TC21	cg19908962	2	GRCh37	0	0	1	1	0	1	0	0	1	0	0
14	96734937	cg19908963_BC21	cg19908963	2	GRCh37	0	0	1	1	0	1	0	0	1	0	0
14	96734957	cg19908964_BC21	cg19908964	2	GRCh37	0	0	1	1	0	1	0	0	1	0	0
14	98179473	cg19923735_BC21	cg19923735	2	GRCh37	0	0	1	1	1	0	0	0	1	0	0
14	98179569	cg19923736_BC21	cg19923736	2	GRCh37	0	0	1	1	1	0	0	0	1	0	0
14	98179704	cg19923738_TC21	cg19923738	2	GRCh37	0	0	1	1	1	0	0	0	1	0	0
14	99681637	cg03556525_BC21	cg03556525	2	GRCh37	0	0	1	1	0	0	0	1	1	0	0
14	99681789	cg17961335_BC21	cg17961335	2	GRCh37	0	0	1	1	0	0	0	1	1	0	0
14	99681797	cg26462021_TC21	cg26462021	2	GRCh37	0	0	1	1	0	0	0	1	1	0	0
14	99681877	cg19938230_TC21	cg19938230	2	GRCh37	0	0	1	1	0	0	1	1	0	0	0
14	99681946	cg19938231_TC21	cg19938231	2	GRCh37	0	0	1	1	0	0	1	1	0	0	0
14	99682006	cg19938232_BC21	cg19938232	2	GRCh37	0	0	1	1	0	0	1	1	0	0	0
14	99713277	cg19938898_BC21	cg19938898	2	GRCh37	0	0	1	1	0	0	1	0	1	0	0
14	99713300	cg19938899_BC21	cg19938899	2	GRCh37	0	0	1	1	0	0	1	0	1	0	0
14	99713380	cg19938907_TC21	cg19938907	2	GRCh37	0	0	1	1	0	0	1	0	1	0	0
14	99713407	cg19938909_TC21	cg19938909	2	GRCh37	0	0	1	1	0	0	1	1	1	0	0
14	99713678	cg19938916_BC21	cg19938916	2	GRCh37	0	0	1	1	0	0	0	1	1	0	0
14	100529060	cg19952460_BC21	cg19952460	2	GRCh37	0	0	1	1	0	0	1	0	1	0	0
14	100529111	cg19952461_BC21	cg19952461	2	GRCh37	0	0	1	1	0	0	1	0	1	0	0
14	100545014	cg19952668_TC21	cg19952668	2	GRCh37	0	0	1	1	0	0	0	1	1	0	0
14	100545106	cg19952669_BC21	cg19952669	2	GRCh37	0	0	1	1	0	0	0	1	1	0	0
14	100545129	cg19952670_BC21	cg19952670	2	GRCh37	0	0	1	1	0	0	0	1	1	0	0
14	100545496	cg19952673_TC21	cg19952673	2	GRCh37	0	0	1	1	0	0	1	1	1	0	0
14	100545517	cg19952674_TC21	cg19952674	2	GRCh37	0	0	1	1	0	0	1	1	1	0	0
14	100545540	cg19952675_TC21	cg19952675	2	GRCh37	0	0	1	1	0	0	1	1	1	0	0
14	100545659	cg19952676_TC21	cg19952676	2	GRCh37	0	0	1	1	0	0	0	1	1	0	0
14	100613422	cg19953866_TC21	cg19953866	2	GRCh37	0	0	1	1	0	0	1	0	1	0	0
14	100840477	cg19958853_BC21	cg19958853	2	GRCh37	0	0	1	1	0	0	1	0	1	0	0
14	100840953	cg19958855_TC21	cg19958855	2	GRCh37	0	0	1	1	0	0	1	0	1	0	0
14	100841300	cg19958857_BC21	cg19958857	2	GRCh37	0	0	1	1	0	1	1	1	1	0	0
14	100841337	cg19958858_TC21	cg19958858	2	GRCh37	0	0	1	1	0	1	1	1	1	0	0
14	100841397	cg19958859_TC11	cg19958859	1	GRCh37	0	0	1	1	0	1	1	1	1	0	0
14	100841417	cg19958860_TC21	cg19958860	2	GRCh37	0	0	1	1	0	1	1	1	1	0	0
14	100841431	cg19958861_BC21	cg19958861	2	GRCh37	0	0	1	1	0	0	1	1	1	0	0
14	100841581	cg19958862_BC21	cg19958862	2	GRCh37	0	0	1	1	0	1	1	1	1	0	0
14	100841659	cg19958863_BC21	cg19958863	2	GRCh37	0	0	1	1	0	1	1	1	1	0	0
14	101013237	cg19961314_BC21	cg19961314	2	GRCh37	0	0	1	1	1	0	1	0	0	0	0
14	102176638	cg19980356_BC21	cg19980356	2	GRCh37	0	0	1	1	1	0	0	0	1	0	0
14	102176657	cg19980357_BC21	cg19980357	2	GRCh37	0	0	1	1	1	0	0	0	1	0	0
14	102177364	cg19980360_TC21	cg19980360	2	GRCh37	0	0	1	1	0	1	0	0	1	0	0
14	102177521	cg19980364_TC21	cg19980364	2	GRCh37	0	0	1	1	0	1	0	1	1	0	0
14	102177575	cg19980366_BC21	cg19980366	2	GRCh37	0	0	1	1	0	1	0	1	1	0	0
14	102746213	cg19990475_TC21	cg19990475	2	GRCh37	0	0	1	1	1	1	0	0	1	0	0
14	102746418	cg19990477_BC21	cg19990477	2	GRCh37	0	0	1	1	1	1	0	1	1	0	0
14	102746436	cg19990479_BC21	cg19990479	2	GRCh37	0	0	1	1	1	1	0	1	1	0	0
14	102746447	cg19990480_TC21	cg19990480	2	GRCh37	0	0	1	1	1	1	0	1	1	0	0
14	102746529	cg19990481_BC21	cg19990481	2	GRCh37	0	0	1	1	1	1	0	1	1	0	0
14	102746537	cg19990482_TC21	cg19990482	2	GRCh37	0	0	1	1	1	1	0	1	1	0	0
14	102966309	cg19994414_TC21	cg19994414	2	GRCh37	0	0	1	1	0	1	0	1	1	0	0
14	102966347	cg19994416_BC21	cg19994416	2	GRCh37	0	0	1	1	0	1	0	1	1	0	0
14	102966354	cg19994417_TC21	cg19994417	2	GRCh37	0	0	1	0	0	1	0	1	1	0	0
14	102966402	cg19994418_BC21	cg19994418	2	GRCh37	0	0	1	0	0	1	0	1	1	0	0
14	102966404	cg19994419_BC21	cg19994419	2	GRCh37	0	0	1	0	0	1	0	1	1	0	0
14	102966435	cg19994420_BC21	cg19994420	2	GRCh37	0	0	1	0	0	1	0	1	1	0	0
14	102966521	cg19994421_TC21	cg19994421	2	GRCh37	0	0	1	0	0	1	0	1	1	0	0
14	102966558	cg19994422_BC21	cg19994422	2	GRCh37	0	0	1	0	0	1	0	1	1	0	0
14	102966567	cg19994423_TC21	cg19994423	2	GRCh37	0	0	1	0	0	1	0	1	1	0	0
14	102966620	cg19994424_BC21	cg19994424	2	GRCh37	0	0	1	0	0	1	0	1	1	0	0
14	102966664	cg19994425_TC21	cg19994425	2	GRCh37	0	0	1	0	0	1	0	1	1	0	0
14	102966698	cg19994426_TC21	cg19994426	2	GRCh37	0	0	1	1	0	1	0	1	1	0	0
14	102966741	cg19994427_BC21	cg19994427	2	GRCh37	0	0	1	1	0	1	0	1	1	0	0
14	102966794	cg19994428_TC21	cg19994428	2	GRCh37	0	0	1	1	0	1	0	1	1	0	0
14	102966840	cg19994429_BC21	cg19994429	2	GRCh37	0	0	1	1	0	1	0	1	1	0	0
14	102966851	cg19994430_TC21	cg19994430	2	GRCh37	0	0	1	1	0	1	0	1	1	0	0
14	102966956	cg19994431_TC21	cg19994431	2	GRCh37	0	0	1	1	0	1	0	1	1	0	0
14	102975170	cg19994717_TC21	cg19994717	2	GRCh37	0	0	1	1	0	0	0	1	1	0	0
14	102993878	cg19995394_BC21	cg19995394	2	GRCh37	0	0	1	1	1	0	0	0	1	0	0
14	102994342	cg19995398_BC21	cg19995398	2	GRCh37	0	0	1	1	1	0	0	0	1	0	0
14	102994358	cg19995399_TC21	cg19995399	2	GRCh37	0	0	1	1	1	0	0	0	1	0	0
14	103006045	cg19995678_BC21	cg19995678	2	GRCh37	0	0	1	1	0	1	0	0	1	1	1
14	103006182	cg19995679_TC21	cg19995679	2	GRCh37	0	0	1	1	0	1	0	0	1	0	0
14	103006249	cg19995680_BC21	cg19995680	2	GRCh37	0	0	1	1	0	1	0	0	1	0	0
14	103006277	cg19995681_TC21	cg19995681	2	GRCh37	0	0	1	1	0	1	0	0	1	0	0
14	103006380	cg19995683_TC21	cg19995683	2	GRCh37	0	0	1	1	0	1	0	0	1	0	0
14	103006502	cg19995688_BC21	cg19995688	2	GRCh37	0	0	1	1	0	1	0	0	1	0	0
14	103019052	cg19996015_BC21	cg19996015	2	GRCh37	0	0	1	1	0	1	0	0	1	0	0
14	103019447	cg19996023_BC21	cg19996023	2	GRCh37	0	0	1	1	0	1	0	0	1	0	0
14	103019478	cg19996024_TC21	cg19996024	2	GRCh37	0	0	1	1	0	1	0	0	1	0	0
14	103019614	cg19996029_BC21	cg19996029	2	GRCh37	0	0	1	1	0	1	1	0	1	0	0
14	103109828	cg19997983_TC21	cg19997983	2	GRCh37	0	1	0	0	1	1	0	1	1	0	0
14	103140929	cg19998335_BC21	cg19998335	2	GRCh37	0	1	1	0	0	1	0	0	0	0	0
14	103140998	cg19998336_TC21	cg19998336	2	GRCh37	0	1	1	0	0	1	0	0	0	0	0
14	103246263	cg20000441_BC21	cg20000441	2	GRCh37	0	1	0	1	0	1	0	1	1	0	0
14	103246268	cg20000442_TC21	cg20000442	2	GRCh37	0	1	0	1	0	1	0	1	1	0	0
14	103246326	cg20000443_TC21	cg20000443	2	GRCh37	0	1	0	1	0	1	0	1	1	0	0
14	103246623	cg20000448_BC21	cg20000448	2	GRCh37	0	1	0	1	0	1	1	1	0	0	0
14	103246676	cg20000450_BC21	cg20000450	2	GRCh37	0	1	0	1	0	1	1	1	0	0	0
14	103260600	cg20000601_BC21	cg20000601	2	GRCh37	0	1	0	1	0	1	0	1	1	0	0
14	103261574	cg20000609_TO21	cg20000609	2	GRCh37	0	1	0	1	1	1	0	0	1	0	0
14	103272016	cg20000790_BC21	cg20000790	2	GRCh37	0	1	0	1	0	0	1	1	1	0	0
14	103285729	cg20000977_BC21	cg20000977	2	GRCh37	0	1	0	1	1	1	1	1	1	0	0
14	103285806	cg20000978_BC21	cg20000978	2	GRCh37	0	1	0	1	1	1	0	1	1	0	0
14	103285822	cg20000979_BC21	cg20000979	2	GRCh37	0	1	0	1	1	1	0	1	1	0	0
14	103286072	cg20000980_BC21	cg20000980	2	GRCh37	0	1	1	1	1	1	0	1	1	0	0
14	103286323	cg20000983_TC21	cg20000983	2	GRCh37	0	1	1	1	0	1	0	1	1	0	0
14	103286425	cg20000988_BC21	cg20000988	2	GRCh37	0	1	0	1	0	1	0	1	1	0	0
14	103286581	cg20000993_TC21	cg20000993	2	GRCh37	0	1	0	1	0	1	0	1	1	0	0
14	103286788	cg20001001_TC21	cg20001001	2	GRCh37	0	1	1	0	0	0	0	1	1	0	0
14	103291288	cg20001055_TC21	cg20001055	2	GRCh37	0	1	0	1	1	1	0	1	0	0	0
14	103291407	cg20001056_TC21	cg20001056	2	GRCh37	0	1	0	1	1	1	0	1	0	0	0
14	103291466	cg20001057_BC21	cg20001057	2	GRCh37	0	1	0	1	1	1	0	1	0	0	0
14	103291480	cg20001058_BC11	cg20001058	1	GRCh37	0	1	0	1	1	1	0	1	0	0	0
14	103291523	cg20001061_BC21	cg20001061	2	GRCh37	0	1	0	1	1	1	0	1	0	0	0
14	103291531	cg20001062_BC21	cg20001062	2	GRCh37	0	1	0	1	1	1	0	1	0	0	0
14	103291603	cg20001063_BC21	cg20001063	2	GRCh37	0	1	0	1	1	1	0	1	0	0	0
14	103315529	cg20001395_BC21	cg20001395	2	GRCh37	0	1	1	1	0	0	0	1	1	0	0
14	103315603	cg20001396_BC21	cg20001396	2	GRCh37	0	1	1	1	0	0	0	1	1	0	0
14	103315628	cg20001397_BC21	cg20001397	2	GRCh37	0	1	1	1	0	0	0	1	1	0	0
14	103315684	cg20001398_BC21	cg20001398	2	GRCh37	0	1	1	1	0	0	0	1	1	0	0
14	103315711	cg20001399_BC21	cg20001399	2	GRCh37	0	1	1	1	0	0	0	1	1	0	0
14	103315744	cg20001400_TC21	cg20001400	2	GRCh37	0	1	1	1	0	0	0	1	1	0	0
14	103316067	cg20001401_BC21	cg20001401	2	GRCh37	0	1	1	1	0	0	1	1	1	0	0
14	103316179	cg20001402_BC21	cg20001402	2	GRCh37	0	1	1	1	0	0	1	1	1	0	0
14	103316219	cg20001403_TC21	cg20001403	2	GRCh37	0	1	1	1	0	0	1	1	1	0	0
14	103316276	cg20001404_TC21	cg20001404	2	GRCh37	0	1	1	1	0	0	1	1	1	0	0
14	103316348	cg20001406_BC21	cg20001406	2	GRCh37	0	1	1	1	0	0	1	1	1	0	0
14	103367285	cg20002201_BC21	cg20002201	2	GRCh37	0	1	1	0	0	0	0	1	1	0	0
14	103367315	cg20002202_BC21	cg20002202	2	GRCh37	0	1	1	1	0	0	0	1	1	0	0
14	103367344	cg20002203_BC21	cg20002203	2	GRCh37	0	1	1	1	0	0	0	1	1	0	0
14	103367402	cg20002205_BC21	cg20002205	2	GRCh37	0	1	1	1	0	0	0	1	1	0	0
14	103367442	cg20002208_BC21	cg20002208	2	GRCh37	0	1	1	1	0	0	0	1	1	0	0
14	103367460	cg20002210_BC21	cg20002210	2	GRCh37	0	1	1	1	0	0	0	1	1	0	0
14	103367467	cg20002211_BC21	cg20002211	2	GRCh37	0	1	1	1	0	0	0	1	1	0	0
14	103367532	cg20002212_TC21	cg20002212	2	GRCh37	0	1	1	1	0	0	0	1	1	0	0
14	103367553	cg20002213_TC21	cg20002213	2	GRCh37	0	1	1	1	0	0	0	1	1	0	0
14	103367563	cg20002214_TC21	cg20002214	2	GRCh37	0	1	1	1	0	0	0	1	1	0	0
14	103367639	cg20002218_BC21	cg20002218	2	GRCh37	0	1	1	1	0	0	0	1	1	0	0
14	103367684	cg20002219_TC21	cg20002219	2	GRCh37	0	1	1	1	0	0	0	1	1	0	0
14	103367759	cg20002221_BC21	cg20002221	2	GRCh37	0	1	1	1	0	0	0	1	1	0	0
14	103367761	cg20002222_TC21	cg20002222	2	GRCh37	0	1	1	1	0	0	0	1	1	0	0
14	103367836	cg20002226_BC21	cg20002226	2	GRCh37	0	1	1	1	0	0	0	1	1	0	0
14	103368076	cg20002227_TC21	cg20002227	2	GRCh37	0	1	1	1	0	0	0	1	1	0	0
14	103368214	cg20002229_BC21	cg20002229	2	GRCh37	0	1	1	1	0	0	0	1	1	0	0
14	103368222	cg20002230_BC21	cg20002230	2	GRCh37	0	1	1	1	0	0	0	1	1	0	0
14	103376407	cg20002479_BC21	cg20002479	2	GRCh37	0	1	0	1	0	1	0	1	1	0	0
14	103376475	cg20002481_TC21	cg20002481	2	GRCh37	0	1	0	1	0	1	0	1	1	0	0
14	103376494	cg20002482_BC21	cg20002482	2	GRCh37	0	1	0	1	0	1	0	1	1	0	0
14	103380392	cg20002598_TC21	cg20002598	2	GRCh37	0	1	0	1	0	1	0	1	1	0	0
14	103383893	cg20002684_TC21	cg20002684	2	GRCh37	0	1	1	1	0	0	0	0	1	0	0
14	103384237	cg20002688_BC21	cg20002688	2	GRCh37	0	1	1	1	0	0	0	0	1	0	0
14	103384273	cg20002689_TC21	cg20002689	2	GRCh37	0	1	1	1	0	0	0	0	1	0	0
14	103384294	cg20002690_BC21	cg20002690	2	GRCh37	0	1	1	1	0	0	0	0	1	0	0
14	103384339	cg20002691_BC21	cg20002691	2	GRCh37	0	1	1	1	0	0	0	0	1	0	0
14	103384357	cg20002693_TC21	cg20002693	2	GRCh37	0	1	1	1	0	0	0	0	1	0	0
14	103384407	cg20002695_BC21	cg20002695	2	GRCh37	0	1	1	1	0	0	0	0	0	0	0
14	103560615	cg20007148_TC21	cg20007148	2	GRCh37	0	0	1	1	0	1	1	0	1	0	0
14	103560650	cg20007149_BC21	cg20007149	2	GRCh37	0	0	1	1	0	1	1	0	1	0	0
14	103560832	cg20007155_TC21	cg20007155	2	GRCh37	0	0	1	1	0	1	1	0	0	0	0
14	103561068	cg20007159_BC21	cg20007159	2	GRCh37	0	0	1	1	0	1	1	0	0	0	0
14	103561166	cg20007162_TC21	cg20007162	2	GRCh37	0	0	1	1	0	1	1	0	0	0	0
14	103593018	cg20008115_TC21	cg20008115	2	GRCh37	0	0	1	1	0	1	0	1	0	0	0
14	103595270	cg20008256_TC21	cg20008256	2	GRCh37	0	0	1	1	0	1	0	1	0	0	0
14	103595425	cg20008258_TC21	cg20008258	2	GRCh37	0	0	1	1	0	1	0	1	0	0	0
14	103595436	cg20008259_BC21	cg20008259	2	GRCh37	0	0	1	1	0	1	0	1	0	0	0
14	103595459	cg20008260_TC21	cg20008260	2	GRCh37	0	0	1	1	0	1	0	1	0	0	0
14	103595527	cg20008261_BC21	cg20008261	2	GRCh37	0	0	1	1	0	1	0	1	0	0	0
14	103871461	cg20013402_BC21	cg20013402	2	GRCh37	0	0	1	1	0	0	0	1	1	0	0
14	103871473	cg20013403_TC21	cg20013403	2	GRCh37	0	0	1	1	0	0	0	1	1	0	0
14	103871520	cg14672557_TC21	cg14672557	2	GRCh37	0	0	1	1	0	0	0	1	1	0	0
14	103986430	cg20015010_TC21	cg20015010	2	GRCh37	0	0	1	1	0	1	0	1	0	0	0
14	103986438	cg20015012_BC21	cg20015012	2	GRCh37	0	0	1	1	0	1	0	1	0	0	0
14	103986499	cg20015015_BC21	cg20015015	2	GRCh37	0	0	1	1	0	1	0	1	0	0	0
14	103986551	cg20015016_TC21	cg20015016	2	GRCh37	0	0	1	1	0	1	0	1	0	0	0
14	104048315	cg20016879_TC21	cg20016879	2	GRCh37	0	0	1	1	1	0	0	1	0	0	0
14	104048352	cg20016880_BC21	cg20016880	2	GRCh37	0	0	1	1	1	0	0	1	0	0	0
14	104060774	cg20017175_BC21	cg20017175	2	GRCh37	0	0	1	1	1	1	0	0	1	0	0
14	104060784	cg20017176_TC21	cg20017176	2	GRCh37	0	0	1	1	1	1	0	0	1	0	0
14	104060845	cg20017177_BC21	cg20017177	2	GRCh37	0	0	1	1	1	1	0	0	1	0	0
14	104060886	cg20017178_TC21	cg20017178	2	GRCh37	0	0	1	1	1	1	0	0	1	0	0
14	104060898	cg20017179_TC21	cg20017179	2	GRCh37	0	0	1	1	1	1	0	0	1	0	0
14	104060987	cg20017180_TC21	cg20017180	2	GRCh37	0	0	1	1	1	1	0	0	1	0	0
14	104155642	cg20019103_BC21	cg20019103	2	GRCh37	0	0	1	1	0	0	0	1	1	0	0
14	104155660	cg20019104_TC21	cg20019104	2	GRCh37	0	0	1	1	0	0	0	1	1	0	0
14	104155775	cg20019105_BC21	cg20019105	2	GRCh37	0	0	1	1	0	0	0	1	1	0	0
14	104155783	cg20019106_TC21	cg20019106	2	GRCh37	0	0	1	1	0	0	0	1	1	0	0
14	104155814	cg20019108_TC21	cg20019108	2	GRCh37	0	0	1	1	0	0	0	1	1	0	0
14	104156012	cg20019109_BC21	cg20019109	2	GRCh37	0	0	1	1	0	0	0	1	1	0	0
14	104156032	cg20019110_BC21	cg20019110	2	GRCh37	0	0	1	1	0	0	0	1	1	0	0
14	104156111	cg20019111_TC21	cg20019111	2	GRCh37	0	0	1	1	0	0	0	1	1	1	1
14	104156131	cg20019112_BC21	cg20019112	2	GRCh37	0	0	1	1	0	0	0	1	1	0	0
14	104156176	cg20019115_TC21	cg20019115	2	GRCh37	0	0	1	1	0	0	0	1	1	0	0
14	104156181	cg20019116_BC21	cg20019116	2	GRCh37	0	0	1	1	0	0	0	1	1	0	0
14	104160002	cg20019183_TC21	cg20019183	2	GRCh37	0	0	1	1	1	0	0	1	0	0	0
14	104160112	cg20019189_BC21	cg20019189	2	GRCh37	0	0	1	1	1	0	0	1	0	0	0
14	104160120	cg20019190_TC21	cg20019190	2	GRCh37	0	0	1	1	1	0	0	1	0	0	0
14	104189488	cg20020171_TC21	cg20020171	2	GRCh37	0	0	1	0	0	1	0	1	1	0	0
14	104189519	cg20020172_TC21	cg20020172	2	GRCh37	0	0	1	0	0	1	0	1	1	0	0
14	104189616	cg20020173_BC21	cg20020173	2	GRCh37	0	0	1	0	0	1	0	1	1	0	0
14	104189713	cg20020176_BC21	cg20020176	2	GRCh37	0	0	1	0	0	1	0	1	1	0	0
14	104189724	cg20020177_BC21	cg20020177	2	GRCh37	0	0	1	0	0	1	0	1	1	0	0
14	104315185	cg20022439_BC21	cg20022439	2	GRCh37	0	0	1	1	0	1	1	0	0	0	0
14	104315191	cg20022440_BC21	cg20022440	2	GRCh37	0	0	1	1	0	1	1	0	0	0	0
14	104333806	cg20022822_TC21	cg20022822	2	GRCh37	0	0	1	1	1	0	0	0	1	0	0
14	104333815	cg20022823_BC21	cg20022823	2	GRCh37	0	0	1	1	1	0	0	0	1	0	0
14	104333844	cg20022824_BC21	cg20022824	2	GRCh37	0	0	1	1	1	0	0	0	1	0	0
14	104334014	cg20022827_TC21	cg20022827	2	GRCh37	0	0	1	1	1	0	0	0	1	0	0
14	104334075	cg20022829_TC21	cg20022829	2	GRCh37	0	0	1	1	1	0	0	0	1	0	0
14	104334087	cg20022830_BC21	cg20022830	2	GRCh37	0	0	1	1	1	0	0	0	1	0	0
14	104334112	cg20022831_TC21	cg20022831	2	GRCh37	0	0	1	1	1	0	0	0	1	0	0
14	104334250	cg20022834_BC21	cg20022834	2	GRCh37	0	0	1	1	1	0	0	0	1	0	0
14	104416001	cg20024592_BC21	cg20024592	2	GRCh37	0	0	1	1	0	1	0	0	1	0	0
14	104416055	cg20024593_TC21	cg20024593	2	GRCh37	0	0	1	1	0	1	0	0	1	0	0
14	104741718	cg20031610_TC21	cg20031610	2	GRCh37	0	0	1	1	1	0	0	0	1	0	0
14	104741756	cg20031611_BC21	cg20031611	2	GRCh37	0	0	1	1	1	0	0	0	1	0	0
14	104741758	cg20031612_BC21	cg20031612	2	GRCh37	0	0	1	1	1	0	0	0	1	0	0
14	104742080	cg20031624_BC21	cg20031624	2	GRCh37	0	0	1	1	1	1	0	0	0	0	0
14	104742102	cg20031626_BC21	cg20031626	2	GRCh37	0	0	1	1	1	1	0	0	0	0	0
14	104742192	cg20031633_TC21	cg20031633	2	GRCh37	0	0	1	1	1	1	0	0	0	0	0
14	105126191	cg20039417_BC21	cg20039417	2	GRCh37	0	0	1	1	0	1	0	0	1	0	0
14	105126203	cg20039418_BC21	cg20039418	2	GRCh37	0	0	1	1	0	1	0	0	1	0	0
14	105146648	cg20039885_TC21	cg20039885	2	GRCh37	0	0	1	1	0	1	0	0	1	0	0
14	105146675	cg20039886_TC21	cg20039886	2	GRCh37	0	0	1	1	0	1	0	0	1	0	0
14	105146749	cg20039887_TC21	cg20039887	2	GRCh37	0	0	1	1	1	1	0	0	1	0	0
14	105146781	cg20039888_TC21	cg20039888	2	GRCh37	0	0	1	1	1	1	0	0	1	0	0
14	105146789	cg20039889_BC21	cg20039889	2	GRCh37	0	0	1	1	1	1	0	0	1	0	0
14	105146871	cg20039890_BC21	cg20039890	2	GRCh37	0	0	1	1	1	1	0	0	1	0	0
14	105146940	cg20039895_BC21	cg20039895	2	GRCh37	0	0	1	1	1	1	0	0	1	0	0
14	105147025	cg20039897_TC21	cg20039897	2	GRCh37	0	0	1	1	1	1	0	0	1	0	0
14	105147120	cg20039899_TC21	cg20039899	2	GRCh37	0	0	1	1	1	1	0	0	1	0	0
14	105218568	cg20042195_TC21	cg20042195	2	GRCh37	0	0	1	1	0	1	0	0	1	0	0
14	105218580	cg20042196_TC21	cg20042196	2	GRCh37	0	0	1	1	0	1	0	0	1	0	0
14	105218593	cg20042197_TC21	cg20042197	2	GRCh37	0	0	1	1	0	1	0	0	1	0	0
14	105218612	cg20042198_BC21	cg20042198	2	GRCh37	0	0	1	1	0	1	1	0	0	0	0
14	105218619	cg20042199_TC21	cg20042199	2	GRCh37	0	0	1	1	0	1	1	0	0	0	0
14	105218689	cg20042201_BC21	cg20042201	2	GRCh37	0	0	1	1	0	1	1	0	0	0	0
14	105218765	cg20042213_BC21	cg20042213	2	GRCh37	0	0	1	1	0	1	1	0	0	0	0
14	105218817	cg20042215_TC21	cg20042215	2	GRCh37	0	0	1	1	0	1	1	0	0	0	0
14	105362375	cg20046447_TC21	cg20046447	2	GRCh37	0	0	1	0	1	1	0	1	0	0	0
14	105362432	cg20046451_BC21	cg20046451	2	GRCh37	0	0	1	0	1	1	0	1	1	0	0
14	105362462	cg20046452_BC21	cg20046452	2	GRCh37	0	0	1	0	1	1	0	1	1	0	0
14	105362535	cg20046454_BC21	cg20046454	2	GRCh37	0	0	1	0	1	1	0	1	1	0	0
14	105362957	cg20046467_BC21	cg20046467	2	GRCh37	0	0	1	0	0	1	0	1	1	0	0
14	105362986	cg20046469_BC21	cg20046469	2	GRCh37	0	0	1	1	0	1	0	1	1	0	0
14	105363088	cg20046470_BC21	cg20046470	2	GRCh37	0	0	1	1	0	1	0	1	0	0	0
14	105363205	cg20046471_BC21	cg20046471	2	GRCh37	0	0	1	1	0	1	0	1	0	0	0
14	105363300	cg20046474_TC21	cg20046474	2	GRCh37	0	0	1	1	0	1	0	1	0	0	0
14	105432279	cg20048024_BC21	cg20048024	2	GRCh37	0	0	1	0	0	1	0	1	1	0	0
14	105432476	cg20048029_TC21	cg20048029	2	GRCh37	0	0	1	0	0	1	0	1	1	0	0
14	105432551	cg20048030_TC21	cg20048030	2	GRCh37	0	0	1	0	0	1	0	1	1	0	0
14	105432584	cg20048033_TC21	cg20048033	2	GRCh37	0	0	1	0	0	1	0	1	1	0	0
14	105432673	cg20048035_TC21	cg20048035	2	GRCh37	0	0	1	0	0	1	0	1	1	0	0
14	105432878	cg20048038_TC21	cg20048038	2	GRCh37	0	0	1	0	0	1	0	1	1	0	0
14	105433161	cg20048043_BC21	cg20048043	2	GRCh37	0	0	1	0	0	1	0	1	1	0	0
14	105435163	cg20048106_TC21	cg20048106	2	GRCh37	0	0	1	1	1	1	0	0	0	0	0
14	105435240	cg20048107_TC21	cg20048107	2	GRCh37	0	0	1	1	1	1	1	0	0	0	0
14	105435267	cg20048108_BC21	cg20048108	2	GRCh37	0	0	1	1	1	1	1	0	0	0	0
14	105435311	cg20048110_TC21	cg20048110	2	GRCh37	0	0	1	1	1	1	1	0	0	0	0
14	105435315	cg20048111_BC21	cg20048111	2	GRCh37	0	0	1	1	1	1	1	0	0	0	0
14	105435411	cg20048113_BC21	cg20048113	2	GRCh37	0	0	1	1	1	1	0	0	0	0	0
14	105439718	cg20048213_BC11	cg20048213	1	GRCh37	0	0	1	1	1	1	1	0	1	0	0
14	105439737	cg20048214_BC11	cg20048214	1	GRCh37	0	0	1	1	1	1	1	0	1	0	0
14	105439739	cg20048215_TC11	cg20048215	1	GRCh37	0	0	1	1	1	1	1	0	1	0	0
14	105439788	cg20048216_BC21	cg20048216	2	GRCh37	0	0	1	1	1	1	1	0	1	0	0
14	105439795	cg20048217_BC21	cg20048217	2	GRCh37	0	0	1	1	1	1	1	0	1	0	0
14	105439873	cg20048218_BC21	cg20048218	2	GRCh37	0	0	1	1	1	1	1	0	0	0	0
14	105439899	cg20048219_TC21	cg20048219	2	GRCh37	0	0	1	1	1	1	1	0	0	0	0
14	105499082	cg20049797_TC21	cg20049797	2	GRCh37	0	0	1	1	0	1	0	0	1	0	0
14	105508984	cg20050009_BC21	cg20050009	2	GRCh37	0	0	1	0	1	1	0	0	1	0	0
14	105509010	cg20050011_BC21	cg20050011	2	GRCh37	0	0	1	0	1	1	0	0	1	0	0
14	105530455	cg20050618_BC21	cg20050618	2	GRCh37	0	0	1	1	0	1	1	0	1	0	0
14	105530465	cg20050619_BC21	cg20050619	2	GRCh37	0	0	1	1	0	1	1	0	1	0	0
14	105530587	cg20050621_BC21	cg20050621	2	GRCh37	0	0	1	1	0	1	1	0	1	0	0
14	105558363	cg20051357_TC21	cg20051357	2	GRCh37	0	0	1	1	1	1	0	0	1	0	0
14	105558530	cg20051360_TC21	cg20051360	2	GRCh37	0	0	1	1	0	1	0	0	1	0	0
14	105558670	cg20051361_BC21	cg20051361	2	GRCh37	0	0	1	1	0	1	1	0	1	0	0
14	105558672	cg20051362_TC21	cg20051362	2	GRCh37	0	0	1	1	0	1	1	0	1	0	0
14	105955145	cg20062965_TC21	cg20062965	2	GRCh37	0	0	1	0	0	1	1	1	0	0	0
14	105961854	cg20063271_BC21	cg20063271	2	GRCh37	0	0	1	1	0	0	0	1	1	0	0
14	105961911	cg20063273_TC21	cg20063273	2	GRCh37	0	0	1	1	0	0	0	1	1	0	0
14	105961964	cg20063276_TC21	cg20063276	2	GRCh37	0	0	1	1	0	0	0	1	1	0	0
14	105962227	cg20063281_TC21	cg20063281	2	GRCh37	0	0	1	1	0	0	0	1	1	0	0
14	105962353	cg20063282_TC21	cg20063282	2	GRCh37	0	0	1	1	0	0	0	1	1	0	0
14	105965503	cg20063388_TC21	cg20063388	2	GRCh37	0	0	1	1	0	0	0	1	1	0	0
14	105965538	cg20063389_BC21	cg20063389	2	GRCh37	0	0	1	1	0	0	0	1	1	0	0
14	105965566	cg20063390_TC21	cg20063390	2	GRCh37	0	0	1	1	0	0	0	1	1	0	0
14	105965710	cg20063393_BC21	cg20063393	2	GRCh37	0	0	1	1	0	0	0	1	1	0	0
14	105965738	cg20063394_BC21	cg20063394	2	GRCh37	0	0	1	1	0	0	0	1	1	0	0
14	105995467	cg20064256_BC21	cg20064256	2	GRCh37	0	0	1	1	0	1	1	1	0	0	0
14	105995472	cg20064258_BC21	cg20064258	2	GRCh37	0	0	1	1	0	1	1	1	0	0	0
14	105995680	cg20064283_BC21	cg20064283	2	GRCh37	0	0	1	1	0	1	0	1	0	0	0
14	105995759	cg20064288_TC21	cg20064288	2	GRCh37	0	0	1	1	0	1	0	1	0	0	0
14	105995764	cg20064289_TC21	cg20064289	2	GRCh37	0	0	1	1	0	1	0	1	0	0	0
14	105996004	cg20064318_BC11	cg20064318	1	GRCh37	0	0	1	1	0	1	1	1	1	0	0
14	107253595	cg20080303_BC21	cg20080303	2	GRCh37	0	0	1	1	1	0	1	0	0	0	0
14	107253663	cg20080306_BC21	cg20080306	2	GRCh37	0	0	1	1	1	0	1	0	1	0	0
14	107253665	cg20080307_TC21	cg20080307	2	GRCh37	0	0	1	1	1	0	1	0	1	0	0
14	107253691	cg20080308_BC21	cg20080308	2	GRCh37	0	0	1	1	1	0	1	0	1	0	0
14	107253921	cg20080309_TC21	cg20080309	2	GRCh37	0	0	1	1	1	0	1	0	1	0	0
14	107253972	cg20080310_TC21	cg20080310	2	GRCh37	0	0	1	1	1	0	1	0	1	0	0
14	107254081	cg20080311_TC21	cg20080311	2	GRCh37	0	0	1	1	1	0	1	0	1	0	0
14	107254111	cg20080312_BC21	cg20080312	2	GRCh37	0	0	1	1	1	0	1	0	1	0	0
14	107254244	cg20080315_BC21	cg20080315	2	GRCh37	0	0	1	1	0	0	1	0	1	0	0
14	107254255	cg20080316_TC21	cg20080316	2	GRCh37	0	0	1	1	0	0	1	0	1	0	0
15	23032804	cg20109463_BC21	cg20109463	2	GRCh37	0	0	1	1	0	1	1	0	1	0	0
15	23032853	cg20109462_TC21	cg20109462	2	GRCh37	0	0	1	1	0	1	1	0	1	0	0
15	23032858	cg20109461_BC21	cg20109461	2	GRCh37	0	0	1	1	0	1	1	0	1	0	0
15	23032881	cg20109460_BC21	cg20109460	2	GRCh37	0	0	1	1	0	1	1	0	1	0	0
15	23032909	cg20109459_TC21	cg20109459	2	GRCh37	0	0	1	1	0	0	1	0	1	0	0
15	23032958	cg20109458_TC21	cg20109458	2	GRCh37	0	0	1	1	1	0	1	0	1	0	0
15	23033061	cg20109454_BC21	cg20109454	2	GRCh37	0	0	1	1	1	0	1	0	1	0	0
15	23033089	cg20109453_BC21	cg20109453	2	GRCh37	0	0	1	1	1	0	1	0	1	0	0
15	25123358	cg20129189_TC21	cg20129189	2	GRCh37	0	0	1	1	1	0	1	0	0	0	0
15	25123376	cg20129191_TC21	cg20129191	2	GRCh37	0	0	1	1	1	0	1	0	0	0	0
15	26096062	cg20139390_TC21	cg20139390	2	GRCh37	0	0	1	1	1	0	1	0	1	0	0
15	26096090	cg20139391_BC21	cg20139391	2	GRCh37	0	0	1	1	1	0	1	0	1	0	0
15	26096101	cg20139392_TC21	cg20139392	2	GRCh37	0	0	1	1	1	0	1	0	1	0	0
15	31315771	cg20197217_BC21	cg20197217	2	GRCh37	0	0	1	0	0	1	0	1	1	0	0
15	31315905	cg20197219_BC21	cg20197219	2	GRCh37	0	0	1	0	1	0	0	1	1	0	0
15	31315983	cg20197220_BC21	cg20197220	2	GRCh37	0	0	1	0	1	0	0	1	1	0	0
15	31316029	cg20197221_TC21	cg20197221	2	GRCh37	0	0	1	0	1	0	0	1	1	0	0
15	31316237	cg20197222_TC21	cg20197222	2	GRCh37	0	0	1	1	1	1	0	1	0	0	0
15	31316357	cg20197223_TC21	cg20197223	2	GRCh37	0	0	1	1	1	1	0	1	0	0	0
15	31316365	cg20197224_BC21	cg20197224	2	GRCh37	0	0	1	0	1	1	0	1	0	0	0
15	31316369	cg20197225_BC21	cg20197225	2	GRCh37	0	0	1	0	1	1	0	1	0	0	0
15	31316686	cg20197226_TC21	cg20197226	2	GRCh37	0	0	1	1	1	1	0	1	0	0	0
15	31316930	cg20197228_BC21	cg20197228	2	GRCh37	0	0	1	1	1	1	0	1	0	0	0
15	31621852	cg20201696_TC21	cg20201696	2	GRCh37	0	0	1	0	0	0	1	1	1	0	0
15	31621892	cg20201699_BC21	cg20201699	2	GRCh37	0	0	1	0	0	0	1	1	1	0	0
15	31621912	cg20201700_TC21	cg20201700	2	GRCh37	0	0	1	0	0	0	1	1	1	0	0
15	31621953	cg20201701_TC21	cg20201701	2	GRCh37	0	0	1	0	0	0	1	1	1	0	0
15	31622135	cg20201707_BC21	cg20201707	2	GRCh37	0	0	1	1	0	0	0	1	1	0	0
15	31622159	cg20201708_TC21	cg20201708	2	GRCh37	0	0	1	1	0	0	0	1	1	0	0
15	31622429	cg20201709_TC21	cg20201709	2	GRCh37	0	0	1	1	0	0	0	1	1	0	0
15	31622447	cg20201710_TC21	cg20201710	2	GRCh37	0	0	1	1	0	0	0	1	1	0	0
15	35279012	cg20236502_TC21	cg20236502	2	GRCh37	0	0	1	1	0	1	0	1	0	0	0
15	35279141	cg20236503_BC21	cg20236503	2	GRCh37	0	0	1	1	0	1	0	1	0	0	0
15	35279306	cg20236505_BC21	cg20236505	2	GRCh37	0	0	1	1	0	1	1	1	0	0	0
15	35279315	cg20236506_BC21	cg20236506	2	GRCh37	0	0	1	1	0	1	1	1	0	0	0
15	35292953	cg20236741_TC21	cg20236741	2	GRCh37	0	0	1	1	1	1	0	0	1	1	1
15	37170359	cg20249434_BC21	cg20249434	2	GRCh37	0	0	1	1	1	0	1	0	1	0	0
15	37170368	cg20249435_TC21	cg20249435	2	GRCh37	0	0	1	1	1	0	1	0	1	0	0
15	40308858	cg20271808_TC21	cg20271808	2	GRCh37	0	0	1	1	0	1	0	1	0	1	1
15	40330236	cg20271986_TC21	cg20271986	2	GRCh37	0	0	1	1	0	1	1	1	0	0	0
15	40330290	cg20271987_BC21	cg20271987	2	GRCh37	0	0	1	1	0	1	1	1	0	0	0
15	40373072	cg20272663_BC21	cg20272663	2	GRCh37	0	0	1	1	0	1	0	0	1	0	0
15	40373125	cg20272664_TC21	cg20272664	2	GRCh37	0	0	1	1	0	1	0	0	1	0	0
15	40373252	cg20272666_BC21	cg20272666	2	GRCh37	0	0	1	1	0	1	1	0	1	0	0
15	40681170	cg20277551_TC21	cg20277551	2	GRCh37	0	0	1	1	0	0	0	1	1	0	0
15	40681318	cg20277553_TC21	cg20277553	2	GRCh37	0	0	1	1	0	0	0	1	1	0	0
15	40681773	cg20277563_BC21	cg20277563	2	GRCh37	0	0	1	1	0	0	0	1	1	0	0
15	40748545	cg20278812_TC21	cg20278812	2	GRCh37	0	0	1	1	1	1	0	0	0	0	0
15	40748635	cg20278813_BC21	cg20278813	2	GRCh37	0	0	1	1	1	1	0	0	1	0	0
15	40748667	cg20278814_TC21	cg20278814	2	GRCh37	0	0	1	1	1	1	0	0	1	0	0
15	41059104	cg20283707_BC21	cg20283707	2	GRCh37	0	0	1	1	0	1	0	1	0	0	0
15	41059149	cg20283708_BC21	cg20283708	2	GRCh37	0	0	1	1	0	1	0	1	0	0	0
15	41059280	cg20283710_BC21	cg20283710	2	GRCh37	0	0	1	1	0	1	0	1	0	0	0
15	41059296	cg20283711_TC21	cg20283711	2	GRCh37	0	0	1	1	0	1	0	1	0	0	0
15	41068967	cg20283932_TC21	cg20283932	2	GRCh37	0	0	1	1	0	1	0	1	0	0	0
15	41068973	cg20283933_BC21	cg20283933	2	GRCh37	0	0	1	1	0	1	0	1	0	0	0
15	41069151	cg20283934_BC21	cg20283934	2	GRCh37	0	0	1	1	1	1	0	1	0	0	0
15	41069333	cg20283935_BC21	cg20283935	2	GRCh37	0	0	1	1	0	1	0	1	0	0	0
15	41069355	cg20283937_BC21	cg20283937	2	GRCh37	0	0	1	1	0	1	0	1	0	0	0
15	41185287	cg20285853_BC21	cg20285853	2	GRCh37	0	0	1	1	1	1	0	0	1	0	0
15	41185403	cg20285854_TC21	cg20285854	2	GRCh37	0	0	1	1	1	1	0	0	1	0	0
15	41185506	cg20285856_BC21	cg20285856	2	GRCh37	0	0	1	1	1	1	0	0	1	0	0
15	41185530	cg20285858_TC21	cg20285858	2	GRCh37	0	0	1	1	1	1	0	0	1	0	0
15	41185606	cg20285859_TC21	cg20285859	2	GRCh37	0	0	1	0	1	1	0	0	1	0	0
15	41185792	cg20285868_TC21	cg20285868	2	GRCh37	0	0	1	1	0	1	0	0	1	0	0
15	41185894	cg20285872_BC21	cg20285872	2	GRCh37	0	0	1	1	0	1	0	0	1	0	0
15	41185902	cg20285873_BC21	cg20285873	2	GRCh37	0	0	1	1	0	1	0	0	1	0	0
15	41253259	cg20287543_TC11	cg20287543	1	GRCh37	0	1	0	1	1	1	0	0	1	0	0
15	41253363	cg20287544_BC21	cg20287544	2	GRCh37	0	1	0	1	1	1	0	0	1	0	0
15	41253381	cg20287545_BC21	cg20287545	2	GRCh37	0	1	0	1	1	1	0	0	1	0	0
15	41253456	cg20287546_BC21	cg20287546	2	GRCh37	0	1	0	1	1	1	0	0	1	0	0
15	41253458	cg20287547_BC21	cg20287547	2	GRCh37	0	1	0	1	1	1	0	0	1	0	0
15	41293993	cg20288083_BC21	cg20288083	2	GRCh37	0	1	0	1	0	1	0	1	1	0	0
15	41294181	cg20288085_TC21	cg20288085	2	GRCh37	0	1	0	1	0	1	0	1	1	0	0
15	41316759	cg20288253_BC21	cg20288253	2	GRCh37	0	1	0	1	0	1	0	1	1	0	0
15	41316761	cg20288254_BC21	cg20288254	2	GRCh37	0	1	0	1	0	1	0	1	1	0	0
15	41316806	cg20288256_BC21	cg20288256	2	GRCh37	0	1	0	1	0	1	0	1	1	0	0
15	41316812	cg20288257_BC21	cg20288257	2	GRCh37	0	1	0	1	0	1	0	1	1	0	0
15	41407195	cg20289466_TC21	cg20289466	2	GRCh37	0	1	1	0	0	1	0	0	1	0	0
15	41408941	cg20289575_TC21	cg20289575	2	GRCh37	0	1	0	1	1	1	1	0	0	0	0
15	41408997	cg20289576_TC21	cg20289576	2	GRCh37	0	1	0	1	1	1	1	0	0	0	0
15	41409021	cg20289577_TC21	cg20289577	2	GRCh37	0	1	0	1	1	1	1	0	0	0	0
15	41452505	cg20290301_TC21	cg20290301	2	GRCh37	0	1	1	0	0	0	0	0	0	0	0
15	41452680	cg20290302_TC21	cg20290302	2	GRCh37	0	1	1	0	0	0	0	0	0	0	0
15	41453032	cg20290312_BC21	cg20290312	2	GRCh37	0	1	1	0	0	0	0	0	0	0	0
15	41453054	cg20290314_BC21	cg20290314	2	GRCh37	0	1	1	0	0	0	0	0	0	0	0
15	41453099	cg20290315_TC21	cg20290315	2	GRCh37	0	1	1	1	0	0	0	0	0	0	0
15	41453252	cg20290316_TC21	cg20290316	2	GRCh37	0	1	1	1	0	0	0	0	0	0	0
15	41453456	cg20290318_TC21	cg20290318	2	GRCh37	0	1	1	0	0	1	0	0	0	0	0
15	41453624	cg20290321_BC21	cg20290321	2	GRCh37	0	1	1	1	0	1	0	0	0	0	0
15	41522829	cg20291387_TC11	cg20291387	1	GRCh37	0	1	0	1	1	1	1	0	1	0	0
15	41522834	cg20291388_TC11	cg20291388	1	GRCh37	0	1	0	1	1	1	1	0	1	0	0
15	41522841	cg20291389_TC11	cg20291389	1	GRCh37	0	1	0	1	1	1	1	0	1	0	0
15	41522893	cg20291392_BC11	cg20291392	1	GRCh37	0	1	0	1	1	1	1	0	1	0	0
15	41522929	cg20291397_TC11	cg20291397	1	GRCh37	0	1	0	1	1	1	1	0	1	0	0
15	41522933	cg20291398_BC11	cg20291398	1	GRCh37	0	1	0	1	1	1	1	0	1	0	0
15	41522941	cg20291399_TC11	cg20291399	1	GRCh37	0	1	0	1	1	1	1	0	1	0	0
15	41523028	cg20291409_TC11	cg20291409	1	GRCh37	0	1	0	1	1	1	1	0	1	0	0
15	41523053	cg20291410_BC11	cg20291410	1	GRCh37	0	1	0	1	1	1	1	0	1	0	0
15	41523127	cg20291413_TC21	cg20291413	2	GRCh37	0	1	0	1	1	1	1	0	1	0	0
15	41523147	cg20291414_BC21	cg20291414	2	GRCh37	0	1	0	1	1	1	1	0	1	0	0
15	41523219	cg20291415_BC11	cg20291415	1	GRCh37	0	1	0	1	1	1	1	0	1	0	0
15	41523236	cg20291416_TC11	cg20291416	1	GRCh37	0	1	0	1	1	1	1	0	1	0	0
15	41523249	cg20291419_TC11	cg20291419	1	GRCh37	0	1	0	1	1	1	1	0	1	0	0
15	41523345	cg20291427_BC21	cg20291427	2	GRCh37	0	1	0	1	1	1	1	0	1	0	0
15	41523358	cg20291428_TC21	cg20291428	2	GRCh37	0	1	0	1	1	1	1	0	1	0	0
15	41523387	cg20291429_TC11	cg20291429	1	GRCh37	0	1	0	1	1	1	1	0	1	0	0
15	41523416	cg20291433_TC11	cg20291433	1	GRCh37	0	1	0	1	1	1	1	1	0	0	0
15	41523434	cg20291434_BC11	cg20291434	1	GRCh37	0	1	0	1	1	1	1	1	0	0	0
15	41523731	cg20291457_BC21	cg20291457	2	GRCh37	0	1	0	1	1	1	1	1	0	0	0
15	41523781	cg20291458_TC21	cg20291458	2	GRCh37	0	1	0	1	1	1	1	1	0	0	0
15	41523824	cg20291459_BC21	cg20291459	2	GRCh37	0	1	0	1	1	1	1	0	0	0	0
15	41523865	cg20291460_BC21	cg20291460	2	GRCh37	0	1	0	1	1	1	1	0	0	0	0
15	41523889	cg20291461_TC21	cg20291461	2	GRCh37	0	1	0	1	1	1	1	0	0	0	0
15	41533892	cg20291606_TC21	cg20291606	2	GRCh37	0	1	0	1	0	1	0	1	1	0	0
15	41534103	cg20291607_BC21	cg20291607	2	GRCh37	0	1	0	1	0	1	0	1	1	0	0
15	41541961	cg20291744_TC21	cg20291744	2	GRCh37	0	1	0	1	1	1	0	0	1	0	0
15	41541965	cg20291745_BC21	cg20291745	2	GRCh37	0	1	0	1	1	1	0	0	1	0	0
15	41541971	cg20291746_TC21	cg20291746	2	GRCh37	0	1	0	1	1	1	0	0	1	0	0
15	41542235	cg20291747_TC21	cg20291747	2	GRCh37	0	1	0	1	1	1	0	0	1	0	0
15	41548396	cg20291829_BC21	cg20291829	2	GRCh37	0	1	0	1	0	1	0	1	1	0	0
15	41548472	cg20291830_TC21	cg20291830	2	GRCh37	0	1	0	1	0	1	0	1	1	0	0
15	41548787	cg20291832_BC21	cg20291832	2	GRCh37	0	1	0	1	0	1	0	1	1	0	0
15	41548891	cg20291833_TC21	cg20291833	2	GRCh37	0	1	0	1	0	1	0	1	1	0	0
15	41551172	cg20291853_TC21	cg20291853	2	GRCh37	0	1	0	1	0	1	0	1	1	0	0
15	41551641	cg20291856_TC21	cg20291856	2	GRCh37	0	1	0	1	0	1	0	1	1	0	0
15	41575863	cg20292234_TC21	cg20292234	2	GRCh37	0	1	0	1	1	1	1	0	1	0	0
15	41575926	cg20292235_TC21	cg20292235	2	GRCh37	0	1	0	1	1	1	1	0	1	0	0
15	41576047	cg20292238_BC21	cg20292238	2	GRCh37	0	1	0	1	1	1	1	0	0	0	0
15	41576111	cg20292241_BC21	cg20292241	2	GRCh37	0	1	0	1	1	1	1	0	0	0	0
15	41576177	cg20292249_BC11	cg20292249	1	GRCh37	0	1	0	1	1	1	1	0	0	0	0
15	41576231	cg20292251_TC11	cg20292251	1	GRCh37	0	1	0	1	1	1	1	0	0	0	0
15	41576236	cg20292252_TC11	cg20292252	1	GRCh37	0	1	0	1	1	1	1	0	0	0	0
15	41576258	cg20292253_BC11	cg20292253	1	GRCh37	0	1	0	1	1	1	1	0	0	0	0
15	41576264	cg20292254_TC11	cg20292254	1	GRCh37	0	1	0	1	1	1	1	0	0	0	0
15	41576315	cg20292259_TC11	cg20292259	1	GRCh37	0	1	0	1	1	1	1	0	0	0	0
15	41576338	cg20292261_TC11	cg20292261	1	GRCh37	0	1	0	1	1	1	1	0	0	0	0
15	41576349	cg20292263_TC11	cg20292263	1	GRCh37	0	1	0	1	1	1	1	0	0	0	0
15	41576360	cg20292264_TC11	cg20292264	1	GRCh37	0	1	0	1	1	1	1	0	0	0	0
15	41576371	cg20292265_BC11	cg20292265	1	GRCh37	0	1	0	1	1	1	1	0	0	0	0
15	41576376	cg17017098_TC11	cg17017098	1	GRCh37	0	1	0	1	1	1	1	0	0	0	0
15	41576382	cg20292266_BC11	cg20292266	1	GRCh37	0	1	0	1	1	1	1	0	0	0	0
15	41576388	cg20292267_BC11	cg20292267	1	GRCh37	0	1	0	1	1	1	1	0	0	0	0
15	41576497	cg20292279_TC11	cg20292279	1	GRCh37	0	1	0	1	1	1	1	0	0	0	0
15	41576535	cg20292281_BC21	cg20292281	2	GRCh37	0	1	0	1	1	1	1	0	0	1	1
15	41577599	cg20292311_BC21	cg20292311	2	GRCh37	0	1	0	1	0	1	1	1	0	0	0
15	41624151	cg20292987_TC21	cg20292987	2	GRCh37	0	1	0	1	0	1	1	0	1	0	0
15	41624162	cg20292988_TC21	cg20292988	2	GRCh37	0	1	0	1	0	1	1	0	1	0	0
15	41624263	cg20292991_TC21	cg20292991	2	GRCh37	0	1	0	1	1	1	1	0	0	0	0
15	41624284	cg20292992_TC11	cg20292992	1	GRCh37	0	1	0	1	1	1	1	0	0	0	0
15	41624339	cg20292993_TC21	cg20292993	2	GRCh37	0	1	0	1	1	1	1	0	0	0	0
15	41624417	cg20292998_BC11	cg20292998	1	GRCh37	0	1	0	1	1	1	1	0	0	0	0
15	41624421	cg20292999_TC11	cg20292999	1	GRCh37	0	1	0	1	1	1	1	0	0	0	0
15	41624498	cg20293007_BC21	cg20293007	2	GRCh37	0	1	0	1	1	1	1	0	0	0	0
15	41624507	cg20293008_BC21	cg20293008	2	GRCh37	0	1	0	1	1	1	1	0	0	0	0
15	41624519	cg20293009_TC21	cg20293009	2	GRCh37	0	1	0	1	1	1	1	0	0	0	0
15	41624603	cg20293015_TC11	cg20293015	1	GRCh37	0	1	0	1	1	1	1	0	0	0	0
15	41624637	cg20293017_BC21	cg20293017	2	GRCh37	0	1	0	1	1	1	1	0	0	0	0
15	41624658	cg20293018_BC21	cg20293018	2	GRCh37	0	1	0	1	1	1	1	0	0	0	0
15	41624679	cg20293019_BC21	cg20293019	2	GRCh37	0	1	0	1	1	1	1	0	0	0	0
15	41624803	cg20293031_BC21	cg20293031	2	GRCh37	0	1	0	1	1	1	1	0	0	0	0
15	41624870	cg20293032_BC21	cg20293032	2	GRCh37	0	1	0	1	1	1	1	0	0	0	0
15	41624878	cg20293033_TC11	cg20293033	1	GRCh37	0	1	0	1	1	1	1	0	0	0	0
15	41624940	cg20293037_TC21	cg20293037	2	GRCh37	0	1	0	1	1	1	1	0	0	0	0
15	41624956	cg20293039_TC21	cg20293039	2	GRCh37	0	1	0	1	1	1	1	0	0	0	0
15	41625025	cg20293040_BC21	cg20293040	2	GRCh37	0	1	0	1	1	1	1	0	0	0	0
15	41625027	cg20293041_TC21	cg20293041	2	GRCh37	0	1	0	1	1	1	1	0	0	0	0
15	41625101	cg20293042_TC21	cg20293042	2	GRCh37	0	1	0	1	1	1	1	0	0	0	0
15	41625252	cg20293050_BC21	cg20293050	2	GRCh37	0	1	0	1	1	1	1	0	0	0	0
15	41625255	cg20293051_TC21	cg20293051	2	GRCh37	0	1	0	1	1	1	1	0	0	0	0
15	41625367	cg20293063_TC21	cg20293063	2	GRCh37	0	1	0	1	1	1	1	0	0	0	0
15	41625415	cg20293064_BC21	cg20293064	2	GRCh37	0	1	0	1	1	1	1	0	0	0	0
15	41626609	cg20293103_BC21	cg20293103	2	GRCh37	0	1	0	1	0	1	1	0	1	0	0
15	41626727	cg20293104_TC21	cg20293104	2	GRCh37	0	1	0	1	0	1	1	0	1	0	0
15	41694427	cg20294250_BC21	cg20294250	2	GRCh37	0	1	0	1	1	1	1	0	0	0	0
15	41694439	cg20294251_BC21	cg20294251	2	GRCh37	0	1	0	1	1	1	1	0	0	0	0
15	41694494	cg20294253_BC21	cg20294253	2	GRCh37	0	1	0	1	1	1	1	0	0	0	0
15	41694513	cg20294254_TC21	cg20294254	2	GRCh37	0	1	0	1	1	1	1	0	0	0	0
15	41694554	cg20294259_BC21	cg20294259	2	GRCh37	0	1	0	1	1	1	1	0	0	0	0
15	41694596	cg20294260_TC11	cg20294260	1	GRCh37	0	1	0	1	1	1	1	0	0	0	0
15	41694627	cg20294263_BC11	cg20294263	1	GRCh37	0	1	0	1	1	1	1	0	0	0	0
15	41694650	cg20294265_BC21	cg20294265	2	GRCh37	0	1	0	1	1	1	1	0	0	0	0
15	41694732	cg20294268_BC21	cg20294268	2	GRCh37	0	1	0	1	1	1	1	0	0	0	0
15	41694837	cg20294269_TC11	cg20294269	1	GRCh37	0	1	0	1	1	1	1	0	0	0	0
15	41708955	cg20294560_BC21	cg20294560	2	GRCh37	0	1	0	1	1	1	1	0	0	0	0
15	41708985	cg20294562_BC21	cg20294562	2	GRCh37	0	1	0	1	1	1	1	0	0	0	0
15	41708988	cg20294563_TC21	cg20294563	2	GRCh37	0	1	0	1	1	1	1	0	0	0	0
15	41709004	cg20294564_TC21	cg20294564	2	GRCh37	0	1	0	1	1	1	1	0	0	0	0
15	41709041	cg20294565_TC21	cg20294565	2	GRCh37	0	1	0	1	1	1	1	0	0	0	0
15	41709074	cg20294566_TC21	cg20294566	2	GRCh37	0	1	0	1	1	1	1	0	0	0	0
15	41709526	cg20294615_TC11	cg20294615	1	GRCh37	0	1	0	1	1	1	1	0	0	0	0
15	41709539	cg20294617_TC11	cg20294617	1	GRCh37	0	1	0	1	1	1	1	0	0	0	0
15	41709559	cg20294619_BC11	cg20294619	1	GRCh37	0	1	0	1	1	1	1	0	0	0	0
15	41709580	cg20294623_TC11	cg20294623	1	GRCh37	0	1	0	1	1	1	1	0	0	0	0
15	41709686	cg20294629_BC11	cg20294629	1	GRCh37	0	1	0	1	1	1	1	0	0	0	0
15	41709711	cg20294632_TC11	cg20294632	1	GRCh37	0	1	0	1	1	1	1	0	0	0	0
15	41709739	cg20294635_BC11	cg20294635	1	GRCh37	0	1	0	1	1	1	1	0	0	0	0
15	41709751	cg20294636_BC11	cg20294636	1	GRCh37	0	1	0	1	1	1	1	0	0	0	0
15	41709756	cg20294637_TC11	cg20294637	1	GRCh37	0	1	0	1	1	1	1	0	0	0	0
15	41709766	cg20294638_BC11	cg20294638	1	GRCh37	0	1	0	1	1	1	1	0	0	0	0
15	41709772	cg20294639_BC11	cg20294639	1	GRCh37	0	1	0	1	1	1	1	0	0	0	0
15	41709781	cg20294641_TC11	cg20294641	1	GRCh37	0	1	0	1	1	1	1	0	0	0	0
15	41709791	cg20294642_TC11	cg20294642	1	GRCh37	0	1	0	1	1	1	1	0	0	0	0
15	41709950	cg20294654_BC11	cg20294654	1	GRCh37	0	1	0	1	1	1	1	0	0	0	0
15	41709975	cg20294655_TC11	cg20294655	1	GRCh37	0	1	0	1	1	1	1	0	0	0	0
15	41710007	cg20294656_BC21	cg20294656	2	GRCh37	0	1	0	1	1	1	1	0	0	0	0
15	41773855	cg20295716_TC21	cg20295716	2	GRCh37	0	1	1	0	0	0	0	0	0	0	0
15	41774272	cg20295727_TC21	cg20295727	2	GRCh37	0	1	1	0	0	0	0	0	0	0	0
15	41774370	cg20295728_TO21	cg20295728	2	GRCh37	0	1	1	0	0	0	0	0	0	0	0
15	41774557	cg20295729_TC21	cg20295729	2	GRCh37	0	1	1	0	0	0	0	0	0	0	0
15	41774566	cg20295730_TC21	cg20295730	2	GRCh37	0	1	1	0	0	0	0	0	0	0	0
15	41774614	cg20295731_BC21	cg20295731	2	GRCh37	0	1	1	0	0	0	0	0	0	0	0
15	41774631	cg20295732_BC21	cg20295732	2	GRCh37	0	1	1	0	0	0	0	0	0	0	0
15	41774714	cg20295733_BC21	cg20295733	2	GRCh37	0	1	1	0	0	0	0	0	0	0	0
15	41774902	cg20295735_BC21	cg20295735	2	GRCh37	0	1	1	1	0	0	0	0	1	0	0
15	41775071	cg20295736_TC21	cg20295736	2	GRCh37	0	1	1	1	0	0	0	1	1	0	0
15	41785465	cg00277153_TC21	cg00277153	2	GRCh37	0	1	0	1	1	1	1	0	0	0	0
15	41785510	cg20295922_TC21	cg20295922	2	GRCh37	0	1	0	1	1	1	1	0	0	0	0
15	41785581	cg20295923_BC21	cg20295923	2	GRCh37	0	1	0	1	1	1	1	0	0	0	0
15	41785589	cg20295924_BC21	cg20295924	2	GRCh37	0	1	0	1	1	1	1	0	0	0	0
15	41785617	cg20295925_BC21	cg20295925	2	GRCh37	0	1	0	1	1	1	1	0	0	0	0
15	41785670	cg20295929_BC11	cg20295929	1	GRCh37	0	1	0	1	1	1	1	0	0	0	0
15	41785682	cg20295930_TC11	cg20295930	1	GRCh37	0	1	0	1	1	1	1	0	0	0	0
15	41785689	cg20295931_BC11	cg20295931	1	GRCh37	0	1	0	1	1	1	1	0	0	0	0
15	41785726	cg20295932_BC11	cg20295932	1	GRCh37	0	1	0	1	1	1	1	0	0	0	0
15	41785748	cg20295934_BC21	cg20295934	2	GRCh37	0	1	0	1	1	1	1	0	0	0	0
15	42067968	cg20300567_TC21	cg20300567	2	GRCh37	0	0	1	1	0	1	0	0	1	0	0
15	42068062	cg20300568_BC21	cg20300568	2	GRCh37	0	0	1	1	0	1	1	0	0	0	0
15	42103500	cg20300984_BC21	cg20300984	2	GRCh37	0	0	1	1	0	1	0	1	0	0	0
15	42103740	cg20300985_TC21	cg20300985	2	GRCh37	0	0	1	1	1	1	0	1	0	0	0
15	42103808	cg20300987_TC21	cg20300987	2	GRCh37	0	0	1	1	1	1	0	1	0	0	0
15	42103825	cg20300989_BC21	cg20300989	2	GRCh37	0	0	1	1	1	1	0	1	0	0	0
15	42103877	cg20300990_TC21	cg20300990	2	GRCh37	0	0	1	1	1	1	0	1	0	0	0
15	42103928	cg20300991_BC21	cg20300991	2	GRCh37	0	0	1	1	0	1	0	1	0	0	0
15	42142189	cg20301745_BC21	cg20301745	2	GRCh37	0	0	1	1	0	1	0	1	1	0	0
15	42142291	cg20301747_BC21	cg20301747	2	GRCh37	0	0	1	1	0	1	0	1	1	0	0
15	42142306	cg20301748_TC21	cg20301748	2	GRCh37	0	0	1	1	0	1	0	1	1	0	0
15	42142423	cg20301750_BC21	cg20301750	2	GRCh37	0	0	1	1	0	1	0	0	1	0	0
15	42201233	cg20302967_BC21	cg20302967	2	GRCh37	0	0	1	1	0	1	0	1	0	0	0
15	42201247	cg20302968_BC21	cg20302968	2	GRCh37	0	0	1	1	0	1	0	1	0	0	0
15	42201251	cg20302969_TC21	cg20302969	2	GRCh37	0	0	1	1	0	1	0	1	0	0	0
15	42201420	cg20302972_TC21	cg20302972	2	GRCh37	0	0	1	1	0	1	0	1	0	1	1
15	42201433	cg20302973_BC21	cg20302973	2	GRCh37	0	0	1	1	0	1	0	1	0	0	0
15	42201437	cg20302974_BC21	cg20302974	2	GRCh37	0	0	1	1	0	1	0	1	0	0	0
15	42201508	cg20302976_BC21	cg20302976	2	GRCh37	0	0	1	1	0	1	0	1	0	0	0
15	42201511	cg20302977_TC21	cg20302977	2	GRCh37	0	0	1	1	0	1	0	1	0	0	0
15	42201544	cg20302978_BC21	cg20302978	2	GRCh37	0	0	1	1	0	1	0	1	0	0	0
15	42201612	cg20302979_BC21	cg20302979	2	GRCh37	0	0	1	1	0	1	0	1	0	0	0
15	42212610	cg20303149_BC21	cg20303149	2	GRCh37	0	0	1	1	0	1	0	1	0	0	0
15	42212743	cg20303150_TC21	cg20303150	2	GRCh37	0	0	1	1	0	1	0	1	0	0	0
15	42226283	cg20303340_TC21	cg20303340	2	GRCh37	0	0	1	1	1	0	0	1	1	0	0
15	42226322	cg20303341_BC21	cg20303341	2	GRCh37	0	0	1	1	1	0	0	1	1	0	0
15	42227376	cg20303353_TC21	cg20303353	2	GRCh37	0	0	1	1	0	1	0	1	1	0	0
15	42227804	cg20303354_BC21	cg20303354	2	GRCh37	0	0	1	1	0	1	0	1	1	0	0
15	42227848	cg20303355_BC21	cg20303355	2	GRCh37	0	0	1	1	0	1	0	1	1	0	0
15	42228019	cg20303357_BC21	cg20303357	2	GRCh37	0	0	1	1	0	1	0	1	1	0	0
15	42228257	cg20303359_TC21	cg20303359	2	GRCh37	0	0	1	1	0	1	0	1	1	0	0
15	42228447	cg20303362_BC21	cg20303362	2	GRCh37	0	0	1	0	0	1	0	1	1	0	0
15	42340567	cg20304867_BC21	cg20304867	2	GRCh37	0	0	1	1	0	1	0	0	1	0	0
15	42341089	cg20304876_BC21	cg20304876	2	GRCh37	0	0	1	1	0	1	0	0	1	0	0
15	42500849	cg20306888_TC21	cg20306888	2	GRCh37	0	0	1	1	0	1	1	0	1	0	0
15	42501078	cg20306889_TC21	cg20306889	2	GRCh37	0	0	1	1	0	1	1	0	1	0	0
15	42501172	cg20306890_BC21	cg20306890	2	GRCh37	0	0	1	1	0	1	1	0	1	0	0
15	42501184	cg20306891_BC21	cg20306891	2	GRCh37	0	0	1	1	0	1	1	0	1	0	0
15	42501322	cg20306892_BC21	cg20306892	2	GRCh37	0	0	1	1	0	1	0	1	1	0	0
15	42563088	cg20307423_TC21	cg20307423	2	GRCh37	0	0	1	0	0	1	1	1	1	0	0
15	42563207	cg20307424_BC21	cg20307424	2	GRCh37	0	0	1	1	0	1	1	1	1	0	0
15	42563282	cg20307425_TC21	cg20307425	2	GRCh37	0	0	1	1	0	1	1	1	1	0	0
15	42563308	cg20307426_TC21	cg20307426	2	GRCh37	0	0	1	1	0	0	1	1	1	0	0
15	42563510	cg20307427_TC21	cg20307427	2	GRCh37	0	0	1	1	0	0	1	1	1	0	0
15	42563682	cg20307428_BC21	cg20307428	2	GRCh37	0	0	1	0	0	0	1	1	1	0	0
15	42563707	cg20307429_BC21	cg20307429	2	GRCh37	0	0	1	0	0	0	1	1	1	0	0
15	42567158	cg20307502_TC21	cg20307502	2	GRCh37	0	0	1	1	0	1	1	0	0	0	0
15	42567233	cg20307503_BC21	cg20307503	2	GRCh37	0	0	1	1	0	1	1	0	0	0	0
15	42567298	cg20307504_TC21	cg20307504	2	GRCh37	0	0	1	1	0	1	1	0	0	0	0
15	42567303	cg20307505_BC21	cg20307505	2	GRCh37	0	0	1	1	0	1	1	0	0	0	0
15	42567432	cg20307506_BC21	cg20307506	2	GRCh37	0	0	1	0	0	1	1	0	1	0	0
15	42567503	cg20307507_BC21	cg20307507	2	GRCh37	0	0	1	0	0	1	1	0	1	1	1
15	42567687	cg20307511_TC21	cg20307511	2	GRCh37	0	0	1	0	0	1	1	0	1	0	0
15	42567690	cg20307512_BC21	cg20307512	2	GRCh37	0	0	1	0	0	1	1	0	1	0	0
15	42568472	cg20307517_BC21	cg20307517	2	GRCh37	0	0	1	1	0	1	1	0	1	0	0
15	43029928	cg20312822_BC21	cg20312822	2	GRCh37	0	0	1	1	0	1	1	0	1	0	0
15	43414731	cg20316862_BC21	cg20316862	2	GRCh37	0	0	1	1	0	1	1	0	1	0	0
15	43414768	cg20316863_TC21	cg20316863	2	GRCh37	0	0	1	1	0	1	1	0	1	0	0
15	44120192	cg20325075_TC21	cg20325075	2	GRCh37	0	0	1	0	0	1	1	0	1	0	0
15	44120425	cg20325076_BC21	cg20325076	2	GRCh37	0	0	1	1	0	1	1	0	1	0	0
15	44120494	cg20325078_BC21	cg20325078	2	GRCh37	0	0	1	1	0	1	1	0	1	0	0
15	44120638	cg20325080_TC21	cg20325080	2	GRCh37	0	0	1	1	0	1	0	0	1	0	0
15	44837664	cg20332775_TC21	cg20332775	2	GRCh37	0	0	1	0	0	1	0	1	1	0	0
15	44837959	cg20332776_TC21	cg20332776	2	GRCh37	0	0	1	0	0	1	0	1	1	0	0
15	44838380	cg20332777_BC21	cg20332777	2	GRCh37	0	0	1	1	0	0	0	1	1	0	0
15	44838383	cg20332778_TC21	cg20332778	2	GRCh37	0	0	1	1	0	0	0	1	1	0	0
15	44838394	cg20332779_BC21	cg20332779	2	GRCh37	0	0	1	1	0	0	0	1	1	0	0
15	44838685	cg20332780_BC21	cg20332780	2	GRCh37	0	0	1	1	0	1	0	1	1	0	0
15	44954738	cg20333990_BC21	cg20333990	2	GRCh37	0	0	1	1	0	1	1	0	1	0	0
15	44954793	cg20333993_TC21	cg20333993	2	GRCh37	0	0	1	1	0	1	1	0	1	0	0
15	44956295	cg20334063_BC21	cg20334063	2	GRCh37	0	0	1	1	0	0	1	0	1	0	0
15	44956339	cg20334064_BC21	cg20334064	2	GRCh37	0	0	1	1	0	0	1	0	1	0	0
15	45005317	cg20334482_TC21	cg20334482	2	GRCh37	0	0	1	1	0	1	1	0	0	0	0
15	45006500	cg20334485_BC21	cg20334485	2	GRCh37	0	0	1	1	0	1	1	1	0	0	0
15	45007433	cg20334490_TC21	cg20334490	2	GRCh37	0	0	1	1	0	1	1	1	0	0	0
15	45007515	cg20334491_TC21	cg20334491	2	GRCh37	0	0	1	1	0	1	1	1	0	0	0
15	45007608	cg20334492_TC21	cg20334492	2	GRCh37	0	0	1	1	0	1	0	1	0	0	0
15	45022939	cg20334662_BC21	cg20334662	2	GRCh37	0	0	1	0	0	1	1	0	1	0	0
15	45408574	cg02050986_TC21	cg02050986	2	GRCh37	1	0	0	1	0	0	0	0	0	0	0
15	45671276	cg20341555_BC21	cg20341555	2	GRCh37	0	0	1	1	0	1	1	0	0	0	0
15	45671359	cg20341556_BC21	cg20341556	2	GRCh37	0	0	1	1	0	1	1	0	0	0	0
15	49217955	cg20365948_BO21	cg20365948	2	GRCh37	0	0	1	1	1	0	0	0	1	0	0
15	49218021	cg20365949_TC21	cg20365949	2	GRCh37	0	0	1	1	1	0	0	0	1	0	0
15	49218107	cg20365950_BC21	cg20365950	2	GRCh37	0	0	1	1	1	0	0	0	1	0	0
15	49218124	cg20365951_TC21	cg20365951	2	GRCh37	0	0	1	1	1	0	0	0	1	0	0
15	49218276	cg20365952_TC21	cg20365952	2	GRCh37	0	0	1	1	1	0	0	0	1	0	0
15	49218353	cg20365953_BC21	cg20365953	2	GRCh37	0	0	1	1	1	0	0	0	1	1	1
15	49254590	cg20366183_TC21	cg20366183	2	GRCh37	0	0	1	1	0	1	1	0	0	0	0
15	49254947	cg20366194_BC21	cg20366194	2	GRCh37	0	0	1	0	1	1	1	0	0	0	0
15	49267715	cg20366362_BC21	cg20366362	2	GRCh37	0	0	1	1	0	0	1	0	1	0	0
15	49267815	cg20366363_BC21	cg20366363	2	GRCh37	0	0	1	1	0	0	1	0	1	0	0
15	51176636	cg20381721_TC21	cg20381721	2	GRCh37	0	0	1	1	0	1	0	0	1	0	0
15	51176929	cg20381725_BC21	cg20381725	2	GRCh37	0	0	1	1	1	0	0	0	1	0	0
15	51199199	cg20382011_BC21	cg20382011	2	GRCh37	0	0	1	1	0	0	1	0	1	0	0
15	51199286	cg20382013_TC21	cg20382013	2	GRCh37	0	0	1	1	0	0	1	0	1	1	1
15	51199367	cg20382014_BC21	cg20382014	2	GRCh37	0	0	1	1	0	0	1	0	1	0	0
15	51199376	cg20382015_TC21	cg20382015	2	GRCh37	0	0	1	1	0	0	1	0	1	1	1
15	51199413	cg20382016_TC21	cg20382016	2	GRCh37	0	0	1	1	0	0	1	0	1	0	0
15	51199422	cg20382017_BC21	cg20382017	2	GRCh37	0	0	1	1	0	0	1	0	1	0	0
15	51202668	cg20382220_BC21	cg20382220	2	GRCh37	0	0	1	1	1	0	0	0	1	0	0
15	51202805	cg20382221_TC21	cg20382221	2	GRCh37	0	0	1	1	1	0	0	0	1	0	0
15	51317010	cg20383033_TC21	cg20383033	2	GRCh37	0	0	1	1	1	1	0	0	0	0	0
15	51317094	cg20383034_BC21	cg20383034	2	GRCh37	0	0	1	1	1	1	0	0	0	0	0
15	51317124	cg20383035_TC21	cg20383035	2	GRCh37	0	0	1	1	1	1	0	0	0	0	0
15	52167454	cg20390247_TC21	cg20390247	2	GRCh37	0	0	1	1	1	1	1	0	1	0	0
15	52167621	cg20390248_TC21	cg20390248	2	GRCh37	0	0	1	1	1	1	0	0	1	0	0
15	52167688	cg20390249_TC21	cg20390249	2	GRCh37	0	0	1	1	1	1	0	0	1	0	0
15	52167709	cg20390250_TC21	cg20390250	2	GRCh37	0	0	1	1	1	1	0	0	1	0	0
15	52262501	cg20391316_BC21	cg20391316	2	GRCh37	0	0	1	1	0	1	0	0	1	0	0
15	52262505	cg20391317_TC21	cg20391317	2	GRCh37	0	0	1	1	0	1	0	0	1	0	0
15	52262599	cg20391318_TC21	cg20391318	2	GRCh37	0	0	1	1	0	1	0	0	1	0	0
15	52264366	cg20391376_BC21	cg20391376	2	GRCh37	0	0	1	1	0	1	1	0	0	0	0
15	52323807	cg20392390_TC21	cg20392390	2	GRCh37	0	0	1	1	1	0	0	1	0	0	0
15	52324012	cg20392392_TC21	cg20392392	2	GRCh37	0	0	1	1	1	0	0	1	0	0	0
15	52385538	cg20393036_TC21	cg20393036	2	GRCh37	0	0	1	1	0	1	0	0	1	0	0
15	52385776	cg20393038_TC21	cg20393038	2	GRCh37	0	0	1	1	1	1	0	0	1	0	0
15	52385811	cg20393039_TC21	cg20393039	2	GRCh37	0	0	1	1	1	1	1	0	1	0	0
15	52385926	cg20393040_TC21	cg20393040	2	GRCh37	0	0	1	1	1	1	1	0	1	0	0
15	52385986	cg20393041_BC21	cg20393041	2	GRCh37	0	0	1	1	1	1	1	0	1	0	0
15	52386167	cg20393042_TC21	cg20393042	2	GRCh37	0	0	1	1	1	1	0	0	1	0	0
15	52386181	cg20393043_BC21	cg20393043	2	GRCh37	0	0	1	1	1	1	0	0	1	0	0
15	52386685	cg20393046_BC21	cg20393046	2	GRCh37	0	0	1	1	0	1	0	0	1	0	0
15	52387870	cg20393064_TC21	cg20393064	2	GRCh37	0	0	1	1	1	0	0	0	1	0	0
15	52387888	cg20393066_TC21	cg20393066	2	GRCh37	0	0	1	1	1	0	0	0	1	0	0
15	52388008	cg20393067_BC21	cg20393067	2	GRCh37	0	0	1	1	1	0	0	0	1	0	0
15	52393454	cg20393144_TC21	cg20393144	2	GRCh37	0	0	1	1	0	1	0	0	1	0	0
15	52581875	cg20395620_BC21	cg20395620	2	GRCh37	0	0	1	1	1	0	0	1	0	0	0
15	52581940	cg20395621_TC21	cg20395621	2	GRCh37	0	0	1	1	1	0	0	1	0	0	0
15	52850419	cg20398162_BC21	cg20398162	2	GRCh37	0	0	1	1	0	1	1	1	1	0	0
15	52850442	cg20398164_TC21	cg20398164	2	GRCh37	0	0	1	1	1	1	1	1	1	0	0
15	52850503	cg20398165_TC21	cg20398165	2	GRCh37	0	0	1	1	1	1	1	1	1	0	0
15	52859483	cg20398237_TC21	cg20398237	2	GRCh37	0	0	1	0	0	1	1	0	1	0	0
15	52859734	cg20398238_TC21	cg20398238	2	GRCh37	0	0	1	0	0	1	1	0	1	0	0
15	52859852	cg20398240_BC21	cg20398240	2	GRCh37	0	0	1	1	0	1	1	0	1	0	0
15	55580697	cg20416676_TC21	cg20416676	2	GRCh37	0	0	1	0	0	1	1	0	1	0	0
15	55920121	cg20421177_BC21	cg20421177	2	GRCh37	0	0	1	1	1	1	0	0	1	0	0
15	55920233	cg20421179_BC21	cg20421179	2	GRCh37	0	0	1	1	1	1	0	0	1	0	0
15	56189450	cg20423949_BC21	cg20423949	2	GRCh37	0	0	1	1	0	1	0	0	1	0	0
15	56189466	cg20423950_BC21	cg20423950	2	GRCh37	0	0	1	1	1	1	0	0	1	0	0
15	56189470	cg20423951_BC21	cg20423951	2	GRCh37	0	0	1	1	1	1	0	0	1	0	0
15	56229280	cg20424300_BC21	cg20424300	2	GRCh37	0	0	1	1	0	1	0	0	1	0	0
15	56229496	cg20424302_BC21	cg20424302	2	GRCh37	0	0	1	1	0	1	0	0	1	0	0
15	57575858	cg20434244_TC21	cg20434244	2	GRCh37	0	0	1	0	0	1	0	1	1	0	0
15	57576971	cg20434261_TC21	cg20434261	2	GRCh37	0	0	1	1	0	0	0	1	1	0	0
15	57577000	cg20434262_TC21	cg20434262	2	GRCh37	0	0	1	1	0	0	0	1	1	0	0
15	57599778	cg20434544_BC21	cg20434544	2	GRCh37	0	0	1	1	0	0	0	1	1	0	0
15	57599835	cg20434546_BC21	cg20434546	2	GRCh37	0	0	1	1	0	0	0	1	1	0	0
15	57599864	cg20434547_TC21	cg20434547	2	GRCh37	0	0	1	1	0	0	0	1	1	0	0
15	57599870	cg20434548_BC21	cg20434548	2	GRCh37	0	0	1	1	0	0	0	1	1	0	0
15	59483942	cg20453434_BC21	cg20453434	2	GRCh37	0	0	1	1	0	1	0	0	1	0	0
15	59483995	cg20453435_TC21	cg20453435	2	GRCh37	0	0	1	1	0	1	0	0	1	0	0
15	59484080	cg20453436_TC21	cg20453436	2	GRCh37	0	0	1	1	0	0	0	1	1	0	0
15	59484381	cg20453438_BC21	cg20453438	2	GRCh37	0	0	1	1	1	0	0	1	1	0	0
15	59484410	cg20453440_TC21	cg20453440	2	GRCh37	0	0	1	1	1	0	0	1	1	0	0
15	59582683	cg20454561_TC21	cg20454561	2	GRCh37	0	0	1	1	0	1	0	0	1	0	0
15	59587502	cg20454600_TC21	cg20454600	2	GRCh37	0	0	1	1	0	1	0	1	1	0	0
15	59587585	cg20454602_TC21	cg20454602	2	GRCh37	0	0	1	1	0	1	0	1	1	0	0
15	59587639	cg20454605_BC21	cg20454605	2	GRCh37	0	0	1	1	0	1	1	1	1	0	0
15	59587802	cg20454606_BC21	cg20454606	2	GRCh37	0	0	1	1	0	1	1	1	1	0	0
15	59587823	cg20454607_TC21	cg20454607	2	GRCh37	0	0	1	1	0	1	1	1	1	0	0
15	59587854	cg20454608_TC21	cg20454608	2	GRCh37	0	0	1	1	0	1	1	1	1	0	0
15	59587992	cg20454612_TC21	cg20454612	2	GRCh37	0	0	1	1	0	1	1	1	1	0	0
15	59590904	cg20454661_TC21	cg20454661	2	GRCh37	0	0	1	1	1	0	0	0	1	0	0
15	59950053	cg20458786_TC21	cg20458786	2	GRCh37	0	0	1	1	0	1	1	0	0	0	0
15	60769016	cg20466801_TC21	cg20466801	2	GRCh37	0	0	1	1	0	0	1	1	0	0	0
15	60769049	cg20466802_BC21	cg20466802	2	GRCh37	0	0	1	1	0	0	1	1	0	0	0
15	60769120	cg20466803_TC21	cg20466803	2	GRCh37	0	0	1	1	0	0	1	1	0	0	0
15	60769390	cg20466804_BC21	cg20466804	2	GRCh37	0	0	1	1	0	0	0	1	1	0	0
15	61089754	cg20470047_BC21	cg20470047	2	GRCh37	0	1	1	0	0	0	0	0	1	0	0
15	61089828	cg20470048_TC21	cg20470048	2	GRCh37	0	1	1	0	0	0	0	0	1	0	0
15	61089859	cg20470049_TC21	cg20470049	2	GRCh37	0	1	1	0	0	0	0	0	1	0	0
15	61089878	cg20470050_BC21	cg20470050	2	GRCh37	0	1	1	0	0	0	0	0	1	0	0
15	61089930	cg20470051_BC21	cg20470051	2	GRCh37	0	1	1	0	0	0	0	0	1	0	0
15	61089932	cg20470052_TC21	cg20470052	2	GRCh37	0	1	1	0	0	0	0	0	1	0	0
15	61090029	cg20470054_BC21	cg20470054	2	GRCh37	0	1	1	0	0	0	0	0	1	0	0
15	61090133	cg20470055_BC21	cg20470055	2	GRCh37	0	1	1	0	0	0	0	0	1	0	0
15	61090174	cg20470056_TC21	cg20470056	2	GRCh37	0	1	1	0	0	0	0	0	1	0	0
15	61090293	cg20470057_TC21	cg20470057	2	GRCh37	0	1	1	0	0	0	0	0	1	0	0
15	61090887	cg20470058_TC21	cg20470058	2	GRCh37	0	1	1	1	0	0	0	0	1	0	0
15	61091175	cg20470059_BC21	cg20470059	2	GRCh37	0	1	1	1	1	0	0	0	1	0	0
15	61091477	cg20470062_BC21	cg20470062	2	GRCh37	0	1	1	1	0	0	0	0	1	0	0
15	61091556	cg20470063_TC21	cg20470063	2	GRCh37	0	1	1	0	0	0	0	0	1	0	0
15	61091625	cg20470064_BC21	cg20470064	2	GRCh37	0	1	1	0	0	0	0	0	1	0	0
15	61091670	cg20470065_TC21	cg20470065	2	GRCh37	0	1	1	0	0	0	0	0	1	0	0
15	61091733	cg20470066_TC21	cg20470066	2	GRCh37	0	1	1	0	0	0	0	0	1	0	0
15	61091789	cg20470067_TC21	cg20470067	2	GRCh37	0	1	1	0	0	0	0	0	1	0	0
15	61091991	cg20470069_TC21	cg20470069	2	GRCh37	0	1	1	1	0	0	0	0	1	0	0
15	61092270	cg20470070_BC21	cg20470070	2	GRCh37	0	1	1	0	0	0	0	0	1	0	0
15	61092288	cg20470071_BC21	cg20470071	2	GRCh37	0	1	1	0	0	0	0	0	1	0	0
15	61092622	cg20470074_TC21	cg20470074	2	GRCh37	0	1	1	1	0	0	0	0	1	0	0
15	61092636	cg20470075_BC21	cg20470075	2	GRCh37	0	1	1	1	0	0	0	0	1	0	0
15	61092832	cg20470077_BC21	cg20470077	2	GRCh37	0	1	1	0	0	0	0	0	1	0	0
15	61093080	cg20470080_BC21	cg20470080	2	GRCh37	0	1	1	1	0	0	0	0	1	0	0
15	61093131	cg20470081_BC21	cg20470081	2	GRCh37	0	1	1	1	0	0	0	0	1	0	0
15	61093177	cg20470082_BC21	cg20470082	2	GRCh37	0	1	1	1	0	0	0	0	1	0	0
15	61093224	cg20470084_TC21	cg20470084	2	GRCh37	0	1	1	1	0	0	0	0	1	0	0
15	63149762	cg20489361_BC21	cg20489361	2	GRCh37	0	0	1	1	1	0	0	0	1	0	0
15	63149994	cg20489362_TC21	cg20489362	2	GRCh37	0	0	1	1	1	0	0	0	1	0	0
15	63336499	cg20491449_BC21	cg20491449	2	GRCh37	0	0	1	1	0	0	1	1	0	0	0
15	63482837	cg20493460_BC21	cg20493460	2	GRCh37	0	0	1	1	0	1	1	0	0	0	0
15	63482973	cg20493461_BC21	cg20493461	2	GRCh37	0	0	1	1	0	1	1	0	0	0	0
15	63795434	cg20497102_BC21	cg20497102	2	GRCh37	0	0	1	1	1	1	1	0	1	0	0
15	63795444	cg20497103_TC21	cg20497103	2	GRCh37	0	0	1	1	1	1	1	0	1	0	0
15	65041342	cg20511045_BC21	cg20511045	2	GRCh37	0	0	1	0	0	1	0	1	1	0	0
15	65041426	cg20511047_BC21	cg20511047	2	GRCh37	0	0	1	1	0	1	0	1	1	0	0
15	65041462	cg20511050_TC21	cg20511050	2	GRCh37	0	0	1	1	0	1	0	1	1	0	0
15	65041526	cg20511051_BC21	cg20511051	2	GRCh37	0	0	1	1	0	1	0	1	1	0	0
15	65041552	cg20511052_BC21	cg20511052	2	GRCh37	0	0	1	1	0	1	0	1	1	0	0
15	65041629	cg20511053_BC21	cg20511053	2	GRCh37	0	0	1	1	0	1	0	1	1	0	0
15	65041636	cg20511054_TC21	cg20511054	2	GRCh37	0	0	1	1	0	1	0	1	1	0	0
15	65041648	cg20511055_BC21	cg20511055	2	GRCh37	0	0	1	1	0	1	0	1	1	0	0
15	65041664	cg20511057_TC21	cg20511057	2	GRCh37	0	0	1	1	0	1	0	1	1	0	0
15	65128413	cg20512912_TC21	cg20512912	2	GRCh37	0	0	1	1	0	1	0	0	1	0	0
15	65128473	cg20512915_BC21	cg20512915	2	GRCh37	0	0	1	1	0	1	0	0	1	0	0
15	65128576	cg20512918_TC21	cg20512918	2	GRCh37	0	0	1	1	0	1	0	0	1	0	0
15	65360820	cg20516099_BC21	cg20516099	2	GRCh37	0	0	1	1	0	0	1	0	1	0	0
15	65360847	cg20516100_TC21	cg20516100	2	GRCh37	0	0	1	1	0	0	1	0	1	0	0
15	66649500	cg20532781_TC21	cg20532781	2	GRCh37	0	0	1	1	0	1	1	0	0	0	0
15	66649542	cg20532782_BC21	cg20532782	2	GRCh37	0	0	1	1	0	1	1	0	0	0	0
15	66649657	cg20532784_TC21	cg20532784	2	GRCh37	0	0	1	0	0	1	1	0	1	0	0
15	66649687	cg20532785_TO21	cg20532785	2	GRCh37	0	0	1	0	0	1	1	0	1	0	0
15	67072590	cg20538651_TC21	cg20538651	2	GRCh37	0	0	1	1	1	0	0	0	1	0	0
15	67135582	cg20539526_TC21	cg20539526	2	GRCh37	0	0	1	1	0	1	1	0	0	0	0
15	67135802	cg20539528_TC21	cg20539528	2	GRCh37	0	0	1	1	0	1	0	0	1	0	0
15	67372785	cg20542502_TC21	cg20542502	2	GRCh37	0	1	0	1	0	1	0	1	1	0	0
15	67372801	cg20542503_BC21	cg20542503	2	GRCh37	0	1	0	1	0	1	0	1	1	0	0
15	67373094	cg20542505_TC21	cg20542505	2	GRCh37	0	1	0	1	0	1	1	1	1	0	0
15	67373099	cg20542506_TC21	cg20542506	2	GRCh37	0	1	0	1	0	1	1	1	1	0	0
15	67373110	cg20542507_BC21	cg20542507	2	GRCh37	0	1	0	1	0	1	1	1	1	0	0
15	67373118	cg20542508_TC11	cg20542508	1	GRCh37	0	1	0	1	0	1	1	1	1	0	0
15	67373139	cg20542509_TC21	cg20542509	2	GRCh37	0	1	0	1	0	1	1	1	1	0	0
15	67373209	cg20542510_BC21	cg20542510	2	GRCh37	0	1	0	1	0	1	0	1	1	0	0
15	67373211	cg20542511_TC21	cg20542511	2	GRCh37	0	1	0	1	0	1	0	1	1	0	0
15	67373316	cg20542512_TC21	cg20542512	2	GRCh37	0	1	0	1	0	1	0	1	1	0	0
15	67373327	cg20542513_BC21	cg20542513	2	GRCh37	0	1	0	1	0	1	0	1	1	0	0
15	67373369	cg20542514_TC21	cg20542514	2	GRCh37	0	1	0	1	0	1	0	1	1	0	0
15	67373499	cg20542515_TC21	cg20542515	2	GRCh37	0	1	0	1	0	1	0	1	1	0	0
15	67373532	cg20542516_BC21	cg20542516	2	GRCh37	0	1	0	1	0	1	0	1	1	0	0
15	67373605	cg20542519_BC21	cg20542519	2	GRCh37	0	1	0	1	0	1	0	1	1	0	0
15	67373667	cg20542520_BC21	cg20542520	2	GRCh37	0	1	0	1	0	1	0	1	1	0	0
15	67373781	cg20542522_BC21	cg20542522	2	GRCh37	0	1	0	1	0	1	0	1	1	0	0
15	67373784	cg20542523_BC21	cg20542523	2	GRCh37	0	1	0	1	0	1	0	1	1	0	0
15	67373809	cg20542524_TC21	cg20542524	2	GRCh37	0	1	0	1	0	1	0	1	1	0	0
15	67374045	cg20542525_BC21	cg20542525	2	GRCh37	0	1	0	1	0	1	0	1	1	0	0
15	67374192	cg20542527_BC21	cg20542527	2	GRCh37	0	1	0	1	0	1	0	1	1	0	0
15	67374379	cg20542528_TC21	cg20542528	2	GRCh37	0	1	0	1	0	1	0	1	1	0	0
15	67374680	cg20542529_TC21	cg20542529	2	GRCh37	0	1	0	1	0	1	0	1	1	0	0
15	67375004	cg20542533_TC21	cg20542533	2	GRCh37	0	1	0	1	0	1	0	1	1	0	1
15	67375049	cg20542534_BC21	cg20542534	2	GRCh37	0	1	0	1	0	1	0	1	1	0	0
15	67375131	cg20542535_TC21	cg20542535	2	GRCh37	0	1	0	1	0	1	0	1	1	0	0
15	67375340	cg20542536_TC21	cg20542536	2	GRCh37	0	1	0	1	0	1	0	1	1	0	0
15	67375358	cg20542537_TC21	cg20542537	2	GRCh37	0	1	0	1	0	1	0	1	1	0	0
15	67375466	cg20542538_BC21	cg20542538	2	GRCh37	0	1	0	1	0	1	0	1	1	0	0
15	67375483	cg20542539_TC21	cg20542539	2	GRCh37	0	1	0	1	0	1	0	1	1	0	0
15	67375492	cg20542540_TC21	cg20542540	2	GRCh37	0	1	0	1	0	1	0	1	1	0	0
15	67375499	cg20542541_TC21	cg20542541	2	GRCh37	0	1	0	1	0	1	0	1	1	0	0
15	67375579	cg20542543_BC21	cg20542543	2	GRCh37	0	1	0	1	0	1	0	1	1	0	0
15	67375591	cg20542544_TC21	cg20542544	2	GRCh37	0	1	0	1	0	1	0	1	1	0	0
15	67375629	cg20542545_TC21	cg20542545	2	GRCh37	0	1	0	1	0	1	0	1	1	0	0
15	67375663	cg20542546_BC21	cg20542546	2	GRCh37	0	1	0	1	0	1	0	1	1	0	0
15	67375755	cg20542548_TC21	cg20542548	2	GRCh37	0	1	0	1	0	1	0	1	1	0	0
15	67375879	cg20542549_TC21	cg20542549	2	GRCh37	0	1	0	1	0	0	1	1	1	0	0
15	67377395	cg20542573_TC21	cg20542573	2	GRCh37	0	1	0	1	0	1	0	1	1	0	0
15	67377514	cg20542574_TC21	cg20542574	2	GRCh37	0	1	0	1	0	1	0	1	1	0	0
15	67379076	cg20542583_BC21	cg20542583	2	GRCh37	0	1	0	1	0	1	0	1	1	0	0
15	67381956	cg20542628_BC21	cg20542628	2	GRCh37	0	1	0	1	0	1	0	1	1	0	0
15	67381977	cg20542629_TC21	cg20542629	2	GRCh37	0	1	0	1	0	1	0	1	1	0	0
15	67382088	cg20542631_TC21	cg20542631	2	GRCh37	0	1	0	1	0	1	0	1	1	0	0
15	67382096	cg20542632_BC21	cg20542632	2	GRCh37	0	1	0	1	0	1	0	1	1	0	0
15	67382269	cg20542634_TC21	cg20542634	2	GRCh37	0	1	0	1	0	1	0	1	1	0	0
15	67382403	cg20542636_BC21	cg20542636	2	GRCh37	0	1	0	1	0	1	0	1	1	0	0
15	67382482	cg20542638_TC21	cg20542638	2	GRCh37	0	1	0	1	0	1	0	1	1	0	0
15	67382611	cg20542640_BC21	cg20542640	2	GRCh37	0	1	0	1	0	1	0	1	1	0	0
15	67382820	cg20542641_BC21	cg20542641	2	GRCh37	0	1	0	1	0	1	0	1	1	0	0
15	67382835	cg20542642_BC21	cg20542642	2	GRCh37	0	1	0	1	0	1	0	1	1	0	0
15	67383167	cg20542644_TC21	cg20542644	2	GRCh37	0	1	0	1	0	1	0	1	1	0	0
15	67383286	cg20542645_BC21	cg20542645	2	GRCh37	0	1	0	1	0	1	0	1	1	1	1
15	67383298	cg20542646_TC21	cg20542646	2	GRCh37	0	1	0	1	0	1	0	1	1	0	0
15	67383719	cg20542651_BC21	cg20542651	2	GRCh37	0	1	0	1	1	1	0	1	1	0	0
15	67383744	cg20542652_BC21	cg20542652	2	GRCh37	0	1	0	1	1	1	0	1	1	0	0
15	67383802	cg20542653_BC21	cg20542653	2	GRCh37	0	1	0	1	1	1	0	1	1	0	0
15	67383821	cg20542654_BC21	cg20542654	2	GRCh37	0	1	0	1	1	1	0	1	1	0	0
15	67383943	cg20542655_TC21	cg20542655	2	GRCh37	0	1	0	1	0	1	0	1	1	0	0
15	67384198	cg20542657_TC21	cg20542657	2	GRCh37	0	1	0	1	0	1	0	1	1	0	0
15	67384387	cg20542659_TC21	cg20542659	2	GRCh37	0	1	0	1	0	1	0	1	1	0	0
15	67386312	cg20542684_BC21	cg20542684	2	GRCh37	0	1	0	1	0	1	0	1	1	0	0
15	67386380	cg20542686_BC21	cg20542686	2	GRCh37	0	1	0	1	0	1	0	1	1	0	0
15	67389655	cg20542724_TC21	cg20542724	2	GRCh37	0	1	0	1	0	1	0	1	1	0	0
15	67390193	cg20542729_TC21	cg20542729	2	GRCh37	0	1	0	1	0	1	0	1	1	0	0
15	67390693	cg20542732_BC21	cg20542732	2	GRCh37	0	1	0	1	0	1	1	0	1	1	1
15	67390697	cg20542733_BC21	cg20542733	2	GRCh37	0	1	0	1	0	1	1	0	1	0	0
15	67390886	cg20542734_BC21	cg20542734	2	GRCh37	0	1	0	1	0	1	1	0	1	0	0
15	67390970	cg20542735_BC21	cg20542735	2	GRCh37	0	1	0	1	0	1	1	0	1	0	0
15	67390984	cg20542736_TC21	cg20542736	2	GRCh37	0	1	0	1	0	1	1	0	1	0	0
15	67396130	cg20542788_TC21	cg20542788	2	GRCh37	0	1	0	1	0	1	0	1	1	0	0
15	67396135	cg20542789_BC21	cg20542789	2	GRCh37	0	1	0	1	0	1	0	1	1	0	0
15	67396150	cg20542790_TC21	cg20542790	2	GRCh37	0	1	0	1	0	1	0	1	1	0	0
15	67396190	cg20542791_TC21	cg20542791	2	GRCh37	0	1	0	1	0	1	0	1	1	0	0
15	67396243	cg20542792_TC21	cg20542792	2	GRCh37	0	1	0	1	0	1	0	1	1	0	0
15	67396356	cg20542794_BC21	cg20542794	2	GRCh37	0	1	0	1	0	1	0	1	1	0	0
15	67396377	cg20542796_TC21	cg20542796	2	GRCh37	0	1	0	1	0	1	0	1	1	0	0
15	67396426	cg20542797_BC21	cg20542797	2	GRCh37	0	1	0	1	0	1	0	1	1	0	0
15	67397694	cg20542818_BC21	cg20542818	2	GRCh37	0	1	0	1	1	1	0	1	1	0	0
15	67397704	cg20542819_TC21	cg20542819	2	GRCh37	0	1	0	1	1	1	0	1	1	0	0
15	67397768	cg20542821_TC21	cg20542821	2	GRCh37	0	1	0	1	1	1	0	1	1	0	0
15	67397795	cg20542823_TC21	cg20542823	2	GRCh37	0	1	0	1	1	1	0	1	1	0	0
15	67398080	cg20542824_BC21	cg20542824	2	GRCh37	0	1	0	1	1	1	0	1	1	0	0
15	67398239	cg20542826_BC21	cg20542826	2	GRCh37	0	1	0	1	1	1	0	1	1	0	0
15	67398252	cg20542827_TC11	cg20542827	1	GRCh37	0	1	0	1	1	1	0	1	1	0	0
15	67398999	cg20542832_BC21	cg20542832	2	GRCh37	0	1	0	1	0	1	0	1	1	0	0
15	67399085	cg20542835_BC21	cg20542835	2	GRCh37	0	1	0	1	0	1	0	1	1	0	0
15	67399199	cg20542836_BC21	cg20542836	2	GRCh37	0	1	0	1	0	1	0	1	1	0	0
15	67399254	cg20542837_TC21	cg20542837	2	GRCh37	0	1	0	1	1	1	0	1	1	0	0
15	67399356	cg20542838_TC21	cg20542838	2	GRCh37	0	1	0	1	1	1	0	1	1	0	0
15	67399364	cg20542839_TC21	cg20542839	2	GRCh37	0	1	0	1	1	1	0	1	1	0	0
15	67399379	cg20542840_BC11	cg20542840	1	GRCh37	0	1	0	1	1	1	0	1	1	0	0
15	67399867	cg20542843_TC21	cg20542843	2	GRCh37	0	1	0	1	1	1	0	0	1	0	0
15	67399874	cg20542844_BC21	cg20542844	2	GRCh37	0	1	0	1	1	1	0	0	1	0	0
15	67399880	cg20542845_TC21	cg20542845	2	GRCh37	0	1	0	1	1	1	0	0	1	0	0
15	67399922	cg20542847_TC21	cg20542847	2	GRCh37	0	1	0	1	1	1	0	0	1	0	0
15	67399942	cg20542848_TC21	cg20542848	2	GRCh37	0	1	0	1	1	1	0	0	1	0	0
15	67399979	cg20542849_BC21	cg20542849	2	GRCh37	0	1	0	1	1	1	0	0	1	0	0
15	67400805	cg20542861_BC21	cg20542861	2	GRCh37	0	1	0	1	0	1	0	1	1	0	0
15	67401420	cg20542869_TC21	cg20542869	2	GRCh37	0	1	0	1	0	1	0	1	1	0	0
15	67401459	cg20542870_BC21	cg20542870	2	GRCh37	0	1	0	1	0	1	0	1	1	0	0
15	67401976	cg20542871_TC21	cg20542871	2	GRCh37	0	1	0	1	0	1	0	1	1	1	1
15	67401996	cg20542872_BC21	cg20542872	2	GRCh37	0	1	0	1	0	1	0	1	1	0	0
15	67402082	cg20542873_TC21	cg20542873	2	GRCh37	0	1	0	1	0	1	0	1	1	0	0
15	67402084	cg20542874_TC21	cg20542874	2	GRCh37	0	1	0	1	0	1	0	1	1	0	0
15	67402198	cg20542881_TC21	cg20542881	2	GRCh37	0	1	0	1	0	1	0	1	1	0	0
15	67402279	cg20542885_BC21	cg20542885	2	GRCh37	0	1	0	1	0	1	0	1	1	0	0
15	67402285	cg20542886_TC21	cg20542886	2	GRCh37	0	1	0	1	0	1	0	1	1	0	0
15	67402567	cg20542888_TC21	cg20542888	2	GRCh37	0	1	0	1	0	1	0	1	1	0	0
15	67402634	cg20542889_BC21	cg20542889	2	GRCh37	0	1	0	1	0	1	0	1	1	0	0
15	67402714	cg20542890_TC21	cg20542890	2	GRCh37	0	1	0	1	0	1	0	1	1	0	0
15	67402906	cg20542891_BC21	cg20542891	2	GRCh37	0	1	0	1	0	1	0	1	1	0	0
15	67403015	cg20542893_TC21	cg20542893	2	GRCh37	0	1	0	1	0	1	0	1	1	0	0
15	67403141	cg20542894_BC21	cg20542894	2	GRCh37	0	1	0	1	0	1	0	1	1	0	0
15	67406748	cg20542933_TC21	cg20542933	2	GRCh37	0	1	0	1	0	1	0	1	1	0	0
15	67406951	cg20542935_BC21	cg20542935	2	GRCh37	0	1	0	1	0	1	0	1	1	0	0
15	67407578	cg20542938_TC21	cg20542938	2	GRCh37	0	1	0	1	0	1	0	1	1	0	0
15	67407605	cg20542939_TC21	cg20542939	2	GRCh37	0	1	0	1	0	1	0	1	1	0	0
15	67407629	cg20542940_BC21	cg20542940	2	GRCh37	0	1	0	1	0	1	0	1	1	0	0
15	67407846	cg20542941_TC21	cg20542941	2	GRCh37	0	1	0	1	0	1	0	1	1	0	0
15	67408675	cg20542946_BC21	cg20542946	2	GRCh37	0	1	0	1	0	1	0	1	1	0	0
15	67408790	cg20542948_BC21	cg20542948	2	GRCh37	0	1	0	1	0	1	0	1	1	0	0
15	67408805	cg20542949_BC21	cg20542949	2	GRCh37	0	1	0	1	0	1	0	1	1	0	0
15	67408811	cg20542950_BC21	cg20542950	2	GRCh37	0	1	0	1	0	1	0	1	1	0	0
15	67408835	cg20542952_BC21	cg20542952	2	GRCh37	0	1	0	1	0	1	0	1	1	0	0
15	67408856	cg20542953_BC21	cg20542953	2	GRCh37	0	1	0	1	0	1	0	1	1	0	0
15	67408885	cg20542954_TC21	cg20542954	2	GRCh37	0	1	0	1	0	1	0	1	1	0	0
15	67409475	cg20542956_TC21	cg20542956	2	GRCh37	0	1	0	1	0	1	0	1	1	0	0
15	67409489	cg20542957_TC21	cg20542957	2	GRCh37	0	1	0	1	0	1	0	1	1	0	0
15	67411296	cg20542978_TC21	cg20542978	2	GRCh37	0	1	0	1	0	1	0	1	1	0	0
15	67411344	cg20542979_TC21	cg20542979	2	GRCh37	0	1	0	1	0	1	0	1	1	0	0
15	67411431	cg20542981_BC21	cg20542981	2	GRCh37	0	1	0	1	0	1	0	1	1	0	0
15	67411541	cg20542982_TC21	cg20542982	2	GRCh37	0	1	0	1	0	1	0	1	1	0	0
15	67411969	cg20542985_TC21	cg20542985	2	GRCh37	0	1	0	1	0	1	0	1	1	0	0
15	67411979	cg20542986_BO21	cg20542986	2	GRCh37	0	1	0	1	0	1	0	1	1	0	0
15	67413490	cg20543009_TC11	cg20543009	1	GRCh37	0	1	0	1	1	0	1	1	1	0	0
15	67413554	cg20543012_TC11	cg20543012	1	GRCh37	0	1	0	1	1	0	1	1	1	0	0
15	67413640	cg20543017_BC11	cg20543017	1	GRCh37	0	1	0	1	1	0	1	1	1	0	0
15	67413647	cg20543018_BC21	cg20543018	2	GRCh37	0	1	0	1	1	0	1	1	1	0	0
15	67413704	cg20543020_BC21	cg20543020	2	GRCh37	0	1	0	1	1	0	1	1	1	0	0
15	67413771	cg20543021_TC21	cg20543021	2	GRCh37	0	1	0	1	1	0	1	1	1	0	0
15	67417375	cg20543062_TC21	cg20543062	2	GRCh37	0	1	0	1	0	1	0	1	1	0	0
15	67417844	cg20543067_TC21	cg20543067	2	GRCh37	0	1	0	1	0	1	0	1	1	0	0
15	67418145	cg20543068_BC21	cg20543068	2	GRCh37	0	1	0	1	1	1	1	1	1	0	0
15	67418180	cg20543069_BC21	cg20543069	2	GRCh37	0	1	0	1	1	1	1	1	1	0	0
15	67418182	cg20543070_BC21	cg20543070	2	GRCh37	0	1	0	1	1	1	1	1	1	0	0
15	67418207	cg20543072_TC21	cg20543072	2	GRCh37	0	1	0	1	1	1	1	1	1	0	0
15	67418211	cg20543073_BC11	cg20543073	1	GRCh37	0	1	0	1	1	1	1	1	1	0	0
15	67418232	cg20543074_TC21	cg20543074	2	GRCh37	0	1	0	1	1	1	1	1	1	1	1
15	67418252	cg20543075_BC21	cg20543075	2	GRCh37	0	1	0	1	1	1	1	1	1	0	0
15	67418295	cg20543076_TC21	cg20543076	2	GRCh37	0	1	0	1	0	1	1	1	1	0	0
15	67418472	cg20543078_TC21	cg20543078	2	GRCh37	0	1	0	1	0	1	0	1	1	0	0
15	67418501	cg20543079_TC21	cg20543079	2	GRCh37	0	1	0	1	0	1	0	1	1	0	0
15	67418540	cg20543080_TC21	cg20543080	2	GRCh37	0	1	0	1	0	1	0	1	1	0	0
15	67418558	cg20543081_TC21	cg20543081	2	GRCh37	0	1	0	1	0	1	0	1	1	0	0
15	67418697	cg20543082_BC21	cg20543082	2	GRCh37	0	1	0	1	0	1	0	1	1	0	0
15	67418936	cg20543084_TC21	cg20543084	2	GRCh37	0	1	0	1	0	1	0	1	1	0	1
15	67419027	cg20543085_TC21	cg20543085	2	GRCh37	0	1	0	1	0	1	0	1	1	0	0
15	67419066	cg20543086_BC21	cg20543086	2	GRCh37	0	1	0	1	0	1	0	1	1	0	0
15	67419114	cg20543087_BC21	cg20543087	2	GRCh37	0	1	0	1	0	1	0	1	1	0	0
15	67419220	cg20543088_TC21	cg20543088	2	GRCh37	0	1	0	1	0	1	0	1	1	0	0
15	67419339	cg20543091_TC21	cg20543091	2	GRCh37	0	1	0	1	0	1	0	1	1	0	0
15	67419357	cg20543093_BC21	cg20543093	2	GRCh37	0	1	0	1	0	1	0	1	1	0	0
15	67419708	cg20543102_BC21	cg20543102	2	GRCh37	0	1	0	1	1	0	0	1	1	0	0
15	67419807	cg20543103_BC21	cg20543103	2	GRCh37	0	1	0	1	1	0	0	1	1	0	0
15	67419820	cg20543104_TC21	cg20543104	2	GRCh37	0	1	0	1	1	0	0	1	1	0	0
15	67420456	cg20543108_BC21	cg20543108	2	GRCh37	0	1	0	1	1	0	0	1	1	0	0
15	67420474	cg20543109_TC21	cg20543109	2	GRCh37	0	1	0	1	1	0	0	1	1	0	0
15	67423359	cg20543147_BC21	cg20543147	2	GRCh37	0	1	0	1	0	1	0	1	1	0	0
15	67423475	cg20543148_BC21	cg20543148	2	GRCh37	0	1	0	1	0	1	0	1	1	0	0
15	67423524	cg20543149_BC21	cg20543149	2	GRCh37	0	1	0	1	0	1	0	1	1	0	0
15	67423526	cg20543150_TC21	cg20543150	2	GRCh37	0	1	0	1	0	1	0	1	1	0	0
15	67423532	cg20543151_BC21	cg20543151	2	GRCh37	0	1	0	1	0	1	0	1	1	0	0
15	67423561	cg20543152_TC21	cg20543152	2	GRCh37	0	1	0	1	0	1	0	1	1	0	0
15	67423572	cg20543153_BC21	cg20543153	2	GRCh37	0	1	0	1	0	1	0	1	1	0	0
15	67423743	cg20543154_TC21	cg20543154	2	GRCh37	0	1	0	1	0	1	0	1	1	0	0
15	67423873	cg20543156_BC21	cg20543156	2	GRCh37	0	1	0	1	0	1	0	1	1	0	0
15	67423918	cg20543157_BC21	cg20543157	2	GRCh37	0	1	0	1	0	1	0	1	1	0	0
15	67424005	cg20543158_BC21	cg20543158	2	GRCh37	0	1	0	1	0	1	0	1	1	0	0
15	67425142	cg20543166_TC21	cg20543166	2	GRCh37	0	1	0	1	0	1	0	1	1	0	0
15	67425230	cg20543167_TC21	cg20543167	2	GRCh37	0	1	1	1	0	1	0	1	1	0	0
15	67425416	cg20543168_TC21	cg20543168	2	GRCh37	0	1	1	1	0	1	0	1	1	0	0
15	67425428	cg20543169_TC21	cg20543169	2	GRCh37	0	1	1	1	0	1	0	1	1	0	0
15	67425689	cg20543171_TC21	cg20543171	2	GRCh37	0	1	1	0	0	1	0	1	1	0	0
15	67425784	cg20543172_BC21	cg20543172	2	GRCh37	0	1	1	1	0	1	0	1	1	0	0
15	67425837	cg20543173_TC21	cg20543173	2	GRCh37	0	1	1	1	0	1	0	1	1	0	0
15	67426070	cg20543175_TC11	cg20543175	1	GRCh37	0	1	1	1	0	1	0	1	1	0	0
15	67426198	cg20543176_BC21	cg20543176	2	GRCh37	0	1	1	1	0	1	0	1	1	0	0
15	67426352	cg20543177_BC21	cg20543177	2	GRCh37	0	1	1	1	0	1	0	1	1	0	0
15	67426367	cg20543178_BC21	cg20543178	2	GRCh37	0	1	1	1	0	1	0	1	1	0	0
15	67426460	cg20543179_TC21	cg20543179	2	GRCh37	0	1	1	1	0	1	0	0	1	0	0
15	67426875	cg20543184_BC21	cg20543184	2	GRCh37	0	1	0	1	0	1	1	1	1	0	0
15	67426879	cg20543185_BC21	cg20543185	2	GRCh37	0	1	0	1	0	1	1	1	1	0	0
15	67426903	cg20543186_TC21	cg20543186	2	GRCh37	0	1	0	1	0	1	1	1	1	1	1
15	67427028	cg20543187_TC21	cg20543187	2	GRCh37	0	1	0	1	0	1	0	1	1	0	0
15	67427030	cg20543188_BC21	cg20543188	2	GRCh37	0	1	0	1	0	1	0	1	1	0	0
15	67427126	cg20543191_BC21	cg20543191	2	GRCh37	0	1	0	1	0	1	0	1	1	0	0
15	67427542	cg20543195_BC21	cg20543195	2	GRCh37	0	1	0	1	0	1	0	1	1	0	0
15	67428124	cg20543197_BC21	cg20543197	2	GRCh37	0	1	0	1	0	1	0	1	1	0	0
15	67428137	cg20543198_TC21	cg20543198	2	GRCh37	0	1	0	1	0	1	0	1	1	0	0
15	67433021	cg20543249_BC21	cg20543249	2	GRCh37	0	1	0	1	0	1	0	1	1	0	0
15	67433065	cg20543250_BC21	cg20543250	2	GRCh37	0	1	0	1	0	1	0	1	1	0	0
15	67433094	cg20543251_BC21	cg20543251	2	GRCh37	0	1	0	1	0	1	0	1	1	0	0
15	67433187	cg20543252_TC21	cg20543252	2	GRCh37	0	1	0	1	0	1	0	1	1	0	0
15	67437119	cg20543288_TC21	cg20543288	2	GRCh37	0	1	0	1	1	1	0	0	1	0	0
15	67437161	cg20543289_BC21	cg20543289	2	GRCh37	0	1	0	1	1	1	0	0	1	0	0
15	67437209	cg20543290_TC21	cg20543290	2	GRCh37	0	1	0	1	0	1	0	1	1	0	0
15	67437247	cg20543291_TC21	cg20543291	2	GRCh37	0	1	0	1	0	1	0	1	1	0	0
15	67437314	cg20543292_TC21	cg20543292	2	GRCh37	0	1	0	1	0	1	0	1	1	0	0
15	67439193	cg20543310_BC21	cg20543310	2	GRCh37	0	1	0	1	1	1	0	0	1	0	0
15	67439202	cg20543311_TC21	cg20543311	2	GRCh37	0	1	0	1	1	1	0	0	1	0	1
15	67439289	cg20543312_TC21	cg20543312	2	GRCh37	0	1	0	1	1	1	0	0	1	0	0
15	67439415	cg20543314_TC21	cg20543314	2	GRCh37	0	1	0	1	1	1	0	0	1	0	0
15	67439562	cg20543316_BC21	cg20543316	2	GRCh37	0	1	0	1	1	1	0	0	1	0	0
15	67439644	cg20543317_TC21	cg20543317	2	GRCh37	0	1	0	1	1	1	0	0	1	0	0
15	67439734	cg20543318_TC21	cg20543318	2	GRCh37	0	1	0	1	1	1	0	0	1	0	0
15	67442856	cg20543350_BC21	cg20543350	2	GRCh37	0	1	0	1	1	1	0	0	1	0	0
15	67442898	cg20543351_BC21	cg20543351	2	GRCh37	0	1	0	1	1	1	0	0	1	0	0
15	67442921	cg20543352_BC21	cg20543352	2	GRCh37	0	1	0	1	1	1	0	0	1	0	0
15	67456058	cg20543494_TC21	cg20543494	2	GRCh37	0	1	1	0	0	0	0	1	0	0	0
15	67456431	cg20543501_TC21	cg20543501	2	GRCh37	0	1	1	0	0	0	0	1	0	0	0
15	67456476	cg20543503_TC21	cg20543503	2	GRCh37	0	1	1	0	0	0	0	1	0	0	0
15	67456933	cg20543513_TC21	cg20543513	2	GRCh37	0	1	1	0	0	0	0	1	1	0	0
15	67456991	cg20543514_BC21	cg20543514	2	GRCh37	0	1	1	0	0	0	0	1	1	0	0
15	67457012	cg20543515_TC21	cg20543515	2	GRCh37	0	1	1	0	0	0	0	1	1	0	0
15	67458133	cg20543554_BC21	cg20543554	2	GRCh37	0	1	1	1	0	1	0	1	0	0	0
15	67458151	cg20543555_BC21	cg20543555	2	GRCh37	0	1	1	1	0	1	0	1	0	0	0
15	67465465	cg20543672_BC21	cg20543672	2	GRCh37	0	1	0	1	0	1	0	1	1	0	0
15	67465508	cg20543674_TC21	cg20543674	2	GRCh37	0	1	0	1	0	1	0	1	1	0	0
15	67465595	cg20543675_TC21	cg20543675	2	GRCh37	0	1	0	1	0	1	0	1	1	0	0
15	67465638	cg20543677_BC21	cg20543677	2	GRCh37	0	1	0	1	0	1	0	1	1	0	0
15	67467018	cg20543697_TC21	cg20543697	2	GRCh37	0	1	0	1	0	1	0	1	1	1	1
15	67467315	cg20543698_BC21	cg20543698	2	GRCh37	0	1	0	1	1	1	0	1	1	0	0
15	67467337	cg20543699_BC21	cg20543699	2	GRCh37	0	1	0	1	1	1	0	1	1	0	0
15	67467390	cg20543700_BC11	cg20543700	1	GRCh37	0	1	0	1	1	1	0	1	1	0	0
15	67467407	cg20543701_BC21	cg20543701	2	GRCh37	0	1	0	1	1	1	0	1	1	0	0
15	67467431	cg20543702_TC21	cg20543702	2	GRCh37	0	1	0	1	1	1	0	1	1	0	0
15	67467550	cg20543703_BC21	cg20543703	2	GRCh37	0	1	0	1	1	1	0	1	1	0	0
15	67467716	cg20543704_BC21	cg20543704	2	GRCh37	0	1	0	1	0	1	0	1	1	0	0
15	67467856	cg20543705_TC21	cg20543705	2	GRCh37	0	1	0	1	0	1	0	1	1	0	0
15	67467997	cg20543707_TC21	cg20543707	2	GRCh37	0	1	0	1	0	1	0	1	1	0	0
15	67468032	cg20543708_BC21	cg20543708	2	GRCh37	0	1	0	1	1	1	0	1	1	0	0
15	67468106	cg20543710_BC21	cg20543710	2	GRCh37	0	1	0	1	1	1	0	1	1	0	0
15	67468111	cg20543711_TC21	cg20543711	2	GRCh37	0	1	0	1	1	1	0	1	1	0	0
15	67468137	cg20543712_TC21	cg20543712	2	GRCh37	0	1	0	1	1	1	0	1	1	0	0
15	67468140	cg20543713_TC21	cg20543713	2	GRCh37	0	1	0	1	1	1	0	1	1	0	0
15	67468222	cg20543714_TC21	cg20543714	2	GRCh37	0	1	0	1	1	1	0	1	1	0	0
15	67468314	cg20543715_BC21	cg20543715	2	GRCh37	0	1	0	1	0	1	0	1	1	0	0
15	67468440	cg20543716_TC21	cg20543716	2	GRCh37	0	1	0	1	0	1	0	1	1	0	0
15	67468490	cg20543717_TC21	cg20543717	2	GRCh37	0	1	0	1	0	1	0	1	1	0	0
15	67469159	cg20543729_BC21	cg20543729	2	GRCh37	0	1	0	1	0	1	0	1	1	0	0
15	67469243	cg20543730_BC21	cg20543730	2	GRCh37	0	1	0	1	0	1	0	1	1	0	0
15	67469251	cg20543731_BC21	cg20543731	2	GRCh37	0	1	0	1	0	1	0	1	1	0	0
15	67469259	cg20543732_TC21	cg20543732	2	GRCh37	0	1	0	1	0	1	0	1	1	0	0
15	67469337	cg20543733_TC21	cg20543733	2	GRCh37	0	1	0	1	0	1	0	1	1	1	1
15	67469665	cg20543734_BC21	cg20543734	2	GRCh37	0	1	0	1	0	1	0	1	1	0	0
15	67470941	cg20543750_BC21	cg20543750	2	GRCh37	0	1	0	1	0	1	0	1	1	0	0
15	67471270	cg20543754_TC21	cg20543754	2	GRCh37	0	1	0	1	0	1	0	1	1	0	0
15	67471343	cg20543755_TC21	cg20543755	2	GRCh37	0	1	0	1	0	1	0	1	1	0	0
15	67471389	cg20543756_TC21	cg20543756	2	GRCh37	0	1	0	1	0	1	0	1	1	0	0
15	67471391	cg20543757_TC21	cg20543757	2	GRCh37	0	1	0	1	0	1	0	1	1	0	0
15	67480008	cg20543891_BC21	cg20543891	2	GRCh37	0	1	0	1	0	1	0	1	1	0	0
15	67480041	cg20543892_BC21	cg20543892	2	GRCh37	0	1	0	1	0	1	0	1	1	0	0
15	67480084	cg20543894_BC21	cg20543894	2	GRCh37	0	1	0	1	0	1	0	1	1	0	0
15	67480134	cg20543895_BC21	cg20543895	2	GRCh37	0	1	0	1	0	1	0	1	1	0	0
15	67480932	cg20543906_TC21	cg20543906	2	GRCh37	0	1	0	1	0	1	0	1	1	0	0
15	67480963	cg20543907_BC21	cg20543907	2	GRCh37	0	1	0	1	0	1	0	1	1	0	0
15	67480975	cg20543908_TC21	cg20543908	2	GRCh37	0	1	0	1	0	1	0	1	1	0	0
15	67481014	cg20543909_BC21	cg20543909	2	GRCh37	0	1	0	1	0	1	0	1	1	0	0
15	67481738	cg20543913_TC21	cg20543913	2	GRCh37	0	1	0	1	0	1	0	1	1	0	0
15	67481801	cg20543914_BC21	cg20543914	2	GRCh37	0	1	0	1	0	1	0	1	1	0	0
15	67481803	cg20543915_BC21	cg20543915	2	GRCh37	0	1	0	1	0	1	0	1	1	0	0
15	67482026	cg20543924_BC21	cg20543924	2	GRCh37	0	1	0	1	0	1	0	1	1	0	0
15	67482591	cg20543939_BC21	cg20543939	2	GRCh37	0	1	0	1	0	1	0	1	1	0	0
15	67482618	cg20543940_BC21	cg20543940	2	GRCh37	0	1	0	1	0	1	0	1	1	0	0
15	67482632	cg20543941_TC21	cg20543941	2	GRCh37	0	1	0	1	0	1	0	1	1	0	0
15	67482854	cg20543942_BC21	cg20543942	2	GRCh37	0	1	0	1	0	1	0	1	1	0	0
15	67486000	cg20543983_TC21	cg20543983	2	GRCh37	0	1	0	0	0	1	1	1	1	0	0
15	67486077	cg20543984_BC21	cg20543984	2	GRCh37	0	1	0	0	0	1	1	1	1	1	1
15	67486235	cg20543985_BC21	cg20543985	2	GRCh37	0	1	0	0	0	1	1	1	1	0	0
15	67489267	cg20544018_BC21	cg20544018	2	GRCh37	0	1	0	1	1	1	0	0	1	0	0
15	67517402	cg20544247_TC21	cg20544247	2	GRCh37	0	1	0	1	1	1	0	0	1	0	0
15	67533697	cg20544367_TC21	cg20544367	2	GRCh37	0	1	1	1	0	0	0	0	1	0	0
15	67533873	cg20544368_BC21	cg20544368	2	GRCh37	0	1	1	1	0	0	0	0	1	0	0
15	67533919	cg20544369_TC21	cg20544369	2	GRCh37	0	1	1	1	0	0	0	0	1	0	0
15	67533977	cg20544370_BC21	cg20544370	2	GRCh37	0	1	1	1	0	0	0	0	1	0	0
15	67545441	cg20544487_TC21	cg20544487	2	GRCh37	0	1	1	1	0	0	0	0	0	0	0
15	67546516	cg20544512_TC21	cg20544512	2	GRCh37	0	1	0	1	1	1	1	0	0	0	0
15	67546541	cg20544513_TC21	cg20544513	2	GRCh37	0	1	0	1	1	1	1	0	0	0	0
15	67546582	cg20544514_BC21	cg20544514	2	GRCh37	0	1	0	1	1	1	1	0	0	0	0
15	67546655	cg20544517_TC21	cg20544517	2	GRCh37	0	1	0	1	1	1	1	0	0	0	0
15	67546686	cg20544518_TC21	cg20544518	2	GRCh37	0	1	0	1	1	1	1	0	0	0	0
15	67546726	cg20544522_BC21	cg20544522	2	GRCh37	0	1	0	1	1	1	1	0	0	0	0
15	67546843	cg20544529_BC11	cg20544529	1	GRCh37	0	1	0	1	1	1	1	0	0	0	0
15	67546873	cg20544531_TC21	cg20544531	2	GRCh37	0	1	0	1	1	1	1	0	0	0	0
15	67546882	cg20544532_BC21	cg20544532	2	GRCh37	0	1	0	1	1	1	1	0	0	0	0
15	67546896	cg20544533_BC21	cg20544533	2	GRCh37	0	1	0	1	1	1	1	0	0	0	0
15	67547198	cg04197313_BC11	cg04197313	1	GRCh37	0	1	0	1	1	1	1	0	0	0	0
15	67547200	cg20544560_BC21	cg20544560	2	GRCh37	0	1	0	1	1	1	1	0	0	0	0
15	67547326	cg20544565_BC11	cg20544565	1	GRCh37	0	1	0	1	1	1	1	0	0	0	0
15	67547349	cg20544570_TC11	cg20544570	1	GRCh37	0	1	0	1	1	1	1	0	0	0	0
15	67547351	cg20544571_BC11	cg20544571	1	GRCh37	0	1	0	1	1	1	1	0	0	0	0
15	67547354	cg20544572_BC11	cg20544572	1	GRCh37	0	1	0	1	1	1	1	0	0	0	0
15	67547365	cg20544574_TC11	cg20544574	1	GRCh37	0	1	0	1	1	1	1	0	0	0	0
15	67547382	cg20544575_TC11	cg20544575	1	GRCh37	0	1	0	1	1	1	1	0	0	0	0
15	67547464	cg20544579_BC21	cg20544579	2	GRCh37	0	1	0	1	1	1	1	0	0	0	0
15	67559858	cg20544647_TC21	cg20544647	2	GRCh37	0	1	1	0	0	0	0	0	0	0	0
15	67559871	cg20544648_BC21	cg20544648	2	GRCh37	0	1	1	0	0	0	0	0	0	0	0
15	67559916	cg20544649_BC21	cg20544649	2	GRCh37	0	1	1	0	0	0	0	0	0	0	0
15	67560541	cg20544650_BC21	cg20544650	2	GRCh37	0	1	1	1	0	0	0	0	0	0	0
15	67560589	cg20544652_TC21	cg20544652	2	GRCh37	0	1	1	1	0	0	0	0	0	0	0
15	67560636	cg20544653_BC21	cg20544653	2	GRCh37	0	1	1	1	0	0	0	0	0	0	0
15	67560645	cg20544654_TC21	cg20544654	2	GRCh37	0	1	1	1	0	0	0	0	0	0	0
15	68572179	cg20554705_BC21	cg20554705	2	GRCh37	0	0	1	1	0	1	1	0	1	0	0
15	68572273	cg20554706_BC21	cg20554706	2	GRCh37	0	0	1	1	0	1	1	1	1	1	1
15	68572350	cg20554707_BC21	cg20554707	2	GRCh37	0	0	1	1	0	1	1	1	1	1	1
15	68572479	cg20554708_TC11	cg20554708	1	GRCh37	0	0	1	1	0	1	1	1	1	0	0
15	68572512	cg20554709_BC21	cg20554709	2	GRCh37	0	0	1	1	0	1	1	1	1	0	0
15	68572635	cg20554710_TC21	cg20554710	2	GRCh37	0	0	1	0	0	1	1	0	1	0	0
15	68933593	cg20558808_BC21	cg20558808	2	GRCh37	0	0	1	1	1	1	0	0	1	0	0
15	68934305	cg20558817_TC21	cg20558817	2	GRCh37	0	0	1	1	0	1	0	0	1	0	0
15	69754601	cg20567840_BC21	cg20567840	2	GRCh37	0	0	1	1	0	0	1	0	1	0	0
15	71035421	cg20581489_TC21	cg20581489	2	GRCh37	0	0	1	1	0	0	1	0	1	0	0
15	71507811	cg20585860_TC21	cg20585860	2	GRCh37	0	0	1	1	1	0	0	1	0	0	0
15	71507815	cg20585861_TC21	cg20585861	2	GRCh37	0	0	1	1	1	0	0	1	0	0	0
15	71507839	cg20585862_BC21	cg20585862	2	GRCh37	0	0	1	1	1	0	0	1	0	0	0
15	71739824	cg20587955_BC21	cg20587955	2	GRCh37	0	0	1	1	1	0	0	0	1	0	0
15	71739917	cg20587956_TC21	cg20587956	2	GRCh37	0	0	1	1	1	0	0	0	1	0	0
15	71740033	cg20587957_BC21	cg20587957	2	GRCh37	0	0	1	1	1	0	1	0	1	0	0
15	71902293	cg20589322_TC21	cg20589322	2	GRCh37	0	0	1	1	1	0	0	0	1	0	0
15	71902337	cg20589323_TC21	cg20589323	2	GRCh37	0	0	1	1	1	0	0	0	1	0	0
15	71902366	cg20589325_BC21	cg20589325	2	GRCh37	0	0	1	1	1	0	0	0	1	0	0
15	72662168	cg20597060_BC21	cg20597060	2	GRCh37	0	0	1	0	0	1	0	1	1	0	0
15	72662193	cg20597061_BC21	cg20597061	2	GRCh37	0	0	1	0	0	1	0	1	1	0	0
15	72662237	cg20597062_BC21	cg20597062	2	GRCh37	0	0	1	0	0	1	0	1	1	0	0
15	73926300	cg20609069_BC21	cg20609069	2	GRCh37	0	0	1	1	0	1	0	1	0	0	0
15	73926421	cg20609070_TC21	cg20609070	2	GRCh37	0	0	1	1	0	1	0	1	1	0	0
15	73926869	cg20609071_TC21	cg20609071	2	GRCh37	0	0	1	1	1	1	0	0	1	0	0
15	74243604	cg20612856_BC21	cg20612856	2	GRCh37	0	0	1	1	0	1	0	1	1	0	0
15	74243697	cg20612859_BC21	cg20612859	2	GRCh37	0	0	1	1	0	1	0	1	1	0	0
15	74243736	cg20612860_BC21	cg20612860	2	GRCh37	0	0	1	1	0	1	0	1	1	0	0
15	74243758	cg20612861_TC21	cg20612861	2	GRCh37	0	0	1	1	0	1	0	1	1	0	0
15	74243798	cg20612862_BC21	cg20612862	2	GRCh37	0	0	1	1	0	1	0	1	1	0	0
15	74243807	cg20612863_TC21	cg20612863	2	GRCh37	0	0	1	1	0	1	0	1	1	0	0
15	74290400	cg20613607_BC21	cg20613607	2	GRCh37	0	0	1	0	1	0	0	1	1	0	0
15	74290463	cg20613610_TC21	cg20613610	2	GRCh37	0	0	1	1	1	0	0	1	0	0	0
15	74466465	cg20615923_TC21	cg20615923	2	GRCh37	0	0	1	1	0	1	0	0	1	0	0
15	74466490	cg20615924_TC21	cg20615924	2	GRCh37	0	0	1	1	0	1	0	0	1	0	0
15	74466550	cg20615925_BC21	cg20615925	2	GRCh37	0	0	1	1	0	1	0	0	1	0	0
15	74466599	cg20615926_TC21	cg20615926	2	GRCh37	0	0	1	1	0	1	1	0	1	0	0
15	74493397	cg20616348_BC21	cg20616348	2	GRCh37	0	0	1	1	0	1	0	0	1	0	0
15	74493551	cg20616351_TC21	cg20616351	2	GRCh37	0	0	1	1	0	1	0	0	1	0	0
15	74637558	cg22186216_TC21	cg22186216	2	GRCh37	1	0	0	1	0	0	0	0	0	0	0
15	75085415	cg20624682_BC21	cg20624682	2	GRCh37	0	0	1	1	0	0	0	1	1	0	0
15	75085905	cg20624688_BC21	cg20624688	2	GRCh37	0	0	1	1	0	0	0	1	1	0	0
15	75086006	cg20624689_TC21	cg20624689	2	GRCh37	0	0	1	1	0	0	0	1	1	0	0
15	75136004	cg20625696_BC21	cg20625696	2	GRCh37	0	0	1	1	0	1	1	0	1	0	0
15	75136036	cg20625697_BC21	cg20625697	2	GRCh37	0	0	1	1	0	1	1	0	1	0	0
15	75136212	cg20625700_BC21	cg20625700	2	GRCh37	0	0	1	1	0	1	1	1	1	0	0
15	75136221	cg20625701_TC21	cg20625701	2	GRCh37	0	0	1	1	0	1	1	1	1	0	0
15	75136233	cg20625702_BC21	cg20625702	2	GRCh37	0	0	1	1	0	1	1	1	1	0	0
15	75136287	cg20625703_BC21	cg20625703	2	GRCh37	0	0	1	1	0	1	1	1	1	0	0
15	75136392	cg20625704_TC21	cg20625704	2	GRCh37	0	0	1	1	0	1	1	1	1	0	0
15	75136426	cg20625705_TC21	cg20625705	2	GRCh37	0	0	1	1	0	1	0	1	1	0	0
15	75341851	cg20629313_TC21	cg20629313	2	GRCh37	0	0	1	0	1	0	0	1	1	0	0
15	75341867	cg20629314_BC21	cg20629314	2	GRCh37	0	0	1	0	1	0	0	1	1	0	0
15	75341881	cg20629317_TC21	cg20629317	2	GRCh37	0	0	1	0	1	0	0	1	1	0	0
15	75341966	cg20629318_BC21	cg20629318	2	GRCh37	0	0	1	0	1	0	0	1	1	0	0
15	75341986	cg20629319_TC21	cg20629319	2	GRCh37	0	0	1	0	1	0	0	1	1	0	0
15	75400978	cg20630046_BC21	cg20630046	2	GRCh37	0	1	0	1	1	1	0	0	1	0	0
15	75401017	cg20630047_TC21	cg20630047	2	GRCh37	0	1	0	1	1	1	0	0	1	0	0
15	75401103	cg20630049_TC21	cg20630049	2	GRCh37	0	1	0	1	1	1	0	0	1	0	0
15	75411622	cg20630231_BC21	cg20630231	2	GRCh37	0	1	1	0	0	0	0	0	0	0	0
15	75418455	cg20630335_TC21	cg20630335	2	GRCh37	0	1	0	1	1	0	1	0	1	0	0
15	75418500	cg20630336_TC21	cg20630336	2	GRCh37	0	1	0	1	1	0	1	0	1	0	0
15	75659871	cg20633392_BC21	cg20633392	2	GRCh37	0	0	1	1	0	1	0	1	1	0	0
15	75659955	cg20633393_BC21	cg20633393	2	GRCh37	0	0	1	1	0	1	0	1	1	0	0
15	75872397	cg20636963_BC21	cg20636963	2	GRCh37	0	0	1	1	0	1	1	0	0	0	0
15	75959757	cg20638521_BC21	cg20638521	2	GRCh37	0	0	1	1	0	1	0	1	1	0	0
15	76015518	cg20639649_BC21	cg20639649	2	GRCh37	0	0	1	1	0	1	0	0	1	0	0
15	76015554	cg20639650_TC21	cg20639650	2	GRCh37	0	0	1	1	0	1	0	0	1	0	0
15	76015654	cg20639651_TC21	cg20639651	2	GRCh37	0	0	1	1	0	1	0	0	1	0	0
15	76015705	cg20639652_TC21	cg20639652	2	GRCh37	0	0	1	1	0	1	0	0	1	0	0
15	76016117	cg20639653_BC21	cg20639653	2	GRCh37	0	0	1	1	0	1	0	0	1	0	0
15	76016330	cg20639654_BC21	cg20639654	2	GRCh37	0	0	1	1	1	1	0	0	1	0	0
15	76016434	cg20639655_TC21	cg20639655	2	GRCh37	0	0	1	1	1	1	0	0	1	0	0
15	76630969	cg20646492_TC21	cg20646492	2	GRCh37	0	0	1	1	0	0	1	0	1	0	0
15	76634199	cg20646667_BC21	cg20646667	2	GRCh37	0	0	1	1	1	0	0	1	0	0	0
15	76634201	cg20646668_BC21	cg20646668	2	GRCh37	0	0	1	1	1	0	0	1	0	0	0
15	76634208	cg20646669_TC21	cg20646669	2	GRCh37	0	0	1	1	1	0	0	1	0	0	0
15	76634268	cg20646671_TC21	cg20646671	2	GRCh37	0	0	1	1	1	0	0	1	0	0	0
15	76634274	cg20646672_BC21	cg20646672	2	GRCh37	0	0	1	1	1	0	0	1	0	0	0
15	76634633	cg20646688_TC21	cg20646688	2	GRCh37	0	0	1	1	0	0	1	1	0	0	0
15	76634694	cg20646690_TC21	cg20646690	2	GRCh37	0	0	1	1	0	0	1	1	0	0	0
15	76634721	cg20646691_BC21	cg20646691	2	GRCh37	0	0	1	1	0	0	1	1	0	0	0
15	76634733	cg20646692_TO21	cg20646692	2	GRCh37	0	0	1	1	0	0	1	1	0	0	0
15	78286200	cg20663792_BC21	cg20663792	2	GRCh37	0	0	1	1	1	0	0	1	1	0	0
15	78440875	cg20665762_TC21	cg20665762	2	GRCh37	0	0	1	1	0	1	1	0	0	0	0
15	78441057	cg20665764_TC21	cg20665764	2	GRCh37	0	0	1	1	0	1	1	0	0	0	0
15	78504850	cg20666633_BC21	cg20666633	2	GRCh37	0	0	1	1	0	1	0	0	1	0	0
15	78504862	cg20666634_BC21	cg20666634	2	GRCh37	0	0	1	1	0	1	0	0	1	0	0
15	78504890	cg20666635_TC21	cg20666635	2	GRCh37	0	0	1	1	1	1	0	0	1	0	0
15	78505010	cg20666636_TC21	cg20666636	2	GRCh37	0	0	1	1	1	1	0	0	1	0	0
15	78505232	cg20666643_BC21	cg20666643	2	GRCh37	0	0	1	1	0	1	0	0	1	0	0
15	79049344	cg20673275_TC21	cg20673275	2	GRCh37	0	0	1	1	1	0	0	0	1	0	0
15	79049626	cg20673288_BC21	cg20673288	2	GRCh37	0	0	1	1	1	0	0	0	1	0	0
15	79049653	cg20673289_BC21	cg20673289	2	GRCh37	0	0	1	1	1	0	0	0	1	0	0
15	79049686	cg20673292_TC21	cg20673292	2	GRCh37	0	0	1	1	1	0	0	0	1	0	0
15	79049731	cg20673293_BC21	cg20673293	2	GRCh37	0	0	1	1	1	0	0	0	1	0	0
15	79231914	cg20676595_TC21	cg20676595	2	GRCh37	0	0	1	1	0	0	1	0	1	0	0
15	79236624	cg20676681_BC21	cg20676681	2	GRCh37	0	0	1	1	1	1	1	0	1	0	0
15	79236639	cg20676682_BC21	cg20676682	2	GRCh37	0	0	1	1	1	1	1	0	1	0	0
15	79236684	cg20676683_BC21	cg20676683	2	GRCh37	0	0	1	1	1	1	1	0	1	0	0
15	79236713	cg20676685_BC21	cg20676685	2	GRCh37	0	0	1	1	1	1	1	0	1	0	0
15	79236743	cg20676686_TC21	cg20676686	2	GRCh37	0	0	1	1	1	1	1	0	1	0	0
15	79236775	cg20676687_TC21	cg20676687	2	GRCh37	0	0	1	1	1	1	1	0	1	0	0
15	80188513	cg20685300_TC21	cg20685300	2	GRCh37	0	0	1	1	0	1	1	0	1	0	0
15	80188554	cg20685301_BC21	cg20685301	2	GRCh37	0	0	1	1	1	1	1	0	1	0	0
15	80873204	cg20693038_TC21	cg20693038	2	GRCh37	0	0	1	0	1	1	0	1	1	0	0
15	80873501	cg20693041_TC21	cg20693041	2	GRCh37	0	0	1	0	0	1	0	1	1	0	0
15	80873632	cg20693043_BC21	cg20693043	2	GRCh37	0	0	1	0	0	1	0	1	1	0	0
15	80873647	cg20693044_BC21	cg20693044	2	GRCh37	0	0	1	0	0	1	0	1	1	0	1
15	80873695	cg20693045_TC21	cg20693045	2	GRCh37	0	0	1	0	0	1	0	1	1	0	0
15	80873744	cg20693046_BC21	cg20693046	2	GRCh37	0	0	1	0	0	1	0	1	1	0	0
15	83980019	cg20722121_BC21	cg20722121	2	GRCh37	0	0	1	1	0	1	0	0	1	0	0
15	83980095	cg20722123_TC21	cg20722123	2	GRCh37	0	0	1	1	0	1	0	0	1	0	0
15	83980907	cg20722134_BC21	cg20722134	2	GRCh37	0	0	1	1	1	0	0	0	1	0	0
15	84046790	cg20722844_TC21	cg20722844	2	GRCh37	0	0	1	1	1	0	0	0	1	0	0
15	85525945	cg20737074_BC21	cg20737074	2	GRCh37	0	0	1	1	0	1	1	0	0	0	0
15	85526075	cg20737077_BC21	cg20737077	2	GRCh37	0	0	1	1	0	1	1	0	0	0	0
15	85526139	cg20737078_TC21	cg20737078	2	GRCh37	0	0	1	1	0	1	1	0	0	0	0
15	85526196	cg20737079_TC21	cg20737079	2	GRCh37	0	0	1	1	0	1	1	0	0	0	0
15	85526293	cg20737081_BC21	cg20737081	2	GRCh37	0	0	1	1	0	1	1	0	1	0	0
15	85526307	cg20737082_BC21	cg20737082	2	GRCh37	0	0	1	1	0	1	1	0	1	0	0
15	85526559	cg20737085_BC21	cg20737085	2	GRCh37	0	0	1	1	0	1	1	0	1	0	0
15	85526632	cg20737086_TC21	cg20737086	2	GRCh37	0	0	1	1	0	1	1	0	1	0	0
15	85526685	cg20737087_BC21	cg20737087	2	GRCh37	0	0	1	1	0	1	1	0	1	0	0
15	85526706	cg20737088_BC21	cg20737088	2	GRCh37	0	0	1	1	0	1	1	0	1	0	0
15	85939820	cg20740825_TC21	cg20740825	2	GRCh37	0	0	1	1	0	1	0	0	1	0	0
15	85939909	cg20740826_TC21	cg20740826	2	GRCh37	0	0	1	1	0	1	0	0	1	0	0
15	86879331	cg20749581_TC21	cg20749581	2	GRCh37	0	0	1	1	1	0	0	0	1	1	1
15	86879428	cg20749582_TC21	cg20749582	2	GRCh37	0	0	1	1	1	0	0	0	1	0	0
15	86879447	cg20749583_TC21	cg20749583	2	GRCh37	0	0	1	1	1	0	0	0	1	0	0
15	86879592	cg20749585_BC21	cg20749585	2	GRCh37	0	0	1	1	1	0	0	0	1	0	0
15	86879606	cg20749586_BC21	cg20749586	2	GRCh37	0	0	1	1	1	0	1	0	0	0	0
15	90324343	cg20782585_BC21	cg20782585	2	GRCh37	0	0	1	1	1	1	0	0	1	0	0
15	90324492	cg20782586_TC21	cg20782586	2	GRCh37	0	0	1	1	1	1	0	0	1	0	0
15	90324506	cg20782587_BC21	cg20782587	2	GRCh37	0	0	1	1	1	1	0	0	1	0	0
15	90324735	cg20782589_BC21	cg20782589	2	GRCh37	0	0	1	1	0	1	0	0	1	0	0
15	90324746	cg20782590_BC21	cg20782590	2	GRCh37	0	0	1	1	0	1	0	0	1	0	0
15	90325261	cg20782603_BC21	cg20782603	2	GRCh37	0	0	1	1	1	1	0	0	1	0	0
15	90325357	cg20782604_BC21	cg20782604	2	GRCh37	0	0	1	1	1	1	0	0	1	0	0
15	90325376	cg20782605_BC21	cg20782605	2	GRCh37	0	0	1	1	1	1	0	0	1	0	0
15	90349878	cg20783071_BC21	cg20783071	2	GRCh37	0	0	1	1	0	0	0	1	1	0	0
15	90349984	cg20783073_BC21	cg20783073	2	GRCh37	0	0	1	1	0	0	0	1	1	0	0
15	90350076	cg20783076_BC21	cg20783076	2	GRCh37	0	0	1	1	0	0	0	1	1	0	0
15	90350093	cg20783077_TC21	cg20783077	2	GRCh37	0	0	1	1	0	0	0	1	1	0	0
15	90501380	cg20785434_BC21	cg20785434	2	GRCh37	0	0	1	1	1	1	0	0	0	0	0
15	90501415	cg20785435_TC21	cg20785435	2	GRCh37	0	0	1	1	1	1	0	0	0	0	0
15	90501435	cg20785436_BC21	cg20785436	2	GRCh37	0	0	1	1	1	1	0	0	0	0	0
15	90501444	cg20785437_TC21	cg20785437	2	GRCh37	0	0	1	1	1	1	0	0	0	0	0
15	90501602	cg20785438_BC21	cg20785438	2	GRCh37	0	0	1	1	1	0	0	0	1	0	0
15	90501651	cg20785441_BC21	cg20785441	2	GRCh37	0	0	1	1	1	0	0	0	1	0	0
15	90501691	cg20785442_BC21	cg20785442	2	GRCh37	0	0	1	1	1	0	0	0	1	0	0
15	90602267	cg20787139_TC21	cg20787139	2	GRCh37	0	0	1	0	0	1	0	1	1	0	0
15	90602293	cg20787140_TC21	cg20787140	2	GRCh37	0	0	1	0	0	1	0	1	1	0	0
15	90602309	cg20787141_TC21	cg20787141	2	GRCh37	0	0	1	0	0	1	0	1	1	0	0
15	90602481	cg20787144_BC21	cg20787144	2	GRCh37	0	0	1	1	0	1	0	1	1	0	0
15	90602562	cg20787145_TC21	cg20787145	2	GRCh37	0	0	1	1	0	1	0	1	1	0	0
15	90602588	cg20787147_BC21	cg20787147	2	GRCh37	0	0	1	1	0	1	0	1	1	0	0
15	90602594	cg20787148_TC21	cg20787148	2	GRCh37	0	0	1	1	0	1	0	1	1	0	0
15	90602950	cg20787159_TC21	cg20787159	2	GRCh37	0	0	1	1	0	1	0	1	1	0	0
15	90603098	cg20787164_BC21	cg20787164	2	GRCh37	0	0	1	1	0	1	0	1	1	0	0
15	90859194	cg20791771_BC21	cg20791771	2	GRCh37	0	1	0	1	1	1	0	0	1	0	0
15	90880247	cg20792053_BC21	cg20792053	2	GRCh37	0	1	0	1	1	1	0	0	1	0	0
15	90880659	cg20792058_TC21	cg20792058	2	GRCh37	0	1	0	1	1	1	0	0	1	0	0
15	90880747	cg20792059_TC21	cg20792059	2	GRCh37	0	1	0	1	1	1	0	0	1	0	0
15	90895483	cg20792296_TC11	cg20792296	1	GRCh37	0	1	0	1	1	1	1	0	0	0	0
15	90895487	cg20792297_BC21	cg20792297	2	GRCh37	0	1	0	1	1	1	1	0	0	0	0
15	90895503	cg20792298_BC11	cg20792298	1	GRCh37	0	1	0	1	1	1	1	0	0	0	0
15	90895577	cg20792303_BC11	cg20792303	1	GRCh37	0	1	0	1	1	1	1	0	0	0	0
15	90895593	cg20792305_BC11	cg20792305	1	GRCh37	0	1	0	1	1	1	1	0	0	0	0
15	90895596	cg20792306_TC11	cg20792306	1	GRCh37	0	1	0	1	1	1	1	0	0	0	0
15	90895813	cg20792322_BC11	cg20792322	1	GRCh37	0	1	0	1	1	1	1	0	0	0	0
15	90895854	cg20792324_TC21	cg20792324	2	GRCh37	0	1	0	1	1	1	1	0	0	0	0
15	90895897	cg20792325_BC21	cg20792325	2	GRCh37	0	1	0	1	1	1	1	0	0	0	0
15	90895982	cg20792334_BC21	cg20792334	2	GRCh37	0	1	0	1	1	1	1	0	0	0	0
15	90896033	cg20792335_BC21	cg20792335	2	GRCh37	0	1	0	1	1	1	1	0	0	0	0
15	90896075	cg20792336_TC11	cg20792336	1	GRCh37	0	1	0	1	1	1	1	0	0	0	0
15	90896132	cg20792339_BC21	cg20792339	2	GRCh37	0	1	0	1	1	1	1	0	0	0	0
15	90930901	cg20792808_TC21	cg20792808	2	GRCh37	0	1	0	1	1	1	1	0	1	0	0
15	90930959	cg20792809_TC21	cg20792809	2	GRCh37	0	1	0	1	1	1	1	0	1	0	0
15	90930995	cg20792810_BC11	cg20792810	1	GRCh37	0	1	0	1	1	1	1	0	1	0	0
15	90931186	cg20792812_TC11	cg20792812	1	GRCh37	0	1	0	1	1	1	1	0	0	0	0
15	90931210	cg20792813_TC11	cg20792813	1	GRCh37	0	1	0	1	1	1	1	0	0	0	0
15	90931238	cg20792814_BC21	cg20792814	2	GRCh37	0	1	0	1	1	1	1	0	0	0	0
15	90931344	cg20792819_TC11	cg20792819	1	GRCh37	0	1	0	1	1	1	1	0	0	0	0
15	90931470	cg20792832_BC11	cg20792832	1	GRCh37	0	1	0	1	1	1	1	0	0	0	0
15	90931636	cg20792851_BC11	cg20792851	1	GRCh37	0	1	0	1	1	1	1	0	0	0	0
15	90931644	cg20792852_BC11	cg20792852	1	GRCh37	0	1	0	1	1	1	1	0	0	0	0
15	90931680	cg20792857_BC11	cg20792857	1	GRCh37	0	1	0	1	1	1	1	0	0	0	0
15	90931685	cg20792858_TC11	cg20792858	1	GRCh37	0	1	0	1	1	1	1	0	0	0	0
15	90931704	cg20792860_BC11	cg20792860	1	GRCh37	0	1	0	1	1	1	1	0	0	0	0
15	90931712	cg20792862_TC11	cg20792862	1	GRCh37	0	1	0	1	1	1	1	0	0	0	0
15	90931969	cg20792893_BC11	cg20792893	1	GRCh37	0	1	0	1	1	1	1	0	0	0	0
15	90932003	cg20792896_TC11	cg20792896	1	GRCh37	0	1	0	1	1	1	1	0	0	0	0
15	90932008	cg20792897_BC11	cg20792897	1	GRCh37	0	1	0	1	1	1	1	0	0	0	0
15	90932018	cg20792898_TC11	cg20792898	1	GRCh37	0	1	0	1	1	1	1	0	0	0	0
15	90932038	cg20792899_TC21	cg20792899	2	GRCh37	0	1	0	1	1	1	1	0	0	0	0
15	90932078	cg20792900_TC21	cg20792900	2	GRCh37	0	1	0	1	1	1	1	0	0	0	0
15	90932103	cg20792902_TC21	cg20792902	2	GRCh37	0	1	0	1	1	1	1	0	0	0	0
15	90934056	cg20792929_BC21	cg20792929	2	GRCh37	0	1	0	1	0	1	0	1	1	0	0
15	90934064	cg20792930_TC21	cg20792930	2	GRCh37	0	1	0	1	0	1	0	1	1	0	0
15	90934099	cg20792931_BC21	cg20792931	2	GRCh37	0	1	0	1	0	1	0	1	1	0	0
15	90944043	cg20793055_TC21	cg20793055	2	GRCh37	0	1	0	1	0	1	1	0	1	0	0
15	90944234	cg20793056_TC21	cg20793056	2	GRCh37	0	1	0	1	1	1	1	0	1	0	0
15	90944259	cg20793057_TC21	cg20793057	2	GRCh37	0	1	0	1	1	1	1	0	1	0	0
15	90944324	cg20793058_BC21	cg20793058	2	GRCh37	0	1	0	1	1	1	1	0	1	0	0
15	90944336	cg20793059_TC21	cg20793059	2	GRCh37	0	1	0	1	1	1	1	0	1	0	0
15	90944377	cg20793060_TC21	cg20793060	2	GRCh37	0	1	0	1	1	1	1	0	1	0	0
15	90949909	cg20793115_BC21	cg20793115	2	GRCh37	0	1	1	0	0	1	0	0	1	0	0
15	90949998	cg20793116_BC21	cg20793116	2	GRCh37	0	1	1	0	0	1	0	0	1	0	0
15	90950086	cg20793117_BC21	cg20793117	2	GRCh37	0	1	1	0	0	1	0	0	1	0	0
15	90950114	cg20793118_BC21	cg20793118	2	GRCh37	0	1	1	0	0	1	0	0	1	0	0
15	90950272	cg20793119_BC21	cg20793119	2	GRCh37	0	1	1	0	0	0	0	0	1	0	0
15	90950440	cg20793121_BC21	cg20793121	2	GRCh37	0	1	1	1	0	0	0	0	1	0	0
15	90950446	cg20793122_BC21	cg20793122	2	GRCh37	0	1	1	1	0	0	0	0	1	0	0
15	90950762	cg20793123_TC21	cg20793123	2	GRCh37	0	1	1	0	0	1	0	0	1	0	0
15	90950789	cg20793124_BC21	cg20793124	2	GRCh37	0	1	1	0	0	1	0	0	1	1	1
15	90951023	cg20793126_TC21	cg20793126	2	GRCh37	0	1	1	0	0	1	0	0	1	0	0
15	90951600	cg20793128_TC21	cg20793128	2	GRCh37	0	1	0	0	0	1	1	1	1	0	0
15	90951715	cg20793129_BC21	cg20793129	2	GRCh37	0	1	0	0	0	1	1	1	1	0	0
15	90956105	cg20793161_BC21	cg20793161	2	GRCh37	0	1	0	1	1	1	0	0	1	0	0
15	90956537	cg20793162_BC21	cg20793162	2	GRCh37	0	1	0	1	1	1	0	0	1	0	0
15	90963541	cg20793228_BC21	cg20793228	2	GRCh37	0	1	0	1	1	0	1	0	1	1	1
15	90963614	cg20793229_BC21	cg20793229	2	GRCh37	0	1	0	1	1	1	0	0	1	0	0
15	90963664	cg20793230_BC21	cg20793230	2	GRCh37	0	1	0	1	1	1	0	0	1	0	0
15	91006655	cg20793598_TC21	cg20793598	2	GRCh37	0	1	0	1	0	1	0	1	1	0	0
15	91006703	cg20793599_BC21	cg20793599	2	GRCh37	0	1	0	1	0	1	0	1	1	0	0
15	91024320	cg20793787_TC21	cg20793787	2	GRCh37	0	1	0	1	0	1	0	1	1	0	0
15	91024339	cg20793788_TC21	cg20793788	2	GRCh37	0	1	0	1	0	1	0	1	1	0	1
15	91072655	cg20794435_BC11	cg20794435	1	GRCh37	0	1	0	1	1	1	1	0	0	0	0
15	91072714	cg20794438_BC11	cg20794438	1	GRCh37	0	1	0	1	1	1	1	0	0	0	0
15	91072734	cg20794440_TC11	cg20794440	1	GRCh37	0	1	0	1	1	1	1	0	0	0	0
15	91072790	cg20794443_TC21	cg20794443	2	GRCh37	0	1	0	1	1	1	1	0	0	0	0
15	91072859	cg20794445_TC11	cg20794445	1	GRCh37	0	1	0	1	1	1	1	0	0	0	0
15	91073330	cg20794513_TC11	cg20794513	1	GRCh37	0	1	0	1	1	1	1	0	1	0	0
15	91073394	cg20794520_BC11	cg20794520	1	GRCh37	0	1	0	1	1	1	1	0	1	0	0
15	91073543	cg20794545_TC11	cg20794545	1	GRCh37	0	1	0	1	1	1	1	0	1	0	0
15	91073545	cg20794547_TC11	cg20794547	1	GRCh37	0	1	0	1	1	1	1	0	1	0	0
15	91073797	cg20794580_BC11	cg20794580	1	GRCh37	0	1	0	1	1	1	1	0	0	0	0
15	91073799	cg20794581_BC21	cg20794581	2	GRCh37	0	1	0	1	1	1	1	0	0	0	0
15	91073810	cg20794582_TC11	cg20794582	1	GRCh37	0	1	0	1	1	1	1	0	0	0	0
15	91073959	cg20794594_BC21	cg20794594	2	GRCh37	0	1	0	1	1	1	1	0	0	0	0
15	91073962	cg20794595_BC11	cg20794595	1	GRCh37	0	1	0	1	1	1	1	0	0	0	0
15	91074019	cg20794598_BC21	cg20794598	2	GRCh37	0	1	0	1	1	1	1	0	0	0	0
15	91074044	cg20794600_TC21	cg20794600	2	GRCh37	0	1	0	1	1	1	1	0	0	0	0
15	91074070	cg20794601_TC21	cg20794601	2	GRCh37	0	1	0	1	1	1	1	0	0	0	0
15	91084281	cg20794755_TC21	cg20794755	2	GRCh37	0	1	0	1	0	1	0	1	1	0	0
15	91084294	cg20794756_BC21	cg20794756	2	GRCh37	0	1	0	1	0	1	0	1	1	0	0
15	91084452	cg20794757_BO21	cg20794757	2	GRCh37	0	1	0	1	0	1	0	1	1	0	0
15	91088385	cg20794795_TC21	cg20794795	2	GRCh37	0	1	0	1	0	1	0	1	1	0	0
15	91090953	cg20794837_BC21	cg20794837	2	GRCh37	0	1	0	1	0	1	0	1	1	0	0
15	91498809	cg20801449_TC21	cg20801449	2	GRCh37	0	0	1	1	0	0	1	0	1	0	0
15	91498818	cg20801450_BC21	cg20801450	2	GRCh37	0	0	1	1	0	0	1	0	1	0	0
15	91498871	cg20801457_TC21	cg20801457	2	GRCh37	0	0	1	1	0	0	1	0	1	0	0
15	91498981	cg20801459_BC21	cg20801459	2	GRCh37	0	0	1	1	0	0	1	0	1	0	0
15	91499072	cg20801460_BC21	cg20801460	2	GRCh37	0	0	1	1	0	0	1	0	1	0	0
15	91499087	cg20801461_TC21	cg20801461	2	GRCh37	0	0	1	1	0	0	1	0	1	0	0
15	91499094	cg20801462_BC21	cg20801462	2	GRCh37	0	0	1	1	0	0	1	0	1	0	0
15	91500880	cg20801583_BC21	cg20801583	2	GRCh37	0	0	1	1	0	1	0	1	0	0	0
15	93351107	cg20820695_BC21	cg20820695	2	GRCh37	0	0	1	1	0	1	1	0	1	0	0
15	93351423	cg20820698_BC21	cg20820698	2	GRCh37	0	0	1	1	0	1	1	0	1	0	0
15	93351434	cg20820699_BC21	cg20820699	2	GRCh37	0	0	1	1	0	1	1	0	1	0	0
15	93351440	cg20820700_BC21	cg20820700	2	GRCh37	0	0	1	1	0	1	1	0	1	0	0
15	93351469	cg20820701_TC21	cg20820701	2	GRCh37	0	0	1	1	0	1	1	0	1	0	0
15	93351500	cg20820702_TC21	cg20820702	2	GRCh37	0	0	1	1	0	1	1	0	1	0	0
15	93351573	cg20820704_BC21	cg20820704	2	GRCh37	0	0	1	1	0	1	1	0	1	0	0
15	93351581	cg20820705_TC21	cg20820705	2	GRCh37	0	0	1	1	0	1	1	0	1	0	0
15	93429663	cg20822161_TC21	cg20822161	2	GRCh37	0	0	1	1	0	1	1	1	0	0	0
15	93429870	cg20822162_BC21	cg20822162	2	GRCh37	0	0	1	1	0	1	1	1	0	0	0
15	93430089	cg20822163_TC21	cg20822163	2	GRCh37	0	0	1	1	0	1	1	1	0	0	0
15	93430091	cg20822164_BC21	cg20822164	2	GRCh37	0	0	1	1	0	1	1	1	0	0	0
15	93430155	cg20822165_BC21	cg20822165	2	GRCh37	0	0	1	1	0	1	1	1	0	0	0
15	93430252	cg20822166_BC21	cg20822166	2	GRCh37	0	0	1	1	0	1	1	1	0	0	0
15	93430271	cg20822167_TC21	cg20822167	2	GRCh37	0	0	1	0	0	1	1	1	0	0	0
15	93430273	cg20822168_BC21	cg20822168	2	GRCh37	0	0	1	0	0	1	1	1	0	0	0
15	93430491	cg20822170_BC21	cg20822170	2	GRCh37	0	0	1	0	0	1	1	1	0	0	0
15	93430626	cg20822171_TC21	cg20822171	2	GRCh37	0	0	1	1	0	1	1	1	0	0	0
15	93430775	cg20822172_BO21	cg20822172	2	GRCh37	0	0	1	1	0	1	1	1	0	0	0
15	93448509	cg20822351_BC21	cg20822351	2	GRCh37	0	0	1	1	0	0	1	1	0	0	0
15	93448516	cg20822352_TC21	cg20822352	2	GRCh37	0	0	1	1	0	0	1	1	0	0	0
15	93448586	cg20822353_BC21	cg20822353	2	GRCh37	0	0	1	1	0	0	1	1	0	0	0
15	93448596	cg20822354_TC21	cg20822354	2	GRCh37	0	0	1	1	0	0	1	1	0	0	0
15	93448815	cg20822355_BC21	cg20822355	2	GRCh37	0	0	1	1	0	0	1	1	1	0	0
15	93449020	cg20822356_BC21	cg20822356	2	GRCh37	0	0	1	1	0	0	1	0	1	0	0
15	93449067	cg20822357_BC21	cg20822357	2	GRCh37	0	0	1	1	0	0	1	0	1	0	0
15	93524572	cg20823099_BC21	cg20823099	2	GRCh37	0	0	1	1	1	0	0	1	1	0	0
15	93524619	cg20823100_TC21	cg20823100	2	GRCh37	0	0	1	1	1	0	0	1	1	0	0
15	93524862	cg20823103_TC21	cg20823103	2	GRCh37	0	0	1	1	1	0	0	1	1	0	1
15	93524914	cg20823105_BC21	cg20823105	2	GRCh37	0	0	1	1	1	0	0	1	1	0	0
15	93524976	cg20823106_BC21	cg20823106	2	GRCh37	0	0	1	1	1	0	0	1	1	0	0
15	93571783	cg20823614_TC21	cg20823614	2	GRCh37	0	0	1	1	0	1	0	1	1	0	0
15	93571787	cg20823615_BC21	cg20823615	2	GRCh37	0	0	1	1	0	1	0	1	1	0	0
15	93571831	cg20823616_BC21	cg20823616	2	GRCh37	0	0	1	1	0	0	0	1	1	0	0
15	93571934	cg20823617_BC21	cg20823617	2	GRCh37	0	0	1	1	0	0	0	1	1	0	0
15	93571939	cg20823618_TC21	cg20823618	2	GRCh37	0	0	1	1	0	0	0	1	1	0	0
15	93571960	cg20823619_BC21	cg20823619	2	GRCh37	0	0	1	1	1	0	0	1	1	0	0
15	93571996	cg20823621_TC21	cg20823621	2	GRCh37	0	0	1	1	1	0	0	1	1	0	0
15	93572020	cg20823622_BC21	cg20823622	2	GRCh37	0	0	1	1	1	0	0	1	1	0	0
15	93572038	cg20823623_BC21	cg20823623	2	GRCh37	0	0	1	1	1	0	0	1	1	0	0
15	93572076	cg20823624_TC21	cg20823624	2	GRCh37	0	0	1	1	1	0	0	1	1	0	0
15	93572087	cg20823625_TC21	cg20823625	2	GRCh37	0	0	1	1	1	0	0	1	1	0	0
15	93572208	cg20823627_BC21	cg20823627	2	GRCh37	0	0	1	1	1	0	0	0	1	0	0
15	93572228	cg20823628_BC21	cg20823628	2	GRCh37	0	0	1	1	1	0	0	0	1	0	0
15	93572279	cg20823631_TC21	cg20823631	2	GRCh37	0	0	1	1	1	0	0	0	1	0	0
15	93572291	cg20823632_TC21	cg20823632	2	GRCh37	0	0	1	1	1	0	0	0	1	0	0
15	93572312	cg20823633_TC21	cg20823633	2	GRCh37	0	0	1	1	1	0	0	0	1	0	0
15	93572370	cg20823634_BC21	cg20823634	2	GRCh37	0	0	1	1	1	0	0	0	1	0	0
15	93572403	cg20823635_TC21	cg20823635	2	GRCh37	0	0	1	1	1	0	0	0	1	0	0
15	93572427	cg20823636_TC21	cg20823636	2	GRCh37	0	0	1	1	1	0	0	0	1	0	0
15	93591016	cg20824118_BC21	cg20824118	2	GRCh37	0	0	1	1	0	0	0	1	1	0	0
15	93591019	cg20824119_TC21	cg20824119	2	GRCh37	0	0	1	1	0	0	0	1	1	0	0
15	93591060	cg20824121_BC21	cg20824121	2	GRCh37	0	0	1	1	0	0	0	1	1	0	0
15	93591168	cg20824123_BC21	cg20824123	2	GRCh37	0	0	1	1	0	0	0	1	1	0	0
15	93591234	cg20824124_TC21	cg20824124	2	GRCh37	0	0	1	1	0	0	0	1	1	0	0
15	93591271	cg20824125_TC21	cg20824125	2	GRCh37	0	0	1	1	0	0	0	1	1	1	1
15	93722511	cg20826516_BC21	cg20826516	2	GRCh37	0	0	1	1	1	0	0	0	1	0	0
15	94781197	cg20836711_BC21	cg20836711	2	GRCh37	0	0	1	1	0	1	0	0	1	0	0
15	94781202	cg20836712_TC21	cg20836712	2	GRCh37	0	0	1	1	0	1	0	0	1	0	0
15	94781357	cg20836716_BC21	cg20836716	2	GRCh37	0	0	1	1	0	1	0	0	1	0	0
15	94781383	cg20836717_BC21	cg20836717	2	GRCh37	0	0	1	1	0	1	0	0	1	0	0
15	94781580	cg20836719_TC21	cg20836719	2	GRCh37	0	0	1	1	0	1	0	0	1	0	0
15	96828925	cg20853040_BC21	cg20853040	2	GRCh37	0	0	1	1	1	0	0	0	1	0	0
15	96828940	cg20853041_BC21	cg20853041	2	GRCh37	0	0	1	1	1	0	0	0	1	0	0
15	96829009	cg20853043_TC21	cg20853043	2	GRCh37	0	0	1	1	1	0	0	1	1	0	0
15	96829047	cg20853046_TC21	cg20853046	2	GRCh37	0	0	1	1	1	0	0	1	1	0	0
15	96829128	cg20853049_BC21	cg20853049	2	GRCh37	0	0	1	1	1	0	0	1	1	0	0
15	96829211	cg20853051_TC21	cg20853051	2	GRCh37	0	0	1	1	0	0	0	1	1	1	1
15	96829268	cg20853053_BC21	cg20853053	2	GRCh37	0	0	1	1	0	0	0	1	1	0	0
15	96829309	cg20853056_BC21	cg20853056	2	GRCh37	0	0	1	1	0	0	0	1	1	0	0
15	96829368	cg20853057_TC21	cg20853057	2	GRCh37	0	0	1	1	0	0	0	1	1	0	0
15	96865805	cg20853441_TC21	cg20853441	2	GRCh37	0	0	1	1	0	0	1	1	0	0	0
15	96865869	cg20853444_BC21	cg20853444	2	GRCh37	0	0	1	1	0	0	1	1	0	0	0
15	96885263	cg20854116_BC21	cg20854116	2	GRCh37	0	0	1	1	0	0	1	1	1	0	0
15	96885282	cg20854117_BC21	cg20854117	2	GRCh37	0	0	1	1	0	0	1	1	1	0	0
15	96885298	cg20854119_BC21	cg20854119	2	GRCh37	0	0	1	1	0	0	1	1	1	0	0
15	98418804	cg20866919_BC21	cg20866919	2	GRCh37	0	0	1	1	1	0	0	0	1	0	0
15	98419098	cg20866957_BC21	cg20866957	2	GRCh37	0	0	1	1	1	0	0	0	1	0	0
15	98419176	cg20866959_BC21	cg20866959	2	GRCh37	0	0	1	1	1	0	0	0	1	0	0
15	99470414	cg17827208_BC21	cg17827208	2	GRCh37	1	0	0	1	0	0	0	0	1	0	0
15	99948616	cg20885216_BC21	cg20885216	2	GRCh37	0	0	1	1	0	1	0	0	1	0	0
15	99964909	cg20885446_BC21	cg20885446	2	GRCh37	0	0	1	1	0	1	0	0	1	0	0
15	99965164	cg20885447_TC21	cg20885447	2	GRCh37	0	0	1	1	0	1	0	0	1	0	0
15	99965196	cg20885448_TC21	cg20885448	2	GRCh37	0	0	1	1	0	1	0	0	1	0	0
15	99965364	cg20885451_TC21	cg20885451	2	GRCh37	0	0	1	1	1	1	0	0	1	0	0
15	99965366	cg20885452_BC21	cg20885452	2	GRCh37	0	0	1	1	1	1	0	0	1	0	0
15	99965454	cg20885455_TC21	cg20885455	2	GRCh37	0	0	1	1	1	1	0	0	1	0	0
15	99965511	cg20885456_BC21	cg20885456	2	GRCh37	0	0	1	1	1	1	0	0	1	0	0
15	99965775	cg20885461_TC21	cg20885461	2	GRCh37	0	0	1	1	1	1	0	0	1	0	0
15	99965854	cg20885462_BC21	cg20885462	2	GRCh37	0	0	1	0	1	1	0	0	1	0	0
15	99971172	cg20885579_BC21	cg20885579	2	GRCh37	0	0	1	1	1	0	0	0	1	0	0
15	99971269	cg20885583_TC21	cg20885583	2	GRCh37	0	0	1	1	1	0	0	0	1	0	0
15	100272100	cg20888967_BC21	cg20888967	2	GRCh37	0	0	1	1	0	1	1	0	0	0	0
15	100272132	cg20888968_BC21	cg20888968	2	GRCh37	0	0	1	1	0	1	1	0	0	0	0
15	100272226	cg20888970_TC21	cg20888970	2	GRCh37	0	0	1	1	0	1	1	0	0	0	0
15	100600904	cg20893065_TC21	cg20893065	2	GRCh37	0	0	1	1	1	0	0	0	1	0	0
15	100600993	cg20893066_TC21	cg20893066	2	GRCh37	0	0	1	1	1	0	0	0	1	0	0
15	101069011	cg20898934_TC21	cg20898934	2	GRCh37	0	0	1	1	1	0	1	0	0	0	0
15	101069086	cg20898935_TC21	cg20898935	2	GRCh37	0	0	1	1	1	0	1	0	0	0	0
15	101069101	cg20898936_TC21	cg20898936	2	GRCh37	0	0	1	1	1	0	1	0	0	1	1
15	101069429	cg20898941_TC21	cg20898941	2	GRCh37	0	0	1	1	1	0	1	0	0	0	0
15	101099890	cg20899702_TC21	cg20899702	2	GRCh37	0	0	1	1	1	1	0	0	1	0	0
15	101548507	cg20905626_TC21	cg20905626	2	GRCh37	0	0	1	1	1	0	1	0	0	0	0
15	101548528	cg20905627_BC21	cg20905627	2	GRCh37	0	0	1	1	1	0	1	0	0	0	0
15	101548584	cg20905631_BC21	cg20905631	2	GRCh37	0	0	1	1	1	0	1	0	0	0	0
15	101564090	cg20905930_TC21	cg20905930	2	GRCh37	0	0	1	1	0	0	0	1	1	0	0
15	101564217	cg20905931_BC21	cg20905931	2	GRCh37	0	0	1	1	0	0	0	1	1	0	0
15	101564515	cg20905936_BC21	cg20905936	2	GRCh37	0	0	1	1	0	0	0	1	1	0	0
15	101564521	cg20905937_TC21	cg20905937	2	GRCh37	0	0	1	1	0	0	0	1	1	0	0
15	101661751	cg20907764_TC21	cg20907764	2	GRCh37	0	0	1	1	1	0	0	0	1	0	0
15	101661802	cg20907767_BC21	cg20907767	2	GRCh37	0	0	1	1	1	0	1	0	1	0	0
15	101661806	cg20907768_BC21	cg20907768	2	GRCh37	0	0	1	1	1	0	1	0	1	0	0
15	101661817	cg20907770_BC21	cg20907770	2	GRCh37	0	0	1	1	1	0	1	0	1	0	0
15	101662013	cg20907777_BC21	cg20907777	2	GRCh37	0	0	1	1	0	0	1	0	1	0	0
15	101662050	cg20907779_BC21	cg20907779	2	GRCh37	0	0	1	1	0	0	1	0	1	0	0
15	101662099	cg20907782_BC21	cg20907782	2	GRCh37	0	0	1	1	1	0	1	0	1	0	0
15	101861049	cg20911310_TC21	cg20911310	2	GRCh37	0	0	1	1	0	0	1	0	1	0	0
15	101861168	cg20911317_TC21	cg20911317	2	GRCh37	0	0	1	1	0	0	1	0	1	0	0
15	101861194	cg20911318_TC21	cg20911318	2	GRCh37	0	0	1	1	0	0	1	0	1	0	0
15	102028792	cg20914222_BC21	cg20914222	2	GRCh37	0	0	1	1	0	1	0	0	1	0	0
16	190320	cg20922725_BC21	cg20922725	2	GRCh37	0	0	1	1	0	1	0	0	1	0	0
16	190345	cg20922726_TC21	cg20922726	2	GRCh37	0	0	1	1	0	1	0	0	1	0	0
16	190410	cg20922728_TC21	cg20922728	2	GRCh37	0	0	1	1	0	1	0	0	1	0	0
16	190463	cg20922729_BC21	cg20922729	2	GRCh37	0	0	1	1	0	1	0	0	1	0	0
16	377194	cg20928388_BC21	cg20928388	2	GRCh37	0	0	1	1	0	1	0	1	1	0	0
16	412011	cg20929500_TC21	cg20929500	2	GRCh37	0	0	1	1	0	1	0	0	1	0	0
16	412132	cg20929506_TC21	cg20929506	2	GRCh37	0	0	1	1	0	1	0	0	1	0	0
16	412146	cg20929507_TC21	cg20929507	2	GRCh37	0	0	1	1	0	1	0	0	1	0	0
16	412152	cg20929508_BC21	cg20929508	2	GRCh37	0	0	1	1	0	1	0	0	1	0	0
16	412196	cg20929509_BC21	cg20929509	2	GRCh37	0	0	1	1	0	1	0	0	1	0	0
16	677105	cg20938737_TC21	cg20938737	2	GRCh37	0	0	1	1	0	1	0	1	0	0	0
16	677116	cg20938738_BC21	cg20938738	2	GRCh37	0	0	1	1	0	1	0	1	0	0	0
16	677198	cg20938740_BC21	cg20938740	2	GRCh37	0	0	1	1	0	1	0	1	0	0	0
16	700117	cg20939829_BC21	cg20939829	2	GRCh37	0	0	1	1	0	1	0	1	0	0	0
16	700315	cg20939843_TC21	cg20939843	2	GRCh37	0	0	1	1	0	1	0	1	0	0	0
16	724835	cg20940843_TC21	cg20940843	2	GRCh37	0	0	1	1	0	1	0	1	1	0	0
16	724911	cg20940844_TC21	cg20940844	2	GRCh37	0	0	1	1	0	1	0	1	1	0	0
16	724950	cg20940845_TC21	cg20940845	2	GRCh37	0	0	1	1	0	1	0	1	1	0	0
16	725044	cg20940846_BC21	cg20940846	2	GRCh37	0	0	1	1	0	1	0	1	1	0	0
16	725047	cg20940847_TC21	cg20940847	2	GRCh37	0	0	1	1	0	1	0	1	1	0	0
16	725123	cg20940849_TC21	cg20940849	2	GRCh37	0	0	1	1	0	1	0	1	1	0	0
16	725156	cg20940850_BC21	cg20940850	2	GRCh37	0	0	1	1	0	1	0	1	1	0	0
16	727249	cg20940974_BC21	cg20940974	2	GRCh37	0	0	1	1	1	0	1	0	0	0	0
16	727255	cg20940975_BC21	cg20940975	2	GRCh37	0	0	1	1	1	0	1	0	0	0	0
16	727297	cg20940976_BC21	cg20940976	2	GRCh37	0	0	1	1	1	0	1	0	0	0	0
16	727352	cg20940979_TC21	cg20940979	2	GRCh37	0	0	1	1	1	1	1	0	0	0	0
16	804814	cg20944532_TC21	cg20944532	2	GRCh37	0	0	1	1	0	1	0	0	1	0	0
16	804903	cg20944533_BC21	cg20944533	2	GRCh37	0	0	1	1	0	1	0	0	1	0	0
16	804931	cg20944534_TC21	cg20944534	2	GRCh37	0	0	1	1	0	1	0	0	1	0	0
16	845119	cg20946121_BC21	cg20946121	2	GRCh37	0	0	1	1	0	1	0	1	0	0	0
16	845123	cg20946122_TC21	cg20946122	2	GRCh37	0	0	1	1	0	1	0	1	0	0	0
16	845215	cg20946127_TC21	cg20946127	2	GRCh37	0	0	1	1	0	1	0	1	0	0	0
16	845267	cg20946128_TC21	cg20946128	2	GRCh37	0	0	1	1	0	1	0	1	0	0	0
16	1013975	cg20951878_TC21	cg20951878	2	GRCh37	0	0	1	1	0	1	0	0	1	0	0
16	1014011	cg20951879_TC21	cg20951879	2	GRCh37	0	0	1	1	0	1	1	0	1	0	0
16	1014019	cg20951880_BC21	cg20951880	2	GRCh37	0	0	1	1	0	1	1	0	1	0	0
16	1014071	cg20951882_TC21	cg20951882	2	GRCh37	0	0	1	1	0	1	1	0	1	1	1
16	1014087	cg20951884_BC21	cg20951884	2	GRCh37	0	0	1	1	0	1	1	0	1	0	0
16	1014091	cg20951885_BC21	cg20951885	2	GRCh37	0	0	1	1	0	1	1	0	1	0	0
16	1014115	cg20951886_BC21	cg20951886	2	GRCh37	0	0	1	1	0	1	1	0	1	0	1
16	1014397	cg20951892_BC21	cg20951892	2	GRCh37	0	0	1	1	0	1	1	0	1	0	0
16	1052768	cg20953506_TC21	cg20953506	2	GRCh37	0	0	1	1	0	1	0	0	1	0	0
16	1052794	cg20953507_TC21	cg20953507	2	GRCh37	0	0	1	1	0	1	0	0	1	0	0
16	1052800	cg20953508_BC21	cg20953508	2	GRCh37	0	0	1	1	0	1	0	0	1	0	0
16	1052831	cg20953511_TC21	cg20953511	2	GRCh37	0	0	1	1	0	1	0	0	1	0	0
16	1052843	cg20953512_TC21	cg20953512	2	GRCh37	0	0	1	1	0	1	0	0	1	0	0
16	1052904	cg20953513_TC21	cg20953513	2	GRCh37	0	0	1	1	0	1	0	0	1	0	0
16	1052908	cg20953514_BC21	cg20953514	2	GRCh37	0	0	1	1	0	1	0	0	1	0	0
16	1413452	cg20966957_TC21	cg20966957	2	GRCh37	0	0	1	1	0	1	0	1	0	0	0
16	1413509	cg20966961_BC21	cg20966961	2	GRCh37	0	0	1	1	1	1	0	1	0	0	0
16	1413535	cg20966962_TC21	cg20966962	2	GRCh37	0	0	1	1	1	1	0	1	0	0	0
16	1413623	cg20966969_BC21	cg20966969	2	GRCh37	0	0	1	1	1	1	0	1	0	0	0
16	1413643	cg20966970_TC21	cg20966970	2	GRCh37	0	0	1	1	1	1	0	1	0	0	0
16	1465120	cg20968810_BC21	cg20968810	2	GRCh37	0	0	1	1	0	1	1	0	1	0	0
16	1465503	cg20968824_BC21	cg20968824	2	GRCh37	0	0	1	1	0	1	1	0	1	0	0
16	1517660	cg20970867_BC21	cg20970867	2	GRCh37	0	0	1	0	0	1	0	1	1	0	0
16	1532308	cg20971361_BC21	cg20971361	2	GRCh37	0	0	1	1	0	1	0	0	1	0	0
16	1532462	cg20971364_BC21	cg20971364	2	GRCh37	0	0	1	1	0	1	0	0	1	0	0
16	1532470	cg20971365_TC21	cg20971365	2	GRCh37	0	0	1	1	0	1	0	0	1	0	0
16	1532487	cg20971370_TC21	cg20971370	2	GRCh37	0	0	1	1	0	1	0	0	1	0	0
16	1532553	cg20971371_TC21	cg20971371	2	GRCh37	0	0	1	1	0	1	0	0	1	1	1
16	1598763	cg20973823_TC21	cg20973823	2	GRCh37	0	0	1	0	0	1	0	1	1	0	0
16	1598782	cg20973825_BC21	cg20973825	2	GRCh37	0	0	1	0	0	1	0	1	1	0	0
16	1599127	cg20973843_TC21	cg20973843	2	GRCh37	0	0	1	0	0	1	0	1	1	0	0
16	1599146	cg20973844_TC21	cg20973844	2	GRCh37	0	0	1	0	0	1	0	1	1	0	0
16	1599150	cg00939684_TC21	cg00939684	2	GRCh37	0	0	1	0	0	1	0	1	1	0	0
16	1599156	cg20973845_TC21	cg20973845	2	GRCh37	0	0	1	0	0	1	0	1	1	0	0
16	1599227	cg20973846_TC21	cg20973846	2	GRCh37	0	0	1	0	0	1	0	1	1	0	0
16	1599230	cg20973847_BC21	cg20973847	2	GRCh37	0	0	1	0	0	1	0	1	1	0	0
16	1741943	cg20977568_BC21	cg20977568	2	GRCh37	0	0	1	1	1	0	0	1	0	0	0
16	1741960	cg20977569_TC21	cg20977569	2	GRCh37	0	0	1	1	1	0	0	1	0	0	0
16	1742005	cg20977570_BC21	cg20977570	2	GRCh37	0	0	1	1	1	0	0	1	0	0	0
16	1814378	cg20980038_BC21	cg20980038	2	GRCh37	0	0	1	1	0	1	0	1	0	0	0
16	1814386	cg20980040_TC21	cg20980040	2	GRCh37	0	0	1	1	0	1	0	1	0	0	0
16	2065360	cg20988049_BC21	cg20988049	2	GRCh37	0	0	1	1	1	0	0	0	1	0	0
16	2065388	cg20988050_TC21	cg20988050	2	GRCh37	0	0	1	1	1	1	0	0	1	0	0
16	2065390	cg20988051_BC21	cg20988051	2	GRCh37	0	0	1	1	1	1	0	0	1	0	0
16	2065408	cg20988052_BC21	cg20988052	2	GRCh37	0	0	1	1	1	1	0	0	1	1	1
16	2065489	cg20988054_TC21	cg20988054	2	GRCh37	0	0	1	1	1	1	0	0	1	0	0
16	2065584	cg20988057_BC21	cg20988057	2	GRCh37	0	0	1	1	1	1	0	0	1	0	0
16	2065601	cg20988058_TC21	cg20988058	2	GRCh37	0	0	1	1	1	1	0	0	1	0	0
16	2082479	cg20988693_BC21	cg20988693	2	GRCh37	0	0	1	0	0	1	0	1	1	0	0
16	2199742	cg20993241_TC21	cg20993241	2	GRCh37	0	0	1	1	0	1	0	1	0	0	0
16	2199790	cg20993242_BC21	cg20993242	2	GRCh37	0	0	1	1	0	1	0	1	0	1	1
16	2200015	cg20993248_BC21	cg20993248	2	GRCh37	0	0	1	1	0	1	1	1	0	0	0
16	2200034	cg20993249_TC21	cg20993249	2	GRCh37	0	0	1	1	0	1	1	1	0	0	0
16	2200091	cg20993251_BC21	cg20993251	2	GRCh37	0	0	1	1	0	1	1	1	0	0	0
16	2200094	cg20993252_BC21	cg20993252	2	GRCh37	0	0	1	1	0	1	1	1	0	0	0
16	2200101	cg20993254_BC21	cg20993254	2	GRCh37	0	0	1	1	0	1	1	1	0	0	0
16	2200143	cg20993255_TC21	cg20993255	2	GRCh37	0	0	1	1	0	1	1	1	0	0	0
16	2200173	cg20993256_BC21	cg20993256	2	GRCh37	0	0	1	1	0	1	1	1	0	0	0
16	2200206	cg20993257_BC21	cg20993257	2	GRCh37	0	0	1	1	0	1	0	1	0	0	0
16	2200249	cg20993258_TC21	cg20993258	2	GRCh37	0	0	1	1	0	1	0	1	0	0	0
16	2200280	cg20993259_TC21	cg20993259	2	GRCh37	0	0	1	1	0	1	0	1	0	0	0
16	2200328	cg20993260_BC21	cg20993260	2	GRCh37	0	0	1	1	0	1	0	1	0	0	0
16	2200356	cg20993261_TC21	cg20993261	2	GRCh37	0	0	1	1	0	1	0	1	0	0	0
16	2201304	cg20993285_TC21	cg20993285	2	GRCh37	0	0	1	1	0	1	0	1	1	0	0
16	2201356	cg20993286_TC21	cg20993286	2	GRCh37	0	0	1	1	0	1	0	1	1	0	0
16	2201393	cg20993287_TC21	cg20993287	2	GRCh37	0	0	1	1	0	1	0	1	1	0	0
16	2201688	cg20993288_BC21	cg20993288	2	GRCh37	0	0	1	1	0	1	0	1	1	0	0
16	2207413	cg20993525_BC21	cg20993525	2	GRCh37	0	0	1	0	0	1	0	1	1	0	0
16	2207489	cg20993527_TC21	cg20993527	2	GRCh37	0	0	1	0	0	1	0	1	1	0	0
16	2209329	cg20993587_TC21	cg20993587	2	GRCh37	0	0	1	1	0	0	1	1	1	0	0
16	2209392	cg20993588_TC21	cg20993588	2	GRCh37	0	0	1	1	0	1	1	1	1	0	0
16	2209412	cg20993589_TC11	cg20993589	1	GRCh37	0	0	1	1	0	1	1	1	1	0	0
16	2209415	cg20993590_BC21	cg20993590	2	GRCh37	0	0	1	1	0	1	1	1	1	0	0
16	2209475	cg20993594_BC21	cg20993594	2	GRCh37	0	0	1	1	0	1	1	1	1	0	0
16	2209529	cg20993595_BC21	cg20993595	2	GRCh37	0	0	1	1	0	1	1	1	1	0	0
16	2209623	cg20993597_BC21	cg20993597	2	GRCh37	0	0	1	0	0	1	1	1	1	0	0
16	2209627	cg20993598_BC21	cg20993598	2	GRCh37	0	0	1	0	0	1	1	1	1	0	0
16	2209684	cg20993602_BC21	cg20993602	2	GRCh37	0	0	1	0	0	1	1	1	1	0	0
16	2209700	cg20993603_BC21	cg20993603	2	GRCh37	0	0	1	0	0	1	1	1	1	0	0
16	2300577	cg20997229_TC21	cg20997229	2	GRCh37	0	0	1	1	0	1	0	0	1	0	0
16	2300688	cg20997233_BC21	cg20997233	2	GRCh37	0	0	1	1	0	1	1	0	1	0	0
16	2300692	cg20997234_TC21	cg20997234	2	GRCh37	0	0	1	1	0	1	1	0	1	0	0
16	2300702	cg20997235_TC21	cg20997235	2	GRCh37	0	0	1	1	0	1	1	0	1	1	1
16	2550849	cg21003284_TC11	cg21003284	1	GRCh37	0	0	1	1	0	1	1	1	1	0	0
16	2550855	cg21003285_TC11	cg21003285	1	GRCh37	0	0	1	1	0	1	1	1	1	0	0
16	2550899	cg21003287_BC21	cg21003287	2	GRCh37	0	0	1	1	0	1	1	1	1	0	0
16	2551098	cg21003298_TC21	cg21003298	2	GRCh37	0	0	1	0	0	1	1	1	0	0	0
16	2722500	cg21007390_TC21	cg21007390	2	GRCh37	0	0	1	1	0	0	1	0	1	0	0
16	2722525	cg21007391_BC21	cg21007391	2	GRCh37	0	0	1	1	0	0	1	0	1	0	0
16	2731953	cg21007638_TC21	cg21007638	2	GRCh37	0	0	1	0	0	1	1	0	1	0	0
16	2731961	cg21007639_TC21	cg21007639	2	GRCh37	0	0	1	0	0	1	1	0	1	0	0
16	2801705	cg21009417_BC21	cg21009417	2	GRCh37	0	0	1	1	0	1	1	0	1	0	0
16	2801724	cg21009419_BC21	cg21009419	2	GRCh37	0	0	1	1	0	1	1	0	1	0	0
16	2801769	cg21009421_TC21	cg21009421	2	GRCh37	0	0	1	1	0	1	1	0	1	0	0
16	2801822	cg21009422_TC21	cg21009422	2	GRCh37	0	0	1	1	0	1	1	0	1	0	0
16	2801849	cg21009423_BC21	cg21009423	2	GRCh37	0	0	1	1	0	1	1	0	1	0	0
16	2801855	cg21009424_TC21	cg21009424	2	GRCh37	0	0	1	1	0	1	1	0	1	0	0
16	2801922	cg21009425_TC21	cg21009425	2	GRCh37	0	0	1	1	0	1	1	0	1	0	0
16	2825909	cg21010122_TC21	cg21010122	2	GRCh37	0	0	1	0	0	0	1	1	1	0	0
16	2826123	cg21010124_BC21	cg21010124	2	GRCh37	0	0	1	1	0	0	1	1	1	0	0
16	2826191	cg21010125_TC21	cg21010125	2	GRCh37	0	0	1	1	0	0	1	1	1	0	0
16	2826208	cg21010126_TC21	cg21010126	2	GRCh37	0	0	1	1	0	0	1	1	0	0	0
16	3078040	cg21017129_TC21	cg21017129	2	GRCh37	0	0	1	1	0	1	0	1	0	0	0
16	3115843	cg21018224_TC11	cg21018224	1	GRCh37	0	0	1	1	0	1	1	1	1	0	0
16	3115876	cg21018225_TC21	cg21018225	2	GRCh37	0	0	1	1	0	1	1	1	1	0	0
16	3115886	cg21018226_TC21	cg21018226	2	GRCh37	0	0	1	1	0	1	1	1	1	0	0
16	3115906	cg21018227_TC21	cg21018227	2	GRCh37	0	0	1	1	0	1	1	1	1	0	0
16	3116115	cg21018235_TC11	cg21018235	1	GRCh37	0	0	1	1	0	1	1	1	1	0	0
16	3116120	cg21018236_BC11	cg21018236	1	GRCh37	0	0	1	1	0	1	1	1	1	0	0
16	3116286	cg21018240_TC21	cg21018240	2	GRCh37	0	0	1	1	0	1	1	1	1	0	0
16	3116345	cg21018241_TC21	cg21018241	2	GRCh37	0	0	1	1	0	1	1	1	1	0	0
16	3152136	cg21019056_BC21	cg21019056	2	GRCh37	0	0	1	1	0	0	1	0	1	0	0
16	3152144	cg21019057_TC21	cg21019057	2	GRCh37	0	0	1	1	0	0	1	0	1	0	0
16	3152155	cg21019058_TC21	cg21019058	2	GRCh37	0	0	1	1	0	0	1	0	1	0	0
16	3152449	cg21019068_TC21	cg21019068	2	GRCh37	0	0	1	1	0	0	1	0	1	0	0
16	3152491	cg21019069_TC21	cg21019069	2	GRCh37	0	0	1	1	0	0	1	0	1	0	0
16	3152507	cg21019070_TC21	cg21019070	2	GRCh37	0	0	1	1	0	0	1	0	1	0	0
16	3210197	cg21020872_BC21	cg21020872	2	GRCh37	0	0	1	1	0	1	0	0	1	0	0
16	3210222	cg21020873_BC21	cg21020873	2	GRCh37	0	0	1	1	0	1	0	0	1	0	0
16	3210256	cg21020874_BC21	cg21020874	2	GRCh37	0	0	1	1	0	1	0	0	1	0	0
16	3315025	cg21023330_TC21	cg21023330	2	GRCh37	0	0	1	1	0	1	1	0	0	0	0
16	3315052	cg21023331_BC21	cg21023331	2	GRCh37	0	0	1	1	0	1	1	0	0	0	0
16	3315102	cg21023332_BC21	cg21023332	2	GRCh37	0	0	1	1	0	1	1	0	0	0	0
16	3315223	cg21023333_BC21	cg21023333	2	GRCh37	0	0	1	1	0	1	0	0	1	0	0
16	3315231	cg21023334_BC21	cg21023334	2	GRCh37	0	0	1	1	0	1	0	0	1	0	0
16	3931629	cg21034760_BC21	cg21034760	2	GRCh37	0	0	1	1	1	1	0	0	1	0	0
16	3931696	cg21034763_BC21	cg21034763	2	GRCh37	0	0	1	1	1	1	0	0	1	0	0
16	3931748	cg21034764_TC21	cg21034764	2	GRCh37	0	0	1	1	1	1	0	0	1	0	0
16	3931758	cg21034765_BC21	cg21034765	2	GRCh37	0	0	1	1	1	1	0	0	1	0	0
16	4071233	cg21037698_TC21	cg21037698	2	GRCh37	0	0	1	1	1	0	0	0	1	0	0
16	4071307	cg21037699_BC21	cg21037699	2	GRCh37	0	0	1	1	1	0	0	0	1	0	0
16	4071310	cg21037700_TC21	cg21037700	2	GRCh37	0	0	1	1	1	0	0	0	1	0	0
16	4071354	cg21037701_TC21	cg21037701	2	GRCh37	0	0	1	1	1	0	0	0	1	0	0
16	4071507	cg21037703_TC21	cg21037703	2	GRCh37	0	0	1	1	1	0	0	0	1	0	0
16	4071542	cg21037704_TC21	cg21037704	2	GRCh37	0	0	1	1	1	0	0	0	1	0	0
16	4071549	cg21037705_TC21	cg21037705	2	GRCh37	0	0	1	1	1	0	0	0	1	0	0
16	4164891	cg06025216_TC21	cg06025216	2	GRCh37	1	0	0	0	0	1	0	1	0	0	0
16	4373004	cg21044204_BC21	cg21044204	2	GRCh37	0	0	1	0	0	1	0	1	1	0	0
16	4373073	cg21044205_BC21	cg21044205	2	GRCh37	0	0	1	0	0	1	0	1	1	0	0
16	4373173	cg21044206_BC21	cg21044206	2	GRCh37	0	0	1	0	0	1	0	1	1	0	0
16	4375435	cg21044263_TC21	cg21044263	2	GRCh37	0	0	1	1	0	0	0	1	1	0	0
16	4375654	cg21044265_TC21	cg21044265	2	GRCh37	0	0	1	1	0	0	0	1	1	0	0
16	4564660	cg21048803_BC21	cg21048803	2	GRCh37	0	0	1	0	0	1	0	1	1	0	0
16	4586497	cg21049163_BC21	cg21049163	2	GRCh37	0	0	1	0	0	1	0	1	1	0	0
16	4663355	cg21050857_TC21	cg21050857	2	GRCh37	0	0	1	1	0	1	0	0	1	0	0
16	4663518	cg21050861_BC21	cg21050861	2	GRCh37	0	0	1	1	0	1	0	0	1	0	0
16	4710538	cg21052322_BC21	cg21052322	2	GRCh37	0	0	1	1	0	0	0	1	1	0	0
16	4710685	cg21052333_BC21	cg21052333	2	GRCh37	0	0	1	1	1	0	0	1	1	0	0
16	4710759	cg21052336_TC21	cg21052336	2	GRCh37	0	0	1	1	1	0	0	1	1	0	0
16	4710855	cg21052337_TC21	cg21052337	2	GRCh37	0	0	1	1	1	1	0	1	1	0	0
16	4714927	cg21052452_BC21	cg21052452	2	GRCh37	0	0	1	1	1	0	0	1	1	0	0
16	4715018	cg21052454_TC21	cg21052454	2	GRCh37	0	0	1	1	1	0	0	1	1	0	0
16	4729841	cg21052809_BC21	cg21052809	2	GRCh37	0	0	1	1	0	1	1	1	0	0	0
16	4729846	cg21052810_TC21	cg21052810	2	GRCh37	0	0	1	1	0	1	1	1	0	0	0
16	4729869	cg21052811_BC21	cg21052811	2	GRCh37	0	0	1	1	0	1	1	1	0	0	0
16	4729932	cg21052815_TC21	cg21052815	2	GRCh37	0	0	1	1	0	1	1	1	0	0	0
16	4729937	cg21052816_TC21	cg21052816	2	GRCh37	0	0	1	1	0	1	1	1	0	0	0
16	4729987	cg21052817_BC21	cg21052817	2	GRCh37	0	0	1	1	0	1	1	1	0	0	0
16	4729989	cg21052818_BC21	cg21052818	2	GRCh37	0	0	1	1	0	1	1	1	0	0	0
16	4730055	cg21052819_TC21	cg21052819	2	GRCh37	0	0	1	1	0	1	1	1	0	0	0
16	4730062	cg21052820_TC21	cg21052820	2	GRCh37	0	0	1	1	0	1	1	1	0	0	0
16	4730156	cg21052823_BC21	cg21052823	2	GRCh37	0	0	1	1	1	1	1	1	0	0	0
16	4730173	cg21052824_BC11	cg21052824	1	GRCh37	0	0	1	1	1	1	1	1	0	0	0
16	4730179	cg21052825_TC11	cg21052825	1	GRCh37	0	0	1	1	1	1	1	1	0	0	0
16	4751966	cg21053689_TC21	cg21053689	2	GRCh37	0	0	1	1	0	1	0	1	0	0	0
16	4942796	cg21057917_TC21	cg21057917	2	GRCh37	0	0	1	0	0	1	0	1	1	0	0
16	4942827	cg21057918_TC21	cg21057918	2	GRCh37	0	0	1	0	0	1	0	1	1	0	0
16	4985418	cg21058733_TC21	cg21058733	2	GRCh37	0	0	1	1	1	1	0	0	0	0	0
16	4985428	cg21058734_TC21	cg21058734	2	GRCh37	0	0	1	1	1	1	0	0	0	0	0
16	4985437	cg21058735_TC21	cg21058735	2	GRCh37	0	0	1	1	1	1	0	0	0	0	0
16	4985485	cg21058736_BC21	cg21058736	2	GRCh37	0	0	1	1	1	1	0	0	0	0	0
16	4985518	cg21058737_BC21	cg21058737	2	GRCh37	0	0	1	1	1	1	0	0	0	0	0
16	4993627	cg21059012_BC21	cg21059012	2	GRCh37	0	0	1	1	1	1	0	0	1	0	0
16	4993706	cg21059014_BC21	cg21059014	2	GRCh37	0	0	1	1	0	1	0	0	1	0	0
16	4993710	cg21059015_BC21	cg21059015	2	GRCh37	0	0	1	1	0	1	0	0	1	0	0
16	4993768	cg21059016_BC21	cg21059016	2	GRCh37	0	0	1	1	0	1	0	0	1	0	0
16	4993854	cg21059020_BC21	cg21059020	2	GRCh37	0	0	1	1	0	1	0	0	1	0	0
16	5091872	cg21061044_BC21	cg21061044	2	GRCh37	0	0	1	1	1	1	0	0	0	0	0
16	5092076	cg21061045_BC21	cg21061045	2	GRCh37	0	0	1	1	1	1	0	0	0	0	0
16	5122423	cg21061518_BC21	cg21061518	2	GRCh37	0	0	1	1	1	1	1	0	0	0	0
16	5122494	cg21061519_TC21	cg21061519	2	GRCh37	0	0	1	1	0	1	1	0	0	0	0
16	5122521	cg21061520_BC21	cg21061520	2	GRCh37	0	0	1	1	0	1	1	0	0	0	0
16	8714555	cg21099347_TC21	cg21099347	2	GRCh37	0	0	1	0	1	1	0	0	1	0	0
16	8714685	cg21099348_TC21	cg21099348	2	GRCh37	0	0	1	0	1	1	0	0	1	0	0
16	8714871	cg21099351_BC21	cg21099351	2	GRCh37	0	0	1	0	1	1	0	0	1	0	0
16	8943044	cg21102938_BC21	cg21102938	2	GRCh37	0	0	1	1	1	0	0	1	0	0	0
16	8943050	cg21102939_TC21	cg21102939	2	GRCh37	0	0	1	1	1	0	0	1	0	0	0
16	8943106	cg21102940_BC21	cg21102940	2	GRCh37	0	0	1	1	1	0	0	1	0	0	0
16	8943462	cg21102948_BC21	cg21102948	2	GRCh37	0	0	1	1	1	0	0	1	0	0	0
16	8943490	cg21102949_BC21	cg21102949	2	GRCh37	0	0	1	1	1	0	0	1	0	0	0
16	9162484	cg21107256_BC21	cg21107256	2	GRCh37	0	0	1	1	1	1	0	0	1	0	0
16	10630758	cg21122723_TC21	cg21122723	2	GRCh37	0	0	1	1	1	0	0	1	0	0	0
16	10630884	cg21122724_TC21	cg21122724	2	GRCh37	0	0	1	1	1	0	0	1	1	0	0
16	10630985	cg21122726_BC21	cg21122726	2	GRCh37	0	0	1	1	1	0	0	1	1	0	0
16	10631052	cg21122727_TC21	cg21122727	2	GRCh37	0	0	1	1	1	0	0	1	0	0	0
16	10671101	cg21123263_TC21	cg21123263	2	GRCh37	0	0	1	1	0	0	0	1	1	0	0
16	10671160	cg21123264_TC21	cg21123264	2	GRCh37	0	0	1	1	1	0	0	1	1	0	0
16	10695738	cg21123671_BC21	cg21123671	2	GRCh37	0	0	1	1	1	1	0	0	0	0	0
16	10711962	cg21123880_BC21	cg21123880	2	GRCh37	0	0	1	1	1	0	0	0	1	0	0
16	10712032	cg21123881_BC21	cg21123881	2	GRCh37	0	0	1	1	1	0	0	0	1	0	0
16	10712077	cg21123882_BC21	cg21123882	2	GRCh37	0	0	1	1	1	0	0	0	1	0	0
16	10712084	cg21123883_BC21	cg21123883	2	GRCh37	0	0	1	1	1	0	0	0	1	0	0
16	10712229	cg21123884_BC21	cg21123884	2	GRCh37	0	0	1	1	1	0	0	0	1	0	0
16	10712761	cg21123896_BC21	cg21123896	2	GRCh37	0	0	1	1	0	1	0	0	1	0	0
16	10712818	cg21123897_TC21	cg21123897	2	GRCh37	0	0	1	1	0	1	0	0	1	0	0
16	10712869	cg21123898_BC21	cg21123898	2	GRCh37	0	0	1	1	0	1	0	0	1	0	0
16	10713230	cg21123906_TC21	cg21123906	2	GRCh37	0	0	1	1	1	1	1	0	1	0	0
16	10713238	cg21123907_BC11	cg21123907	1	GRCh37	0	0	1	1	1	1	1	0	1	0	1
16	10713274	cg21123908_BC11	cg21123908	1	GRCh37	0	0	1	1	1	1	1	0	1	0	0
16	10713276	cg21123909_BC21	cg21123909	2	GRCh37	0	0	1	1	1	1	1	0	1	0	0
16	10713378	cg21123914_BC21	cg21123914	2	GRCh37	0	0	1	1	1	0	1	0	1	0	0
16	10713532	cg21123922_TC21	cg21123922	2	GRCh37	0	0	1	1	1	0	0	0	1	0	0
16	10713543	cg21123923_TC21	cg21123923	2	GRCh37	0	0	1	1	1	0	0	0	1	0	0
16	11012175	cg21128176_BC21	cg21128176	2	GRCh37	0	1	0	1	0	1	0	1	1	0	0
16	11012196	cg21128177_BC21	cg21128177	2	GRCh37	0	1	0	1	0	1	0	1	1	0	0
16	11012678	cg21128190_BC21	cg21128190	2	GRCh37	0	1	0	1	1	1	0	1	0	0	0
16	11012732	cg21128192_TC21	cg21128192	2	GRCh37	0	1	0	1	1	1	0	1	0	0	0
16	11012749	cg21128193_BC21	cg21128193	2	GRCh37	0	1	0	1	1	1	0	1	0	0	0
16	11012769	cg21128194_BC21	cg21128194	2	GRCh37	0	1	0	1	1	1	0	1	0	0	0
16	11012871	cg21128195_BC21	cg21128195	2	GRCh37	0	1	0	1	1	1	0	1	0	0	0
16	11012931	cg21128196_BC21	cg21128196	2	GRCh37	0	1	0	1	1	1	0	1	0	0	0
16	11017301	cg21128263_BC21	cg21128263	2	GRCh37	0	1	0	1	0	1	0	1	1	0	0
16	11017369	cg21128266_BC21	cg21128266	2	GRCh37	0	1	0	1	0	1	0	1	1	0	0
16	11036238	cg08012303_BC11	cg08012303	1	GRCh37	0	1	0	1	1	1	1	0	0	0	0
16	11036243	cg21128604_BC11	cg21128604	1	GRCh37	0	1	0	1	1	1	1	0	0	0	0
16	11036432	cg21128628_BC11	cg21128628	1	GRCh37	0	1	0	1	1	1	1	0	0	0	0
16	11036489	cg21128631_TC11	cg21128631	1	GRCh37	0	1	0	1	1	1	1	0	0	0	0
16	11037999	cg21128655_TC21	cg21128655	2	GRCh37	0	1	1	1	0	0	0	0	1	0	0
16	11051319	cg21128900_TC21	cg21128900	2	GRCh37	0	1	0	1	0	1	0	1	1	0	0
16	11051357	cg21128901_TC21	cg21128901	2	GRCh37	0	1	0	1	0	1	0	1	1	1	1
16	11051411	cg21128902_TC21	cg21128902	2	GRCh37	0	1	0	1	0	1	0	1	1	0	0
16	11051426	cg21128903_BC21	cg21128903	2	GRCh37	0	1	0	1	0	1	0	1	1	0	0
16	11051688	cg21128904_TC21	cg21128904	2	GRCh37	0	1	0	1	0	1	0	1	1	0	0
16	11051712	cg21128905_TC21	cg21128905	2	GRCh37	0	1	0	1	0	1	0	1	1	0	0
16	11052259	cg21128907_TC21	cg21128907	2	GRCh37	0	1	0	1	0	1	0	1	1	0	0
16	11052298	cg21128908_TC21	cg21128908	2	GRCh37	0	1	0	1	0	1	0	1	1	0	0
16	11057786	cg21128974_BC21	cg21128974	2	GRCh37	0	1	0	1	0	1	0	1	1	0	0
16	11057869	cg21128975_TC21	cg21128975	2	GRCh37	0	1	0	1	0	1	0	1	1	0	0
16	11057880	cg21128976_TC21	cg21128976	2	GRCh37	0	1	0	1	0	1	0	1	1	0	0
16	11058048	cg21128978_TC11	cg21128978	1	GRCh37	0	1	0	1	1	1	0	1	1	0	0
16	11058051	cg21128979_BC11	cg21128979	1	GRCh37	0	1	0	1	1	1	0	1	1	0	0
16	11058078	cg21128980_TC21	cg21128980	2	GRCh37	0	1	0	1	1	1	0	1	1	0	0
16	11058099	cg21128982_TC11	cg21128982	1	GRCh37	0	1	0	1	1	1	0	1	1	0	0
16	11058158	cg21128984_TC21	cg21128984	2	GRCh37	0	1	0	1	1	1	0	1	1	0	0
16	11058187	cg21128985_BC21	cg21128985	2	GRCh37	0	1	0	1	1	1	0	1	1	0	0
16	11058293	cg21128986_TC21	cg21128986	2	GRCh37	0	1	0	1	1	1	0	1	1	0	0
16	11058315	cg21128987_BC21	cg21128987	2	GRCh37	0	1	0	1	1	1	0	1	1	0	0
16	11058405	cg21128990_BC21	cg21128990	2	GRCh37	0	1	0	1	0	1	0	1	1	0	0
16	11058445	cg21128991_BC21	cg21128991	2	GRCh37	0	1	0	1	0	1	0	1	1	0	0
16	11058548	cg21128993_BC21	cg21128993	2	GRCh37	0	1	0	1	0	1	0	1	1	0	0
16	11058561	cg21128994_TC21	cg21128994	2	GRCh37	0	1	0	1	0	1	0	1	1	1	1
16	11058723	cg21128996_TC21	cg21128996	2	GRCh37	0	1	0	1	0	1	0	1	1	0	0
16	11058995	cg21129001_TC21	cg21129001	2	GRCh37	0	1	0	1	0	1	0	1	1	0	0
16	11059018	cg21129002_BC21	cg21129002	2	GRCh37	0	1	0	1	0	1	0	1	1	0	0
16	11059125	cg21129003_BC21	cg21129003	2	GRCh37	0	1	0	1	0	1	0	1	1	0	0
16	11059229	cg21129004_TC21	cg21129004	2	GRCh37	0	1	0	1	0	1	0	1	1	0	0
16	11059365	cg21129007_TC21	cg21129007	2	GRCh37	0	1	0	1	0	1	0	1	1	1	1
16	11059436	cg21129008_BC21	cg21129008	2	GRCh37	0	1	0	1	0	1	0	1	1	0	0
16	11059535	cg21129010_BC21	cg21129010	2	GRCh37	0	1	0	1	0	1	0	1	1	0	0
16	11059563	cg21129011_BC21	cg21129011	2	GRCh37	0	1	0	1	0	1	0	1	1	0	0
16	11059740	cg21129012_TC21	cg21129012	2	GRCh37	0	1	0	1	0	1	0	1	1	0	0
16	11059983	cg21129013_BC21	cg21129013	2	GRCh37	0	1	0	1	0	1	0	1	1	0	0
16	11060145	cg21129014_BC21	cg21129014	2	GRCh37	0	1	0	1	0	1	0	1	1	0	0
16	11065627	cg21129087_TC21	cg21129087	2	GRCh37	0	1	0	1	0	1	0	1	1	0	0
16	11065690	cg21129088_TC21	cg21129088	2	GRCh37	0	1	0	1	0	1	0	1	1	0	0
16	11065918	cg21129090_BC21	cg21129090	2	GRCh37	0	1	0	1	0	1	0	1	1	0	0
16	11066140	cg21129091_TC21	cg21129091	2	GRCh37	0	1	0	1	0	1	0	1	1	0	0
16	11066182	cg21129092_TC21	cg21129092	2	GRCh37	0	1	0	1	0	1	0	1	1	0	0
16	11066387	cg21129093_TC21	cg21129093	2	GRCh37	0	1	0	1	0	1	0	1	1	0	0
16	11066824	cg21129094_TC21	cg21129094	2	GRCh37	0	1	0	1	0	1	0	1	1	0	0
16	11073088	cg21129169_TC21	cg21129169	2	GRCh37	0	1	0	1	0	1	0	1	1	0	0
16	11073137	cg21129170_BC21	cg21129170	2	GRCh37	0	1	0	1	0	1	0	1	1	0	0
16	11073289	cg21129174_TC21	cg21129174	2	GRCh37	0	1	0	1	0	1	0	1	1	0	0
16	11073616	cg21129176_TC21	cg21129176	2	GRCh37	0	1	0	1	0	1	0	1	1	0	0
16	11073707	cg21129178_TC21	cg21129178	2	GRCh37	0	1	0	1	0	1	0	1	1	0	0
16	11073951	cg21129182_TC21	cg21129182	2	GRCh37	0	1	0	1	0	1	0	1	1	0	0
16	11074035	cg21129183_BC21	cg21129183	2	GRCh37	0	1	0	1	1	1	0	1	1	0	0
16	11074088	cg21129184_BC21	cg21129184	2	GRCh37	0	1	0	1	1	1	0	1	1	0	0
16	11074105	cg21129185_TC21	cg21129185	2	GRCh37	0	1	0	1	1	1	0	1	1	0	0
16	11074173	cg21129186_BC21	cg21129186	2	GRCh37	0	1	0	1	1	1	0	1	1	0	0
16	11074196	cg21129187_TC21	cg21129187	2	GRCh37	0	1	0	1	1	1	0	1	1	0	0
16	11074205	cg21129188_BC21	cg21129188	2	GRCh37	0	1	0	1	1	1	0	1	1	0	0
16	11074208	cg21129189_BC11	cg21129189	1	GRCh37	0	1	0	1	1	1	0	1	1	0	0
16	11074211	cg21129190_TC11	cg21129190	1	GRCh37	0	1	0	1	1	1	0	1	1	0	0
16	11074273	cg21129191_BC21	cg21129191	2	GRCh37	0	1	0	1	1	1	0	1	1	0	0
16	11074388	cg21129192_BC21	cg21129192	2	GRCh37	0	1	0	1	0	1	0	1	1	0	0
16	11074417	cg21129193_TC21	cg21129193	2	GRCh37	0	1	0	1	0	1	0	1	1	0	0
16	11074485	cg21129196_BC21	cg21129196	2	GRCh37	0	1	0	1	0	1	0	1	1	0	0
16	11075534	cg21129205_BC21	cg21129205	2	GRCh37	0	1	1	1	0	1	0	1	1	0	0
16	11075748	cg21129207_TC21	cg21129207	2	GRCh37	0	1	1	1	1	1	0	0	1	0	0
16	11075923	cg21129208_BC21	cg21129208	2	GRCh37	0	1	1	1	1	1	0	0	1	0	0
16	11076175	cg21129210_BC21	cg21129210	2	GRCh37	0	1	1	1	0	1	0	1	1	0	0
16	11076196	cg21129211_BC21	cg21129211	2	GRCh37	0	1	1	1	0	1	0	1	1	0	0
16	11076213	cg21129212_TC11	cg21129212	1	GRCh37	0	1	1	1	0	1	0	1	1	0	0
16	11076251	cg21129213_BC21	cg21129213	2	GRCh37	0	1	1	1	0	1	0	1	1	0	0
16	11076311	cg21129214_BC21	cg21129214	2	GRCh37	0	1	1	1	0	1	0	1	1	0	0
16	11076432	cg21129215_BC21	cg21129215	2	GRCh37	0	1	1	1	0	1	0	1	0	0	0
16	11076451	cg21129216_BC21	cg21129216	2	GRCh37	0	1	1	1	0	1	0	1	0	0	0
16	11076486	cg21129217_BC21	cg21129217	2	GRCh37	0	1	1	1	0	1	0	1	0	0	0
16	11076506	cg21129218_BC21	cg21129218	2	GRCh37	0	1	1	1	0	1	0	1	0	0	0
16	11076572	cg21129219_BC21	cg21129219	2	GRCh37	0	1	1	1	0	1	0	1	0	0	0
16	11076612	cg21129220_BC21	cg21129220	2	GRCh37	0	1	1	1	0	1	0	1	0	0	0
16	11076729	cg21129224_BC21	cg21129224	2	GRCh37	0	1	1	1	0	0	0	1	0	0	0
16	11076760	cg21129225_TC21	cg21129225	2	GRCh37	0	1	1	1	0	0	0	1	0	0	0
16	11076772	cg21129226_TC21	cg21129226	2	GRCh37	0	1	1	1	0	0	0	1	0	0	0
16	11076815	cg21129227_TC21	cg21129227	2	GRCh37	0	1	1	1	0	0	0	1	1	0	0
16	11076974	cg21129228_TC21	cg21129228	2	GRCh37	0	1	1	1	0	0	0	1	1	0	0
16	11077123	cg21129231_TC21	cg21129231	2	GRCh37	0	1	0	1	0	1	0	1	1	0	0
16	11077178	cg21129232_BC21	cg21129232	2	GRCh37	0	1	0	1	0	1	0	1	1	0	0
16	11077230	cg21129233_TC21	cg21129233	2	GRCh37	0	1	0	1	0	1	0	1	1	0	0
16	11077269	cg21129234_BC21	cg21129234	2	GRCh37	0	1	0	1	0	1	0	1	1	0	0
16	11077357	cg21129235_TC21	cg21129235	2	GRCh37	0	1	0	1	0	1	0	1	1	0	0
16	11077366	cg21129236_TC21	cg21129236	2	GRCh37	0	1	0	1	0	1	0	1	1	0	0
16	11077376	cg21129237_TC21	cg21129237	2	GRCh37	0	1	0	1	0	1	0	1	1	0	0
16	11081413	cg21129306_BC21	cg21129306	2	GRCh37	0	1	0	1	0	1	0	1	1	0	0
16	11081512	cg21129308_TC21	cg21129308	2	GRCh37	0	1	0	1	0	1	0	1	1	0	0
16	11081577	cg21129309_TC21	cg21129309	2	GRCh37	0	1	0	1	0	1	0	1	1	0	0
16	11081601	cg21129310_TC21	cg21129310	2	GRCh37	0	1	0	1	0	1	0	1	1	0	0
16	11081634	cg21129311_BC21	cg21129311	2	GRCh37	0	1	0	1	0	1	0	1	1	0	0
16	11081698	cg21129312_TC21	cg21129312	2	GRCh37	0	1	0	1	0	1	0	1	1	0	0
16	11081884	cg21129313_TC21	cg21129313	2	GRCh37	0	1	0	1	0	1	0	1	1	0	0
16	11081931	cg21129314_BC21	cg21129314	2	GRCh37	0	1	0	1	0	1	0	1	1	0	0
16	11081969	cg21129315_TC21	cg21129315	2	GRCh37	0	1	0	1	0	1	0	1	1	0	0
16	11082007	cg21129316_TC21	cg21129316	2	GRCh37	0	1	0	1	0	1	0	1	1	0	0
16	11082285	cg21129318_TC21	cg21129318	2	GRCh37	0	1	0	1	0	1	0	1	1	0	0
16	11082346	cg21129319_BC21	cg21129319	2	GRCh37	0	1	0	1	0	1	0	1	1	0	0
16	11082402	cg21129320_BC21	cg21129320	2	GRCh37	0	1	0	1	0	1	0	1	1	0	0
16	11082681	cg21129324_BC21	cg21129324	2	GRCh37	0	1	0	1	0	1	0	1	1	0	0
16	11082775	cg21129325_TC21	cg21129325	2	GRCh37	0	1	0	1	0	1	0	1	1	0	0
16	11082864	cg21129326_BC21	cg21129326	2	GRCh37	0	1	0	1	0	1	0	1	1	0	0
16	11085645	cg21129371_BC21	cg21129371	2	GRCh37	0	1	0	1	1	1	0	1	0	0	0
16	11085782	cg21129372_BC21	cg21129372	2	GRCh37	0	1	0	1	1	1	0	1	0	0	0
16	11086820	cg21129379_BC21	cg21129379	2	GRCh37	0	1	0	1	1	1	0	1	1	0	0
16	11086939	cg21129380_TC21	cg21129380	2	GRCh37	0	1	0	1	1	0	0	1	1	1	1
16	11086946	cg21129381_BC21	cg21129381	2	GRCh37	0	1	0	1	1	0	0	1	1	0	0
16	11099704	cg21129558_TC21	cg21129558	2	GRCh37	0	1	0	1	1	1	0	0	1	1	1
16	11103017	cg21129609_TC21	cg21129609	2	GRCh37	0	1	1	0	0	0	0	0	0	0	0
16	11103159	cg21129610_TC21	cg21129610	2	GRCh37	0	1	1	0	0	0	0	0	0	0	0
16	11103247	cg21129611_TC21	cg21129611	2	GRCh37	0	1	1	0	0	0	0	0	1	0	0
16	11103430	cg21129612_TC21	cg21129612	2	GRCh37	0	1	1	0	1	0	0	0	1	0	0
16	11103454	cg21129613_BC21	cg21129613	2	GRCh37	0	1	1	0	1	0	0	0	1	0	0
16	11103457	cg21129614_TC21	cg21129614	2	GRCh37	0	1	1	0	1	0	0	0	1	0	0
16	11103478	cg21129616_TC21	cg21129616	2	GRCh37	0	1	1	0	1	0	0	0	1	0	0
16	11103498	cg21129617_TC21	cg21129617	2	GRCh37	0	1	1	0	1	0	0	0	1	0	0
16	11103768	cg21129619_TC21	cg21129619	2	GRCh37	0	1	1	0	0	0	0	0	1	0	0
16	11103982	cg21129622_BC21	cg21129622	2	GRCh37	0	1	1	0	0	0	0	0	1	0	0
16	11110484	cg21129719_TC21	cg21129719	2	GRCh37	0	1	0	1	1	1	0	0	1	0	0
16	11111046	cg21129726_TC21	cg21129726	2	GRCh37	0	1	0	1	1	1	0	0	1	0	0
16	11111052	cg21129727_BC21	cg21129727	2	GRCh37	0	1	0	1	1	1	0	0	1	0	0
16	11125678	cg21129905_TC21	cg21129905	2	GRCh37	0	1	1	0	0	0	0	1	0	0	0
16	11125793	cg21129906_TC21	cg21129906	2	GRCh37	0	1	1	0	0	0	0	1	0	0	0
16	11125797	cg21129907_TC21	cg21129907	2	GRCh37	0	1	1	0	0	0	0	1	0	0	0
16	11125902	cg21129908_BC21	cg21129908	2	GRCh37	0	1	1	0	0	0	0	1	1	0	0
16	11125961	cg21129909_TC21	cg21129909	2	GRCh37	0	1	1	0	0	0	0	1	1	0	0
16	11125977	cg21129910_TC21	cg21129910	2	GRCh37	0	1	1	0	0	0	0	1	1	0	0
16	11126062	cg21129912_TC21	cg21129912	2	GRCh37	0	1	1	1	0	0	0	1	1	0	0
16	11126090	cg21129913_TC21	cg21129913	2	GRCh37	0	1	1	1	0	0	0	1	1	0	0
16	11126265	cg21129916_BC21	cg21129916	2	GRCh37	0	1	1	0	1	0	0	1	1	0	0
16	11126329	cg21129917_BC21	cg21129917	2	GRCh37	0	1	1	0	1	0	0	1	1	0	0
16	11126349	cg21129918_TC21	cg21129918	2	GRCh37	0	1	1	0	1	0	0	1	1	0	0
16	11126507	cg21129919_BC21	cg21129919	2	GRCh37	0	1	1	1	0	0	0	1	1	0	0
16	11126630	cg21129920_TC21	cg21129920	2	GRCh37	0	1	1	0	0	0	0	1	1	0	0
16	11126761	cg21129922_BC21	cg21129922	2	GRCh37	0	1	1	0	0	0	0	1	1	0	0
16	11126874	cg21129924_BC21	cg21129924	2	GRCh37	0	1	1	0	0	0	0	1	1	0	0
16	11126911	cg21129925_TC21	cg21129925	2	GRCh37	0	1	1	0	0	0	0	1	1	0	0
16	11127024	cg21129928_BC21	cg21129928	2	GRCh37	0	1	1	0	0	0	0	1	1	0	0
16	11127327	cg21129931_BC21	cg21129931	2	GRCh37	0	1	1	1	0	0	0	1	1	0	0
16	11132629	cg21130004_TC21	cg21130004	2	GRCh37	0	1	1	1	0	1	0	0	1	0	1
16	11132753	cg21130005_TC21	cg21130005	2	GRCh37	0	1	1	1	1	1	0	0	1	0	0
16	11132878	cg21130006_BC21	cg21130006	2	GRCh37	0	1	1	1	1	1	0	0	1	0	0
16	11132919	cg21130007_TC21	cg21130007	2	GRCh37	0	1	1	1	1	1	0	0	1	0	0
16	11132937	cg21130008_BC21	cg21130008	2	GRCh37	0	1	1	1	1	1	0	0	1	0	0
16	11141028	cg21130122_TC21	cg21130122	2	GRCh37	0	1	0	1	0	1	0	1	1	0	0
16	11146237	cg21130211_BC21	cg21130211	2	GRCh37	0	1	0	1	1	0	0	1	1	0	0
16	11146308	cg21130212_BC21	cg21130212	2	GRCh37	0	1	0	1	1	0	0	1	1	0	0
16	11146440	cg21130214_TO21	cg21130214	2	GRCh37	0	1	0	1	1	0	0	1	1	0	0
16	11146537	cg21130218_TC21	cg21130218	2	GRCh37	0	1	0	1	1	0	0	1	1	0	0
16	11181643	cg21130656_TC21	cg21130656	2	GRCh37	0	1	0	1	0	1	0	1	1	0	0
16	11181662	cg21130657_TC21	cg21130657	2	GRCh37	0	1	0	1	0	1	0	1	1	0	0
16	11181779	cg21130659_TC21	cg21130659	2	GRCh37	0	1	0	1	0	1	0	1	1	0	0
16	11181790	cg21130660_BC21	cg21130660	2	GRCh37	0	1	0	1	0	1	0	1	1	0	0
16	11182264	cg21130662_BC21	cg21130662	2	GRCh37	0	1	0	1	0	1	0	1	1	0	0
16	11182366	cg21130664_TC21	cg21130664	2	GRCh37	0	1	0	1	0	1	0	1	1	0	0
16	11182385	cg21130665_TC21	cg21130665	2	GRCh37	0	1	0	1	0	1	0	1	1	0	0
16	11182450	cg21130666_BC21	cg21130666	2	GRCh37	0	1	0	1	0	1	0	1	1	0	0
16	11199046	cg21130903_BC21	cg21130903	2	GRCh37	0	1	1	1	1	0	0	0	1	0	0
16	11199067	cg21130904_TC21	cg21130904	2	GRCh37	0	1	1	1	1	1	0	0	1	0	0
16	11199358	cg21130905_TC21	cg21130905	2	GRCh37	0	1	1	1	0	1	0	0	1	0	0
16	11199622	cg21130906_TC21	cg21130906	2	GRCh37	0	1	1	1	0	1	0	0	1	0	0
16	11234026	cg21131378_TC21	cg21131378	2	GRCh37	0	1	0	1	0	1	0	1	1	0	0
16	11234055	cg21131379_TC21	cg21131379	2	GRCh37	0	1	0	1	0	1	0	1	1	0	0
16	11234067	cg21131380_TC21	cg21131380	2	GRCh37	0	1	0	1	0	1	0	1	1	0	0
16	11234086	cg21131381_TC21	cg21131381	2	GRCh37	0	1	0	1	0	1	0	1	1	0	0
16	11234212	cg21131384_TC21	cg21131384	2	GRCh37	0	1	0	1	0	1	0	1	1	0	0
16	11234226	cg21131385_BC21	cg21131385	2	GRCh37	0	1	0	1	0	1	0	1	1	0	0
16	11274393	cg21132081_TC21	cg21132081	2	GRCh37	0	1	0	1	0	1	0	1	1	0	0
16	11275586	cg21132102_BC21	cg21132102	2	GRCh37	0	1	0	1	1	0	0	1	1	0	0
16	11275622	cg21132103_BC21	cg21132103	2	GRCh37	0	1	0	1	1	0	0	1	1	0	0
16	11275814	cg21132110_BC21	cg21132110	2	GRCh37	0	1	0	1	0	1	0	1	1	0	0
16	11275907	cg21132113_TC21	cg21132113	2	GRCh37	0	1	0	1	0	1	0	1	1	0	0
16	11275956	cg21132117_TC21	cg21132117	2	GRCh37	0	1	0	1	0	1	0	1	1	0	0
16	11275971	cg21132118_TC21	cg21132118	2	GRCh37	0	1	0	1	0	1	0	1	1	0	0
16	11276083	cg21132120_TC21	cg21132120	2	GRCh37	0	1	0	1	0	1	0	1	1	0	0
16	11276228	cg21132124_TC21	cg21132124	2	GRCh37	0	1	0	1	0	1	0	1	1	0	0
16	11276244	cg21132125_BC21	cg21132125	2	GRCh37	0	1	0	1	0	1	0	1	1	0	0
16	11276290	cg21132126_TC21	cg21132126	2	GRCh37	0	1	0	1	0	1	0	1	1	0	0
16	11282910	cg21132245_BC21	cg21132245	2	GRCh37	0	1	1	0	0	0	0	0	0	0	0
16	11282948	cg21132247_BC21	cg21132247	2	GRCh37	0	1	1	0	0	0	0	0	0	0	0
16	11283180	cg21132255_BC21	cg21132255	2	GRCh37	0	1	1	0	0	0	0	0	1	0	0
16	11283213	cg21132256_TC21	cg21132256	2	GRCh37	0	1	1	0	0	0	0	0	0	0	0
16	11283323	cg21132258_BC21	cg21132258	2	GRCh37	0	1	1	0	0	1	0	0	0	0	0
16	11283380	cg21132260_TC21	cg21132260	2	GRCh37	0	1	1	0	0	1	0	0	0	0	0
16	11283383	cg21132261_BC21	cg21132261	2	GRCh37	0	1	1	0	0	1	0	0	0	0	0
16	11283686	cg21132266_TC21	cg21132266	2	GRCh37	0	1	1	0	0	1	0	0	0	0	0
16	11283716	cg21132267_TC21	cg21132267	2	GRCh37	0	1	1	0	0	1	0	0	0	0	0
16	11284014	cg21132272_BC21	cg21132272	2	GRCh37	0	1	1	0	0	0	0	0	0	0	0
16	11284258	cg21132273_TC21	cg21132273	2	GRCh37	0	1	1	0	0	0	0	0	0	0	0
16	11305858	cg21132592_TC21	cg21132592	2	GRCh37	0	1	1	1	0	0	0	0	0	0	0
16	11305986	cg21132593_BC21	cg21132593	2	GRCh37	0	1	1	1	0	1	0	0	0	0	0
16	11306057	cg21132594_BC21	cg21132594	2	GRCh37	0	1	1	1	0	1	0	0	0	0	0
16	11306063	cg21132595_TC21	cg21132595	2	GRCh37	0	1	1	1	0	1	0	0	0	0	0
16	11306238	cg21132597_TC21	cg21132597	2	GRCh37	0	1	1	1	0	1	0	0	0	0	0
16	11306408	cg21132599_BC21	cg21132599	2	GRCh37	0	1	1	1	0	0	0	0	0	0	0
16	11306531	cg21132603_TC21	cg21132603	2	GRCh37	0	1	1	1	0	0	0	0	0	0	0
16	11306585	cg21132604_TC21	cg21132604	2	GRCh37	0	1	1	1	0	0	0	0	0	0	0
16	11306611	cg21132605_BC21	cg21132605	2	GRCh37	0	1	1	1	0	0	0	0	0	0	0
16	11306670	cg21132606_BC21	cg21132606	2	GRCh37	0	1	1	1	1	0	0	0	0	0	0
16	11306701	cg21132610_TC21	cg21132610	2	GRCh37	0	1	1	1	1	0	0	0	0	0	0
16	11306730	cg21132611_BC21	cg21132611	2	GRCh37	0	1	1	1	1	0	0	0	0	0	0
16	11306826	cg21132613_TC21	cg21132613	2	GRCh37	0	1	1	1	1	0	0	0	0	0	0
16	11306880	cg21132614_BC21	cg21132614	2	GRCh37	0	1	1	1	1	0	0	0	0	0	0
16	11307059	cg21132622_BC21	cg21132622	2	GRCh37	0	1	1	1	1	0	0	0	0	0	0
16	11318884	cg21132794_BC21	cg21132794	2	GRCh37	0	1	1	1	0	1	0	0	1	0	0
16	11318968	cg21132795_BC21	cg21132795	2	GRCh37	0	1	1	1	0	1	0	0	1	0	0
16	11319044	cg21132798_BC21	cg21132798	2	GRCh37	0	1	1	1	0	1	1	0	1	0	0
16	11319182	cg21132802_BC21	cg21132802	2	GRCh37	0	1	1	1	0	0	1	0	1	0	0
16	11319336	cg21132805_TC21	cg21132805	2	GRCh37	0	1	1	1	0	0	0	0	1	0	0
16	11319360	cg21132806_BC21	cg21132806	2	GRCh37	0	1	1	1	0	0	0	0	1	1	1
16	11319375	cg21132808_BC21	cg21132808	2	GRCh37	0	1	1	1	0	0	0	0	1	0	0
16	11319549	cg21132814_BC21	cg21132814	2	GRCh37	0	1	1	1	0	0	0	0	1	0	0
16	11325946	cg21132923_BC21	cg21132923	2	GRCh37	0	1	1	0	0	1	0	0	1	0	0
16	11325962	cg21132925_BC21	cg21132925	2	GRCh37	0	1	1	0	0	1	0	0	1	0	0
16	11590623	cg21137660_BC21	cg21137660	2	GRCh37	0	0	1	1	0	1	0	0	1	0	0
16	11644941	cg21138564_BC21	cg21138564	2	GRCh37	0	0	1	1	0	1	0	1	0	0	0
16	11644999	cg21138565_TC21	cg21138565	2	GRCh37	0	0	1	1	0	1	0	1	0	0	0
16	11732798	cg21140175_TC21	cg21140175	2	GRCh37	0	0	1	1	0	1	0	0	1	0	0
16	11732800	cg21140176_BC21	cg21140176	2	GRCh37	0	0	1	1	0	1	0	0	1	0	0
16	11732832	cg21140177_BC21	cg21140177	2	GRCh37	0	0	1	1	0	1	0	0	1	0	0
16	11770820	cg21141102_BC21	cg21141102	2	GRCh37	0	0	1	1	0	1	0	1	0	0	0
16	11770918	cg21141104_TC21	cg21141104	2	GRCh37	0	0	1	1	0	1	0	1	0	0	0
16	11770930	cg21141105_BC21	cg21141105	2	GRCh37	0	0	1	1	0	1	0	1	0	0	0
16	11770994	cg21141108_BC21	cg21141108	2	GRCh37	0	0	1	1	0	1	0	1	0	0	0
16	11771022	cg21141109_BC21	cg21141109	2	GRCh37	0	0	1	1	0	1	0	1	0	0	0
16	11771403	cg21141117_TC21	cg21141117	2	GRCh37	0	0	1	1	0	1	0	1	0	0	0
16	11771597	cg21141118_BC21	cg21141118	2	GRCh37	0	0	1	1	0	1	0	1	0	0	0
16	12010419	cg21145169_BC21	cg21145169	2	GRCh37	0	0	1	1	1	0	1	0	1	0	0
16	12010461	cg21145170_TC21	cg21145170	2	GRCh37	0	0	1	1	1	0	1	0	1	0	0
16	12010493	cg21145172_TC21	cg21145172	2	GRCh37	0	0	1	1	1	0	1	0	1	0	0
16	12010812	cg21145173_BC21	cg21145173	2	GRCh37	0	0	1	1	1	0	0	0	1	0	0
16	12120831	cg21147008_BC21	cg21147008	2	GRCh37	0	0	1	1	0	1	0	1	0	0	0
16	12120897	cg21147010_BC21	cg21147010	2	GRCh37	0	0	1	1	0	1	0	1	0	0	0
16	12120999	cg21147011_BC21	cg21147011	2	GRCh37	0	0	1	1	1	1	0	1	0	0	0
16	12121018	cg21147012_BC21	cg21147012	2	GRCh37	0	0	1	1	1	1	0	1	0	0	0
16	12121069	cg21147014_BC21	cg21147014	2	GRCh37	0	0	1	1	1	1	0	1	0	0	0
16	12121088	cg21147015_BC21	cg21147015	2	GRCh37	0	0	1	1	1	1	0	1	0	0	0
16	12121119	cg21147016_TC21	cg21147016	2	GRCh37	0	0	1	1	1	1	0	1	0	0	0
16	12121254	cg21147018_TC11	cg21147018	1	GRCh37	0	0	1	1	1	1	1	1	0	0	0
16	12121260	cg21147019_BC21	cg21147019	2	GRCh37	0	0	1	1	1	1	1	1	0	0	0
16	12121294	cg21147021_BC21	cg21147021	2	GRCh37	0	0	1	1	1	0	1	1	0	0	0
16	12123961	cg21147054_TC21	cg21147054	2	GRCh37	0	0	1	1	0	0	0	1	1	0	0
16	12124199	cg21147056_BC21	cg21147056	2	GRCh37	0	0	1	1	1	0	0	1	1	0	0
16	12124409	cg21147057_BC21	cg21147057	2	GRCh37	0	0	1	1	1	0	0	1	1	0	0
16	12124411	cg21147058_TC21	cg21147058	2	GRCh37	0	0	1	1	1	0	0	1	1	0	0
16	12124551	cg21147060_BC21	cg21147060	2	GRCh37	0	0	1	0	1	0	0	1	1	0	0
16	12124597	cg21147061_BC21	cg21147061	2	GRCh37	0	0	1	0	1	0	0	1	1	0	0
16	12124616	cg21147062_TC21	cg21147062	2	GRCh37	0	0	1	0	1	0	0	1	1	0	0
16	12124709	cg21147065_BC21	cg21147065	2	GRCh37	0	0	1	0	1	0	0	1	1	0	0
16	12124789	cg21147066_TC21	cg21147066	2	GRCh37	0	0	1	0	1	0	0	1	1	0	0
16	12173283	cg21147848_TC21	cg21147848	2	GRCh37	0	0	1	0	0	1	0	1	1	0	0
16	12173538	cg21147850_BC21	cg21147850	2	GRCh37	0	0	1	1	0	1	0	1	1	0	0
16	12173612	cg21147851_BC21	cg21147851	2	GRCh37	0	0	1	0	0	1	0	1	1	0	0
16	12173626	cg21147852_BC21	cg21147852	2	GRCh37	0	0	1	0	0	1	0	1	1	0	0
16	12173730	cg21147854_TC21	cg21147854	2	GRCh37	0	0	1	0	0	1	0	1	1	0	0
16	12173962	cg21147855_BC21	cg21147855	2	GRCh37	0	0	1	1	0	0	1	1	1	0	0
16	12173976	cg21147856_TC21	cg21147856	2	GRCh37	0	0	1	1	0	0	1	1	1	0	0
16	12174011	cg21147857_TC21	cg21147857	2	GRCh37	0	0	1	1	0	0	0	1	1	0	0
16	12174175	cg21147858_TC21	cg21147858	2	GRCh37	0	0	1	1	0	0	0	1	1	0	0
16	12174204	cg21147861_TC21	cg21147861	2	GRCh37	0	0	1	1	0	0	0	1	1	0	0
16	12174242	cg21147862_BC21	cg21147862	2	GRCh37	0	0	1	1	0	0	0	1	1	0	0
16	14107312	cg21170047_TC21	cg21170047	2	GRCh37	0	0	1	1	0	1	0	0	1	0	0
16	14107427	cg21170048_BC21	cg21170048	2	GRCh37	0	0	1	1	0	1	1	0	1	0	0
16	14107461	cg21170049_TC21	cg21170049	2	GRCh37	0	0	1	1	0	1	1	0	1	0	0
16	14107465	cg21170050_TC21	cg21170050	2	GRCh37	0	0	1	1	0	1	1	0	1	0	0
16	14107694	cg21170051_TC21	cg21170051	2	GRCh37	0	0	1	1	1	1	1	0	1	0	0
16	14107714	cg21170052_BC21	cg21170052	2	GRCh37	0	0	1	1	1	1	1	0	1	0	0
16	14107782	cg21170053_BC21	cg21170053	2	GRCh37	0	0	1	1	1	1	1	0	1	0	0
16	14107837	cg21170055_BC21	cg21170055	2	GRCh37	0	0	1	1	1	1	0	0	1	0	0
16	14107872	cg21170056_BC21	cg21170056	2	GRCh37	0	0	1	1	1	1	0	0	1	0	0
16	14107880	cg21170057_TC21	cg21170057	2	GRCh37	0	0	1	1	1	1	0	0	1	0	0
16	14108033	cg21170059_BC21	cg21170059	2	GRCh37	0	0	1	1	1	1	1	0	1	0	0
16	14397376	cg21173040_TC21	cg21173040	2	GRCh37	0	0	1	1	0	1	1	0	0	0	0
16	14397378	cg21173041_TC21	cg21173041	2	GRCh37	0	0	1	1	0	1	1	0	0	0	0
16	14397405	cg21173042_BC21	cg21173042	2	GRCh37	0	0	1	1	0	1	1	0	0	0	0
16	14397505	cg21173048_BC21	cg21173048	2	GRCh37	0	0	1	1	0	1	1	0	0	0	0
16	14397558	cg21173051_TC21	cg21173051	2	GRCh37	0	0	1	1	0	1	1	0	0	0	0
16	14397837	cg23266866_TC21	cg23266866	2	GRCh37	0	0	1	1	0	1	1	0	0	0	0
16	14397851	cg21173058_BC21	cg21173058	2	GRCh37	0	0	1	1	0	1	1	0	0	0	0
16	16042614	cg21197447_TC21	cg21197447	2	GRCh37	0	0	1	1	0	0	1	0	1	0	0
16	16042717	cg21197448_BC21	cg21197448	2	GRCh37	0	0	1	1	0	0	1	0	1	0	0
16	16042764	cg21197449_BC21	cg21197449	2	GRCh37	0	0	1	1	0	0	1	0	1	0	0
16	16084199	cg21198106_TC21	cg21198106	2	GRCh37	0	0	1	1	0	0	0	1	1	0	1
16	16084269	cg21198107_TC21	cg21198107	2	GRCh37	0	0	1	1	0	0	0	1	1	0	0
16	16119011	cg21198657_TC21	cg21198657	2	GRCh37	0	0	1	1	0	1	0	1	1	0	0
16	16119052	cg21198658_TC21	cg21198658	2	GRCh37	0	0	1	1	0	1	0	1	1	0	0
16	16119276	cg21198660_TC21	cg21198660	2	GRCh37	0	0	1	1	0	0	0	1	1	0	0
16	16119304	cg21198661_BC21	cg21198661	2	GRCh37	0	0	1	1	0	0	0	1	1	1	1
16	16119324	cg21198662_BC21	cg21198662	2	GRCh37	0	0	1	1	0	0	0	1	1	0	0
16	16119363	cg21198663_BC21	cg21198663	2	GRCh37	0	0	1	1	0	0	0	1	1	0	0
16	16119440	cg21198664_TC21	cg21198664	2	GRCh37	0	0	1	1	0	0	0	1	1	0	0
16	16119550	cg21198666_TC21	cg21198666	2	GRCh37	0	0	1	1	0	0	0	1	1	0	0
16	16119604	cg21198667_BC21	cg21198667	2	GRCh37	0	0	1	1	0	0	0	1	1	0	0
16	16120010	cg21198669_TC21	cg21198669	2	GRCh37	0	0	1	1	0	0	0	1	1	0	0
16	17463620	cg02988698_BC21	cg02988698	2	GRCh37	1	0	0	1	0	0	1	0	1	0	0
16	18800288	cg21224729_TC21	cg21224729	2	GRCh37	0	0	1	1	0	0	1	1	0	0	0
16	18800329	cg21224731_BC21	cg21224731	2	GRCh37	0	0	1	1	0	0	1	1	0	0	0
16	18800333	cg21224732_TC21	cg21224732	2	GRCh37	0	0	1	1	0	0	1	1	0	0	0
16	19147356	cg21229870_BC21	cg21229870	2	GRCh37	0	0	1	1	1	1	0	0	0	0	0
16	19147445	cg21229872_BC21	cg21229872	2	GRCh37	0	0	1	1	1	1	0	0	0	0	0
16	19147480	cg21229873_BC21	cg21229873	2	GRCh37	0	0	1	1	1	1	0	0	0	0	0
16	19606730	cg21235102_BC21	cg21235102	2	GRCh37	0	0	1	1	1	1	0	1	0	0	0
16	19606755	cg21235103_BC21	cg21235103	2	GRCh37	0	0	1	1	1	1	0	1	0	0	0
16	19606830	cg21235105_TC21	cg21235105	2	GRCh37	0	0	1	1	1	1	0	1	0	0	0
16	19607047	cg21235111_BC21	cg21235111	2	GRCh37	0	0	1	1	1	1	0	1	0	0	0
16	19607080	cg21235112_BC21	cg21235112	2	GRCh37	0	0	1	1	1	1	0	1	0	0	0
16	19708291	cg21236466_BC21	cg21236466	2	GRCh37	0	0	1	1	0	1	0	1	1	0	0
16	20925033	cg21247817_BC21	cg21247817	2	GRCh37	0	0	1	1	0	0	1	0	1	0	0
16	20925037	cg21247818_TC21	cg21247818	2	GRCh37	0	0	1	1	0	0	1	0	1	0	0
16	20925425	cg21247828_TC21	cg21247828	2	GRCh37	0	0	1	1	0	0	1	0	1	0	0
16	21314331	cg21252400_TC21	cg21252400	2	GRCh37	0	0	1	1	1	1	1	0	0	0	0
16	21375353	cg21253251_TC21	cg21253251	2	GRCh37	0	0	1	1	1	0	0	0	1	0	0
16	22436103	cg21266755_BC21	cg21266755	2	GRCh37	0	0	1	0	1	0	1	1	0	0	0
16	22436125	cg21266756_BC21	cg21266756	2	GRCh37	0	0	1	0	1	0	1	1	0	0	0
16	22436142	cg21266758_BC21	cg21266758	2	GRCh37	0	0	1	0	1	0	1	1	0	0	0
16	23082409	cg21271483_BC21	cg21271483	2	GRCh37	0	0	1	0	0	1	0	1	1	0	0
16	23082609	cg21271484_TC21	cg21271484	2	GRCh37	0	0	1	1	1	1	0	1	1	0	0
16	23082710	cg21271485_TC21	cg21271485	2	GRCh37	0	0	1	1	1	1	0	1	1	0	0
16	23082740	cg21271486_BC21	cg21271486	2	GRCh37	0	0	1	1	1	1	0	1	1	0	0
16	23082988	cg21271488_BC21	cg21271488	2	GRCh37	0	0	1	0	0	1	0	1	1	0	0
16	23083001	cg21271489_TC21	cg21271489	2	GRCh37	0	0	1	0	0	1	0	1	1	0	0
16	27206888	cg21315046_BC21	cg21315046	2	GRCh37	0	1	0	1	1	1	0	0	1	0	0
16	27214839	cg21315142_BC21	cg21315142	2	GRCh37	0	1	0	1	1	1	1	0	0	0	0
16	27214843	cg21315143_BC21	cg21315143	2	GRCh37	0	1	0	1	1	1	1	0	0	0	0
16	27214893	cg21315145_BC21	cg21315145	2	GRCh37	0	1	0	1	1	1	1	0	0	0	0
16	27214902	cg21315146_TC11	cg21315146	1	GRCh37	0	1	0	1	1	1	1	0	0	0	0
16	27214915	cg21315148_TC11	cg21315148	1	GRCh37	0	1	0	1	1	1	1	0	0	0	0
16	27214929	cg21315149_BC21	cg21315149	2	GRCh37	0	1	0	1	1	1	1	0	0	0	0
16	27215036	cg21315155_TC11	cg21315155	1	GRCh37	0	1	0	1	1	1	1	0	0	0	0
16	27215042	cg21315156_BC11	cg21315156	1	GRCh37	0	1	0	1	1	1	1	0	0	0	0
16	27215118	cg21315165_TC11	cg21315165	1	GRCh37	0	1	0	1	1	1	1	0	0	0	0
16	27215141	cg21315166_BC11	cg21315166	1	GRCh37	0	1	0	1	1	1	1	0	0	0	0
16	27215219	cg21315174_BC11	cg21315174	1	GRCh37	0	1	0	1	1	1	1	0	0	0	0
16	27215243	cg21315175_BC11	cg21315175	1	GRCh37	0	1	0	1	1	1	1	0	0	0	0
16	27215258	cg21315177_TC11	cg21315177	1	GRCh37	0	1	0	1	1	1	1	0	0	0	0
16	27215266	cg21315178_BC11	cg21315178	1	GRCh37	0	1	0	1	1	1	1	0	0	0	0
16	27215276	cg21315179_TC11	cg21315179	1	GRCh37	0	1	0	1	1	1	1	0	0	0	0
16	27215279	cg21315180_BC11	cg21315180	1	GRCh37	0	1	0	1	1	1	1	0	0	0	0
16	27215308	cg21315182_BC21	cg21315182	2	GRCh37	0	1	0	1	1	1	1	0	0	0	0
16	27215337	cg21315183_BC21	cg21315183	2	GRCh37	0	1	0	1	1	1	1	0	0	0	0
16	27215390	cg21315185_TC11	cg21315185	1	GRCh37	0	1	0	1	1	1	1	0	0	0	0
16	27215420	cg21315188_BC11	cg21315188	1	GRCh37	0	1	0	1	1	1	1	0	0	0	0
16	27215446	cg21315191_TC11	cg21315191	1	GRCh37	0	1	0	1	1	1	1	0	0	0	0
16	27215557	cg21315195_BC21	cg21315195	2	GRCh37	0	1	0	1	1	1	1	0	0	0	0
16	27215580	cg21315197_BC11	cg21315197	1	GRCh37	0	1	0	1	1	1	1	0	0	0	0
16	27215585	cg21315198_TC11	cg21315198	1	GRCh37	0	1	0	1	1	1	1	0	0	0	0
16	27215592	cg21315199_BC11	cg21315199	1	GRCh37	0	1	0	1	1	1	1	0	0	0	0
16	27215598	cg21315200_BC11	cg21315200	1	GRCh37	0	1	0	1	1	1	1	0	0	0	0
16	27215608	cg21315201_BC11	cg21315201	1	GRCh37	0	1	0	1	1	1	1	0	0	0	0
16	27215611	cg21315202_TC11	cg21315202	1	GRCh37	0	1	0	1	1	1	1	0	0	0	0
16	27215654	cg21315205_BC11	cg21315205	1	GRCh37	0	1	0	1	1	1	1	0	0	0	0
16	27215660	cg21315206_BC21	cg21315206	2	GRCh37	0	1	0	1	1	1	1	0	0	0	0
16	27234242	cg21315540_TC21	cg21315540	2	GRCh37	0	1	1	1	0	0	0	0	0	0	0
16	27234290	cg21315541_BC21	cg21315541	2	GRCh37	0	1	1	1	0	0	0	0	0	0	0
16	27234301	cg21315542_BC21	cg21315542	2	GRCh37	0	1	1	1	0	0	0	0	0	0	0
16	27234349	cg21315543_TC21	cg21315543	2	GRCh37	0	1	1	1	0	0	0	0	0	0	0
16	27234361	cg21315545_TC21	cg21315545	2	GRCh37	0	1	1	1	0	0	0	0	0	0	0
16	27234373	cg21315546_TC21	cg21315546	2	GRCh37	0	1	1	1	0	0	0	0	0	0	1
16	27234457	cg21315547_BC21	cg21315547	2	GRCh37	0	1	1	1	0	0	0	0	0	0	0
16	27234471	cg21315548_TC21	cg21315548	2	GRCh37	0	1	1	1	0	0	0	0	0	0	0
16	27234476	cg21315549_BC21	cg21315549	2	GRCh37	0	1	1	1	0	0	0	0	0	0	0
16	27234502	cg21315550_BC21	cg21315550	2	GRCh37	0	1	1	1	0	0	0	0	0	0	0
16	27234521	cg21315551_TC21	cg21315551	2	GRCh37	0	1	1	1	0	0	0	0	0	0	0
16	27234525	cg21315552_BC21	cg21315552	2	GRCh37	0	1	1	1	0	0	0	0	0	0	0
16	27234624	cg21315553_BC21	cg21315553	2	GRCh37	0	1	1	1	0	0	0	1	1	0	0
16	27234655	cg21315554_BC21	cg21315554	2	GRCh37	0	1	1	1	0	0	0	1	1	0	0
16	27234700	cg21315557_TC21	cg21315557	2	GRCh37	0	1	1	1	0	0	0	1	1	0	0
16	27234718	cg21315558_TC21	cg21315558	2	GRCh37	0	1	1	1	0	0	0	1	1	0	0
16	27237155	cg21315622_BC21	cg21315622	2	GRCh37	0	1	1	1	0	0	0	1	1	0	0
16	27237193	cg21315623_BC21	cg21315623	2	GRCh37	0	1	1	1	0	0	0	1	1	0	0
16	27237266	cg21315625_BC21	cg21315625	2	GRCh37	0	1	1	1	0	0	0	1	1	0	0
16	27237312	cg21315626_BC21	cg21315626	2	GRCh37	0	1	1	1	0	0	0	1	1	0	0
16	27237405	cg21315628_TC21	cg21315628	2	GRCh37	0	1	1	1	0	0	0	1	0	0	0
16	27237534	cg21315631_TC21	cg21315631	2	GRCh37	0	1	1	1	0	1	0	1	0	0	0
16	27237577	cg21315632_TC21	cg21315632	2	GRCh37	0	1	1	0	0	1	0	1	0	1	1
16	27237584	cg21315633_TC21	cg21315633	2	GRCh37	0	1	1	0	0	1	0	1	0	0	0
16	27237625	cg21315634_TC21	cg21315634	2	GRCh37	0	1	1	0	0	1	0	1	0	0	0
16	27237667	cg21315635_BC21	cg21315635	2	GRCh37	0	1	1	0	0	1	0	1	0	0	0
16	27237968	cg21315644_BC21	cg21315644	2	GRCh37	0	1	1	1	0	1	0	1	0	0	0
16	27238020	cg21315646_TC21	cg21315646	2	GRCh37	0	1	1	1	0	1	0	1	0	0	0
16	27238080	cg21315648_BC21	cg21315648	2	GRCh37	0	1	1	1	0	0	0	1	0	0	0
16	27238092	cg21315651_BC21	cg21315651	2	GRCh37	0	1	1	1	0	0	0	1	0	0	0
16	27240431	cg21315709_BC21	cg21315709	2	GRCh37	0	1	0	1	1	0	0	1	1	0	0
16	27241703	cg21315737_BC21	cg21315737	2	GRCh37	0	1	1	0	0	1	0	1	1	0	0
16	27241747	cg21315738_BC21	cg21315738	2	GRCh37	0	1	1	0	0	1	0	1	1	0	0
16	27241752	cg21315739_BC21	cg21315739	2	GRCh37	0	1	1	0	0	1	0	1	1	0	0
16	27241897	cg21315742_TC21	cg21315742	2	GRCh37	0	1	1	1	0	1	0	1	1	0	0
16	27241921	cg21315743_BC21	cg21315743	2	GRCh37	0	1	1	1	0	1	0	1	1	0	0
16	27241970	cg21315744_BC21	cg21315744	2	GRCh37	0	1	1	1	0	1	0	1	1	0	0
16	27241978	cg21315745_TC21	cg21315745	2	GRCh37	0	1	1	1	0	1	0	1	1	0	0
16	27242077	cg21315748_BC11	cg21315748	1	GRCh37	0	1	1	1	0	1	0	1	1	0	0
16	27242122	cg21315750_BC11	cg21315750	1	GRCh37	0	1	1	1	0	1	0	1	1	0	0
16	27242134	cg21315751_TC21	cg21315751	2	GRCh37	0	1	1	1	0	1	0	1	1	0	0
16	27242252	cg21315754_TC21	cg21315754	2	GRCh37	0	1	1	1	0	1	0	1	1	0	0
16	27242413	cg21315755_TC21	cg21315755	2	GRCh37	0	1	1	1	0	1	0	1	1	0	0
16	27243350	cg21315774_TC21	cg21315774	2	GRCh37	0	1	0	1	0	1	0	1	1	0	0
16	27243424	cg21315775_BC21	cg21315775	2	GRCh37	0	1	0	1	0	1	0	1	1	0	0
16	27243426	cg21315776_BC21	cg21315776	2	GRCh37	0	1	0	1	0	1	0	1	1	0	0
16	27243447	cg21315777_TC21	cg21315777	2	GRCh37	0	1	0	1	0	1	0	1	1	0	0
16	27243455	cg21315778_TC21	cg21315778	2	GRCh37	0	1	0	1	0	1	0	1	1	0	0
16	27243522	cg21315784_BC21	cg21315784	2	GRCh37	0	1	0	1	0	1	0	1	1	0	0
16	27243831	cg21315787_BC21	cg21315787	2	GRCh37	0	1	0	1	0	1	0	1	1	0	0
16	27243840	cg21315788_BC21	cg21315788	2	GRCh37	0	1	0	1	0	1	0	1	1	0	0
16	27243842	cg21315789_BC21	cg21315789	2	GRCh37	0	1	0	1	0	1	0	1	1	0	0
16	27244367	cg21315804_TC21	cg21315804	2	GRCh37	0	1	0	1	0	1	0	1	1	0	0
16	27244926	cg21315814_BC21	cg21315814	2	GRCh37	0	1	0	1	0	1	0	1	1	0	0
16	27245078	cg21315815_TC21	cg21315815	2	GRCh37	0	1	0	1	0	1	0	1	1	0	0
16	27245119	cg21315816_BC21	cg21315816	2	GRCh37	0	1	0	1	0	1	0	1	1	0	0
16	27246179	cg21315829_BC21	cg21315829	2	GRCh37	0	1	0	1	0	1	0	1	1	0	0
16	27246189	cg21315830_BC21	cg21315830	2	GRCh37	0	1	0	1	0	1	0	1	1	0	0
16	27246197	cg21315831_BC21	cg21315831	2	GRCh37	0	1	0	1	0	1	0	1	1	0	0
16	27246200	cg21315832_BC21	cg21315832	2	GRCh37	0	1	0	1	0	1	0	1	1	0	0
16	27246502	cg21315834_BC11	cg21315834	1	GRCh37	0	1	0	1	0	1	1	1	1	0	0
16	27246609	cg21315836_TC21	cg21315836	2	GRCh37	0	1	0	1	0	1	0	1	1	0	0
16	27246710	cg21315837_TO21	cg21315837	2	GRCh37	0	1	0	1	0	1	0	1	1	0	0
16	27246774	cg21315839_BC21	cg21315839	2	GRCh37	0	1	0	1	0	1	0	1	1	0	1
16	27246829	cg21315840_TC21	cg21315840	2	GRCh37	0	1	0	1	0	1	0	1	1	0	0
16	27246883	cg21315843_BC21	cg21315843	2	GRCh37	0	1	0	1	0	1	0	1	1	0	0
16	27246940	cg21315845_BC21	cg21315845	2	GRCh37	0	1	0	1	0	1	0	1	1	0	0
16	27246980	cg21315846_BC21	cg21315846	2	GRCh37	0	1	0	1	0	1	0	1	1	0	0
16	27247018	cg21315848_TC21	cg21315848	2	GRCh37	0	1	0	1	0	1	0	1	1	0	0
16	27247034	cg21315849_BC21	cg21315849	2	GRCh37	0	1	0	1	0	1	0	1	1	0	0
16	27247036	cg21315850_BC21	cg21315850	2	GRCh37	0	1	0	1	0	1	0	1	1	0	0
16	27247110	cg21315851_BC21	cg21315851	2	GRCh37	0	1	0	1	0	1	0	1	1	0	0
16	27247179	cg21315852_BC21	cg21315852	2	GRCh37	0	1	0	1	0	1	0	1	1	0	0
16	27247203	cg21315853_BC21	cg21315853	2	GRCh37	0	1	0	1	0	1	0	1	1	0	0
16	27247246	cg21315854_BC21	cg21315854	2	GRCh37	0	1	0	1	0	1	0	1	1	0	0
16	27247319	cg21315856_TC21	cg21315856	2	GRCh37	0	1	0	1	0	1	0	1	1	0	0
16	27247362	cg21315858_BC21	cg21315858	2	GRCh37	0	1	0	1	0	1	0	1	1	0	0
16	27248440	cg21315878_TC21	cg21315878	2	GRCh37	0	1	0	1	0	1	0	1	1	0	0
16	27248564	cg21315880_BC21	cg21315880	2	GRCh37	0	1	0	1	0	1	0	1	1	0	0
16	27248567	cg21315881_TC21	cg21315881	2	GRCh37	0	1	0	1	0	1	0	1	1	0	0
16	27248669	cg21315883_TC21	cg21315883	2	GRCh37	0	1	0	1	0	1	0	1	1	0	0
16	27248721	cg21315884_TC21	cg21315884	2	GRCh37	0	1	0	1	0	1	0	1	1	0	0
16	27248768	cg21315885_TC21	cg21315885	2	GRCh37	0	1	0	1	0	1	0	1	1	0	0
16	27248777	cg21315886_BC21	cg21315886	2	GRCh37	0	1	0	1	0	1	0	1	1	0	0
16	27248787	cg21315887_TC21	cg21315887	2	GRCh37	0	1	0	1	0	1	0	1	1	0	0
16	27248891	cg21315888_TC21	cg21315888	2	GRCh37	0	1	0	1	0	1	0	1	1	0	0
16	27248989	cg21315890_BC21	cg21315890	2	GRCh37	0	1	0	1	0	1	0	1	1	0	0
16	27249780	cg21315911_TC21	cg21315911	2	GRCh37	0	1	0	1	0	1	0	1	1	0	0
16	27249783	cg21315912_BC21	cg21315912	2	GRCh37	0	1	0	1	0	1	0	1	1	0	0
16	27252762	cg21315940_BC21	cg21315940	2	GRCh37	0	1	0	1	0	1	0	1	1	0	0
16	27252910	cg21315942_TC21	cg21315942	2	GRCh37	0	1	0	1	0	1	0	1	1	0	0
16	27253402	cg21315955_BC21	cg21315955	2	GRCh37	0	1	0	1	0	1	0	1	1	0	0
16	27253412	cg21315956_BC21	cg21315956	2	GRCh37	0	1	0	1	0	1	0	1	1	0	0
16	27254397	cg21315963_BC21	cg21315963	2	GRCh37	0	1	0	1	0	1	1	0	1	0	0
16	27254436	cg21315964_BC21	cg21315964	2	GRCh37	0	1	0	1	0	1	1	0	1	0	0
16	27254565	cg21315967_TC21	cg21315967	2	GRCh37	0	1	0	1	0	1	1	0	1	0	0
16	27254572	cg21315968_TC21	cg21315968	2	GRCh37	0	1	0	1	0	1	1	0	1	0	0
16	27254585	cg21315969_BC21	cg21315969	2	GRCh37	0	1	0	1	0	1	1	0	1	0	0
16	27256687	cg21316003_BC21	cg21316003	2	GRCh37	0	1	0	1	0	1	0	1	1	0	0
16	27256824	cg21316005_TC21	cg21316005	2	GRCh37	0	1	0	1	0	1	1	1	1	0	0
16	27256870	cg21316006_TC21	cg21316006	2	GRCh37	0	1	0	1	0	1	1	1	1	0	0
16	27256991	cg21316007_TC21	cg21316007	2	GRCh37	0	1	0	1	0	1	1	1	1	0	0
16	27264927	cg21316116_BC21	cg21316116	2	GRCh37	0	1	0	1	1	1	0	0	1	0	0
16	27265103	cg21316117_TC21	cg21316117	2	GRCh37	0	1	0	1	1	1	0	0	1	0	0
16	27280232	cg21316320_TC21	cg21316320	2	GRCh37	0	1	0	1	1	0	1	1	0	0	0
16	27280330	cg21316323_BC21	cg21316323	2	GRCh37	0	1	0	1	1	1	1	1	0	0	0
16	27280457	cg21316327_BC21	cg21316327	2	GRCh37	0	1	0	1	1	1	1	0	0	0	0
16	27280461	cg21316328_BC21	cg21316328	2	GRCh37	0	1	0	1	1	1	1	0	0	0	0
16	27280473	cg21316330_BC11	cg21316330	1	GRCh37	0	1	0	1	1	1	1	0	0	0	0
16	27298033	cg21316543_BC21	cg21316543	2	GRCh37	0	1	0	1	1	1	0	0	1	0	0
16	27324549	cg21316853_TC21	cg21316853	2	GRCh37	0	1	0	1	0	1	1	0	1	0	0
16	27324950	cg21316863_BC21	cg21316863	2	GRCh37	0	1	0	1	1	1	1	0	0	0	0
16	27324969	cg21316865_TC21	cg21316865	2	GRCh37	0	1	0	1	1	1	1	0	0	0	0
16	27325007	cg21316866_TC11	cg21316866	1	GRCh37	0	1	0	1	1	1	1	0	0	0	0
16	27325015	cg21316867_BC11	cg21316867	1	GRCh37	0	1	0	1	1	1	1	0	0	0	0
16	27325556	cg21316952_TC11	cg21316952	1	GRCh37	0	1	0	1	1	1	1	0	0	0	0
16	27325682	cg21316962_BC11	cg21316962	1	GRCh37	0	1	0	1	1	1	1	0	0	0	0
16	27325718	cg21316964_BC11	cg21316964	1	GRCh37	0	1	0	1	1	1	1	0	0	0	0
16	27325798	cg21316968_TC21	cg21316968	2	GRCh37	0	1	0	1	1	1	1	0	0	0	0
16	27325822	cg21316969_TC21	cg21316969	2	GRCh37	0	1	0	1	1	1	1	0	0	0	0
16	27325824	cg21316970_BC21	cg21316970	2	GRCh37	0	1	0	1	1	1	1	0	0	0	0
16	27325893	cg21316971_TC21	cg21316971	2	GRCh37	0	1	0	1	1	1	1	0	0	0	0
16	27325903	cg21316972_BC21	cg21316972	2	GRCh37	0	1	0	1	1	1	1	0	0	0	0
16	27325944	cg21316973_TC21	cg21316973	2	GRCh37	0	1	0	1	1	1	1	0	0	0	0
16	27325986	cg21316975_BC21	cg21316975	2	GRCh37	0	1	0	1	1	1	1	0	0	0	0
16	27326699	cg21316980_BC21	cg21316980	2	GRCh37	0	1	0	1	1	1	1	1	0	0	0
16	27326768	cg21316982_BC21	cg21316982	2	GRCh37	0	1	0	1	1	1	1	1	0	0	0
16	27326787	cg21316983_BC21	cg21316983	2	GRCh37	0	1	0	1	1	1	1	1	0	0	0
16	27326799	cg21316984_TC21	cg21316984	2	GRCh37	0	1	1	1	1	1	1	1	0	0	0
16	27327169	cg21316986_TC21	cg21316986	2	GRCh37	0	1	1	1	1	1	1	1	1	0	0
16	27327234	cg21316987_TC21	cg21316987	2	GRCh37	0	1	1	1	1	1	1	1	1	0	0
16	27327314	cg21316988_TC21	cg21316988	2	GRCh37	0	1	1	1	1	1	1	1	1	0	0
16	27327551	cg21316991_TC21	cg21316991	2	GRCh37	0	1	1	1	0	1	1	1	1	0	0
16	27327780	cg21316993_BC21	cg21316993	2	GRCh37	0	1	1	1	0	1	1	1	1	0	0
16	27327793	cg21316994_BC21	cg21316994	2	GRCh37	0	1	1	1	0	1	1	1	1	0	0
16	27327863	cg21316996_TC21	cg21316996	2	GRCh37	0	1	1	1	0	1	1	1	1	0	0
16	27328004	cg21316997_BC21	cg21316997	2	GRCh37	0	1	0	1	0	1	1	1	1	0	0
16	27328381	cg21316998_TC21	cg21316998	2	GRCh37	0	1	0	0	0	1	1	1	1	0	0
16	27328514	cg21317000_TC21	cg21317000	2	GRCh37	0	1	0	0	0	1	1	1	1	0	0
16	27328778	cg21317002_TC21	cg21317002	2	GRCh37	0	1	0	1	1	1	0	1	1	0	0
16	27328872	cg21317004_BC21	cg21317004	2	GRCh37	0	1	0	1	1	0	1	1	1	0	0
16	27328877	cg21317005_TC21	cg21317005	2	GRCh37	0	1	0	1	1	0	1	1	1	0	0
16	27329031	cg21317008_TC21	cg21317008	2	GRCh37	0	1	0	0	0	1	1	1	1	0	0
16	27329210	cg21317010_TC21	cg21317010	2	GRCh37	0	1	0	0	0	1	1	1	1	0	0
16	27329223	cg21317011_TC21	cg21317011	2	GRCh37	0	1	0	0	0	1	1	1	1	0	0
16	27329296	cg21317012_BC21	cg21317012	2	GRCh37	0	1	0	0	0	1	1	1	1	0	0
16	27329484	cg21317016_TC21	cg21317016	2	GRCh37	0	1	0	1	0	0	1	1	1	0	0
16	27329568	cg21317018_BC21	cg21317018	2	GRCh37	0	1	0	1	0	1	1	1	1	0	0
16	27329876	cg21317020_TC21	cg21317020	2	GRCh37	0	1	0	1	1	1	1	1	1	0	0
16	27329916	cg21317022_TC21	cg21317022	2	GRCh37	0	1	0	1	1	1	1	1	1	0	0
16	27330042	cg21317025_BC21	cg21317025	2	GRCh37	0	1	0	1	1	1	1	1	1	0	0
16	27330046	cg21317026_TC21	cg21317026	2	GRCh37	0	1	0	1	1	1	1	1	1	0	0
16	27332643	cg21317070_BC21	cg21317070	2	GRCh37	0	1	0	1	0	1	0	1	1	0	0
16	27332758	cg21317071_BC21	cg21317071	2	GRCh37	0	1	0	1	0	1	0	1	1	0	0
16	27334462	cg21317083_TC21	cg21317083	2	GRCh37	0	1	0	1	1	1	0	1	1	0	0
16	27334563	cg21317084_TC21	cg21317084	2	GRCh37	0	1	0	1	1	1	0	1	1	0	0
16	27337082	cg21317126_BC21	cg21317126	2	GRCh37	0	1	0	1	0	1	0	1	1	0	0
16	27337104	cg21317127_BC21	cg21317127	2	GRCh37	0	1	0	1	0	1	0	1	1	0	0
16	27337151	cg21317128_TC21	cg21317128	2	GRCh37	0	1	0	1	0	1	0	1	1	0	0
16	27337218	cg21317129_TC21	cg21317129	2	GRCh37	0	1	0	1	0	1	0	1	1	0	0
16	27337236	cg21317130_BC21	cg21317130	2	GRCh37	0	1	0	1	0	1	0	1	1	0	0
16	27337306	cg21317131_BC21	cg21317131	2	GRCh37	0	1	0	1	0	1	0	1	1	0	0
16	27337940	cg21317141_TC21	cg21317141	2	GRCh37	0	1	0	1	0	1	0	1	1	0	0
16	27337945	cg21317142_BC21	cg21317142	2	GRCh37	0	1	0	1	0	1	0	1	1	0	0
16	27338092	cg21317143_TC21	cg21317143	2	GRCh37	0	1	0	1	0	1	0	1	1	0	0
16	27338162	cg21317144_TC21	cg21317144	2	GRCh37	0	1	0	1	1	1	0	1	1	0	0
16	27338183	cg21317145_TC21	cg21317145	2	GRCh37	0	1	0	1	1	1	0	1	1	0	0
16	27338236	cg21317146_BC21	cg21317146	2	GRCh37	0	1	0	1	1	1	0	1	1	0	0
16	27338426	cg21317148_BC21	cg21317148	2	GRCh37	0	1	0	1	1	1	0	1	1	0	0
16	27338446	cg21317149_TC21	cg21317149	2	GRCh37	0	1	0	1	1	1	0	1	1	0	0
16	27338663	cg21317155_TC21	cg21317155	2	GRCh37	0	1	0	1	1	1	1	1	1	0	0
16	27338683	cg21317156_TC21	cg21317156	2	GRCh37	0	1	0	1	1	1	1	1	1	0	0
16	27338828	cg21317160_TC21	cg21317160	2	GRCh37	0	1	0	1	1	1	1	1	1	0	0
16	27338930	cg21317161_BC21	cg21317161	2	GRCh37	0	1	0	1	1	1	1	1	1	0	0
16	27338993	cg21317162_BC21	cg21317162	2	GRCh37	0	1	0	1	0	1	1	1	1	0	0
16	27340946	cg21317189_BC21	cg21317189	2	GRCh37	0	1	0	1	0	1	0	1	1	0	0
16	27340954	cg21317190_TC21	cg21317190	2	GRCh37	0	1	0	1	0	1	0	1	1	0	0
16	27341181	cg21317192_TC21	cg21317192	2	GRCh37	0	1	0	1	0	1	0	1	1	0	0
16	27341778	cg21317198_BC21	cg21317198	2	GRCh37	0	1	0	1	0	1	0	1	1	0	0
16	27341865	cg21317199_BC21	cg21317199	2	GRCh37	0	1	0	1	0	1	0	1	1	0	0
16	27341894	cg21317200_BC21	cg21317200	2	GRCh37	0	1	0	1	0	1	0	1	1	0	0
16	27341898	cg21317201_TC21	cg21317201	2	GRCh37	0	1	0	1	0	1	0	1	1	0	0
16	27341932	cg21317202_TC21	cg21317202	2	GRCh37	0	1	0	1	0	1	0	1	1	0	0
16	27342118	cg21317203_BC21	cg21317203	2	GRCh37	0	1	0	1	0	1	0	1	1	0	0
16	27343968	cg21317213_TC21	cg21317213	2	GRCh37	0	1	0	1	0	1	0	1	1	0	1
16	27346743	cg21317254_TC21	cg21317254	2	GRCh37	0	1	0	1	0	0	1	1	1	0	0
16	27347171	cg21317257_BC21	cg21317257	2	GRCh37	0	1	0	1	0	1	1	1	1	0	0
16	27347218	cg21317258_BC21	cg21317258	2	GRCh37	0	1	0	1	0	1	1	1	1	0	0
16	27347263	cg21317259_TC21	cg21317259	2	GRCh37	0	1	0	1	0	1	1	1	1	0	0
16	27347618	cg21317262_BC21	cg21317262	2	GRCh37	0	1	0	0	0	1	1	1	1	0	0
16	27357932	cg21317460_TC21	cg21317460	2	GRCh37	0	1	1	0	0	1	0	1	0	0	1
16	27357959	cg21317461_BC21	cg21317461	2	GRCh37	0	1	1	0	0	1	0	1	0	0	0
16	27358168	cg21317462_BC21	cg21317462	2	GRCh37	0	1	1	0	0	1	0	1	0	0	0
16	27358314	cg21317464_TC21	cg21317464	2	GRCh37	0	1	1	1	0	1	0	1	0	0	0
16	27358339	cg21317465_TC21	cg21317465	2	GRCh37	0	1	1	1	0	1	0	1	0	0	0
16	27358372	cg21317466_BC21	cg21317466	2	GRCh37	0	1	1	1	0	1	0	1	0	0	0
16	27358572	cg21317467_TC21	cg21317467	2	GRCh37	0	1	1	0	0	0	0	1	0	0	0
16	27358801	cg21317474_BC21	cg21317474	2	GRCh37	0	1	1	0	0	1	0	1	0	0	0
16	27358858	cg21317475_BC21	cg21317475	2	GRCh37	0	1	1	0	0	1	0	1	0	0	0
16	27359083	cg21317477_BC21	cg21317477	2	GRCh37	0	1	1	0	0	1	0	1	0	0	0
16	27359168	cg21317478_BC21	cg21317478	2	GRCh37	0	1	1	0	0	1	0	1	0	0	0
16	27373918	cg21317670_BC21	cg21317670	2	GRCh37	0	1	1	0	0	1	0	1	0	1	1
16	27373989	cg21317672_BC21	cg21317672	2	GRCh37	0	1	1	0	0	1	0	1	0	0	0
16	27374097	cg21317673_BC21	cg21317673	2	GRCh37	0	1	1	0	0	1	0	1	0	0	0
16	27374146	cg21317676_TC21	cg21317676	2	GRCh37	0	1	1	0	0	1	0	1	0	0	0
16	27374196	cg21317678_BC21	cg21317678	2	GRCh37	0	1	1	0	0	1	0	1	0	0	0
16	27374339	cg21317681_BC21	cg21317681	2	GRCh37	0	1	1	0	0	1	0	1	0	0	0
16	27374445	cg21317685_BC21	cg21317685	2	GRCh37	0	1	1	0	0	1	0	1	0	0	0
16	27374660	cg21317686_TC21	cg21317686	2	GRCh37	0	1	1	1	0	1	0	1	0	0	0
16	27374667	cg21317688_BC21	cg21317688	2	GRCh37	0	1	1	1	0	1	0	1	0	0	0
16	27374931	cg21317691_BC21	cg21317691	2	GRCh37	0	1	0	1	1	1	0	1	0	0	1
16	27375003	cg21317692_TC21	cg21317692	2	GRCh37	0	1	1	0	1	1	0	1	0	0	0
16	27375106	cg21317695_TC21	cg21317695	2	GRCh37	0	1	1	0	0	1	0	1	0	0	0
16	27375121	cg21317696_BC21	cg21317696	2	GRCh37	0	1	1	0	0	1	0	1	0	0	0
16	27375297	cg21317697_BC21	cg21317697	2	GRCh37	0	1	1	1	1	1	0	1	0	0	0
16	27375332	cg21317698_TC21	cg21317698	2	GRCh37	0	1	1	1	1	1	0	1	0	0	0
16	27375386	cg21317700_BC21	cg21317700	2	GRCh37	0	1	1	1	1	1	0	1	0	0	0
16	27375389	cg21317701_BC21	cg21317701	2	GRCh37	0	1	1	1	1	1	0	1	0	0	0
16	27375398	cg21317702_TC21	cg21317702	2	GRCh37	0	1	1	1	1	1	0	1	0	0	0
16	27375438	cg21317703_BC21	cg21317703	2	GRCh37	0	1	1	1	1	1	0	1	0	0	0
16	27375449	cg21317704_TC21	cg21317704	2	GRCh37	0	1	1	1	1	1	0	1	0	0	0
16	27375541	cg21317705_TC21	cg21317705	2	GRCh37	0	1	1	1	0	1	0	1	0	0	0
16	27375851	cg21317709_BC21	cg21317709	2	GRCh37	0	1	0	1	1	1	0	1	1	0	0
16	27375899	cg21317710_BC21	cg21317710	2	GRCh37	0	1	0	1	1	1	0	1	1	0	0
16	27375973	cg21317711_BC21	cg21317711	2	GRCh37	0	1	0	1	1	1	0	1	1	0	0
16	27375998	cg21317712_BC21	cg21317712	2	GRCh37	0	1	0	1	1	1	0	1	1	0	0
16	27376273	cg21317713_BC21	cg21317713	2	GRCh37	0	1	0	1	0	1	0	1	1	0	0
16	27376405	cg21317714_BC21	cg21317714	2	GRCh37	0	1	0	1	0	1	0	1	1	0	0
16	27376753	cg21317718_BC21	cg21317718	2	GRCh37	0	1	0	1	1	1	0	1	1	0	0
16	27379107	cg21317752_TC21	cg21317752	2	GRCh37	0	1	0	1	1	1	0	0	1	0	0
16	27379156	cg21317755_BC21	cg21317755	2	GRCh37	0	1	0	1	1	1	0	0	1	0	0
16	27379170	cg21317756_BC21	cg21317756	2	GRCh37	0	1	0	1	1	1	0	0	1	0	0
16	27379211	cg21317757_BC21	cg21317757	2	GRCh37	0	1	0	1	1	1	0	0	1	0	0
16	27379288	cg21317758_BC21	cg21317758	2	GRCh37	0	1	0	1	1	1	0	0	1	0	0
16	27379414	cg21317759_BC21	cg21317759	2	GRCh37	0	1	0	1	1	1	0	0	1	0	0
16	27379444	cg21317760_BC21	cg21317760	2	GRCh37	0	1	0	1	1	1	0	0	1	0	0
16	27379507	cg21317761_BC21	cg21317761	2	GRCh37	0	1	0	1	1	1	0	0	1	0	0
16	27379576	cg21317765_BC21	cg21317765	2	GRCh37	0	1	0	1	1	1	0	0	1	0	0
16	27379688	cg21317767_BC11	cg21317767	1	GRCh37	0	1	0	1	1	1	0	0	1	0	0
16	27386284	cg21317848_BC21	cg21317848	2	GRCh37	0	1	0	1	1	1	0	0	1	0	0
16	27386369	cg21317849_BC21	cg21317849	2	GRCh37	0	1	0	1	1	1	0	0	1	0	0
16	27386465	cg21317853_TC11	cg21317853	1	GRCh37	0	1	0	1	1	1	0	0	1	0	0
16	27386473	cg21317854_BC21	cg21317854	2	GRCh37	0	1	0	1	1	1	0	0	1	0	0
16	27386485	cg21317855_TC21	cg21317855	2	GRCh37	0	1	0	1	1	1	0	0	1	0	0
16	27413329	cg21318129_BC21	cg21318129	2	GRCh37	0	1	0	1	1	1	0	0	1	1	1
16	27413547	cg21318133_BC21	cg21318133	2	GRCh37	0	1	0	1	1	1	1	0	1	0	0
16	27413644	cg21318138_TC11	cg21318138	1	GRCh37	0	1	0	1	1	1	1	0	1	0	0
16	27413743	cg21318142_BC21	cg21318142	2	GRCh37	0	1	0	1	1	1	1	0	1	0	0
16	27413929	cg21318144_BC21	cg21318144	2	GRCh37	0	1	0	1	1	1	1	0	0	0	0
16	27414468	cg21318152_TC21	cg21318152	2	GRCh37	0	1	0	1	0	1	1	0	1	0	0
16	27414501	cg21318153_BC21	cg21318153	2	GRCh37	0	1	0	1	0	1	1	0	1	0	0
16	27414524	cg21318154_BC21	cg21318154	2	GRCh37	0	1	0	1	0	1	1	0	1	0	0
16	27414531	cg21318155_BC21	cg21318155	2	GRCh37	0	1	0	1	0	1	1	0	1	0	0
16	27415213	cg21318171_TC21	cg21318171	2	GRCh37	0	1	0	1	0	1	1	1	0	1	1
16	27415422	cg21318172_BC21	cg21318172	2	GRCh37	0	1	0	1	0	1	1	1	0	0	0
16	27415439	cg21318173_BC21	cg21318173	2	GRCh37	0	1	0	1	0	1	1	1	0	0	0
16	27415517	cg21318176_BC21	cg21318176	2	GRCh37	0	1	0	1	0	1	1	1	0	0	0
16	27415540	cg21318177_BC21	cg21318177	2	GRCh37	0	1	0	1	0	1	1	1	0	0	0
16	27415890	cg21318180_BC21	cg21318180	2	GRCh37	0	1	0	1	1	0	1	1	0	0	0
16	27415921	cg21318181_TC21	cg21318181	2	GRCh37	0	1	0	1	1	0	1	1	0	0	0
16	27415985	cg21318182_BC21	cg21318182	2	GRCh37	0	1	0	1	1	0	1	1	0	0	0
16	27416859	cg21318191_BC21	cg21318191	2	GRCh37	0	1	0	1	0	0	1	1	1	0	0
16	27417133	cg21318197_BC21	cg21318197	2	GRCh37	0	1	0	1	0	0	1	1	1	0	0
16	27417185	cg21318198_BC21	cg21318198	2	GRCh37	0	1	0	1	0	0	1	1	1	0	0
16	27417259	cg21318199_BC21	cg21318199	2	GRCh37	0	1	0	1	0	0	1	1	1	0	0
16	27417309	cg21318201_BC21	cg21318201	2	GRCh37	0	1	0	1	0	0	1	1	1	0	0
16	27417399	cg21318202_TC21	cg21318202	2	GRCh37	0	1	0	1	1	0	1	1	1	0	0
16	27417414	cg21318203_TC21	cg21318203	2	GRCh37	0	1	0	1	1	0	1	1	1	0	0
16	27417479	cg21318204_TC21	cg21318204	2	GRCh37	0	1	0	1	1	0	1	1	1	0	0
16	27417584	cg21318208_BC11	cg21318208	1	GRCh37	0	1	0	1	1	0	1	1	1	0	0
16	27417735	cg21318210_TC21	cg21318210	2	GRCh37	0	1	0	1	1	0	0	1	1	0	0
16	27435344	cg21318359_TC21	cg21318359	2	GRCh37	0	0	1	1	0	1	0	1	0	0	0
16	27590039	cg21320838_BC21	cg21320838	2	GRCh37	0	0	1	1	1	0	0	0	1	0	0
16	27590141	cg21320839_BC21	cg21320839	2	GRCh37	0	0	1	1	1	1	0	0	1	0	0
16	27590178	cg21320841_BC21	cg21320841	2	GRCh37	0	0	1	1	1	1	0	0	1	0	0
16	28548700	cg21335267_BC21	cg21335267	2	GRCh37	0	0	1	1	0	1	1	1	0	0	0
16	28634222	cg21336822_BC21	cg21336822	2	GRCh37	0	0	1	1	0	0	1	0	1	0	0
16	28986814	cg21341673_BC21	cg21341673	2	GRCh37	0	0	1	1	0	1	1	0	0	0	0
16	29106076	cg21343277_TC21	cg21343277	2	GRCh37	0	0	1	1	0	0	0	1	1	0	0
16	29126355	cg21343514_TC21	cg21343514	2	GRCh37	0	0	1	1	1	0	0	1	1	0	0
16	29166042	cg21344488_TC21	cg21344488	2	GRCh37	0	0	1	1	0	0	0	1	1	0	0
16	29166044	cg21344489_BC21	cg21344489	2	GRCh37	0	0	1	1	0	0	0	1	1	0	0
16	29656665	cg21352258_BC21	cg21352258	2	GRCh37	0	0	1	1	0	1	0	0	1	0	0
16	29656908	cg21352259_TC21	cg21352259	2	GRCh37	0	0	1	1	0	1	0	0	1	0	0
16	29656963	cg21352260_BC21	cg21352260	2	GRCh37	0	0	1	1	0	1	0	0	1	0	0
16	29664986	cg21352424_TC21	cg21352424	2	GRCh37	0	0	1	1	0	1	0	0	1	0	0
16	29665013	cg21352425_TC21	cg21352425	2	GRCh37	0	0	1	1	0	1	0	0	1	0	0
16	29665189	cg21352426_TC21	cg21352426	2	GRCh37	0	0	1	1	0	1	0	0	1	0	0
16	29665281	cg21352427_BC21	cg21352427	2	GRCh37	0	0	1	1	0	1	0	0	1	0	0
16	29676882	cg21352672_TC21	cg21352672	2	GRCh37	0	0	1	1	0	1	0	1	1	0	0
16	29677156	cg21352676_TC21	cg21352676	2	GRCh37	0	0	1	1	0	1	0	1	1	0	0
16	29819968	cg21355548_TC21	cg21355548	2	GRCh37	0	0	1	1	0	1	1	1	0	0	0
16	29820003	cg14702003_TC21	cg14702003	2	GRCh37	0	0	1	1	0	1	0	1	0	0	0
16	29820071	cg21355549_TC21	cg21355549	2	GRCh37	0	0	1	1	0	1	0	1	0	0	0
16	29820135	cg21355553_TC21	cg21355553	2	GRCh37	0	0	1	1	0	1	0	1	0	0	0
16	29820163	cg21355554_BC21	cg21355554	2	GRCh37	0	0	1	1	0	1	0	1	0	0	0
16	29820168	cg21355555_TC21	cg21355555	2	GRCh37	0	0	1	1	0	1	0	1	0	0	0
16	29820201	cg21355556_TC21	cg21355556	2	GRCh37	0	0	1	1	0	1	0	1	0	0	0
16	29824149	cg21355702_TC21	cg21355702	2	GRCh37	0	0	1	1	0	1	1	0	0	0	0
16	29835206	cg21355962_TC21	cg21355962	2	GRCh37	0	0	1	1	0	0	1	0	1	0	0
16	29835243	cg21355963_BC21	cg21355963	2	GRCh37	0	0	1	1	0	0	1	0	1	0	0
16	29835405	cg21355968_TC21	cg21355968	2	GRCh37	0	0	1	1	0	1	1	0	1	0	0
16	29835657	cg21355975_TC21	cg21355975	2	GRCh37	0	0	1	1	0	1	0	1	1	0	0
16	29835756	cg21355976_BC21	cg21355976	2	GRCh37	0	0	1	1	0	1	0	1	1	0	0
16	29835823	cg21355977_BC21	cg21355977	2	GRCh37	0	0	1	1	0	1	1	1	1	0	0
16	29835971	cg21355978_BC21	cg21355978	2	GRCh37	0	0	1	1	0	1	1	1	1	0	0
16	29836153	cg21355982_TC21	cg21355982	2	GRCh37	0	0	1	1	0	0	0	1	1	0	0
16	29836558	cg21355984_TC21	cg21355984	2	GRCh37	0	0	1	1	0	0	0	1	1	0	0
16	29836828	cg21355985_TC21	cg21355985	2	GRCh37	0	0	1	1	0	1	0	1	1	0	0
16	29836948	cg21355986_BC21	cg21355986	2	GRCh37	0	0	1	1	0	1	0	1	1	0	0
16	30066509	cg21360843_BC21	cg21360843	2	GRCh37	0	0	1	1	0	1	0	1	1	0	0
16	30066513	cg21360844_TC21	cg21360844	2	GRCh37	0	0	1	1	0	1	0	1	1	0	0
16	30066761	cg21360848_TC21	cg21360848	2	GRCh37	0	0	1	1	0	1	0	1	1	0	0
16	30066978	cg21360849_BC21	cg21360849	2	GRCh37	0	0	1	0	0	1	0	1	1	0	0
16	30067013	cg21360850_BC21	cg21360850	2	GRCh37	0	0	1	0	0	1	0	1	1	0	0
16	30126059	cg21362417_BC21	cg21362417	2	GRCh37	0	0	1	0	0	1	0	1	1	0	0
16	30126276	cg21362419_BC21	cg21362419	2	GRCh37	0	0	1	0	0	1	0	1	1	0	0
16	30126280	cg21362420_TC21	cg21362420	2	GRCh37	0	0	1	0	0	1	0	1	1	0	0
16	30126296	cg04265711_BC21	cg04265711	2	GRCh37	0	0	1	0	0	1	0	1	1	0	0
16	30126418	cg21362422_BC21	cg21362422	2	GRCh37	0	0	1	1	0	0	0	1	1	0	0
16	30126432	cg21362423_BC21	cg21362423	2	GRCh37	0	0	1	1	0	0	0	1	1	0	0
16	30126834	cg21362429_TC21	cg21362429	2	GRCh37	0	0	1	1	0	0	0	1	1	0	0
16	30196583	cg21363835_TC11	cg21363835	1	GRCh37	0	0	1	1	1	0	1	1	1	0	0
16	30196593	cg21363836_BC21	cg21363836	2	GRCh37	0	0	1	1	1	0	1	1	1	0	0
16	30196615	cg21363837_TC21	cg21363837	2	GRCh37	0	0	1	1	1	0	1	1	1	0	0
16	30196617	cg21363838_BC21	cg21363838	2	GRCh37	0	0	1	1	1	0	1	1	1	0	0
16	30620694	cg21370779_TC21	cg21370779	2	GRCh37	0	0	1	1	0	1	1	0	0	0	0
16	30620745	cg21370780_TC21	cg21370780	2	GRCh37	0	0	1	1	0	1	1	0	0	0	0
16	30620747	cg21370781_TC21	cg21370781	2	GRCh37	0	0	1	1	0	1	1	0	0	0	0
16	30620801	cg21370783_BC21	cg21370783	2	GRCh37	0	0	1	1	0	1	1	0	0	0	0
16	30752609	cg21373777_TC21	cg21373777	2	GRCh37	0	0	1	0	0	1	1	1	1	0	0
16	30752762	cg21373778_BC21	cg21373778	2	GRCh37	0	0	1	1	1	1	1	1	1	0	0
16	30753053	cg21373779_BC21	cg21373779	2	GRCh37	0	0	1	1	1	1	1	1	1	0	0
16	30753073	cg21373780_TC21	cg21373780	2	GRCh37	0	0	1	1	1	1	1	1	1	0	0
16	30753134	cg21373782_TC21	cg21373782	2	GRCh37	0	0	1	1	1	0	1	1	1	0	0
16	30753149	cg21373783_TC21	cg21373783	2	GRCh37	0	0	1	1	1	0	1	1	1	0	0
16	30753375	cg21373785_TC21	cg21373785	2	GRCh37	0	0	1	1	0	1	0	1	1	0	0
16	30753450	cg21373786_BC21	cg21373786	2	GRCh37	0	0	1	0	0	1	0	1	1	0	0
16	31009548	cg21379695_BC21	cg21379695	2	GRCh37	0	0	1	1	1	0	0	0	1	0	0
16	31009553	cg21379696_TC21	cg21379696	2	GRCh37	0	0	1	1	1	0	0	0	1	0	0
16	31009625	cg21379698_BC21	cg21379698	2	GRCh37	0	0	1	1	1	1	0	0	1	0	0
16	31009710	cg21379701_BC21	cg21379701	2	GRCh37	0	0	1	1	1	1	0	0	1	0	0
16	31009733	cg21379702_BC21	cg21379702	2	GRCh37	0	0	1	1	1	1	0	0	1	0	0
16	31009785	cg21379703_BC21	cg21379703	2	GRCh37	0	0	1	1	0	1	0	0	1	0	0
16	31009806	cg21379704_TC21	cg21379704	2	GRCh37	0	0	1	1	0	1	0	0	1	0	0
16	31009837	cg21379705_BC21	cg21379705	2	GRCh37	0	0	1	1	0	1	0	0	1	0	0
16	31154397	cg21383102_BC21	cg21383102	2	GRCh37	0	0	1	1	0	0	1	0	1	0	0
16	31500751	cg21389426_BC21	cg21389426	2	GRCh37	0	0	1	1	0	1	0	1	0	0	0
16	31521162	cg21389768_BC21	cg21389768	2	GRCh37	0	0	1	1	0	1	0	0	1	1	1
16	48277496	cg21458997_BC21	cg21458997	2	GRCh37	0	0	1	1	0	0	1	0	1	0	0
16	48641536	cg21463044_TC21	cg21463044	2	GRCh37	0	0	1	1	1	1	0	0	0	0	0
16	48641573	cg21463045_BC21	cg21463045	2	GRCh37	0	0	1	1	1	1	0	0	0	0	0
16	48642405	cg21463075_BC21	cg21463075	2	GRCh37	0	0	1	1	0	0	1	0	1	0	0
16	48642445	cg21463076_TC21	cg21463076	2	GRCh37	0	0	1	1	0	0	1	0	1	0	0
16	48642684	cg21463077_TC21	cg21463077	2	GRCh37	0	0	1	1	0	0	1	0	1	0	0
16	50280672	cg21481602_TC21	cg21481602	2	GRCh37	0	0	1	1	1	1	1	0	1	0	0
16	50280717	cg21481603_TC21	cg21481603	2	GRCh37	0	0	1	1	1	1	1	0	1	0	0
16	50280855	cg21481604_BC21	cg21481604	2	GRCh37	0	0	1	1	0	1	0	0	1	0	0
16	50280861	cg21481605_TC21	cg21481605	2	GRCh37	0	0	1	1	0	1	0	0	1	0	0
16	50280864	cg21481606_BC21	cg21481606	2	GRCh37	0	0	1	1	0	1	0	0	1	0	0
16	50280915	cg21481607_TC21	cg21481607	2	GRCh37	0	0	1	1	0	1	0	0	1	0	0
16	50280930	cg21481608_TC21	cg21481608	2	GRCh37	0	0	1	1	0	1	0	0	1	0	0
16	50775199	cg21487994_BC21	cg21487994	2	GRCh37	0	1	1	1	0	1	0	0	1	0	0
16	50775214	cg21487995_BC21	cg21487995	2	GRCh37	0	1	1	1	0	1	0	0	0	0	0
16	50775217	cg21487996_TC21	cg21487996	2	GRCh37	0	1	1	1	0	1	0	0	0	0	0
16	50775301	cg21487997_BC21	cg21487997	2	GRCh37	0	1	1	1	1	1	0	0	0	0	0
16	50775407	cg21488001_TC21	cg21488001	2	GRCh37	0	1	0	1	1	1	1	0	0	0	0
16	50775452	cg21488002_TC21	cg21488002	2	GRCh37	0	1	0	1	1	1	1	0	0	0	0
16	50775495	cg21488003_BC21	cg21488003	2	GRCh37	0	1	0	1	1	1	1	0	0	0	0
16	50775542	cg21488004_BC21	cg21488004	2	GRCh37	0	1	0	1	1	1	1	0	0	0	0
16	50775634	cg21488006_BC11	cg21488006	1	GRCh37	0	1	0	1	1	1	1	0	1	0	0
16	50775656	cg21488008_TC11	cg21488008	1	GRCh37	0	1	0	1	1	1	1	0	1	0	0
16	50775661	cg21488009_TC11	cg21488009	1	GRCh37	0	1	0	1	1	1	1	0	1	0	0
16	50775696	cg21488010_TC11	cg21488010	1	GRCh37	0	1	0	1	1	1	1	0	1	0	0
16	50776028	cg21488034_TC11	cg21488034	1	GRCh37	0	1	0	1	1	1	1	0	1	0	0
16	50776031	cg21488035_BC11	cg21488035	1	GRCh37	0	1	0	1	1	1	1	0	1	0	0
16	50776049	cg21488036_TC11	cg21488036	1	GRCh37	0	1	0	1	1	1	1	0	1	0	0
16	50776072	cg21488038_TC11	cg21488038	1	GRCh37	0	1	0	1	1	1	1	0	1	0	0
16	50776077	cg21488039_TC11	cg21488039	1	GRCh37	0	1	0	1	1	1	1	0	1	0	0
16	50776082	cg21488040_BC11	cg21488040	1	GRCh37	0	1	0	1	1	1	1	0	1	0	0
16	50776084	cg21488041_BC11	cg21488041	1	GRCh37	0	1	0	1	1	1	1	0	1	0	0
16	50776097	cg21488042_BC11	cg21488042	1	GRCh37	0	1	0	1	1	1	1	0	1	0	0
16	50778746	cg21488125_TC21	cg21488125	2	GRCh37	0	1	0	1	0	1	1	1	1	0	0
16	50778943	cg21488126_TC21	cg21488126	2	GRCh37	0	1	0	1	0	1	1	1	1	0	0
16	50779381	cg21488128_TC21	cg21488128	2	GRCh37	0	1	0	0	0	1	1	1	1	0	0
16	50779521	cg21488130_BC21	cg21488130	2	GRCh37	0	1	0	0	0	1	1	1	1	0	0
16	50781010	cg21488138_BC21	cg21488138	2	GRCh37	0	1	0	0	0	1	1	1	1	0	0
16	50781136	cg21488139_TC21	cg21488139	2	GRCh37	0	1	0	1	0	1	1	1	1	0	0
16	50781230	cg21488141_BC21	cg21488141	2	GRCh37	0	1	0	1	0	1	1	1	1	0	0
16	50781323	cg21488143_BC21	cg21488143	2	GRCh37	0	1	0	1	0	0	1	1	1	0	0
16	50781866	cg21488144_BC21	cg21488144	2	GRCh37	0	1	0	1	0	1	0	1	1	0	0
16	53407639	cg21508788_BC21	cg21508788	2	GRCh37	0	0	1	1	1	1	1	0	0	0	0
16	53407660	cg21508791_BC21	cg21508791	2	GRCh37	0	0	1	1	1	1	1	0	0	0	0
16	53407689	cg21508792_BC21	cg21508792	2	GRCh37	0	0	1	1	1	1	1	0	0	0	0
16	53407806	cg21508796_TC21	cg21508796	2	GRCh37	0	0	1	1	1	0	1	0	0	0	0
16	54972564	cg21525422_BC21	cg21525422	2	GRCh37	0	0	1	1	0	1	1	0	0	0	0
16	55512660	cg21530698_BO21	cg21530698	2	GRCh37	0	0	1	1	0	1	1	0	0	0	0
16	55794597	cg21532962_BC21	cg21532962	2	GRCh37	0	0	1	1	1	0	0	0	1	0	0
16	55794631	cg21532963_BC21	cg21532963	2	GRCh37	0	0	1	1	1	0	0	0	1	0	0
16	55794662	cg21532964_TC21	cg21532964	2	GRCh37	0	0	1	1	1	0	0	0	1	0	0
16	55794671	cg21532965_TC21	cg21532965	2	GRCh37	0	0	1	1	1	0	0	0	1	0	1
16	55794679	cg21532966_TC21	cg21532966	2	GRCh37	0	0	1	1	1	0	0	0	1	0	0
16	55794722	cg21532970_BC21	cg21532970	2	GRCh37	0	0	1	1	1	0	0	0	1	0	0
16	55794724	cg21532971_BC21	cg21532971	2	GRCh37	0	0	1	1	1	0	0	0	1	0	0
16	55867052	cg21533632_BC21	cg21533632	2	GRCh37	0	0	1	1	0	0	1	0	1	0	0
16	56867361	cg21543934_TC21	cg21543934	2	GRCh37	0	0	1	1	0	1	0	1	0	0	0
16	56867375	cg21543935_BC21	cg21543935	2	GRCh37	0	0	1	1	0	1	0	1	0	0	0
16	56867378	cg21543936_TC21	cg21543936	2	GRCh37	0	0	1	1	0	1	0	1	0	0	0
16	57022486	cg08159663_TC21	cg08159663	2	GRCh37	1	0	1	1	0	0	1	0	0	0	0
16	57024829	cg21546395_BC21	cg21546395	2	GRCh37	0	0	1	1	0	1	1	0	0	0	0
16	57024879	cg21546396_TC21	cg21546396	2	GRCh37	0	0	1	1	0	1	1	0	0	0	1
16	57024948	cg21546397_TC21	cg21546397	2	GRCh37	0	0	1	1	0	1	1	0	0	0	0
16	57024964	cg21546398_BC21	cg21546398	2	GRCh37	0	0	1	1	0	1	1	0	0	0	0
16	57025033	cg21546399_TC21	cg21546399	2	GRCh37	0	0	1	1	0	1	1	1	0	0	0
16	57025183	cg21546400_BC21	cg21546400	2	GRCh37	0	0	1	1	0	0	1	1	0	0	0
16	57025199	cg21546401_TC21	cg21546401	2	GRCh37	0	0	1	1	0	0	1	1	0	0	0
16	57025793	cg21546416_TC21	cg21546416	2	GRCh37	0	0	1	1	0	0	1	1	0	0	0
16	57025796	cg21546417_BC21	cg21546417	2	GRCh37	0	0	1	1	0	0	1	1	0	0	0
16	57025806	cg21546418_TC21	cg21546418	2	GRCh37	0	0	1	1	0	0	1	1	1	0	0
16	57025983	cg21546422_TC21	cg21546422	2	GRCh37	0	0	1	1	0	0	1	1	1	0	0
16	57025986	cg21546423_BC21	cg21546423	2	GRCh37	0	0	1	1	0	0	1	1	1	0	0
16	57026086	cg21546425_TC21	cg21546425	2	GRCh37	0	0	1	1	0	0	0	1	1	0	0
16	57026103	cg21546426_BC21	cg21546426	2	GRCh37	0	0	1	1	0	0	0	1	1	0	0
16	57033375	cg21546504_BC21	cg21546504	2	GRCh37	0	0	1	1	0	1	0	1	1	0	0
16	57033548	cg21546505_TC21	cg21546505	2	GRCh37	0	0	1	1	0	1	0	1	1	0	0
16	57033764	cg21546506_TC21	cg21546506	2	GRCh37	0	0	1	1	1	1	0	1	1	0	0
16	57033836	cg21546507_BC21	cg21546507	2	GRCh37	0	0	1	1	1	1	0	1	1	0	0
16	57033855	cg21546508_BC21	cg21546508	2	GRCh37	0	0	1	1	1	1	0	1	1	0	0
16	57033967	cg21546510_BC11	cg21546510	1	GRCh37	0	0	1	1	1	1	0	1	1	0	0
16	57034036	cg21546512_BC11	cg21546512	1	GRCh37	0	0	1	1	1	1	0	1	1	0	0
16	57075469	cg21546987_BC21	cg21546987	2	GRCh37	0	0	1	1	0	0	0	1	1	0	0
16	57075673	cg21546989_BC21	cg21546989	2	GRCh37	0	0	1	1	0	0	0	1	1	0	0
16	57075677	cg21546990_TC21	cg21546990	2	GRCh37	0	0	1	1	0	0	0	1	1	0	0
16	57075709	cg21546991_BC21	cg21546991	2	GRCh37	0	0	1	1	0	0	0	1	1	0	0
16	57075749	cg21546992_BC21	cg21546992	2	GRCh37	0	0	1	1	0	0	0	1	1	0	0
16	57075931	cg21546993_BC21	cg21546993	2	GRCh37	0	0	1	1	0	1	0	1	1	0	0
16	57076076	cg21546995_BC21	cg21546995	2	GRCh37	0	0	1	1	1	1	0	1	1	0	0
16	57076118	cg21546997_TC21	cg21546997	2	GRCh37	0	0	1	1	1	1	0	1	1	0	0
16	57076213	cg21546998_TC21	cg21546998	2	GRCh37	0	0	1	1	1	1	0	1	1	0	0
16	57076279	cg21547000_BC11	cg21547000	1	GRCh37	0	0	1	1	1	1	0	1	1	0	0
16	57563551	cg21554151_BC21	cg21554151	2	GRCh37	0	0	1	1	0	1	0	0	1	0	0
16	57563995	cg21554154_BC21	cg21554154	2	GRCh37	0	0	1	1	0	1	0	0	1	0	0
16	57563997	cg21554155_BC21	cg21554155	2	GRCh37	0	0	1	1	0	1	0	0	1	0	0
16	57564083	cg21554156_TC21	cg21554156	2	GRCh37	0	0	1	1	0	1	0	0	1	0	0
16	57564259	cg21554160_TC21	cg21554160	2	GRCh37	0	0	1	1	0	1	0	0	1	0	0
16	57773731	cg21557290_TC21	cg21557290	2	GRCh37	0	0	1	0	0	1	0	1	1	0	0
16	57774342	cg21557306_TC21	cg21557306	2	GRCh37	0	0	1	0	1	0	0	1	1	0	0
16	57774468	cg21557315_BC21	cg21557315	2	GRCh37	0	0	1	0	1	0	0	1	1	0	0
16	57940444	cg21560115_TC21	cg21560115	2	GRCh37	0	0	1	1	1	1	0	0	0	0	0
16	57940494	cg21560116_TC21	cg21560116	2	GRCh37	0	0	1	1	1	1	0	0	0	0	0
16	57940511	cg21560117_TC21	cg21560117	2	GRCh37	0	0	1	1	1	1	0	0	0	0	0
16	57940543	cg21560119_BC21	cg21560119	2	GRCh37	0	0	1	1	1	1	0	0	0	0	0
16	57940551	cg21560120_BC21	cg21560120	2	GRCh37	0	0	1	1	1	1	0	0	0	0	0
16	57989599	cg21560773_TC21	cg21560773	2	GRCh37	0	0	1	1	1	0	0	0	1	0	0
16	57989657	cg21560776_TC21	cg21560776	2	GRCh37	0	0	1	1	1	0	0	0	1	0	0
16	57989699	cg21560777_TC21	cg21560777	2	GRCh37	0	0	1	1	1	0	0	0	1	0	0
16	57989743	cg21560778_TC21	cg21560778	2	GRCh37	0	0	1	1	1	0	0	0	1	0	0
16	58029603	cg21561387_TC21	cg21561387	2	GRCh37	0	0	1	0	0	1	0	1	1	0	0
16	58029653	cg21561388_BC21	cg21561388	2	GRCh37	0	0	1	0	0	1	0	1	1	0	0
16	58032634	cg21561546_BC21	cg21561546	2	GRCh37	0	0	1	1	1	1	0	1	1	0	0
16	58032789	cg21561549_TC21	cg21561549	2	GRCh37	0	0	1	1	0	1	0	1	1	0	0
16	58032826	cg21561550_TC21	cg21561550	2	GRCh37	0	0	1	0	0	1	0	1	1	0	0
16	58534054	cg21568641_TC21	cg21568641	2	GRCh37	0	0	1	1	1	1	0	0	0	0	0
16	58648461	cg21570195_BC21	cg21570195	2	GRCh37	0	0	1	1	0	0	0	1	1	0	0
16	58648542	cg21570196_TC21	cg21570196	2	GRCh37	0	0	1	1	0	0	0	1	1	0	0
16	63651772	cg21604146_TC21	cg21604146	2	GRCh37	0	0	1	1	1	0	1	0	0	0	0
16	65817102	cg21618678_BC21	cg21618678	2	GRCh37	0	0	1	1	1	1	0	0	0	0	0
16	65817120	cg21618679_TC21	cg21618679	2	GRCh37	0	0	1	1	1	1	0	0	0	0	0
16	66393852	cg21623805_TC21	cg21623805	2	GRCh37	0	0	1	1	1	0	0	0	1	0	0
16	66583051	cg21626258_TC21	cg21626258	2	GRCh37	0	0	1	0	0	1	1	0	1	0	0
16	66583063	cg21626259_BC21	cg21626259	2	GRCh37	0	0	1	0	0	1	1	0	1	0	0
16	66583113	cg21626262_TC21	cg21626262	2	GRCh37	0	0	1	0	0	1	1	0	1	0	0
16	66583172	cg21626264_BC21	cg21626264	2	GRCh37	0	0	1	1	1	1	1	0	1	0	0
16	66786057	cg21629393_BC21	cg21629393	2	GRCh37	0	0	1	1	0	1	1	0	1	0	0
16	66786198	cg21629395_BC21	cg21629395	2	GRCh37	0	0	1	1	0	1	1	0	1	0	0
16	67233189	cg21636941_TC11	cg21636941	1	GRCh37	0	0	1	1	1	1	1	1	0	0	0
16	67275545	cg21637752_TC21	cg21637752	2	GRCh37	0	0	1	1	0	1	0	0	1	0	0
16	67275561	cg21637753_BC21	cg21637753	2	GRCh37	0	0	1	1	0	1	0	0	1	0	0
16	67275764	cg21637754_TC21	cg21637754	2	GRCh37	0	0	1	1	0	1	0	0	1	0	0
16	67277156	cg21637760_BC21	cg21637760	2	GRCh37	0	0	1	0	0	1	0	1	1	0	0
16	67277489	cg21637766_BC21	cg21637766	2	GRCh37	0	0	1	1	0	1	0	1	1	0	0
16	67277544	cg21637767_TC21	cg21637767	2	GRCh37	0	0	1	1	0	1	0	1	1	0	0
16	67277709	cg21637768_TC21	cg21637768	2	GRCh37	0	0	1	1	0	1	0	1	1	0	0
16	67431744	cg21640074_TC21	cg21640074	2	GRCh37	0	0	1	1	0	1	0	0	1	0	0
16	67431962	cg21640082_BC21	cg21640082	2	GRCh37	0	0	1	1	0	1	0	1	1	0	0
16	67431974	cg21640083_TC21	cg21640083	2	GRCh37	0	0	1	1	0	1	0	1	1	0	0
16	67550511	cg03737424_BC21	cg03737424	2	GRCh37	1	0	0	1	0	1	0	0	1	0	0
16	67708148	cg21645674_BC21	cg21645674	2	GRCh37	0	0	1	0	0	1	0	1	1	0	0
16	67708322	cg21645679_TC21	cg21645679	2	GRCh37	0	0	1	1	0	1	0	1	1	0	0
16	67708331	cg21645680_BC21	cg21645680	2	GRCh37	0	0	1	1	0	1	0	1	1	0	0
16	68106110	cg21652789_TC21	cg21652789	2	GRCh37	0	0	1	1	0	1	0	1	1	0	0
16	68106420	cg21652791_TC21	cg21652791	2	GRCh37	0	0	1	1	1	1	0	1	1	0	0
16	68106505	cg21652792_BC21	cg21652792	2	GRCh37	0	0	1	1	1	1	0	1	1	0	0
16	68106691	cg21652798_BC21	cg21652798	2	GRCh37	0	0	1	0	0	1	0	1	1	0	0
16	68106849	cg21652799_TC21	cg21652799	2	GRCh37	0	0	1	0	0	1	0	1	1	1	1
16	68113658	cg21652873_TC21	cg21652873	2	GRCh37	0	0	1	1	0	1	1	1	1	0	0
16	68113744	cg21652876_BC21	cg21652876	2	GRCh37	0	0	1	1	0	1	1	1	1	0	0
16	68113751	cg21652877_TC21	cg21652877	2	GRCh37	0	0	1	1	0	1	1	1	1	0	0
16	68113772	cg21652878_BC11	cg21652878	1	GRCh37	0	0	1	1	0	1	1	1	1	0	0
16	68113823	cg21652880_TC21	cg21652880	2	GRCh37	0	0	1	1	0	1	1	1	1	0	0
16	68114067	cg21652881_BC21	cg21652881	2	GRCh37	0	0	1	1	0	1	1	1	1	0	0
16	68114091	cg21652882_TC21	cg21652882	2	GRCh37	0	0	1	1	0	1	1	1	1	0	0
16	68114122	cg21652883_TC21	cg21652883	2	GRCh37	0	0	1	1	0	1	1	1	1	0	0
16	68114220	cg21652884_BC21	cg21652884	2	GRCh37	0	0	1	1	0	0	0	1	1	0	0
16	68554647	cg21659364_BC21	cg21659364	2	GRCh37	0	0	1	1	1	1	0	0	0	0	0
16	68554650	cg21659365_BC21	cg21659365	2	GRCh37	0	0	1	1	1	1	0	0	0	0	0
16	68554654	cg21659366_BC21	cg21659366	2	GRCh37	0	0	1	1	1	1	0	0	0	0	0
16	68574338	cg21659843_BC21	cg21659843	2	GRCh37	0	0	1	0	0	1	1	0	1	0	0
16	68574377	cg21659844_BC21	cg21659844	2	GRCh37	0	0	1	0	0	1	1	0	1	0	0
16	68790063	cg21663172_TC21	cg21663172	2	GRCh37	0	0	1	1	1	1	0	0	1	0	0
16	68790111	cg21663173_BC21	cg21663173	2	GRCh37	0	0	1	1	1	1	0	0	1	0	0
16	68790301	cg21663174_BC21	cg21663174	2	GRCh37	0	0	1	1	1	1	0	0	1	0	0
16	68790353	cg21663175_TC21	cg21663175	2	GRCh37	0	0	1	1	1	1	0	0	1	0	0
16	68790393	cg21663176_TC21	cg21663176	2	GRCh37	0	0	1	1	1	1	0	0	1	0	0
16	68790436	cg21663177_BC21	cg21663177	2	GRCh37	0	0	1	1	1	0	0	0	1	0	0
16	68790451	cg21663178_BC21	cg21663178	2	GRCh37	0	0	1	1	1	0	0	0	1	0	0
16	68790491	cg21663179_BC21	cg21663179	2	GRCh37	0	0	1	1	1	0	0	0	1	0	0
16	68790629	cg21663180_TC21	cg21663180	2	GRCh37	0	0	1	1	1	0	0	1	1	0	0
16	68790855	cg21663185_TC21	cg21663185	2	GRCh37	0	0	1	1	0	0	0	1	1	0	0
16	68955745	cg21665427_TC21	cg21665427	2	GRCh37	0	0	1	1	1	0	0	0	1	0	0
16	69349490	cg27620681_TC21	cg27620681	2	GRCh37	1	0	0	0	0	1	0	1	0	0	0
16	69694299	cg21675826_BC21	cg21675826	2	GRCh37	0	0	1	0	1	1	0	1	0	0	0
16	69694321	cg21675827_BC21	cg21675827	2	GRCh37	0	0	1	0	1	1	0	1	0	0	0
16	69694380	cg21675828_BC21	cg21675828	2	GRCh37	0	0	1	0	1	1	0	1	0	0	0
16	69744676	cg21676233_BC21	cg21676233	2	GRCh37	0	0	1	0	0	1	0	1	1	0	0
16	69745072	cg21676236_TC21	cg21676236	2	GRCh37	0	0	1	0	0	1	0	1	1	0	0
16	69745102	cg21676237_BC21	cg21676237	2	GRCh37	0	0	1	0	1	1	0	1	1	0	0
16	69745327	cg21676238_TC21	cg21676238	2	GRCh37	0	0	1	1	1	1	0	1	0	0	0
16	69745353	cg21676239_TC21	cg21676239	2	GRCh37	0	0	1	1	1	1	0	1	0	0	0
16	69745501	cg21676240_TC21	cg21676240	2	GRCh37	0	0	1	1	1	1	0	1	0	0	0
16	69787386	cg21677035_TC21	cg21677035	2	GRCh37	0	0	1	0	0	1	0	1	1	0	0
16	69787493	cg21677036_BC21	cg21677036	2	GRCh37	0	0	1	0	0	1	1	0	1	0	0
16	70317577	cg21685425_BC21	cg21685425	2	GRCh37	0	0	1	1	0	0	0	1	1	0	0
16	70317695	cg21685426_TC21	cg21685426	2	GRCh37	0	0	1	1	0	0	0	1	1	0	0
16	70317852	cg21685430_BC21	cg21685430	2	GRCh37	0	0	1	1	0	0	0	1	1	0	0
16	70317880	cg21685431_BC21	cg21685431	2	GRCh37	0	0	1	1	0	0	0	1	1	0	0
16	70322159	cg21685545_BC21	cg21685545	2	GRCh37	0	0	1	1	0	0	1	0	1	0	0
16	70510434	cg21689292_BC21	cg21689292	2	GRCh37	0	0	1	1	0	1	0	1	1	0	0
16	70510462	cg21689293_BC21	cg21689293	2	GRCh37	0	0	1	1	0	1	0	1	1	0	0
16	70510748	cg21689295_TC21	cg21689295	2	GRCh37	0	0	1	1	0	1	0	1	1	0	0
16	70715136	cg21692544_BC21	cg21692544	2	GRCh37	0	0	1	1	0	0	0	1	1	0	0
16	70715307	cg21692546_BC21	cg21692546	2	GRCh37	0	0	1	1	0	0	0	1	1	0	0
16	70715316	cg21692547_TC21	cg21692547	2	GRCh37	0	0	1	1	0	0	0	1	1	0	0
16	70715427	cg21692548_TC21	cg21692548	2	GRCh37	0	0	1	1	0	0	0	1	1	0	0
16	70715567	cg21692550_BC21	cg21692550	2	GRCh37	0	0	1	1	0	0	0	1	1	0	0
16	70759555	cg21693589_BC21	cg21693589	2	GRCh37	0	0	1	1	0	0	0	1	1	0	0
16	70759596	cg21693590_TC21	cg21693590	2	GRCh37	0	0	1	1	0	0	0	1	1	0	0
16	70759697	cg21693591_BC21	cg21693591	2	GRCh37	0	0	1	1	0	0	0	1	1	0	0
16	70759931	cg21693601_BC21	cg21693601	2	GRCh37	0	0	1	1	0	0	0	1	1	0	0
16	70759951	cg21693602_BC21	cg21693602	2	GRCh37	0	0	1	1	0	0	0	1	1	0	0
16	70760001	cg21693603_BC21	cg21693603	2	GRCh37	0	0	1	1	0	1	0	1	1	0	0
16	70760192	cg21693607_BC21	cg21693607	2	GRCh37	0	0	1	1	1	1	0	1	1	0	0
16	70760244	cg21693611_BC21	cg21693611	2	GRCh37	0	0	1	1	1	1	0	1	1	0	0
16	70802068	cg21694369_BC21	cg21694369	2	GRCh37	0	0	1	0	0	1	0	1	1	0	0
16	70802179	cg21694370_TC21	cg21694370	2	GRCh37	0	0	1	0	0	1	0	1	1	0	0
16	70802191	cg21694371_TC21	cg21694371	2	GRCh37	0	0	1	0	0	1	0	1	1	0	0
16	70802274	cg21694372_TC21	cg21694372	2	GRCh37	0	0	1	0	0	1	0	1	1	0	0
16	70802348	cg21694374_BC21	cg21694374	2	GRCh37	0	0	1	0	0	1	0	1	1	0	0
16	70802600	cg21694377_BC21	cg21694377	2	GRCh37	0	0	1	0	0	1	0	1	1	0	0
16	70803234	cg21694389_BC21	cg21694389	2	GRCh37	0	0	1	0	0	1	0	1	1	0	0
16	70803237	cg21694390_TC21	cg21694390	2	GRCh37	0	0	1	0	0	1	0	1	1	0	0
16	70803285	cg21694391_BC21	cg21694391	2	GRCh37	0	0	1	0	0	1	0	1	1	1	1
16	71599292	cg21700837_TC21	cg21700837	2	GRCh37	0	0	1	1	0	1	1	0	0	0	0
16	71599382	cg21700849_TC21	cg21700849	2	GRCh37	0	0	1	1	1	1	1	0	0	0	0
16	71599468	cg21700851_BC21	cg21700851	2	GRCh37	0	0	1	1	1	1	1	0	0	0	0
16	71599471	cg21700852_TC21	cg21700852	2	GRCh37	0	0	1	1	1	1	1	0	0	0	0
16	71599475	cg21700853_TC21	cg21700853	2	GRCh37	0	0	1	1	1	1	1	0	0	0	0
16	71599741	cg21700854_BC21	cg21700854	2	GRCh37	0	0	1	1	0	1	1	0	1	0	0
16	74489209	cg21732904_TC21	cg21732904	2	GRCh37	0	0	1	1	1	1	0	1	0	0	0
16	74489233	cg21732905_BC21	cg21732905	2	GRCh37	0	0	1	1	1	1	0	1	0	0	0
16	74489283	cg21732906_TC21	cg21732906	2	GRCh37	0	0	1	1	1	1	0	1	0	0	0
16	74489378	cg21732908_TC21	cg21732908	2	GRCh37	0	0	1	1	1	1	0	1	0	0	0
16	74489489	cg21732910_BC21	cg21732910	2	GRCh37	0	0	1	1	1	1	0	1	0	0	0
16	74489686	cg21732911_BC21	cg21732911	2	GRCh37	0	0	1	1	1	0	0	1	0	0	0
16	74489778	cg21732913_BC21	cg21732913	2	GRCh37	0	0	1	1	1	0	0	1	0	0	0
16	74490118	cg21732918_BC21	cg21732918	2	GRCh37	0	0	1	1	1	0	0	1	0	0	0
16	74490190	cg21732920_TC21	cg21732920	2	GRCh37	0	0	1	1	1	0	0	1	0	0	0
16	74730014	cg21736240_TC21	cg21736240	2	GRCh37	0	0	1	1	1	1	1	1	0	0	0
16	74730026	cg21736241_TC21	cg21736241	2	GRCh37	0	0	1	1	1	1	1	1	0	0	0
16	74730108	cg21736242_TC21	cg21736242	2	GRCh37	0	0	1	1	1	1	1	1	0	0	0
16	74730249	cg21736244_BC21	cg21736244	2	GRCh37	0	0	1	1	0	1	0	0	1	0	0
16	75143601	cg21742305_TC21	cg21742305	2	GRCh37	0	0	1	1	0	1	0	0	1	0	0
16	75143638	cg21742306_BC21	cg21742306	2	GRCh37	0	0	1	1	0	1	0	0	1	0	0
16	75143830	cg21742307_TC21	cg21742307	2	GRCh37	0	0	1	1	1	1	0	0	1	0	0
16	75143903	cg21742308_TC21	cg21742308	2	GRCh37	0	0	1	1	1	0	0	0	1	0	0
16	75143911	cg21742309_BC21	cg21742309	2	GRCh37	0	0	1	1	1	0	0	0	1	0	0
16	75143950	cg21742311_TC21	cg21742311	2	GRCh37	0	0	1	1	1	0	0	0	1	0	0
16	75143989	cg21742312_BC21	cg21742312	2	GRCh37	0	0	1	1	1	0	0	0	1	0	0
16	75290569	cg21745181_TC21	cg21745181	2	GRCh37	0	0	1	1	0	0	0	1	1	0	0
16	75494306	cg21748051_BC21	cg21748051	2	GRCh37	0	0	1	0	0	1	0	1	1	0	0
16	75494312	cg21748052_BC21	cg21748052	2	GRCh37	0	0	1	0	0	1	0	1	1	0	0
16	75598869	cg21750084_BC21	cg21750084	2	GRCh37	0	0	1	1	0	1	0	0	1	0	0
16	75599204	cg21750085_TC21	cg21750085	2	GRCh37	0	0	1	1	1	1	0	0	1	0	0
16	78477854	cg21776274_TC21	cg21776274	2	GRCh37	0	0	1	1	0	1	0	0	1	0	0
16	78717889	cg21779212_TC21	cg21779212	2	GRCh37	0	0	1	1	1	0	0	0	1	0	0
16	78717961	cg21779213_BC21	cg21779213	2	GRCh37	0	0	1	1	1	0	0	0	1	0	0
16	78718074	cg21779215_BC21	cg21779215	2	GRCh37	0	0	1	1	1	0	1	0	1	0	0
16	78718171	cg21779216_TC21	cg21779216	2	GRCh37	0	0	1	1	1	0	1	0	1	0	0
16	78718208	cg21779217_BC21	cg21779217	2	GRCh37	0	0	1	1	1	0	1	0	1	0	0
16	78718414	cg21779219_TC21	cg21779219	2	GRCh37	0	0	1	1	1	1	0	0	1	0	0
16	78718442	cg21779220_TC21	cg21779220	2	GRCh37	0	0	1	1	1	1	0	0	1	0	0
16	78718520	cg21779221_BC21	cg21779221	2	GRCh37	0	0	1	1	1	1	0	0	1	0	0
16	78718637	cg21779222_TC21	cg21779222	2	GRCh37	0	0	1	1	0	1	0	0	1	0	0
16	79803244	cg21791519_BC21	cg21791519	2	GRCh37	0	0	1	1	0	1	0	0	1	0	0
16	80716388	cg21799498_BC21	cg21799498	2	GRCh37	0	0	1	1	1	0	0	0	1	0	0
16	80716573	cg21799499_TC21	cg21799499	2	GRCh37	0	0	1	1	1	0	1	0	0	0	0
16	80716652	cg21799502_TC21	cg21799502	2	GRCh37	0	0	1	1	1	0	1	0	0	0	0
16	80716726	cg21799505_BC21	cg21799505	2	GRCh37	0	0	1	1	1	0	1	0	0	0	0
16	80716781	cg21799506_BC21	cg21799506	2	GRCh37	0	0	1	1	1	0	1	0	0	0	0
16	80716787	cg21799507_TC21	cg21799507	2	GRCh37	0	0	1	1	1	0	1	0	0	0	0
16	80716799	cg21799508_TC21	cg21799508	2	GRCh37	0	0	1	1	1	0	1	0	0	0	0
16	80971812	cg21802195_TC21	cg21802195	2	GRCh37	0	0	1	1	0	0	1	0	1	0	0
16	80971869	cg21802196_TC21	cg21802196	2	GRCh37	0	0	1	1	0	0	1	0	1	0	0
16	80972108	cg21802197_TC21	cg21802197	2	GRCh37	0	0	1	1	1	0	1	0	1	0	0
16	80972167	cg21802198_TC21	cg21802198	2	GRCh37	0	0	1	1	1	0	1	0	1	0	0
16	80972176	cg21802199_TC21	cg21802199	2	GRCh37	0	0	1	1	1	0	1	0	1	0	0
16	80972186	cg21802200_TC21	cg21802200	2	GRCh37	0	0	1	1	0	0	1	0	1	0	0
16	80972242	cg21802201_BC21	cg21802201	2	GRCh37	0	0	1	1	0	0	1	0	1	0	0
16	80972320	cg21802202_BC21	cg21802202	2	GRCh37	0	0	1	1	0	0	1	0	1	0	0
16	80972368	cg21802203_TC21	cg21802203	2	GRCh37	0	0	1	1	0	0	1	0	1	0	0
16	81480988	cg21810214_BC21	cg21810214	2	GRCh37	0	0	1	1	0	1	1	1	1	0	0
16	81480997	cg21810215_BC11	cg21810215	1	GRCh37	0	0	1	1	0	1	1	1	1	0	0
16	81481171	cg21810221_TC21	cg21810221	2	GRCh37	0	0	1	1	0	1	0	1	1	0	0
16	81481311	cg21810222_TC21	cg21810222	2	GRCh37	0	0	1	1	0	1	0	1	1	0	0
16	81546964	cg21811452_BC21	cg21811452	2	GRCh37	0	0	1	1	0	0	0	1	1	0	0
16	81547000	cg21811455_BC21	cg21811455	2	GRCh37	0	0	1	1	0	0	0	1	1	0	0
16	81547080	cg21811456_BC21	cg21811456	2	GRCh37	0	0	1	1	0	0	0	1	1	0	0
16	81547163	cg21811457_BC21	cg21811457	2	GRCh37	0	0	1	1	0	0	0	1	1	0	0
16	81547223	cg21811459_TC21	cg21811459	2	GRCh37	0	0	1	1	0	0	0	1	1	0	0
16	81547228	cg21811460_TC21	cg21811460	2	GRCh37	0	0	1	1	0	0	0	1	1	0	0
16	81547332	cg21811462_TC21	cg21811462	2	GRCh37	0	0	1	1	0	0	0	1	1	0	0
16	81547420	cg21811463_BC21	cg21811463	2	GRCh37	0	0	1	1	0	0	0	1	1	0	0
16	81547497	cg21811464_TC21	cg21811464	2	GRCh37	0	0	1	1	0	0	0	1	1	0	0
16	81547603	cg21811465_TC21	cg21811465	2	GRCh37	0	0	1	1	0	0	0	1	1	0	0
16	81547764	cg21811468_TC21	cg21811468	2	GRCh37	0	0	1	1	0	0	0	1	1	0	0
16	81548841	cg21811486_BC21	cg21811486	2	GRCh37	0	0	1	0	0	1	0	1	1	0	0
16	81548875	cg21811487_BC21	cg21811487	2	GRCh37	0	0	1	0	0	1	0	1	1	1	1
16	81548939	cg21811488_BC21	cg21811488	2	GRCh37	0	0	1	0	0	1	0	1	1	0	0
16	81548999	cg21811490_TC21	cg21811490	2	GRCh37	0	0	1	0	0	1	0	1	1	0	0
16	81560017	cg21811688_BC21	cg21811688	2	GRCh37	0	0	1	1	0	1	0	0	1	0	0
16	81560019	cg21811689_TC21	cg21811689	2	GRCh37	0	0	1	1	0	1	0	0	1	0	0
16	81560387	cg21811692_TC21	cg21811692	2	GRCh37	0	0	1	1	1	0	0	0	1	0	0
16	81560406	cg21811693_TC21	cg21811693	2	GRCh37	0	0	1	1	1	0	0	0	1	0	0
16	81560597	cg21811694_BC21	cg21811694	2	GRCh37	0	0	1	1	1	0	0	0	1	0	0
16	81560669	cg21811695_BC21	cg21811695	2	GRCh37	0	0	1	1	1	0	0	0	1	0	0
16	81560671	cg21811696_TC21	cg21811696	2	GRCh37	0	0	1	1	1	0	0	0	1	0	0
16	81560673	cg21811697_TC21	cg21811697	2	GRCh37	0	0	1	1	1	0	0	0	1	0	0
16	81560920	cg21811701_BC21	cg21811701	2	GRCh37	0	0	1	1	1	0	0	0	1	0	0
16	81560949	cg21811702_TC21	cg21811702	2	GRCh37	0	0	1	1	1	0	0	0	1	0	0
16	81561225	cg21811704_BC21	cg21811704	2	GRCh37	0	0	1	1	0	0	0	1	1	0	0
16	81561303	cg21811705_BC21	cg21811705	2	GRCh37	0	0	1	1	0	0	0	1	1	0	0
16	81614447	cg21812683_BC21	cg21812683	2	GRCh37	0	0	1	1	0	1	0	0	1	0	0
16	81614482	cg21812685_TC21	cg21812685	2	GRCh37	0	0	1	1	0	1	0	0	1	0	0
16	81614665	cg21812688_BC21	cg21812688	2	GRCh37	0	0	1	1	1	1	0	0	1	0	0
16	81685624	cg21813990_TC21	cg21813990	2	GRCh37	0	0	1	1	0	0	1	1	1	0	0
16	81685653	cg21813991_TC21	cg21813991	2	GRCh37	0	0	1	1	0	0	1	1	1	0	0
16	81685676	cg21813992_BC21	cg21813992	2	GRCh37	0	0	1	1	0	0	1	1	1	0	0
16	81685767	cg21813993_BC21	cg21813993	2	GRCh37	0	0	1	1	0	0	1	1	1	0	0
16	81685850	cg21813994_BC21	cg21813994	2	GRCh37	0	0	1	1	0	0	1	1	1	0	0
16	81685877	cg21813995_TC21	cg21813995	2	GRCh37	0	0	1	1	0	0	1	1	1	0	0
16	81790518	cg21816013_TC21	cg21816013	2	GRCh37	0	0	1	1	0	0	0	1	1	0	0
16	81790520	cg21816015_BC21	cg21816015	2	GRCh37	0	0	1	1	0	0	0	1	1	0	0
16	81942338	cg21818215_TC21	cg21818215	2	GRCh37	0	0	1	1	1	0	0	0	1	0	0
16	81962533	cg21818522_TC21	cg21818522	2	GRCh37	0	0	1	1	0	0	0	1	1	1	1
16	81962538	cg21818523_TC21	cg21818523	2	GRCh37	0	0	1	1	1	0	0	1	1	0	0
16	81962576	cg21818524_BC21	cg21818524	2	GRCh37	0	0	1	1	1	0	0	1	1	0	0
16	81962623	cg21818525_BC21	cg21818525	2	GRCh37	0	0	1	1	1	0	0	1	1	1	1
16	82029360	cg21819200_BC21	cg21819200	2	GRCh37	0	0	1	1	0	1	0	0	1	0	0
16	82030417	cg21819203_BC21	cg21819203	2	GRCh37	0	0	1	1	1	0	0	1	1	0	0
16	82030484	cg21819204_TC21	cg21819204	2	GRCh37	0	0	1	1	1	0	0	1	1	0	0
16	82030519	cg21819206_TC21	cg21819206	2	GRCh37	0	0	1	1	1	0	0	1	1	0	0
16	82030808	cg21819208_BC21	cg21819208	2	GRCh37	0	0	1	1	1	0	0	1	1	0	0
16	82030877	cg21819209_BC21	cg21819209	2	GRCh37	0	0	1	1	1	0	0	1	1	0	0
16	82031166	cg21819214_TC21	cg21819214	2	GRCh37	0	0	1	1	0	0	0	1	1	0	0
16	82031220	cg21819215_TC21	cg21819215	2	GRCh37	0	0	1	1	0	0	0	1	1	0	0
16	82031425	cg21819216_BC21	cg21819216	2	GRCh37	0	0	1	1	1	0	0	1	1	0	0
16	82050119	cg21819408_TC21	cg21819408	2	GRCh37	0	0	1	1	1	0	0	0	1	0	0
16	82050197	cg21819411_BC21	cg21819411	2	GRCh37	0	0	1	1	1	0	0	0	1	0	0
16	82050594	cg21819415_BC21	cg21819415	2	GRCh37	0	0	1	0	1	1	0	0	1	0	0
16	82687566	cg21824943_BC21	cg21824943	2	GRCh37	0	0	1	1	1	0	0	0	1	0	0
16	82687904	cg21824946_BC21	cg21824946	2	GRCh37	0	0	1	1	1	0	0	0	1	0	0
16	83932332	cg01263222_BC21	cg01263222	2	GRCh37	0	0	1	1	1	1	1	0	0	0	0
16	84075870	cg27383865_TC21	cg27383865	2	GRCh37	1	0	0	0	0	0	0	0	1	0	0
16	84105615	cg21841708_BC21	cg21841708	2	GRCh37	0	0	1	1	0	1	0	1	0	0	0
16	84105717	cg21841712_TC21	cg21841712	2	GRCh37	0	0	1	1	1	1	0	1	0	0	0
16	84153016	cg21842559_TC21	cg21842559	2	GRCh37	0	0	1	1	1	0	0	0	1	0	0
16	84153052	cg21842561_BC21	cg21842561	2	GRCh37	0	0	1	1	1	0	0	0	1	0	0
16	84153093	cg21842564_TC21	cg21842564	2	GRCh37	0	0	1	1	1	0	0	0	1	0	0
16	84153113	cg21842565_TC21	cg21842565	2	GRCh37	0	0	1	1	1	0	0	0	1	0	0
16	84153214	cg21842566_TC21	cg21842566	2	GRCh37	0	0	1	1	1	0	0	0	1	0	0
16	84153223	cg21842567_BC21	cg21842567	2	GRCh37	0	0	1	1	1	0	0	0	1	0	0
16	84153248	cg21842568_TC21	cg21842568	2	GRCh37	0	0	1	1	1	0	0	0	1	0	0
16	84153271	cg21842569_BC21	cg21842569	2	GRCh37	0	0	1	1	1	0	0	0	1	0	0
16	84153300	cg21842570_BC21	cg21842570	2	GRCh37	0	0	1	1	1	0	0	0	1	0	0
16	84516248	cg21849250_TC21	cg21849250	2	GRCh37	0	0	1	0	1	1	0	1	0	0	0
16	84516350	cg21849251_BC21	cg21849251	2	GRCh37	0	0	1	0	1	1	0	1	0	0	0
16	84516376	cg21849253_BC21	cg21849253	2	GRCh37	0	0	1	0	1	1	0	1	0	0	0
16	84534877	cg21849564_BC21	cg21849564	2	GRCh37	0	0	1	1	1	1	0	1	0	0	0
16	84535176	cg21849572_BC21	cg21849572	2	GRCh37	0	0	1	1	1	0	0	1	0	0	0
16	84535179	cg21849573_TC21	cg21849573	2	GRCh37	0	0	1	1	1	0	0	1	0	0	0
16	84535241	cg21849576_TC21	cg21849576	2	GRCh37	0	0	1	1	1	0	0	1	0	0	0
16	84535347	cg21849577_TC21	cg21849577	2	GRCh37	0	0	1	1	1	0	0	1	0	0	0
16	84539700	cg21849695_BC21	cg21849695	2	GRCh37	0	0	1	1	0	1	0	0	1	0	0
16	84539899	cg21849697_TC21	cg21849697	2	GRCh37	0	0	1	1	0	1	0	0	1	0	0
16	84539918	cg21849699_TC21	cg21849699	2	GRCh37	0	0	1	1	0	1	0	0	1	0	0
16	84870165	cg21856209_TC21	cg21856209	2	GRCh37	0	0	1	1	0	0	1	0	1	0	0
16	84918097	cg21857192_BC21	cg21857192	2	GRCh37	0	0	1	1	0	0	0	1	1	0	0
16	84918346	cg21857198_TC21	cg21857198	2	GRCh37	0	0	1	1	0	0	0	1	1	0	1
16	84918436	cg21857201_BC21	cg21857201	2	GRCh37	0	0	1	1	0	0	0	1	1	0	0
16	84918531	cg21857203_TC21	cg21857203	2	GRCh37	0	0	1	1	0	0	0	1	1	0	0
16	84918553	cg21857205_BC21	cg21857205	2	GRCh37	0	0	1	1	0	0	0	1	1	0	0
16	84918609	cg21857206_TC21	cg21857206	2	GRCh37	0	0	1	1	0	0	0	1	1	0	0
16	84918712	cg21857207_BC21	cg21857207	2	GRCh37	0	0	1	1	0	0	0	1	1	0	0
16	84919058	cg21857220_BC21	cg21857220	2	GRCh37	0	0	1	0	0	1	0	1	1	0	0
16	84919068	cg21857221_BC21	cg21857221	2	GRCh37	0	0	1	0	0	1	0	1	1	0	0
16	84919206	cg21857226_TO21	cg21857226	2	GRCh37	0	0	1	0	0	1	0	1	1	0	0
16	84919278	cg21857227_TC21	cg21857227	2	GRCh37	0	0	1	0	0	1	0	1	1	0	0
16	85032783	cg21859717_TC21	cg21859717	2	GRCh37	0	0	1	1	0	0	0	1	1	0	0
16	85033077	cg21859720_TC21	cg21859720	2	GRCh37	0	0	1	1	0	1	0	1	1	0	0
16	85033270	cg21859721_BC21	cg21859721	2	GRCh37	0	0	1	1	0	1	0	1	1	0	0
16	85045598	cg21859984_BC21	cg21859984	2	GRCh37	0	0	1	1	0	1	1	0	0	0	0
16	85045645	cg21859986_TC21	cg21859986	2	GRCh37	0	0	1	1	0	1	1	0	1	0	0
16	85045845	cg21859995_TC21	cg21859995	2	GRCh37	0	0	1	1	0	0	1	0	1	0	0
16	85063827	cg21860357_BC21	cg21860357	2	GRCh37	0	0	1	1	0	1	0	0	1	0	0
16	85063923	cg21860361_TC21	cg21860361	2	GRCh37	0	0	1	1	0	1	0	0	1	0	0
16	85089054	cg21860866_TC21	cg21860866	2	GRCh37	0	0	1	1	0	1	1	0	1	0	0
16	85089309	cg21860868_BC21	cg21860868	2	GRCh37	0	0	1	1	0	1	1	0	1	0	0
16	85089402	cg21860870_BC21	cg21860870	2	GRCh37	0	0	1	1	0	1	1	0	1	0	0
16	85089489	cg21860873_TC21	cg21860873	2	GRCh37	0	0	1	1	0	1	1	0	1	0	0
16	85089725	cg21860876_BC21	cg21860876	2	GRCh37	0	0	1	1	0	1	0	0	1	0	0
16	85089782	cg21860878_BC21	cg21860878	2	GRCh37	0	0	1	1	0	1	0	0	1	0	0
16	85089928	cg21860884_TC21	cg21860884	2	GRCh37	0	0	1	1	0	1	0	0	1	0	0
16	85090011	cg21860886_TC21	cg21860886	2	GRCh37	0	0	1	1	1	1	0	0	1	0	0
16	85120495	cg21861574_TC21	cg21861574	2	GRCh37	0	0	1	1	0	0	0	1	1	0	0
16	85120597	cg21861576_TC21	cg21861576	2	GRCh37	0	0	1	1	0	0	0	1	1	0	0
16	85120648	cg21861578_TC21	cg21861578	2	GRCh37	0	0	1	1	0	0	0	1	1	0	0
16	85120655	cg21861579_TC21	cg21861579	2	GRCh37	0	0	1	1	0	0	0	1	1	0	0
16	85122592	cg21861642_TC21	cg21861642	2	GRCh37	0	0	1	1	1	0	0	1	0	0	0
16	85122610	cg21861643_BC21	cg21861643	2	GRCh37	0	0	1	1	1	0	0	1	0	0	0
16	85122632	cg21861646_BC21	cg21861646	2	GRCh37	0	0	1	1	1	0	0	1	0	0	0
16	85185686	cg21863099_BC21	cg21863099	2	GRCh37	0	0	1	1	1	0	0	0	1	0	0
16	85186348	cg21863119_BC21	cg21863119	2	GRCh37	0	0	1	1	1	0	0	0	1	0	0
16	85392361	cg21868297_TC21	cg21868297	2	GRCh37	0	0	1	1	0	0	0	1	1	0	0
16	85392442	cg21868298_BC21	cg21868298	2	GRCh37	0	0	1	1	0	0	0	1	1	0	0
16	85392496	cg21868299_BC21	cg21868299	2	GRCh37	0	0	1	1	0	0	0	1	1	0	0
16	85392635	cg21868302_TC21	cg21868302	2	GRCh37	0	0	1	1	0	0	0	1	1	0	0
16	85392639	cg21868303_TC21	cg21868303	2	GRCh37	0	0	1	1	0	0	0	1	1	0	0
