## Supplementary Dataset 1 for "A Functional Genomics Pipeline to Identify High-Value Asthma and Allergy CpGs in the Human Methylome" (part 2 of 3)

### Sheet: DataFile1_37863 (continued)
CHR	MAPINFO	Probe_ID	Name	Infinium Design Type	Genome Build	Primary criteria			Functional Annotations						Underlying SNPs
16	85392712	cg21868304_BC21	cg21868304	2	GRCh37	0	0	1	1	0	0	0	1	1	0	0
16	85392855	cg21868306_TC21	cg21868306	2	GRCh37	0	0	1	1	0	0	0	1	1	0	0
16	85392860	cg21868307_TC21	cg21868307	2	GRCh37	0	0	1	1	0	0	0	1	1	0	0
16	85393019	cg21868313_TC21	cg21868313	2	GRCh37	0	0	1	1	0	0	0	1	1	0	0
16	85398259	cg21868435_TC21	cg21868435	2	GRCh37	0	0	1	1	0	1	0	0	1	1	1
16	85398265	cg21868436_TC21	cg21868436	2	GRCh37	0	0	1	1	0	1	0	0	1	0	0
16	85398345	cg21868439_BC21	cg21868439	2	GRCh37	0	0	1	1	0	1	0	0	1	0	0
16	85429946	cg21869197_BC21	cg21869197	2	GRCh37	0	0	1	1	1	1	0	0	1	0	0
16	85429956	cg21869198_BC21	cg21869198	2	GRCh37	0	0	1	1	1	1	0	0	1	0	0
16	85430095	cg21869199_TC21	cg21869199	2	GRCh37	0	0	1	1	1	1	0	0	1	0	0
16	85430114	cg21869201_BC21	cg21869201	2	GRCh37	0	0	1	1	1	1	0	0	1	0	0
16	85570179	cg21872870_TC21	cg21872870	2	GRCh37	0	0	1	1	0	1	0	0	1	0	0
16	85570183	cg21872871_TC21	cg21872871	2	GRCh37	0	0	1	1	0	1	0	0	1	0	0
16	85575969	cg21873002_TC21	cg21873002	2	GRCh37	0	0	1	1	0	1	0	0	1	0	0
16	85576107	cg21873005_TC21	cg21873005	2	GRCh37	0	0	1	1	0	1	0	0	1	0	0
16	85576154	cg21873007_TC21	cg21873007	2	GRCh37	0	0	1	1	0	1	0	0	1	0	0
16	85576191	cg21873008_BC21	cg21873008	2	GRCh37	0	0	1	1	0	1	0	0	1	0	0
16	85576310	cg21873009_TC21	cg21873009	2	GRCh37	0	0	1	1	0	1	0	0	1	0	0
16	85576319	cg21873010_BC21	cg21873010	2	GRCh37	0	0	1	1	0	1	0	0	1	0	0
16	85584903	cg21873203_BC21	cg21873203	2	GRCh37	0	0	1	1	0	1	0	0	1	0	0
16	85585101	cg21873205_BC21	cg21873205	2	GRCh37	0	0	1	1	0	1	0	0	1	0	0
16	85585223	cg21873216_BC21	cg21873216	2	GRCh37	0	0	1	1	0	1	0	0	1	0	0
16	85585322	cg21873217_BC21	cg21873217	2	GRCh37	0	0	1	1	0	1	0	0	1	0	0
16	85604094	cg21873894_TC21	cg21873894	2	GRCh37	0	0	1	1	0	1	0	0	1	0	0
16	85604200	cg21873895_BC21	cg21873895	2	GRCh37	0	0	1	1	0	1	0	0	1	0	0
16	85604311	cg21873902_BC21	cg21873902	2	GRCh37	0	0	1	1	0	1	0	0	1	0	0
16	85604435	cg21873905_TC21	cg21873905	2	GRCh37	0	0	1	1	0	1	0	0	1	0	0
16	85604459	cg21873907_BC21	cg21873907	2	GRCh37	0	0	1	1	0	1	0	0	1	0	0
16	85604514	cg21873908_TC21	cg21873908	2	GRCh37	0	0	1	1	0	1	0	0	1	0	0
16	85605025	cg21873920_BC21	cg21873920	2	GRCh37	0	0	1	1	0	1	0	1	1	0	0
16	85605044	cg21873921_TC21	cg21873921	2	GRCh37	0	0	1	1	0	1	0	1	1	0	0
16	85615993	cg21874170_BC21	cg21874170	2	GRCh37	0	0	1	1	0	0	0	1	1	0	0
16	85669122	cg21875908_TC21	cg21875908	2	GRCh37	0	0	1	1	0	0	0	1	1	0	1
16	85669262	cg21875912_TC21	cg21875912	2	GRCh37	0	0	1	1	0	0	0	1	1	0	0
16	85669420	cg21875918_BC21	cg21875918	2	GRCh37	0	0	1	1	1	0	0	1	0	0	0
16	85669432	cg21875919_TC21	cg21875919	2	GRCh37	0	0	1	1	1	0	0	1	0	0	0
16	85669621	cg21875927_TC21	cg21875927	2	GRCh37	0	0	1	1	1	0	0	1	0	0	0
16	85750536	cg21878064_TC21	cg21878064	2	GRCh37	0	0	1	1	0	1	0	0	1	0	0
16	85935267	cg21881788_TC21	cg21881788	2	GRCh37	0	0	1	1	0	0	0	1	1	0	0
16	85935341	cg21881789_BC21	cg21881789	2	GRCh37	0	0	1	1	0	0	0	1	1	0	0
16	85935487	cg21881791_TC21	cg21881791	2	GRCh37	0	0	1	1	0	0	0	1	1	0	0
16	85936011	cg21881794_TC21	cg21881794	2	GRCh37	0	0	1	1	0	0	0	1	1	0	0
16	85936026	cg21881795_BC21	cg21881795	2	GRCh37	0	0	1	1	0	0	0	1	1	0	0
16	85936032	cg21881797_TC21	cg21881797	2	GRCh37	0	0	1	1	0	0	0	1	1	0	0
16	85936049	cg21881799_BC21	cg21881799	2	GRCh37	0	0	1	1	0	0	0	1	1	0	0
16	85936151	cg21881801_BC21	cg21881801	2	GRCh37	0	0	1	1	0	0	0	1	1	0	0
16	85936631	cg21881804_TC21	cg21881804	2	GRCh37	0	0	1	1	0	0	0	1	1	0	0
16	85936646	cg21881806_BC21	cg21881806	2	GRCh37	0	0	1	1	0	0	0	1	1	0	0
16	85936652	cg21881807_TC21	cg21881807	2	GRCh37	0	0	1	1	0	0	0	1	1	0	0
16	85936730	cg21881808_TC21	cg21881808	2	GRCh37	0	0	1	1	0	0	0	1	1	0	0
16	85936747	cg21881809_TC21	cg21881809	2	GRCh37	0	0	1	1	0	0	0	1	1	0	0
16	85937496	cg09100014_TC21	cg09100014	2	GRCh37	1	0	0	1	0	0	0	1	0	0	0
16	86554372	cg06733602_BC21	cg06733602	2	GRCh37	1	0	0	1	0	0	0	0	0	0	0
16	86817424	cg21897721_BC21	cg21897721	2	GRCh37	0	0	1	1	1	1	0	0	0	0	0
16	86817518	cg21897722_TC21	cg21897722	2	GRCh37	0	0	1	1	1	1	0	0	0	0	0
16	86817575	cg21897724_BC21	cg21897724	2	GRCh37	0	0	1	1	1	1	0	0	0	0	0
16	86857529	cg21898267_BC21	cg21898267	2	GRCh37	0	0	1	1	1	1	0	0	0	0	0
16	86857553	cg21898268_TC21	cg21898268	2	GRCh37	0	0	1	1	1	1	0	0	0	0	0
16	86857659	cg21898270_TC21	cg21898270	2	GRCh37	0	0	1	1	1	1	0	0	0	0	0
16	86857687	cg21898271_BC21	cg21898271	2	GRCh37	0	0	1	1	1	1	0	0	0	0	0
16	86857690	cg21898272_TC21	cg21898272	2	GRCh37	0	0	1	1	1	1	0	0	0	0	0
16	86857773	cg21898273_TC21	cg21898273	2	GRCh37	0	0	1	1	1	1	0	0	0	0	0
16	87339570	cg21906302_BC21	cg21906302	2	GRCh37	0	0	1	1	1	0	0	0	1	0	0
16	87339685	cg21906307_TC21	cg21906307	2	GRCh37	0	0	1	1	1	0	1	0	1	0	0
16	87339813	cg21906308_BC21	cg21906308	2	GRCh37	0	0	1	1	0	0	1	0	1	0	0
16	87339907	cg21906310_BC21	cg21906310	2	GRCh37	0	0	1	1	0	1	1	0	1	0	0
16	87339974	cg21906312_TC21	cg21906312	2	GRCh37	0	0	1	1	0	1	1	0	1	0	0
16	87339998	cg21906313_TC21	cg21906313	2	GRCh37	0	0	1	1	0	1	1	0	1	0	0
16	87397972	cg21907645_BC21	cg21907645	2	GRCh37	0	0	1	1	0	0	0	1	1	0	0
16	87398064	cg21907647_BC21	cg21907647	2	GRCh37	0	0	1	1	0	0	0	1	1	0	0
16	87398138	cg21907649_TC21	cg21907649	2	GRCh37	0	0	1	1	1	0	0	1	1	0	0
16	87398178	cg21907650_BC21	cg21907650	2	GRCh37	0	0	1	1	1	0	0	1	1	0	0
16	87398200	cg21907651_TC21	cg21907651	2	GRCh37	0	0	1	1	1	0	1	1	1	0	0
16	87398215	cg21907652_TC21	cg21907652	2	GRCh37	0	0	1	1	1	0	1	1	1	0	0
16	87398217	cg21907653_BC21	cg21907653	2	GRCh37	0	0	1	1	1	0	1	1	1	0	0
16	87398289	cg21907654_BC21	cg21907654	2	GRCh37	0	0	1	1	1	0	1	1	1	0	0
16	87398305	cg21907655_TC21	cg21907655	2	GRCh37	0	0	1	1	1	0	1	1	1	0	0
16	87398448	cg21907657_BC21	cg21907657	2	GRCh37	0	0	1	1	0	0	0	1	1	0	0
16	87441406	cg21908812_BC21	cg21908812	2	GRCh37	0	0	1	1	1	0	0	1	0	0	0
16	87441408	cg21908813_BC21	cg21908813	2	GRCh37	0	0	1	1	1	0	0	1	0	0	0
16	87441447	cg21908815_TC21	cg21908815	2	GRCh37	0	0	1	1	1	0	0	1	0	0	0
16	87441670	cg21908831_TC21	cg21908831	2	GRCh37	0	0	1	1	0	0	0	1	1	0	0
16	87441689	cg21908832_TC21	cg21908832	2	GRCh37	0	0	1	1	0	0	0	1	1	0	0
16	87441794	cg21908834_BC21	cg21908834	2	GRCh37	0	0	1	1	0	0	0	1	1	0	0
16	87465592	cg21909467_BC21	cg21909467	2	GRCh37	0	0	1	1	1	0	0	1	1	0	0
16	87465599	cg21909468_TC21	cg21909468	2	GRCh37	0	0	1	1	1	0	0	1	1	0	0
16	87465776	cg21909469_BC21	cg21909469	2	GRCh37	0	0	1	1	1	0	0	1	1	0	0
16	87465810	cg21909470_BC21	cg21909470	2	GRCh37	0	0	1	1	1	0	0	1	1	0	0
16	87465878	cg21909471_BC21	cg21909471	2	GRCh37	0	0	1	1	1	0	0	1	1	0	0
16	87465891	cg21909472_BC21	cg21909472	2	GRCh37	0	0	1	1	1	0	0	1	1	0	0
16	87823529	cg21918696_BC21	cg21918696	2	GRCh37	0	0	1	1	1	0	0	0	1	0	0
16	87823549	cg21918697_BC21	cg21918697	2	GRCh37	0	0	1	1	1	0	0	0	1	0	0
16	87823553	cg21918698_BC21	cg21918698	2	GRCh37	0	0	1	1	1	0	0	0	1	0	0
16	87823684	cg21918700_BC21	cg21918700	2	GRCh37	0	0	1	1	1	0	0	0	1	0	0
16	87823720	cg21918702_BC21	cg21918702	2	GRCh37	0	0	1	1	1	0	0	0	1	0	0
16	87823775	cg21918704_BC21	cg21918704	2	GRCh37	0	0	1	1	1	0	0	0	1	0	0
16	87823784	cg21918705_TC21	cg21918705	2	GRCh37	0	0	1	1	1	0	0	0	1	0	0
16	87823802	cg21918706_TC21	cg21918706	2	GRCh37	0	0	1	1	1	0	0	0	1	0	0
16	87823845	cg21918708_BC21	cg21918708	2	GRCh37	0	0	1	1	1	0	0	0	1	0	0
16	87823908	cg21918709_TC21	cg21918709	2	GRCh37	0	0	1	1	1	0	0	0	1	0	0
16	87823915	cg21918710_TC21	cg21918710	2	GRCh37	0	0	1	1	1	0	0	0	1	0	0
16	87886658	cg21920364_BC21	cg21920364	2	GRCh37	0	0	1	1	0	0	0	1	1	0	0
16	87886736	cg21920366_TC21	cg21920366	2	GRCh37	0	0	1	1	0	0	0	1	1	0	0
16	87886835	cg21920367_TC21	cg21920367	2	GRCh37	0	0	1	1	0	0	0	1	1	0	0
16	87886877	cg21920368_BC21	cg21920368	2	GRCh37	0	0	1	1	0	0	0	1	1	0	0
16	87886894	cg21920370_BC21	cg21920370	2	GRCh37	0	0	1	1	0	0	0	1	1	0	0
16	87886958	cg21920371_TC21	cg21920371	2	GRCh37	0	0	1	1	0	0	0	1	1	0	0
16	87886964	cg21920372_TC21	cg21920372	2	GRCh37	0	0	1	1	0	0	0	1	1	0	0
16	87887019	cg21920373_BC21	cg21920373	2	GRCh37	0	0	1	1	0	0	0	1	1	0	0
16	87887053	cg21920374_BC21	cg21920374	2	GRCh37	0	0	1	1	0	0	0	1	1	0	0
16	87889795	cg21920449_BC21	cg21920449	2	GRCh37	0	0	1	1	0	0	0	1	1	0	0
16	87889839	cg21920450_BC21	cg21920450	2	GRCh37	0	0	1	1	0	0	1	1	1	0	0
16	87889841	cg21920451_TC21	cg21920451	2	GRCh37	0	0	1	1	0	0	1	1	1	0	0
16	87889845	cg21920452_BC21	cg21920452	2	GRCh37	0	0	1	1	0	0	1	1	1	0	0
16	87890052	cg21920456_BC21	cg21920456	2	GRCh37	0	0	1	1	0	0	1	1	1	0	0
16	87890069	cg21920459_TC21	cg21920459	2	GRCh37	0	0	1	1	0	0	1	1	1	0	0
16	87992840	cg21923269_BC21	cg21923269	2	GRCh37	0	0	1	0	0	0	1	1	1	0	0
16	87993111	cg21923271_TC21	cg21923271	2	GRCh37	0	0	1	1	0	0	0	1	1	0	0
16	87993152	cg21923273_BC21	cg21923273	2	GRCh37	0	0	1	1	0	0	0	1	1	0	0
16	87993179	cg21923274_TC21	cg21923274	2	GRCh37	0	0	1	1	0	0	0	1	1	0	0
16	87993185	cg21923275_BC21	cg21923275	2	GRCh37	0	0	1	1	0	0	0	1	1	0	0
16	88016986	cg21923728_BC21	cg21923728	2	GRCh37	0	0	1	1	0	0	0	1	1	0	0
16	88017055	cg21923729_BC21	cg21923729	2	GRCh37	0	0	1	1	0	0	0	1	1	0	0
16	88017095	cg21923731_BC21	cg21923731	2	GRCh37	0	0	1	1	0	0	0	1	1	0	0
16	88017110	cg21923732_TC21	cg21923732	2	GRCh37	0	0	1	1	0	0	0	1	1	0	0
16	88017267	cg21923738_BC21	cg21923738	2	GRCh37	0	0	1	1	0	0	0	1	1	0	0
16	88575887	cg21938151_BC21	cg21938151	2	GRCh37	0	0	1	1	1	0	0	0	1	0	0
16	88575929	cg21938154_BC21	cg21938154	2	GRCh37	0	0	1	1	1	0	0	0	1	0	0
16	88575933	cg21938155_BC21	cg21938155	2	GRCh37	0	0	1	1	1	0	0	0	1	0	0
16	88575951	cg21938156_TC21	cg21938156	2	GRCh37	0	0	1	1	1	0	0	0	1	0	0
16	88576179	cg21938161_BC21	cg21938161	2	GRCh37	0	0	1	1	1	1	0	0	1	0	0
16	88576255	cg21938162_BC21	cg21938162	2	GRCh37	0	0	1	0	1	1	0	0	1	0	0
16	88576266	cg21938163_BC21	cg21938163	2	GRCh37	0	0	1	0	1	1	0	0	1	1	1
16	88766835	cg21944015_TC21	cg21944015	2	GRCh37	0	0	1	1	0	1	0	1	0	0	0
16	88766875	cg21944016_BC21	cg21944016	2	GRCh37	0	0	1	1	0	1	0	1	0	0	0
16	88766950	cg21944020_BC21	cg21944020	2	GRCh37	0	0	1	1	0	1	0	1	0	0	0
16	88766999	cg21944023_TC21	cg21944023	2	GRCh37	0	0	1	1	0	1	1	1	0	0	0
16	88767002	cg21944024_BC21	cg21944024	2	GRCh37	0	0	1	1	0	1	1	1	0	0	0
16	88767009	cg21944025_BC21	cg21944025	2	GRCh37	0	0	1	1	0	1	1	1	0	0	0
16	88767063	cg21944028_BC21	cg21944028	2	GRCh37	0	0	1	1	0	1	1	1	0	0	0
16	88767228	cg21944031_TC21	cg21944031	2	GRCh37	0	0	1	1	0	1	1	1	0	0	0
16	88767261	cg06788514_TC21	cg06788514	2	GRCh37	0	0	1	1	0	1	1	1	0	0	0
16	88767288	cg21944032_BC21	cg21944032	2	GRCh37	0	0	1	1	0	1	1	1	0	0	0
16	88770359	cg21944148_TC21	cg21944148	2	GRCh37	0	0	1	1	0	0	1	1	1	0	0
16	88770463	cg21944150_BC21	cg21944150	2	GRCh37	0	0	1	1	0	0	0	1	1	0	0
16	88837467	cg21946560_BC21	cg21946560	2	GRCh37	0	0	1	1	0	1	1	1	1	0	0
16	88837534	cg21946563_BC21	cg21946563	2	GRCh37	0	0	1	1	0	1	1	1	1	0	0
16	88837564	cg21946564_BC11	cg21946564	1	GRCh37	0	0	1	1	0	1	1	1	1	0	0
16	88837568	cg21946565_BC11	cg21946565	1	GRCh37	0	0	1	1	0	1	1	1	1	0	1
16	88837585	cg21946566_BC21	cg21946566	2	GRCh37	0	0	1	1	0	1	1	1	1	0	0
16	88837589	cg21946567_BC21	cg21946567	2	GRCh37	0	0	1	1	0	1	1	1	1	0	0
16	88837601	cg21946568_TC21	cg21946568	2	GRCh37	0	0	1	1	0	1	0	1	1	0	0
16	88837676	cg21946569_BC21	cg21946569	2	GRCh37	0	0	1	1	0	1	0	1	1	0	0
16	88837721	cg21946570_TC21	cg21946570	2	GRCh37	0	0	1	1	0	1	0	1	1	0	0
16	88837789	cg21946571_BC21	cg21946571	2	GRCh37	0	0	1	1	0	1	0	1	1	0	0
16	88837792	cg21946572_TC21	cg21946572	2	GRCh37	0	0	1	1	0	1	0	1	1	0	0
16	88837815	cg21946573_BC21	cg21946573	2	GRCh37	0	0	1	1	0	1	0	1	1	0	0
16	88837832	cg21946574_TC21	cg21946574	2	GRCh37	0	0	1	1	0	1	0	1	1	0	0
16	88837905	cg21946575_BC21	cg21946575	2	GRCh37	0	0	1	1	0	1	0	1	1	0	0
16	88837915	cg21946576_TC21	cg21946576	2	GRCh37	0	0	1	1	0	1	0	1	1	0	0
16	88837922	cg21946577_TC21	cg21946577	2	GRCh37	0	0	1	1	0	1	0	1	1	0	0
16	88848739	cg21946934_TC21	cg21946934	2	GRCh37	0	0	1	1	0	0	0	1	1	0	0
16	88848749	cg21946935_BC21	cg21946935	2	GRCh37	0	0	1	1	0	0	0	1	1	0	0
16	88848809	cg21946937_TC21	cg21946937	2	GRCh37	0	0	1	1	0	0	0	1	1	0	0
16	88848811	cg21946938_TC21	cg21946938	2	GRCh37	0	0	1	1	0	0	0	1	1	0	0
16	88856111	cg21947283_TC21	cg21947283	2	GRCh37	0	0	1	1	0	1	0	0	1	0	0
16	89217040	cg21958970_TC21	cg21958970	2	GRCh37	0	0	1	0	1	0	0	1	1	0	0
16	89217061	cg21958971_TC21	cg21958971	2	GRCh37	0	0	1	0	1	0	0	1	1	0	0
16	89220657	cg21959081_TC21	cg21959081	2	GRCh37	0	0	1	1	0	1	0	1	0	0	0
16	89220680	cg21959083_TC21	cg21959083	2	GRCh37	0	0	1	1	0	1	0	1	0	0	0
16	89220736	cg21959084_BC21	cg21959084	2	GRCh37	0	0	1	1	0	1	0	1	0	0	0
16	89220788	cg21959085_TC21	cg21959085	2	GRCh37	0	0	1	1	0	1	0	1	0	0	0
16	89220816	cg21959086_BC21	cg21959086	2	GRCh37	0	0	1	1	0	1	0	1	0	0	0
16	89220845	cg21959087_BC21	cg21959087	2	GRCh37	0	0	1	1	0	1	0	1	0	0	0
16	89235471	cg21959557_BC21	cg21959557	2	GRCh37	0	0	1	1	0	1	0	0	1	0	0
16	89235476	cg21959558_BC21	cg21959558	2	GRCh37	0	0	1	1	0	1	0	0	1	0	0
16	89235483	cg21959559_TC21	cg21959559	2	GRCh37	0	0	1	1	0	1	0	0	1	0	0
16	89235569	cg21959560_BC21	cg21959560	2	GRCh37	0	0	1	1	0	1	0	0	1	1	1
16	89235634	cg21959561_TC21	cg21959561	2	GRCh37	0	0	1	1	0	1	0	0	1	0	0
16	89235641	cg21959562_BC21	cg21959562	2	GRCh37	0	0	1	1	0	1	0	0	1	0	0
16	89235654	cg21959563_TC21	cg21959563	2	GRCh37	0	0	1	1	0	1	0	0	1	1	1
16	89380774	cg21964373_BC21	cg21964373	2	GRCh37	0	0	1	1	0	0	0	1	1	0	0
16	89380789	cg21964374_BC21	cg21964374	2	GRCh37	0	0	1	1	0	0	0	1	1	0	0
16	89380863	cg21964376_BC21	cg21964376	2	GRCh37	0	0	1	1	0	0	1	1	1	0	0
16	89380875	cg21964377_BC21	cg21964377	2	GRCh37	0	0	1	1	0	0	1	1	1	0	0
16	89380887	cg21964378_TC21	cg21964378	2	GRCh37	0	0	1	1	0	0	1	1	1	0	0
16	89380960	cg21964383_TC21	cg21964383	2	GRCh37	0	0	1	1	0	0	1	1	1	0	0
16	89386426	cg21964535_BC21	cg21964535	2	GRCh37	0	0	1	1	0	1	0	0	1	0	0
16	89501992	cg21967132_TC21	cg21967132	2	GRCh37	0	0	1	1	0	0	0	1	1	0	0
16	89502028	cg21967135_BC21	cg21967135	2	GRCh37	0	0	1	1	0	0	0	1	1	0	0
16	89502106	cg21967139_TC21	cg21967139	2	GRCh37	0	0	1	1	0	0	0	1	1	0	0
16	89502112	cg21967140_BC21	cg21967140	2	GRCh37	0	0	1	1	0	0	0	1	1	0	0
16	89502120	cg21967141_TC21	cg21967141	2	GRCh37	0	0	1	1	0	0	0	1	1	0	0
16	89502182	cg21967142_BC21	cg21967142	2	GRCh37	0	0	1	1	0	0	0	1	1	0	0
16	89502320	cg21967146_BC21	cg21967146	2	GRCh37	0	0	1	1	0	0	0	1	1	0	0
16	89502341	cg21967147_BC21	cg21967147	2	GRCh37	0	0	1	1	0	0	0	1	1	0	0
16	89571871	cg21968712_BC21	cg21968712	2	GRCh37	0	0	1	1	1	1	0	0	1	0	0
16	89571923	cg21968713_BC21	cg21968713	2	GRCh37	0	0	1	1	1	1	0	0	1	0	0
16	89571982	cg21968715_TC21	cg21968715	2	GRCh37	0	0	1	1	0	1	0	0	1	0	0
16	89571984	cg21968716_BC21	cg21968716	2	GRCh37	0	0	1	1	0	1	0	0	1	0	0
16	89572033	cg21968717_BC21	cg21968717	2	GRCh37	0	0	1	1	0	1	1	0	1	0	0
16	89572120	cg21968718_TC21	cg21968718	2	GRCh37	0	0	1	1	0	1	1	0	1	0	0
16	89572138	cg21968720_TC21	cg21968720	2	GRCh37	0	0	1	1	0	1	1	0	1	0	0
16	89600731	cg21969648_TC21	cg21969648	2	GRCh37	0	0	1	1	0	1	0	1	1	0	0
16	89600790	cg21969649_TC21	cg21969649	2	GRCh37	0	0	1	1	0	1	0	1	1	0	0
16	89600806	cg21969650_TC21	cg21969650	2	GRCh37	0	0	1	1	0	1	0	1	1	0	1
16	89600976	cg21969653_TC21	cg21969653	2	GRCh37	0	0	1	1	0	1	0	1	1	0	0
16	89601019	cg21969654_TC21	cg21969654	2	GRCh37	0	0	1	1	0	1	0	1	1	0	0
16	89601118	cg21969655_BC21	cg21969655	2	GRCh37	0	0	1	1	0	1	0	1	1	0	0
16	89601202	cg21969656_BC21	cg21969656	2	GRCh37	0	0	1	1	0	1	0	1	1	0	0
16	89601221	cg21969657_TC21	cg21969657	2	GRCh37	0	0	1	0	0	1	0	1	1	0	0
16	89628230	cg21970555_BC21	cg21970555	2	GRCh37	0	0	1	1	0	1	1	1	0	0	0
16	89628288	cg21970556_TC21	cg21970556	2	GRCh37	0	0	1	1	0	1	1	1	0	0	0
16	89628312	cg21970557_BC21	cg21970557	2	GRCh37	0	0	1	1	0	1	1	1	0	0	0
16	89628318	cg21970558_BC21	cg21970558	2	GRCh37	0	0	1	1	0	1	1	1	0	0	0
16	89628403	cg21970560_TC21	cg21970560	2	GRCh37	0	0	1	1	0	1	0	1	0	0	0
16	89628507	cg21970563_BC21	cg21970563	2	GRCh37	0	0	1	1	0	1	0	1	0	0	0
16	89628537	cg21970564_BC21	cg21970564	2	GRCh37	0	0	1	1	0	1	0	1	0	0	0
16	89628541	cg21970565_BC21	cg21970565	2	GRCh37	0	0	1	1	0	1	0	1	0	0	0
16	89628780	cg21970568_BC21	cg21970568	2	GRCh37	0	0	1	1	0	1	0	1	0	0	0
16	89628794	cg21970570_BC21	cg21970570	2	GRCh37	0	0	1	1	0	1	0	1	0	0	0
16	89628799	cg01995548_BC21	cg01995548	2	GRCh37	1	0	1	1	0	1	0	1	0	0	0
16	90060982	cg21983746_TC21	cg21983746	2	GRCh37	0	0	1	1	0	0	0	1	1	0	0
16	90061265	cg21983748_TC21	cg21983748	2	GRCh37	0	0	1	1	1	0	0	1	1	1	1
16	90061485	cg21983751_BC21	cg21983751	2	GRCh37	0	0	1	1	1	0	0	1	1	0	0
16	90061597	cg21983752_BC21	cg21983752	2	GRCh37	0	0	1	1	1	0	0	1	1	0	0
16	90062023	cg21983756_BC21	cg21983756	2	GRCh37	0	0	1	1	1	0	0	1	1	0	0
16	90062305	cg21983758_BC21	cg21983758	2	GRCh37	0	0	1	1	1	0	0	1	1	1	1
16	90062527	cg21983760_BC21	cg21983760	2	GRCh37	0	0	1	1	1	0	0	1	1	0	0
16	90062575	cg21983761_BC21	cg21983761	2	GRCh37	0	0	1	1	1	0	0	1	1	0	0
16	90062666	cg21983762_TC21	cg21983762	2	GRCh37	0	0	1	1	0	0	0	1	1	0	0
17	198443	cg21991946_BC21	cg21991946	2	GRCh37	0	0	1	1	0	1	0	0	1	0	0
17	198478	cg21991947_TC21	cg21991947	2	GRCh37	0	0	1	1	0	1	0	0	1	0	0
17	198575	cg21991949_TC21	cg21991949	2	GRCh37	0	0	1	1	0	1	0	0	1	0	0
17	198686	cg21991950_BC21	cg21991950	2	GRCh37	0	0	1	1	0	1	0	0	1	0	0
17	198709	cg21991951_TC21	cg21991951	2	GRCh37	0	0	1	1	0	1	0	0	1	0	0
17	198771	cg21991952_BC21	cg21991952	2	GRCh37	0	0	1	1	0	1	0	0	1	0	0
17	198852	cg21991953_BC21	cg21991953	2	GRCh37	0	0	1	1	0	1	0	0	1	0	0
17	260891	cg21993595_BC21	cg21993595	2	GRCh37	0	0	1	1	0	1	0	0	1	0	0
17	260979	cg21993601_TC21	cg21993601	2	GRCh37	0	0	1	1	0	1	0	0	1	0	0
17	261074	cg21993602_BC21	cg21993602	2	GRCh37	0	0	1	1	0	1	0	0	1	0	0
17	261114	cg21993603_BC21	cg21993603	2	GRCh37	0	0	1	1	0	1	0	0	1	0	0
17	261180	cg21993604_TC21	cg21993604	2	GRCh37	0	0	1	1	0	1	0	0	1	0	0
17	261185	cg21993605_BC21	cg21993605	2	GRCh37	0	0	1	1	0	1	0	0	1	0	0
17	406496	cg21994723_BC21	cg21994723	2	GRCh37	0	0	1	1	0	0	1	0	1	0	0
17	414472	cg21994863_TC21	cg21994863	2	GRCh37	0	0	1	1	0	1	0	0	1	0	0
17	414699	cg21994864_BC21	cg21994864	2	GRCh37	0	0	1	1	0	1	1	0	1	0	0
17	414728	cg21994865_TC21	cg21994865	2	GRCh37	0	0	1	1	0	1	1	0	1	0	0
17	414733	cg21994866_TC21	cg21994866	2	GRCh37	0	0	1	1	0	1	1	0	1	0	0
17	468079	cg21995732_BO21	cg21995732	2	GRCh37	0	0	1	0	1	0	0	1	1	0	0
17	468206	cg21995733_TC21	cg21995733	2	GRCh37	0	0	1	0	1	0	0	1	1	0	0
17	714866	cg14487854_TC21	cg14487854	2	GRCh37	1	0	0	0	0	0	0	1	1	0	0
17	738588	cg22001672_TC21	cg22001672	2	GRCh37	0	0	1	1	0	1	1	0	1	0	0
17	738703	cg22001673_TC21	cg22001673	2	GRCh37	0	0	1	1	0	1	0	0	1	0	0
17	738750	cg22001674_BC21	cg22001674	2	GRCh37	0	0	1	1	0	1	0	0	1	0	0
17	762294	cg22002330_TC21	cg22002330	2	GRCh37	0	0	1	0	0	1	0	1	1	0	0
17	762360	cg22002331_BC21	cg22002331	2	GRCh37	0	0	1	0	0	1	0	1	1	0	0
17	781230	cg22002762_TC21	cg22002762	2	GRCh37	0	0	1	0	0	1	0	1	1	0	0
17	781309	cg22002764_TC21	cg22002764	2	GRCh37	0	0	1	0	0	1	0	1	1	0	0
17	813069	cg22003516_TC21	cg22003516	2	GRCh37	0	0	1	1	0	1	0	0	1	0	0
17	813129	cg22003519_BC21	cg22003519	2	GRCh37	0	0	1	1	0	1	0	0	1	0	0
17	813156	cg22003522_BC21	cg22003522	2	GRCh37	0	0	1	1	0	1	0	0	1	0	0
17	819425	cg22003671_TC21	cg22003671	2	GRCh37	0	0	1	0	0	1	0	1	1	0	0
17	819428	cg22003672_TC21	cg22003672	2	GRCh37	0	0	1	0	0	1	0	1	1	0	0
17	819651	cg22003674_TC21	cg22003674	2	GRCh37	0	0	1	1	0	0	0	1	1	0	0
17	819662	cg22003675_BC21	cg22003675	2	GRCh37	0	0	1	1	0	0	0	1	1	0	0
17	824372	cg22003831_TC21	cg22003831	2	GRCh37	0	0	1	0	0	1	0	1	1	0	0
17	824575	cg22003835_BC21	cg22003835	2	GRCh37	0	0	1	1	1	1	0	1	1	0	0
17	824588	cg22003836_TC21	cg22003836	2	GRCh37	0	0	1	1	1	1	0	1	1	0	0
17	824620	cg22003837_BC11	cg22003837	1	GRCh37	0	0	1	1	1	1	0	1	1	0	0
17	824627	cg22003838_BC11	cg22003838	1	GRCh37	0	0	1	1	1	1	0	1	1	0	0
17	872377	cg22005116_BC21	cg22005116	2	GRCh37	0	0	1	1	0	0	0	1	1	0	0
17	872382	cg22005117_TC21	cg22005117	2	GRCh37	0	0	1	1	0	0	0	1	1	0	0
17	908955	cg22006184_TC21	cg22006184	2	GRCh37	0	0	1	1	0	0	0	1	1	0	0
17	909063	cg22006189_TC21	cg22006189	2	GRCh37	0	0	1	1	0	0	1	1	0	0	0
17	909072	cg22006190_BC21	cg22006190	2	GRCh37	0	0	1	1	0	0	1	1	0	0	0
17	909172	cg22006193_TC21	cg22006193	2	GRCh37	0	0	1	1	0	0	1	1	0	0	0
17	909176	cg22006194_BC21	cg22006194	2	GRCh37	0	0	1	1	0	0	1	1	0	0	0
17	970674	cg22008101_BC21	cg22008101	2	GRCh37	0	0	1	1	1	1	0	0	0	0	0
17	970679	cg22008102_TC21	cg22008102	2	GRCh37	0	0	1	1	1	1	0	0	0	0	0
17	990952	cg22008703_TC21	cg22008703	2	GRCh37	0	0	1	1	0	0	1	1	1	0	0
17	991077	cg22008707_BC21	cg22008707	2	GRCh37	0	0	1	1	1	0	0	1	1	0	0
17	991089	cg22008708_TC21	cg22008708	2	GRCh37	0	0	1	1	1	0	0	1	1	0	0
17	1448995	cg22021117_TC21	cg22021117	2	GRCh37	0	0	1	1	0	1	0	1	0	0	0
17	1454160	cg22021229_BC21	cg22021229	2	GRCh37	0	0	1	0	1	1	0	1	0	0	0
17	1454185	cg22021230_BC21	cg22021230	2	GRCh37	0	0	1	0	1	1	0	1	0	0	0
17	1454447	cg22021248_BC21	cg22021248	2	GRCh37	0	0	1	1	1	1	0	1	0	0	0
17	1458345	cg22021311_BC21	cg22021311	2	GRCh37	0	0	1	1	0	1	0	1	0	0	0
17	1458361	cg22021312_BC21	cg22021312	2	GRCh37	0	0	1	1	0	1	0	1	0	0	0
17	1458431	cg22021313_BC21	cg22021313	2	GRCh37	0	0	1	1	0	1	0	1	1	0	0
17	1484306	cg22022146_BC21	cg22022146	2	GRCh37	0	0	1	1	0	1	0	0	1	0	0
17	1484313	cg22022147_TC21	cg22022147	2	GRCh37	0	0	1	1	0	1	0	0	1	0	0
17	1484372	cg22022149_BC21	cg22022149	2	GRCh37	0	0	1	1	0	1	0	0	1	0	0
17	1484642	cg22022154_BC21	cg22022154	2	GRCh37	0	0	1	1	0	1	0	1	1	0	0
17	1484749	cg22022158_BC21	cg22022158	2	GRCh37	0	0	1	1	0	1	0	1	1	0	0
17	1484763	cg22022160_TC21	cg22022160	2	GRCh37	0	0	1	1	0	1	0	1	1	0	0
17	1484798	cg22022161_TC21	cg22022161	2	GRCh37	0	0	1	1	0	1	0	1	1	0	0
17	1484823	cg22022162_BC21	cg22022162	2	GRCh37	0	0	1	1	0	1	0	1	0	0	0
17	1493069	cg22022384_BC21	cg22022384	2	GRCh37	0	0	1	1	0	0	0	1	1	0	0
17	1493202	cg22022386_BC21	cg22022386	2	GRCh37	0	0	1	1	0	1	0	1	1	0	0
17	1494057	cg22022406_TC21	cg22022406	2	GRCh37	0	0	1	1	1	1	1	1	1	0	0
17	1494070	cg22022407_TC21	cg22022407	2	GRCh37	0	0	1	1	1	1	1	1	1	0	0
17	1494074	cg22022408_TC11	cg22022408	1	GRCh37	0	0	1	1	1	1	1	1	1	0	0
17	1494084	cg22022409_BC11	cg22022409	1	GRCh37	0	0	1	1	1	1	1	1	1	0	0
17	1494108	cg22022410_TC21	cg22022410	2	GRCh37	0	0	1	1	1	1	1	1	1	0	0
17	1494111	cg22022411_BC21	cg22022411	2	GRCh37	0	0	1	1	1	1	1	1	1	0	0
17	1530443	cg22023400_BC21	cg22023400	2	GRCh37	0	0	1	1	0	1	0	0	1	0	0
17	1530541	cg22023401_BC21	cg22023401	2	GRCh37	0	0	1	1	0	1	0	0	1	0	0
17	1530804	cg22023405_BC21	cg22023405	2	GRCh37	0	0	1	1	0	0	1	0	1	0	0
17	1530816	cg22023406_BC21	cg22023406	2	GRCh37	0	0	1	1	0	0	1	0	1	0	0
17	1530915	cg22023408_BC21	cg22023408	2	GRCh37	0	0	1	1	0	1	1	0	1	0	0
17	1589588	cg22025129_TC21	cg22025129	2	GRCh37	0	0	1	1	0	1	0	0	1	0	0
17	1589591	cg22025130_BC21	cg22025130	2	GRCh37	0	0	1	1	0	1	0	0	1	0	0
17	1634392	cg22026455_TC11	cg22026455	1	GRCh37	0	0	1	1	1	1	0	1	1	0	0
17	1634404	cg22026456_TC11	cg22026456	1	GRCh37	0	0	1	1	1	1	0	1	1	0	0
17	1634427	cg22026459_BC21	cg22026459	2	GRCh37	0	0	1	1	1	1	0	1	1	0	0
17	1634429	cg22026460_BC21	cg22026460	2	GRCh37	0	0	1	1	1	1	0	1	1	0	0
17	1634435	cg22026461_TC21	cg22026461	2	GRCh37	0	0	1	1	1	1	0	1	1	0	0
17	1634678	cg22026471_BC21	cg22026471	2	GRCh37	0	0	1	1	0	1	0	1	1	0	0
17	1650547	cg22026886_BC21	cg22026886	2	GRCh37	0	0	1	1	1	1	0	0	0	0	0
17	1650637	cg22026887_TC21	cg22026887	2	GRCh37	0	0	1	1	1	1	0	0	0	0	0
17	1650661	cg22026888_TC21	cg22026888	2	GRCh37	0	0	1	1	1	1	0	0	0	0	0
17	1650672	cg22026889_TC21	cg22026889	2	GRCh37	0	0	1	1	1	1	0	0	0	0	0
17	1650790	cg22026893_BC21	cg22026893	2	GRCh37	0	0	1	1	1	1	0	0	0	0	0
17	1655681	cg22027041_TC21	cg22027041	2	GRCh37	0	0	1	1	1	0	0	0	1	0	0
17	1655687	cg22027042_BC21	cg22027042	2	GRCh37	0	0	1	1	1	0	0	0	1	0	0
17	1696436	cg22028060_BC21	cg22028060	2	GRCh37	0	0	1	0	0	1	0	1	1	0	0
17	1696510	cg22028061_BC21	cg22028061	2	GRCh37	0	0	1	0	0	1	0	1	1	0	0
17	1696665	cg22028062_TC21	cg22028062	2	GRCh37	0	0	1	1	0	1	0	1	1	0	0
17	1892451	cg22032479_BC21	cg22032479	2	GRCh37	0	0	1	1	1	0	0	0	1	0	0
17	1892534	cg22032484_TC21	cg22032484	2	GRCh37	0	0	1	1	1	0	0	0	1	0	0
17	1944582	cg22033999_TC21	cg22033999	2	GRCh37	0	0	1	1	0	1	0	1	1	0	0
17	1944696	cg22034000_BC21	cg22034000	2	GRCh37	0	0	1	1	0	1	1	1	1	0	0
17	1944699	cg22034001_TC21	cg22034001	2	GRCh37	0	0	1	1	0	1	1	1	1	0	0
17	1952815	cg10415103_BC21	cg10415103	2	GRCh37	0	0	1	1	0	1	1	0	0	0	0
17	1959638	cg22034725_BC21	cg22034725	2	GRCh37	0	0	1	1	0	1	1	1	0	0	0
17	1959666	cg22034726_BC21	cg22034726	2	GRCh37	0	0	1	1	0	1	1	1	0	0	0
17	1959686	cg22034727_BC21	cg22034727	2	GRCh37	0	0	1	1	0	1	1	1	0	0	0
17	1959720	cg22034728_TC21	cg22034728	2	GRCh37	0	0	1	1	0	1	1	1	0	0	0
17	1959995	cg22034751_BC21	cg22034751	2	GRCh37	0	0	1	1	0	1	1	1	0	0	0
17	1960004	cg22034752_TC21	cg22034752	2	GRCh37	0	0	1	1	0	1	1	1	0	0	0
17	1960008	cg22034753_BC21	cg22034753	2	GRCh37	0	0	1	1	0	1	1	1	0	0	0
17	1960068	cg22034755_TC21	cg22034755	2	GRCh37	0	0	1	1	0	1	1	1	0	0	0
17	1960116	cg22034760_TC21	cg22034760	2	GRCh37	0	0	1	1	0	0	1	1	0	0	0
17	1960124	cg22034761_TC21	cg22034761	2	GRCh37	0	0	1	1	0	0	1	1	0	0	0
17	1960203	cg22034763_TC21	cg22034763	2	GRCh37	0	0	1	1	0	0	1	1	0	0	0
17	1973673	cg22035273_TC21	cg22035273	2	GRCh37	0	0	1	1	0	1	0	1	0	0	0
17	1973778	cg22035275_TC21	cg22035275	2	GRCh37	0	0	1	1	0	1	0	1	0	0	0
17	1973782	cg22035276_BC21	cg22035276	2	GRCh37	0	0	1	1	0	1	0	1	0	0	0
17	1973791	cg22035277_BC21	cg22035277	2	GRCh37	0	0	1	1	0	1	0	1	0	0	0
17	1976061	cg22035326_BC21	cg22035326	2	GRCh37	0	0	1	0	0	1	0	1	1	0	0
17	1986913	cg22035509_TC21	cg22035509	2	GRCh37	0	0	1	1	0	1	0	1	1	0	0
17	1987056	cg22035510_BC21	cg22035510	2	GRCh37	0	0	1	1	0	1	0	1	1	0	0
17	1987222	cg22035511_BC21	cg22035511	2	GRCh37	0	0	1	1	0	1	0	1	1	0	0
17	1987291	cg22035512_TC21	cg22035512	2	GRCh37	0	0	1	1	0	1	0	1	1	0	0
17	1987322	cg22035513_TC21	cg22035513	2	GRCh37	0	0	1	1	0	1	0	1	1	0	0
17	1987503	cg22035514_TC21	cg22035514	2	GRCh37	0	0	1	1	0	1	0	1	1	0	0
17	1987519	cg22035515_TC21	cg22035515	2	GRCh37	0	0	1	1	0	1	0	1	1	0	0
17	1987869	cg29761277_TC21	cg29761277	2	GRCh37	0	0	1	1	1	1	0	1	1	0	0
17	1987929	cg22035517_TC21	cg22035517	2	GRCh37	0	0	1	1	1	1	0	1	1	0	0
17	1993847	cg22035601_BC21	cg22035601	2	GRCh37	0	0	1	1	0	1	0	0	1	0	0
17	1994031	cg22035603_BC21	cg22035603	2	GRCh37	0	0	1	1	0	1	0	0	1	0	0
17	2111579	cg22037203_BC21	cg22037203	2	GRCh37	0	0	1	1	0	1	0	1	1	0	0
17	2115810	cg22037265_TC21	cg22037265	2	GRCh37	0	0	1	0	0	1	0	1	1	0	0
17	2115964	cg22037266_TC21	cg22037266	2	GRCh37	0	0	1	0	1	1	0	1	1	0	0
17	2116086	cg22037267_TC21	cg22037267	2	GRCh37	0	0	1	1	1	1	0	1	1	0	0
17	2116101	cg22037268_TC21	cg22037268	2	GRCh37	0	0	1	1	1	1	0	1	1	0	0
17	2116210	cg22037269_TC21	cg22037269	2	GRCh37	0	0	1	1	1	1	0	1	1	0	0
17	2116324	cg22037270_TC21	cg22037270	2	GRCh37	0	0	1	0	0	1	0	1	1	0	0
17	2116344	cg22037271_BC21	cg22037271	2	GRCh37	0	0	1	0	0	1	0	1	1	0	0
17	2116699	cg22037272_TC21	cg22037272	2	GRCh37	0	0	1	0	0	1	0	1	1	0	0
17	2116710	cg22037273_TC21	cg22037273	2	GRCh37	0	0	1	0	0	1	0	1	1	0	0
17	2116765	cg22037276_BC21	cg22037276	2	GRCh37	0	0	1	0	0	1	0	1	1	0	0
17	2262736	cg22039833_TC21	cg22039833	2	GRCh37	0	0	1	1	1	1	0	1	1	0	0
17	2262837	cg22039835_BC21	cg22039835	2	GRCh37	0	0	1	1	1	1	0	1	1	0	0
17	2262903	cg22039836_TC21	cg22039836	2	GRCh37	0	0	1	1	1	1	0	1	1	0	0
17	2262949	cg22039838_TC21	cg22039838	2	GRCh37	0	0	1	1	1	1	0	1	1	0	0
17	2262978	cg22039840_TC11	cg22039840	1	GRCh37	0	0	1	1	1	1	0	1	1	0	0
17	2263015	cg22039842_TC11	cg22039842	1	GRCh37	0	0	1	1	1	1	0	1	1	0	0
17	2263019	cg22039843_TC21	cg22039843	2	GRCh37	0	0	1	1	1	1	0	1	1	0	0
17	2263202	cg22039848_TC21	cg22039848	2	GRCh37	0	0	1	1	1	0	0	1	1	0	0
17	2319615	cg22041638_BC21	cg22041638	2	GRCh37	0	0	1	1	0	1	0	1	1	0	0
17	2319687	cg22041639_TC21	cg22041639	2	GRCh37	0	0	1	1	0	1	0	1	1	0	0
17	2319771	cg22041641_BC21	cg22041641	2	GRCh37	0	0	1	1	0	1	0	1	1	0	0
17	2319888	cg22041644_TC21	cg22041644	2	GRCh37	0	0	1	1	0	1	0	0	1	0	0
17	2612561	cg22047219_TC21	cg22047219	2	GRCh37	0	0	1	1	1	0	0	1	0	0	0
17	2612578	cg22047220_TC21	cg22047220	2	GRCh37	0	0	1	1	1	0	0	1	0	0	0
17	2612583	cg22047221_BC21	cg22047221	2	GRCh37	0	0	1	1	1	0	0	1	0	0	0
17	2612617	cg22047222_BC21	cg22047222	2	GRCh37	0	0	1	1	1	0	0	1	0	0	0
17	2795692	cg22051933_TC21	cg22051933	2	GRCh37	0	0	1	1	1	1	0	1	1	0	0
17	2795728	cg22051934_BC21	cg22051934	2	GRCh37	0	0	1	1	1	1	0	1	1	0	0
17	2795778	cg22051935_BC21	cg22051935	2	GRCh37	0	0	1	1	1	1	0	1	1	0	0
17	2795800	cg22051936_BC21	cg22051936	2	GRCh37	0	0	1	1	1	1	0	1	1	0	0
17	2829531	cg22052705_BC21	cg22052705	2	GRCh37	0	0	1	1	1	1	0	0	1	0	0
17	2852975	cg22053257_BC21	cg22053257	2	GRCh37	0	0	1	1	1	1	0	0	0	0	1
17	2853047	cg22053258_TC21	cg22053258	2	GRCh37	0	0	1	1	1	1	0	0	1	0	0
17	2853069	cg22053259_TC21	cg22053259	2	GRCh37	0	0	1	1	1	1	0	0	1	0	0
17	2853167	cg22053262_BC21	cg22053262	2	GRCh37	0	0	1	1	1	1	0	0	1	0	0
17	2853245	cg22053263_TC21	cg22053263	2	GRCh37	0	0	1	1	1	0	0	0	1	0	0
17	2886163	cg22053871_TC21	cg22053871	2	GRCh37	0	0	1	1	0	0	0	1	1	0	0
17	2886172	cg22053872_TC21	cg22053872	2	GRCh37	0	0	1	1	0	0	0	1	1	0	0
17	2886202	cg22053873_BC21	cg22053873	2	GRCh37	0	0	1	1	0	0	1	1	1	0	0
17	2886239	cg22053874_TC21	cg22053874	2	GRCh37	0	0	1	1	0	0	1	1	1	0	0
17	2886375	cg22053880_BC21	cg22053880	2	GRCh37	0	0	1	1	0	0	1	1	1	0	0
17	2886444	cg22053881_TC21	cg22053881	2	GRCh37	0	0	1	1	0	0	0	1	1	0	0
17	2886465	cg22053882_TC21	cg22053882	2	GRCh37	0	0	1	1	0	0	0	1	1	0	0
17	3433214	cg22059897_TC21	cg22059897	2	GRCh37	0	0	1	0	0	1	0	1	1	0	0
17	3433249	cg22059898_TC21	cg22059898	2	GRCh37	0	0	1	0	0	1	0	1	1	0	0
17	3433320	cg22059900_BC21	cg22059900	2	GRCh37	0	0	1	0	0	1	0	1	1	0	0
17	3433323	cg22059901_BC21	cg22059901	2	GRCh37	0	0	1	0	0	1	0	1	1	0	0
17	3433366	cg22059902_TC21	cg22059902	2	GRCh37	0	0	1	1	0	1	0	1	1	0	0
17	3433392	cg22059905_TC21	cg22059905	2	GRCh37	0	0	1	1	0	1	0	1	1	0	0
17	3433596	cg22059912_BC21	cg22059912	2	GRCh37	0	0	1	1	0	0	0	1	1	1	1
17	3433651	cg22059914_BC21	cg22059914	2	GRCh37	0	0	1	1	0	0	0	1	1	0	0
17	3433689	cg22059916_BC21	cg22059916	2	GRCh37	0	0	1	1	0	0	0	1	1	0	0
17	3433743	cg22059917_TC21	cg22059917	2	GRCh37	0	0	1	1	0	0	0	1	1	0	0
17	3433800	cg22059919_BC21	cg22059919	2	GRCh37	0	0	1	1	0	0	0	1	1	0	0
17	3433805	cg22059920_TC21	cg22059920	2	GRCh37	0	0	1	1	0	0	0	1	1	0	0
17	3570874	cg22062998_BC21	cg22062998	2	GRCh37	0	0	1	1	0	1	1	0	1	0	0
17	3591496	cg22063637_BC21	cg22063637	2	GRCh37	0	0	1	1	0	1	0	1	0	0	0
17	3792330	cg22068230_TC21	cg22068230	2	GRCh37	0	0	1	1	0	1	0	0	1	0	0
17	3792362	cg22068231_TC21	cg22068231	2	GRCh37	0	0	1	1	0	1	0	0	1	0	0
17	3792364	cg22068232_TC21	cg22068232	2	GRCh37	0	0	1	1	0	1	0	0	1	0	0
17	4299415	cg22077462_TC21	cg22077462	2	GRCh37	0	0	1	1	0	1	0	0	1	0	0
17	4299427	cg22077463_BC21	cg22077463	2	GRCh37	0	0	1	1	0	1	0	0	1	0	0
17	4299516	cg22077464_BC21	cg22077464	2	GRCh37	0	0	1	1	0	1	0	0	1	0	0
17	4299540	cg22077465_BC21	cg22077465	2	GRCh37	0	0	1	1	0	1	0	0	1	0	0
17	4299601	cg22077466_TC21	cg22077466	2	GRCh37	0	0	1	1	0	1	0	0	1	0	0
17	4299665	cg22077469_BC21	cg22077469	2	GRCh37	0	0	1	1	0	1	0	0	1	0	0
17	4379938	cg22079045_BC21	cg22079045	2	GRCh37	0	0	1	1	1	0	0	0	1	0	0
17	4379948	cg22079046_BC21	cg22079046	2	GRCh37	0	0	1	1	1	0	0	0	1	0	0
17	4379955	cg22079047_BC21	cg22079047	2	GRCh37	0	0	1	1	1	0	0	0	1	0	0
17	4379976	cg22079048_BC21	cg22079048	2	GRCh37	0	0	1	1	1	0	0	0	1	0	0
17	4380007	cg22079049_TC21	cg22079049	2	GRCh37	0	0	1	1	1	0	0	0	1	0	0
17	4401043	cg10457446_TC21	cg10457446	2	GRCh37	1	0	1	0	0	1	0	0	0	0	0
17	4498299	cg22081902_TC21	cg22081902	2	GRCh37	0	0	1	1	0	1	0	1	0	0	0
17	4498422	cg22081904_BC21	cg22081904	2	GRCh37	0	0	1	1	0	1	0	0	1	0	0
17	4498425	cg22081906_TC21	cg22081906	2	GRCh37	0	0	1	1	0	1	0	0	1	0	0
17	4498626	cg22081922_TC21	cg22081922	2	GRCh37	0	0	1	1	0	1	0	0	1	0	0
17	4532463	cg22082619_BC21	cg22082619	2	GRCh37	0	1	1	0	0	0	0	0	0	0	0
17	4532751	cg22082621_BC21	cg22082621	2	GRCh37	0	1	1	0	0	1	0	0	0	0	0
17	4532760	cg22082622_BC21	cg22082622	2	GRCh37	0	1	1	0	0	1	0	0	0	0	0
17	4612341	cg22084244_TC21	cg22084244	2	GRCh37	0	0	1	1	0	1	0	0	1	0	0
17	4612352	cg22084245_TC21	cg22084245	2	GRCh37	0	0	1	1	0	1	0	0	1	0	0
17	4612440	cg22084248_TC21	cg22084248	2	GRCh37	0	0	1	1	0	1	0	0	1	0	0
17	4612447	cg22084249_BC21	cg22084249	2	GRCh37	0	0	1	1	0	1	0	0	1	0	0
17	4612533	cg22084255_BC21	cg22084255	2	GRCh37	0	0	1	1	0	1	0	0	1	0	0
17	4711596	cg22086758_TC21	cg22086758	2	GRCh37	0	0	1	1	0	1	0	1	0	0	0
17	4711607	cg22086759_TC21	cg22086759	2	GRCh37	0	0	1	1	0	1	0	1	1	0	0
17	4711610	cg22086760_BC21	cg22086760	2	GRCh37	0	0	1	1	0	1	0	1	1	0	0
17	4711641	cg22086761_BC21	cg22086761	2	GRCh37	0	0	1	1	0	1	0	1	1	0	0
17	4711662	cg22086762_TC21	cg22086762	2	GRCh37	0	0	1	1	0	1	0	1	1	0	0
17	4711710	cg22086763_BC21	cg22086763	2	GRCh37	0	0	1	1	0	1	0	1	1	0	0
17	4711719	cg22086764_TC21	cg22086764	2	GRCh37	0	0	1	1	0	1	0	1	1	0	0
17	4711723	cg22086765_TC21	cg22086765	2	GRCh37	0	0	1	1	0	1	0	1	1	0	0
17	4711906	cg22086767_TC21	cg22086767	2	GRCh37	0	0	1	1	0	1	0	0	1	0	0
17	4711974	cg22086768_TC21	cg22086768	2	GRCh37	0	0	1	1	0	1	0	0	1	0	0
17	4803466	cg22088769_BC21	cg22088769	2	GRCh37	0	0	1	1	0	1	0	1	0	0	0
17	4805366	cg22088909_BC21	cg22088909	2	GRCh37	0	0	1	1	0	1	0	0	1	0	0
17	5135491	cg22095270_TC21	cg22095270	2	GRCh37	0	0	1	1	0	0	0	1	1	0	0
17	5135519	cg22095271_TC21	cg22095271	2	GRCh37	0	0	1	1	0	0	0	1	1	0	0
17	5135527	cg22095272_BC21	cg22095272	2	GRCh37	0	0	1	1	0	0	0	1	1	0	0
17	5135553	cg22095273_BC21	cg22095273	2	GRCh37	0	0	1	1	0	0	0	1	1	0	0
17	5135836	cg22095276_BC21	cg22095276	2	GRCh37	0	0	1	1	0	0	0	1	1	0	0
17	5135858	cg22095277_BC21	cg22095277	2	GRCh37	0	0	1	1	0	0	0	1	1	0	0
17	5135881	cg22095278_BC21	cg22095278	2	GRCh37	0	0	1	1	0	0	0	1	1	0	0
17	5135959	cg22095280_TC21	cg22095280	2	GRCh37	0	0	1	1	0	0	0	1	1	0	0
17	5136146	cg22095283_TC21	cg22095283	2	GRCh37	0	0	1	1	0	0	0	1	1	0	0
17	5136398	cg22095289_BC21	cg22095289	2	GRCh37	0	0	1	1	0	1	0	0	1	0	0
17	5136467	cg22095290_TC21	cg22095290	2	GRCh37	0	0	1	1	0	1	0	0	1	0	0
17	6455178	cg22112950_TC21	cg22112950	2	GRCh37	0	0	1	1	1	1	0	0	1	0	0
17	6455203	cg22112951_TC21	cg22112951	2	GRCh37	0	0	1	1	1	1	0	0	1	0	0
17	6455279	cg22112952_TC21	cg22112952	2	GRCh37	0	0	1	1	1	1	0	0	1	0	0
17	6455297	cg22112953_TC21	cg22112953	2	GRCh37	0	0	1	1	1	1	0	0	1	0	0
17	6455394	cg22112957_BC21	cg22112957	2	GRCh37	0	0	1	1	1	1	0	0	1	0	0
17	6455535	cg22112958_BC21	cg22112958	2	GRCh37	0	0	1	1	1	1	0	0	1	0	0
17	6455814	cg22112959_BC21	cg22112959	2	GRCh37	0	0	1	1	1	1	1	0	1	1	1
17	6542413	cg22114124_TC21	cg22114124	2	GRCh37	0	0	1	0	1	1	0	0	1	0	0
17	6553536	cg22114335_TC21	cg22114335	2	GRCh37	0	0	1	0	0	1	0	1	1	0	0
17	6553732	cg22114336_TC21	cg22114336	2	GRCh37	0	0	1	0	0	1	1	1	1	0	0
17	6553738	cg22114337_TC21	cg22114337	2	GRCh37	0	0	1	0	0	1	1	1	1	0	0
17	6553899	cg22114338_TO21	cg22114338	2	GRCh37	0	0	1	0	0	1	1	1	1	0	0
17	6553915	cg22114339_TC21	cg22114339	2	GRCh37	0	0	1	0	0	1	1	1	1	0	0
17	6569631	cg22114711_BC21	cg22114711	2	GRCh37	0	0	1	1	0	1	0	0	1	0	0
17	6570076	cg22114721_BC21	cg22114721	2	GRCh37	0	0	1	1	0	1	0	1	1	0	0
17	6570275	cg22114722_BC21	cg22114722	2	GRCh37	0	0	1	0	0	1	0	1	1	0	0
17	6570301	cg22114723_BC21	cg22114723	2	GRCh37	0	0	1	0	0	1	0	1	1	0	0
17	6572479	cg22114777_BC21	cg22114777	2	GRCh37	0	0	1	1	0	1	0	0	1	0	0
17	6572489	cg22114778_BC21	cg22114778	2	GRCh37	0	0	1	1	0	1	0	0	1	0	0
17	6572563	cg22114780_TC21	cg22114780	2	GRCh37	0	0	1	1	0	1	0	0	1	0	0
17	6572916	cg22114784_TC21	cg22114784	2	GRCh37	0	0	1	1	1	1	0	0	0	0	0
17	6573127	cg22114787_BC21	cg22114787	2	GRCh37	0	0	1	1	1	1	0	0	0	0	0
17	6573269	cg22114788_BC21	cg22114788	2	GRCh37	0	0	1	1	1	1	1	0	0	0	0
17	6573361	cg22114789_TC21	cg22114789	2	GRCh37	0	0	1	1	1	1	1	0	0	0	0
17	6573399	cg22114790_BC21	cg22114790	2	GRCh37	0	0	1	1	1	1	1	0	1	0	0
17	6573449	cg22114791_BC21	cg22114791	2	GRCh37	0	0	1	1	1	1	0	0	1	0	0
17	6775561	cg22117257_TC21	cg22117257	2	GRCh37	0	0	1	1	1	0	0	0	1	0	0
17	6775766	cg22117258_BC21	cg22117258	2	GRCh37	0	0	1	1	1	1	0	0	1	0	0
17	6898559	cg22118738_TC21	cg22118738	2	GRCh37	0	0	1	1	0	1	0	0	1	0	0
17	6898641	cg22118739_BC21	cg22118739	2	GRCh37	0	0	1	1	0	1	0	0	1	0	0
17	6898646	cg22118740_TC21	cg22118740	2	GRCh37	0	0	1	1	0	1	0	0	1	0	0
17	6898838	cg22118744_TC21	cg22118744	2	GRCh37	0	0	1	0	1	1	1	0	0	0	0
17	6898881	cg22118746_BC21	cg22118746	2	GRCh37	0	0	1	0	1	1	1	0	0	0	0
17	6898883	cg22118747_TC21	cg22118747	2	GRCh37	0	0	1	0	1	1	1	0	0	0	0
17	6898896	cg22118749_TC21	cg22118749	2	GRCh37	0	0	1	0	1	1	1	0	0	1	1
17	6898898	cg22118750_BC21	cg22118750	2	GRCh37	0	0	1	0	1	1	1	0	0	0	0
17	6898921	cg22118751_TC21	cg22118751	2	GRCh37	0	0	1	0	1	1	1	0	0	0	0
17	6919187	cg21396365_BC21	cg21396365	2	GRCh37	0	0	1	1	0	1	1	0	0	0	0
17	7131584	cg22123721_TC21	cg22123721	2	GRCh37	0	0	1	1	0	1	0	1	0	0	0
17	7131627	cg22123722_TC21	cg22123722	2	GRCh37	0	0	1	1	0	1	0	1	0	0	0
17	7131650	cg22123723_BC21	cg22123723	2	GRCh37	0	0	1	1	0	1	0	1	0	0	0
17	7254418	cg22127235_TC11	cg22127235	1	GRCh37	0	0	1	1	0	1	1	1	1	0	0
17	7283655	cg22127882_BC21	cg22127882	2	GRCh37	0	0	1	1	0	1	1	0	0	0	0
17	7283842	cg22127883_BC21	cg22127883	2	GRCh37	0	0	1	1	0	1	1	0	0	0	0
17	7607160	cg22135524_BC21	cg22135524	2	GRCh37	0	0	1	1	0	1	0	1	0	0	0
17	7607189	cg22135525_BC21	cg22135525	2	GRCh37	0	0	1	1	0	1	0	1	0	0	0
17	7607196	cg22135526_BC21	cg22135526	2	GRCh37	0	0	1	1	0	1	0	1	0	0	0
17	7607279	cg22135527_TC21	cg22135527	2	GRCh37	0	0	1	1	0	1	0	1	0	0	0
17	7607286	cg22135528_TC21	cg22135528	2	GRCh37	0	0	1	1	0	1	0	1	0	0	0
17	7607399	cg22135531_TC21	cg22135531	2	GRCh37	0	0	1	1	0	1	0	1	0	0	0
17	7607401	cg22135532_TC21	cg22135532	2	GRCh37	0	0	1	1	0	1	0	1	0	0	0
17	7744596	cg22138189_TC21	cg22138189	2	GRCh37	0	0	1	1	0	1	0	1	1	0	0
17	7744674	cg22138190_TC21	cg22138190	2	GRCh37	0	0	1	1	0	0	0	1	1	0	0
17	7744679	cg22138191_TC21	cg22138191	2	GRCh37	0	0	1	1	0	0	0	1	1	0	0
17	7744688	cg22138192_BC21	cg22138192	2	GRCh37	0	0	1	1	0	0	0	1	1	0	0
17	7744735	cg22138194_TC21	cg22138194	2	GRCh37	0	0	1	1	0	0	0	1	1	0	0
17	7744740	cg22138195_BC21	cg22138195	2	GRCh37	0	0	1	1	0	0	0	1	1	0	0
17	7744784	cg22138196_TC21	cg22138196	2	GRCh37	0	0	1	1	0	0	0	1	1	0	0
17	7744794	cg22138197_BC21	cg22138197	2	GRCh37	0	0	1	1	0	0	0	1	1	0	0
17	7744802	cg22138198_TC21	cg22138198	2	GRCh37	0	0	1	1	0	1	1	0	0	0	0
17	7756373	cg22138740_BC21	cg22138740	2	GRCh37	0	0	1	1	0	1	0	1	0	0	0
17	7756441	cg22138745_BC21	cg22138745	2	GRCh37	0	0	1	1	0	1	0	1	0	0	0
17	7756455	cg22138746_TC21	cg22138746	2	GRCh37	0	0	1	1	0	1	0	1	0	0	0
17	7756551	cg22138747_BC21	cg22138747	2	GRCh37	0	0	1	1	0	1	0	1	0	0	0
17	7756580	cg22138748_TC21	cg22138748	2	GRCh37	0	0	1	1	0	1	0	1	0	0	0
17	7761992	cg22139020_BC11	cg22139020	1	GRCh37	0	0	1	1	1	1	1	0	1	0	0
17	7761997	cg22139021_TC11	cg22139021	1	GRCh37	0	0	1	1	1	1	1	0	1	0	0
17	7762057	cg22139024_TC11	cg22139024	1	GRCh37	0	0	1	1	1	1	1	0	1	0	0
17	7771134	cg22139126_BC21	cg22139126	2	GRCh37	0	0	1	1	0	1	0	0	1	0	0
17	7771217	cg22139127_BC21	cg22139127	2	GRCh37	0	0	1	1	1	1	0	0	1	0	0
17	7771333	cg22139128_TC21	cg22139128	2	GRCh37	0	0	1	1	1	1	0	0	1	0	0
17	7771600	cg22139130_TC21	cg22139130	2	GRCh37	0	0	1	0	1	1	0	0	1	0	0
17	7771633	cg22139131_BC21	cg22139131	2	GRCh37	0	0	1	0	1	1	0	0	1	0	0
17	7801388	cg22139678_TC21	cg22139678	2	GRCh37	0	0	1	1	0	1	0	1	0	0	0
17	7801419	cg22139679_BC21	cg22139679	2	GRCh37	0	0	1	1	0	1	0	1	0	0	0
17	7820011	cg22140066_TC21	cg22140066	2	GRCh37	0	0	1	1	0	1	0	0	1	0	0
17	7820016	cg22140067_BC21	cg22140067	2	GRCh37	0	0	1	1	0	1	0	0	1	0	0
17	8058331	cg22145013_TC21	cg22145013	2	GRCh37	0	0	1	1	0	1	1	0	1	0	0
17	8058466	cg22145014_TC21	cg22145014	2	GRCh37	0	0	1	1	0	1	1	0	1	0	0
17	8058514	cg22145015_TC21	cg22145015	2	GRCh37	0	0	1	1	0	1	1	0	1	0	0
17	8059133	cg22145023_TC21	cg22145023	2	GRCh37	0	0	1	1	0	1	1	0	0	0	0
17	8059137	cg22145024_BC21	cg22145024	2	GRCh37	0	0	1	1	0	1	1	0	0	0	0
17	8075889	cg22145505_BC21	cg22145505	2	GRCh37	0	0	1	1	0	1	0	0	1	0	0
17	8075947	cg22145506_TC21	cg22145506	2	GRCh37	0	0	1	1	0	1	0	0	1	0	0
17	8129600	cg22147001_BC21	cg22147001	2	GRCh37	0	0	1	1	0	0	1	0	1	0	0
17	8129620	cg22147002_TC21	cg22147002	2	GRCh37	0	0	1	1	0	0	1	0	1	0	0
17	8129626	cg22147005_BC21	cg22147005	2	GRCh37	0	0	1	1	0	0	1	0	1	0	0
17	8129682	cg22147006_TC21	cg22147006	2	GRCh37	0	0	1	1	0	0	1	0	1	0	0
17	8129687	cg22147007_TC21	cg22147007	2	GRCh37	0	0	1	1	0	0	1	0	1	0	0
17	8129757	cg22147008_BC21	cg22147008	2	GRCh37	0	0	1	1	0	0	1	0	1	0	0
17	8129781	cg22147009_TC21	cg22147009	2	GRCh37	0	0	1	1	0	0	1	0	1	0	0
17	8129830	cg22147010_TC21	cg22147010	2	GRCh37	0	0	1	1	0	0	1	0	1	0	0
17	8129868	cg22147011_BC21	cg22147011	2	GRCh37	0	0	1	1	0	0	1	0	1	0	0
17	8130084	cg22147021_BC21	cg22147021	2	GRCh37	0	0	1	1	0	1	1	1	1	0	0
17	8130167	cg22147027_TC21	cg22147027	2	GRCh37	0	0	1	1	1	1	1	1	1	0	0
17	8130241	cg22147028_TC21	cg22147028	2	GRCh37	0	0	1	1	1	1	1	1	1	0	0
17	8130255	cg22147029_TC21	cg22147029	2	GRCh37	0	0	1	1	1	1	1	1	1	0	0
17	8130314	cg22147030_TC21	cg22147030	2	GRCh37	0	0	1	1	1	1	1	1	1	0	0
17	8130318	cg22147031_TC11	cg22147031	1	GRCh37	0	0	1	1	1	1	1	1	1	0	0
17	8130342	cg22147035_BC11	cg22147035	1	GRCh37	0	0	1	1	1	1	1	1	1	0	0
17	8130378	cg22147036_TC11	cg22147036	1	GRCh37	0	0	1	1	0	1	1	1	1	0	0
17	8130393	cg22147037_TC21	cg22147037	2	GRCh37	0	0	1	1	0	1	1	1	1	0	0
17	8263367	cg22149604_BC21	cg22149604	2	GRCh37	0	0	1	1	0	1	0	0	1	0	0
17	8263386	cg22149605_BC21	cg22149605	2	GRCh37	0	0	1	1	0	1	0	0	1	0	0
17	8263388	cg22149606_BC21	cg22149606	2	GRCh37	0	0	1	1	0	1	0	0	1	0	0
17	8263759	cg22149608_TC21	cg22149608	2	GRCh37	0	0	1	1	0	1	0	0	1	0	0
17	8285416	cg22149999_TC21	cg22149999	2	GRCh37	0	0	1	1	0	1	1	1	0	0	0
17	8285438	cg22150000_BC21	cg22150000	2	GRCh37	0	0	1	1	0	1	1	1	0	0	0
17	8285480	cg22150001_BC21	cg22150001	2	GRCh37	0	0	1	1	0	1	1	1	0	0	0
17	8285495	cg22150002_BC21	cg22150002	2	GRCh37	0	0	1	1	0	1	1	1	0	0	0
17	8285499	cg22150003_TC21	cg22150003	2	GRCh37	0	0	1	1	0	1	1	1	0	0	0
17	8285597	cg22150006_TC21	cg22150006	2	GRCh37	0	0	1	1	0	1	1	1	0	0	0
17	8285601	cg22150007_TC21	cg22150007	2	GRCh37	0	0	1	1	0	1	1	1	0	0	0
17	8844907	cg22158103_BC21	cg22158103	2	GRCh37	0	0	1	1	0	0	0	1	1	0	0
17	8844927	cg22158104_TC21	cg22158104	2	GRCh37	0	0	1	1	0	0	0	1	1	0	0
17	8845069	cg22158114_BC21	cg22158114	2	GRCh37	0	0	1	1	0	0	0	1	1	0	0
17	8845138	cg22158116_TC21	cg22158116	2	GRCh37	0	0	1	1	0	0	0	1	1	0	0
17	8845241	cg22158118_TC21	cg22158118	2	GRCh37	0	0	1	1	0	0	0	1	1	0	0
17	8927554	cg22159720_TC21	cg22159720	2	GRCh37	0	0	1	1	0	0	1	0	1	0	0
17	8927914	cg22159725_BC21	cg22159725	2	GRCh37	0	0	1	1	0	0	1	0	1	0	0
17	9065960	cg22161938_BC21	cg22161938	2	GRCh37	0	0	1	1	1	0	0	0	1	0	0
17	9066225	cg22161949_TC21	cg22161949	2	GRCh37	0	0	1	1	1	0	0	0	1	0	0
17	9066243	cg22161952_BC21	cg22161952	2	GRCh37	0	0	1	1	1	0	0	0	1	0	0
17	9066949	cg22161973_TC21	cg22161973	2	GRCh37	0	0	1	1	0	1	0	1	0	1	1
17	9130196	cg22163042_BC21	cg22163042	2	GRCh37	0	0	1	1	1	1	0	0	0	1	1
17	9547836	cg22169333_BC21	cg22169333	2	GRCh37	0	0	1	1	1	0	0	0	1	0	0
17	9580414	cg22169891_TC21	cg22169891	2	GRCh37	0	0	1	1	1	0	0	0	1	0	0
17	9580534	cg22169892_TC21	cg22169892	2	GRCh37	0	0	1	1	1	0	0	0	1	0	0
17	11852265	cg22196826_BC21	cg22196826	2	GRCh37	0	0	1	1	1	1	0	0	0	0	0
17	12569117	cg25996084_BC21	cg25996084	2	GRCh37	1	0	0	1	1	0	1	0	0	0	0
17	12645649	cg22204593_TC21	cg22204593	2	GRCh37	0	0	1	1	1	0	1	0	0	0	0
17	13498307	cg22213400_TC21	cg22213400	2	GRCh37	0	0	1	1	0	0	1	0	1	0	0
17	13498312	cg22213401_TC21	cg22213401	2	GRCh37	0	0	1	1	0	0	1	0	1	0	0
17	13498364	cg22213403_BC21	cg22213403	2	GRCh37	0	0	1	1	0	0	1	0	1	0	0
17	14109189	cg22218701_BC21	cg22218701	2	GRCh37	0	0	1	1	1	1	0	0	1	0	0
17	14109326	cg22218702_TC21	cg22218702	2	GRCh37	0	0	1	1	1	1	0	1	1	0	0
17	14109485	cg22218703_TC21	cg22218703	2	GRCh37	0	0	1	1	1	1	0	1	1	0	0
17	14109491	cg22218704_BC21	cg22218704	2	GRCh37	0	0	1	1	1	1	0	1	1	0	0
17	14109507	cg22218705_BC21	cg22218705	2	GRCh37	0	0	1	1	1	1	0	1	1	0	0
17	14109577	cg22218706_BC21	cg22218706	2	GRCh37	0	0	1	1	1	1	0	1	1	0	0
17	14109582	cg22218707_BC21	cg22218707	2	GRCh37	0	0	1	1	1	1	0	1	1	0	0
17	14109593	cg22218708_BC21	cg22218708	2	GRCh37	0	0	1	1	1	1	0	1	1	0	0
17	14109651	cg22218711_TC11	cg22218711	1	GRCh37	0	0	1	1	1	1	0	1	1	0	0
17	14109655	cg22218712_BC21	cg22218712	2	GRCh37	0	0	1	1	1	1	0	1	1	0	0
17	14109935	cg22218717_TC21	cg22218717	2	GRCh37	0	0	1	1	0	1	0	1	1	0	0
17	15312530	cg22230623_BC21	cg22230623	2	GRCh37	0	0	1	1	0	1	0	0	1	0	0
17	15312537	cg22230624_TC21	cg22230624	2	GRCh37	0	0	1	1	0	1	0	0	1	0	0
17	15312851	cg22230629_BC21	cg22230629	2	GRCh37	0	0	1	1	0	1	1	0	1	0	0
17	15312890	cg22230630_TC21	cg22230630	2	GRCh37	0	0	1	1	0	1	1	0	1	0	0
17	15313081	cg22230635_TC11	cg22230635	1	GRCh37	0	0	1	1	1	1	1	0	1	0	0
17	15313135	cg22230642_BC11	cg22230642	1	GRCh37	0	0	1	1	1	1	1	0	1	0	0
17	15313147	cg22230643_TC21	cg22230643	2	GRCh37	0	0	1	1	1	1	1	0	1	0	0
17	15313380	cg22230644_BC21	cg22230644	2	GRCh37	0	0	1	1	0	1	1	0	1	0	0
17	15313419	cg22230645_TC21	cg22230645	2	GRCh37	0	0	1	1	0	1	1	0	1	0	0
17	15313442	cg22230646_TC21	cg22230646	2	GRCh37	0	0	1	0	0	1	1	0	1	0	0
17	15313476	cg22230647_TC21	cg22230647	2	GRCh37	0	0	1	0	0	1	1	0	1	0	0
17	15313585	cg22230649_TC21	cg22230649	2	GRCh37	0	0	1	0	0	1	1	0	1	0	0
17	15849984	cg22237846_BC21	cg22237846	2	GRCh37	0	0	1	1	0	1	1	0	0	0	0
17	15862274	cg22238065_TC21	cg22238065	2	GRCh37	0	0	1	1	0	1	0	0	1	0	0
17	15862330	cg22238066_TC21	cg22238066	2	GRCh37	0	0	1	1	0	1	0	0	1	0	0
17	15862353	cg22238067_BC21	cg22238067	2	GRCh37	0	0	1	1	0	1	0	0	1	0	0
17	15862389	cg22238068_BC21	cg22238068	2	GRCh37	0	0	1	1	0	1	0	0	1	0	0
17	16117366	cg22240989_TC21	cg22240989	2	GRCh37	0	0	1	0	0	1	1	0	1	0	0
17	16117488	cg22240991_TC21	cg22240991	2	GRCh37	0	0	1	0	0	1	1	0	1	0	0
17	16117572	cg22240992_TC21	cg22240992	2	GRCh37	0	0	1	0	0	1	1	0	1	0	0
17	16119686	cg22241137_BC21	cg22241137	2	GRCh37	0	0	1	1	0	0	1	0	1	0	0
17	16255560	cg20855296_BC21	cg20855296	2	GRCh37	1	0	0	1	0	0	1	0	0	0	0
17	16323027	cg22244555_BC21	cg22244555	2	GRCh37	0	0	1	1	0	0	0	1	1	0	0
17	16323116	cg22244556_TC21	cg22244556	2	GRCh37	0	0	1	1	0	0	0	1	1	0	0
17	16323196	cg22244557_TC21	cg22244557	2	GRCh37	0	0	1	1	0	0	0	1	1	0	0
17	16323492	cg22244564_BC21	cg22244564	2	GRCh37	0	0	1	1	0	0	0	1	1	0	0
17	16323546	cg22244566_BC21	cg22244566	2	GRCh37	0	0	1	1	0	0	0	1	1	0	0
17	16323551	cg22244567_TC21	cg22244567	2	GRCh37	0	0	1	1	0	0	0	1	1	0	0
17	17317455	cg22259602_TC21	cg22259602	2	GRCh37	0	0	1	1	0	1	0	0	1	0	0
17	17317468	cg22259603_TC21	cg22259603	2	GRCh37	0	0	1	1	0	1	0	0	1	0	0
17	17317569	cg22259605_BC21	cg22259605	2	GRCh37	0	0	1	1	0	1	0	0	1	0	0
17	17317600	cg22259607_BC21	cg22259607	2	GRCh37	0	0	1	1	0	1	0	0	1	0	0
17	17317690	cg22259608_BC21	cg22259608	2	GRCh37	0	0	1	1	0	1	0	0	1	0	0
17	17317696	cg22259609_BC21	cg22259609	2	GRCh37	0	0	1	1	0	1	0	0	1	0	0
17	17317757	cg22259611_TC21	cg22259611	2	GRCh37	0	0	1	1	0	1	0	0	1	0	0
17	17317761	cg22259612_BC21	cg22259612	2	GRCh37	0	0	1	1	0	1	0	0	1	0	0
17	17317765	cg22259613_BC21	cg22259613	2	GRCh37	0	0	1	1	0	1	0	0	1	0	0
17	17603401	cg22265049_BC21	cg22265049	2	GRCh37	0	0	1	1	0	0	0	1	1	0	0
17	17603437	cg22265050_BC21	cg22265050	2	GRCh37	0	0	1	1	0	0	0	1	1	0	0
17	17603588	cg22265051_BC21	cg22265051	2	GRCh37	0	0	1	1	0	0	0	1	1	0	0
17	17712607	cg22267531_BC21	cg22267531	2	GRCh37	0	0	1	1	0	1	0	1	1	0	0
17	17712618	cg22267532_BC21	cg22267532	2	GRCh37	0	0	1	1	0	1	0	1	1	0	0
17	17715922	cg22267717_BC21	cg22267717	2	GRCh37	0	0	1	1	0	1	0	1	1	0	0
17	17715962	cg22267719_BC21	cg22267719	2	GRCh37	0	0	1	1	0	1	0	1	1	0	0
17	17716119	cg22267734_BC21	cg22267734	2	GRCh37	0	0	1	1	0	1	0	1	1	0	0
17	17716121	cg22267735_TC21	cg22267735	2	GRCh37	0	0	1	1	0	1	0	1	1	0	0
17	17723858	cg22267934_BC21	cg22267934	2	GRCh37	0	0	1	0	0	1	0	1	1	0	0
17	17724002	cg22267935_BC21	cg22267935	2	GRCh37	0	0	1	0	0	1	0	1	1	0	0
17	17724143	cg22267936_BC21	cg22267936	2	GRCh37	0	0	1	0	0	1	0	1	1	0	0
17	17724313	cg22267938_BC21	cg22267938	2	GRCh37	0	0	1	0	0	1	0	1	1	0	0
17	17861514	cg22269827_TC21	cg22269827	2	GRCh37	0	0	1	1	1	1	1	0	1	0	0
17	17929062	cg22270803_BC21	cg22270803	2	GRCh37	0	0	1	1	1	0	0	1	1	0	0
17	17929105	cg22270804_TC21	cg22270804	2	GRCh37	0	0	1	1	1	0	0	1	1	0	0
17	17929148	cg22270806_BC21	cg22270806	2	GRCh37	0	0	1	1	1	1	0	1	1	0	0
17	17929307	cg22270807_BC21	cg22270807	2	GRCh37	0	0	1	1	1	1	0	1	1	0	0
17	17929643	cg22270810_TC21	cg22270810	2	GRCh37	0	0	1	1	0	1	0	1	1	0	0
17	17929661	cg22270811_BC21	cg22270811	2	GRCh37	0	0	1	1	0	1	0	1	1	0	0
17	17929669	cg22270812_TC21	cg22270812	2	GRCh37	0	0	1	1	0	1	0	1	1	0	0
17	17929767	cg22270813_TC21	cg22270813	2	GRCh37	0	0	1	1	0	0	0	1	1	0	0
17	17929866	cg22270814_TC21	cg22270814	2	GRCh37	0	0	1	1	0	0	0	1	1	0	0
17	17929932	cg22270815_BC21	cg22270815	2	GRCh37	0	0	1	1	0	0	0	1	1	0	0
17	17929945	cg22270816_TC21	cg22270816	2	GRCh37	0	0	1	1	0	0	0	1	1	0	0
17	18230008	cg22276662_BC21	cg22276662	2	GRCh37	0	0	1	1	0	0	0	1	1	0	0
17	18230010	cg22276663_BC21	cg22276663	2	GRCh37	0	0	1	1	0	0	0	1	1	0	0
17	18230018	cg22276664_BC21	cg22276664	2	GRCh37	0	0	1	1	0	0	0	1	1	0	0
17	18230035	cg22276665_BC21	cg22276665	2	GRCh37	0	0	1	1	0	0	0	1	1	0	0
17	18230085	cg22276666_TC21	cg22276666	2	GRCh37	0	0	1	1	0	0	0	1	1	0	0
17	18230107	cg22276667_TC21	cg22276667	2	GRCh37	0	0	1	1	0	0	0	1	1	0	0
17	18528586	cg22280556_BC21	cg22280556	2	GRCh37	0	0	1	1	0	0	1	0	1	0	0
17	18528620	cg22280557_BC21	cg22280557	2	GRCh37	0	0	1	1	0	0	1	0	1	1	1
17	18528681	cg22280559_TC21	cg22280559	2	GRCh37	0	0	1	1	0	0	1	0	1	0	0
17	18914444	cg22285979_TC21	cg22285979	2	GRCh37	0	0	1	1	0	1	0	0	1	0	0
17	18918009	cg22286042_BC21	cg22286042	2	GRCh37	0	0	1	1	0	1	0	0	1	0	0
17	18918013	cg22286043_BC21	cg22286043	2	GRCh37	0	0	1	1	0	1	0	0	1	0	0
17	19188057	cg22289161_TC21	cg22289161	2	GRCh37	0	0	1	1	0	1	0	1	1	0	0
17	19188073	cg22289162_BC21	cg22289162	2	GRCh37	0	0	1	1	0	1	0	1	1	0	0
17	19188163	cg22289163_BC21	cg22289163	2	GRCh37	0	0	1	1	0	1	0	1	1	0	0
17	19560385	cg22294917_TC21	cg22294917	2	GRCh37	0	0	1	1	0	1	0	1	0	0	0
17	19691315	cg22296847_BC21	cg22296847	2	GRCh37	0	0	1	1	0	1	0	1	0	0	0
17	19691423	cg22296850_TC21	cg22296850	2	GRCh37	0	0	1	1	0	1	0	1	0	0	0
17	19692208	cg22296858_BC21	cg22296858	2	GRCh37	0	0	1	1	0	1	0	1	0	0	0
17	19692399	cg22296859_BC21	cg22296859	2	GRCh37	0	0	1	1	0	1	0	1	0	0	0
17	20811428	cg22309599_TC21	cg22309599	2	GRCh37	0	0	1	1	0	0	1	0	1	0	0
17	21102782	cg22313842_BC21	cg22313842	2	GRCh37	0	0	1	1	0	1	0	1	0	0	0
17	25568830	cg22356119_BC21	cg22356119	2	GRCh37	0	0	1	1	1	1	0	0	1	0	0
17	25568922	cg22356120_BC21	cg22356120	2	GRCh37	0	0	1	1	1	1	0	0	1	1	1
17	25569020	cg22356121_BC21	cg22356121	2	GRCh37	0	0	1	1	1	1	0	0	1	0	0
17	25569059	cg22356122_BC21	cg22356122	2	GRCh37	0	0	1	1	0	1	0	0	1	0	0
17	25569081	cg22356123_BC21	cg22356123	2	GRCh37	0	0	1	1	0	1	0	0	1	0	0
17	25569093	cg22356124_TC21	cg22356124	2	GRCh37	0	0	1	1	0	1	0	0	1	0	0
17	25569095	cg22356125_TC21	cg22356125	2	GRCh37	0	0	1	1	0	1	0	0	1	0	0
17	25569139	cg22356126_BC21	cg22356126	2	GRCh37	0	0	1	1	0	1	0	0	1	0	0
17	25569155	cg22356127_BC21	cg22356127	2	GRCh37	0	0	1	1	0	1	0	0	1	0	0
17	25679454	cg22357480_TC21	cg22357480	2	GRCh37	0	0	1	1	0	1	0	0	1	0	0
17	25679569	cg22357481_TC21	cg22357481	2	GRCh37	0	0	1	1	0	1	0	0	1	1	1
17	25679666	cg22357482_BC21	cg22357482	2	GRCh37	0	0	1	1	0	1	0	0	1	0	0
17	25808240	cg22359144_TC21	cg22359144	2	GRCh37	0	0	1	1	0	1	0	0	1	0	0
17	25808309	cg22359145_TC21	cg22359145	2	GRCh37	0	0	1	1	0	1	0	0	1	0	0
17	25808332	cg22359146_TC21	cg22359146	2	GRCh37	0	0	1	1	0	1	0	0	1	0	0
17	25808477	cg22359147_BC21	cg22359147	2	GRCh37	0	0	1	1	0	1	0	0	1	0	0
17	25808577	cg22359149_TC21	cg22359149	2	GRCh37	0	0	1	1	0	1	0	0	1	0	0
17	26665511	cg22368440_BC21	cg22368440	2	GRCh37	0	0	1	1	0	1	0	1	1	0	0
17	26665618	cg22368443_TC21	cg22368443	2	GRCh37	0	0	1	0	0	1	0	1	1	0	0
17	26697516	cg22368946_BC21	cg22368946	2	GRCh37	0	0	1	1	0	1	0	0	1	0	1
17	26698024	cg22368947_TC21	cg22368947	2	GRCh37	0	0	1	1	0	1	1	0	1	0	0
17	26743849	cg22369750_TC21	cg22369750	2	GRCh37	0	0	1	1	0	1	0	0	1	0	0
17	26743852	cg22369751_BC21	cg22369751	2	GRCh37	0	0	1	1	0	1	0	0	1	0	0
17	26743903	cg22369752_BC21	cg22369752	2	GRCh37	0	0	1	1	0	1	0	0	1	0	0
17	26744075	cg22369753_TC21	cg22369753	2	GRCh37	0	0	1	1	0	1	0	0	1	0	0
17	27048601	cg22374494_TC21	cg22374494	2	GRCh37	0	0	1	1	0	1	0	1	0	0	0
17	27048634	cg22374495_TC21	cg22374495	2	GRCh37	0	0	1	1	0	1	0	1	0	0	0
17	27048863	cg22374496_TC21	cg22374496	2	GRCh37	0	0	1	1	0	1	0	1	0	0	0
17	27048989	cg22374498_TC21	cg22374498	2	GRCh37	0	0	1	1	0	1	0	1	0	0	0
17	27207452	cg22377618_TC21	cg22377618	2	GRCh37	0	0	1	1	0	1	0	1	0	1	1
17	27207472	cg22377619_TC21	cg22377619	2	GRCh37	0	0	1	1	0	1	0	1	0	0	0
17	27207497	cg22377620_BC21	cg22377620	2	GRCh37	0	0	1	1	0	1	0	1	0	0	0
17	27207503	cg22377621_TC21	cg22377621	2	GRCh37	0	0	1	1	0	1	0	1	0	0	0
17	27207524	cg22377622_BC21	cg22377622	2	GRCh37	0	0	1	1	0	1	0	1	0	0	0
17	27207685	cg22377624_BC21	cg22377624	2	GRCh37	0	0	1	1	1	0	0	1	0	0	0
17	27264619	cg22378527_BC21	cg22378527	2	GRCh37	0	0	1	1	0	1	0	1	1	0	0
17	27264654	cg22378528_BC21	cg22378528	2	GRCh37	0	0	1	1	0	1	0	1	1	0	0
17	27264674	cg22378529_BC21	cg22378529	2	GRCh37	0	0	1	1	0	1	0	1	1	0	0
17	27467700	cg22381788_TC21	cg22381788	2	GRCh37	0	0	1	1	0	1	1	0	0	0	0
17	27467761	cg22381789_BC21	cg22381789	2	GRCh37	0	0	1	1	0	1	1	0	0	0	0
17	27610689	cg22383729_TC21	cg22383729	2	GRCh37	0	0	1	1	0	1	0	1	0	0	0
17	27610727	cg22383730_BC21	cg22383730	2	GRCh37	0	0	1	1	0	1	0	1	0	0	0
17	27610803	cg22383731_BC21	cg22383731	2	GRCh37	0	0	1	1	0	1	0	1	0	0	0
17	28054155	cg22390810_TC21	cg22390810	2	GRCh37	0	0	1	1	0	1	0	0	1	0	0
17	28704885	cg22397014_BC21	cg22397014	2	GRCh37	0	0	1	1	0	1	0	0	1	0	0
17	28704894	cg22397015_TO21	cg22397015	2	GRCh37	0	0	1	1	0	1	0	0	1	0	0
17	28704922	cg22397016_TC21	cg22397016	2	GRCh37	0	0	1	1	0	1	0	0	1	0	0
17	28704928	cg22397017_BC21	cg22397017	2	GRCh37	0	0	1	1	0	1	0	0	1	0	0
17	28705020	cg22397018_TC21	cg22397018	2	GRCh37	0	0	1	1	0	1	0	0	1	0	0
17	28705205	cg22397020_TC21	cg22397020	2	GRCh37	0	0	1	1	0	1	1	0	1	0	0
17	28705255	cg22397021_BC21	cg22397021	2	GRCh37	0	0	1	1	0	1	1	0	1	0	0
17	29150553	cg22403455_TC21	cg22403455	2	GRCh37	0	0	1	1	0	1	1	0	0	0	0
17	29150637	cg22403456_BC21	cg22403456	2	GRCh37	0	0	1	1	0	1	1	0	0	0	0
17	29150670	cg22403458_BC21	cg22403458	2	GRCh37	0	0	1	1	0	1	1	0	0	0	0
17	29150683	cg22403459_BC21	cg22403459	2	GRCh37	0	0	1	1	0	1	1	0	0	0	0
17	29150710	cg22403460_BC21	cg22403460	2	GRCh37	0	0	1	1	0	1	1	0	0	0	0
17	29457775	cg22407718_BC21	cg22407718	2	GRCh37	0	0	1	1	1	0	0	1	0	0	0
17	29457789	cg22407719_BC21	cg22407719	2	GRCh37	0	0	1	1	1	0	0	1	0	0	0
17	29457856	cg22407721_TC21	cg22407721	2	GRCh37	0	0	1	1	1	0	0	1	0	0	0
17	29457892	cg22407722_BC21	cg22407722	2	GRCh37	0	0	1	1	1	0	0	1	0	0	0
17	29458003	cg22407723_BC21	cg22407723	2	GRCh37	0	0	1	1	1	0	0	1	0	0	0
17	29816112	cg22411558_BC21	cg22411558	2	GRCh37	0	0	1	1	1	0	1	0	0	0	0
17	29816276	cg22411559_TC21	cg22411559	2	GRCh37	0	0	1	1	1	1	1	0	0	0	0
17	29816387	cg22411560_TC21	cg22411560	2	GRCh37	0	0	1	1	0	1	1	0	0	0	0
17	29909200	cg22413330_BC21	cg22413330	2	GRCh37	0	0	1	1	0	0	0	1	1	0	0
17	29909246	cg22413331_TC21	cg22413331	2	GRCh37	0	0	1	1	0	0	0	1	1	0	0
17	29909253	cg22413332_TC21	cg22413332	2	GRCh37	0	0	1	1	0	0	0	1	1	0	0
17	30263317	cg22417852_BC21	cg22417852	2	GRCh37	0	0	1	1	0	0	1	0	1	1	1
17	30263319	cg22417853_TC21	cg22417853	2	GRCh37	0	0	1	1	0	0	1	0	1	0	1
17	30263329	cg22417854_BC21	cg22417854	2	GRCh37	0	0	1	1	0	0	1	0	1	0	0
17	30772933	cg22425153_TC21	cg22425153	2	GRCh37	0	0	1	1	0	1	0	0	1	0	0
17	30772957	cg22425154_TC21	cg22425154	2	GRCh37	0	0	1	1	0	1	0	0	1	0	0
17	30773075	cg22425155_TC21	cg22425155	2	GRCh37	0	0	1	1	0	1	0	0	1	0	0
17	30773177	cg22425156_BC21	cg22425156	2	GRCh37	0	0	1	1	0	1	0	0	1	0	0
17	30822006	cg22425984_BC21	cg22425984	2	GRCh37	0	0	1	1	0	0	0	1	1	0	0
17	30822418	cg22425996_TC21	cg22425996	2	GRCh37	0	0	1	1	0	0	0	1	1	0	0
17	30822447	cg22425997_TC21	cg22425997	2	GRCh37	0	0	1	1	0	0	0	1	1	0	0
17	30822639	cg22426007_TC21	cg22426007	2	GRCh37	0	0	1	1	0	0	0	1	1	0	0
17	30822645	cg22426008_TC21	cg22426008	2	GRCh37	0	0	1	1	0	0	0	1	1	0	0
17	30822670	cg22426009_TC21	cg22426009	2	GRCh37	0	0	1	1	0	0	0	1	1	0	0
17	30822673	cg22426010_TC21	cg22426010	2	GRCh37	0	0	1	1	0	0	0	1	1	0	0
17	30822724	cg22426011_TC21	cg22426011	2	GRCh37	0	0	1	1	0	0	0	1	1	0	0
17	30822726	cg22426012_BC21	cg22426012	2	GRCh37	0	0	1	1	0	0	0	1	1	0	0
17	33411987	cg22449097_BC21	cg22449097	2	GRCh37	0	0	1	1	0	1	1	0	1	0	0
17	33412130	cg22449098_TC21	cg22449098	2	GRCh37	0	0	1	1	1	1	0	0	1	0	0
17	33412693	cg22449106_BC21	cg22449106	2	GRCh37	0	0	1	0	0	1	1	0	1	0	0
17	33412738	cg22449108_TC21	cg22449108	2	GRCh37	0	0	1	0	0	1	1	0	1	1	1
17	33414096	cg22449124_BC21	cg22449124	2	GRCh37	0	0	1	1	0	0	1	0	1	0	0
17	33414104	cg22449125_BC21	cg22449125	2	GRCh37	0	0	1	1	0	0	1	0	1	0	0
17	33759261	cg22452841_BC21	cg22452841	2	GRCh37	0	0	1	1	1	1	1	0	0	0	0
17	33759382	cg22452844_TC21	cg22452844	2	GRCh37	0	0	1	1	1	1	1	0	0	0	0
17	33846009	cg22453912_BC21	cg22453912	2	GRCh37	0	0	1	0	0	1	0	1	1	0	0
17	33846061	cg22453913_TC21	cg22453913	2	GRCh37	0	0	1	0	0	1	0	1	1	0	0
17	34137730	cg22457560_BC21	cg22457560	2	GRCh37	0	0	1	1	0	0	1	1	0	0	0
17	34137794	cg22457563_TC21	cg22457563	2	GRCh37	0	0	1	1	0	0	1	1	0	0	0
17	34889712	cg22465560_BC21	cg22465560	2	GRCh37	0	0	1	1	0	0	1	1	1	0	0
17	34889723	cg22465561_TC21	cg22465561	2	GRCh37	0	0	1	1	0	0	1	1	1	0	0
17	34889747	cg22465562_BC21	cg22465562	2	GRCh37	0	0	1	1	0	1	1	1	1	0	0
17	34889762	cg22465563_BC21	cg22465563	2	GRCh37	0	0	1	1	0	1	1	1	1	0	0
17	34889789	cg22465564_TC21	cg22465564	2	GRCh37	0	0	1	1	0	1	1	1	1	0	0
17	34889808	cg22465565_TC21	cg22465565	2	GRCh37	0	0	1	1	0	1	1	1	1	0	0
17	35850854	cg22478488_BC21	cg22478488	2	GRCh37	0	0	1	1	0	1	1	0	1	0	0
17	35850877	cg22478489_TC21	cg22478489	2	GRCh37	0	0	1	1	0	1	1	0	1	0	0
17	35850921	cg22478491_BC21	cg22478491	2	GRCh37	0	0	1	1	0	1	1	0	1	0	0
17	35850951	cg22478493_TC21	cg22478493	2	GRCh37	0	0	1	1	0	1	1	0	1	0	0
17	35850957	cg22478494_BC21	cg22478494	2	GRCh37	0	0	1	1	0	1	1	0	1	0	0
17	35850971	cg22478495_TC21	cg22478495	2	GRCh37	0	0	1	1	0	1	1	0	1	0	0
17	35851079	cg22478496_TC21	cg22478496	2	GRCh37	0	0	1	1	0	1	1	0	1	0	0
17	35851123	cg22478497_BC21	cg22478497	2	GRCh37	0	0	1	1	0	1	1	0	1	0	0
17	35851133	cg22478498_BC21	cg22478498	2	GRCh37	0	0	1	1	0	1	1	0	1	0	0
17	35851270	cg22478499_BC21	cg22478499	2	GRCh37	0	0	1	1	0	1	1	0	1	0	0
17	35851302	cg22478501_BC21	cg22478501	2	GRCh37	0	0	1	1	0	1	1	0	1	0	0
17	35852028	cg22478509_TC21	cg22478509	2	GRCh37	0	0	1	0	0	1	1	0	1	0	0
17	35852043	cg22478510_BC21	cg22478510	2	GRCh37	0	0	1	0	0	1	1	0	1	0	0
17	35852117	cg22478512_TO21	cg22478512	2	GRCh37	0	0	1	0	0	1	1	0	1	0	0
17	35852231	cg22478513_TC21	cg22478513	2	GRCh37	0	0	1	0	0	1	1	0	1	0	0
17	35852632	cg22478517_BC21	cg22478517	2	GRCh37	0	0	1	0	0	0	1	1	1	0	0
17	35852694	cg22478518_TC21	cg22478518	2	GRCh37	0	0	1	0	0	0	1	1	1	0	0
17	35974635	cg22479969_BC21	cg22479969	2	GRCh37	0	0	1	1	0	1	0	1	1	0	0
17	35974689	cg22479970_BC21	cg22479970	2	GRCh37	0	0	1	1	0	0	0	1	1	0	0
17	35974719	cg22479971_BC21	cg22479971	2	GRCh37	0	0	1	1	0	0	0	1	1	0	0
17	35974767	cg22479972_BC21	cg22479972	2	GRCh37	0	0	1	1	0	0	0	1	1	0	0
17	36874915	cg22493666_BC21	cg22493666	2	GRCh37	0	0	1	1	0	1	0	1	0	0	0
17	36874923	cg22493667_TC21	cg22493667	2	GRCh37	0	0	1	1	0	1	0	1	0	0	0
17	36874962	cg22493669_TC21	cg22493669	2	GRCh37	0	0	1	1	1	1	0	1	0	0	0
17	36875100	cg22493677_TC21	cg22493677	2	GRCh37	0	0	1	1	1	1	0	1	0	0	0
17	36875121	cg22493678_BC21	cg22493678	2	GRCh37	0	0	1	1	1	1	0	1	0	0	0
17	36875160	cg22493679_BC21	cg22493679	2	GRCh37	0	0	1	1	1	1	0	1	0	0	0
17	36875170	cg22493680_TC21	cg22493680	2	GRCh37	0	0	1	1	1	1	0	1	0	0	0
17	36996486	cg22496298_TC21	cg22496298	2	GRCh37	0	0	1	1	0	1	0	0	1	0	0
17	36996540	cg22496300_BC21	cg22496300	2	GRCh37	0	0	1	1	0	1	0	0	1	0	0
17	36996590	cg22496302_BC21	cg22496302	2	GRCh37	0	0	1	1	0	1	0	0	1	0	0
17	36997021	cg22496321_TC21	cg22496321	2	GRCh37	0	0	1	0	0	1	1	0	1	0	0
17	36997037	cg22496322_BC21	cg22496322	2	GRCh37	0	0	1	0	0	1	1	0	1	0	0
17	36997081	cg22496323_TC21	cg22496323	2	GRCh37	0	0	1	0	0	1	1	0	1	0	0
17	36997089	cg22496324_TC21	cg22496324	2	GRCh37	0	0	1	0	0	1	1	0	1	1	1
17	36997460	cg22496341_TC21	cg22496341	2	GRCh37	0	0	1	1	0	1	0	0	1	0	0
17	36997620	cg22496355_BC11	cg22496355	1	GRCh37	0	0	1	1	1	1	1	0	1	0	0
17	36997637	cg22496356_TC11	cg22496356	1	GRCh37	0	0	1	1	1	1	1	0	1	0	0
17	37008182	cg22496594_TC21	cg22496594	2	GRCh37	0	0	1	1	1	1	0	1	0	0	0
17	37008601	cg22496601_TC11	cg22496601	1	GRCh37	0	0	1	1	0	1	1	1	1	0	0
17	37057060	cg22497649_BC21	cg22497649	2	GRCh37	0	0	1	1	0	1	0	1	1	0	0
17	37057305	cg22497653_BC21	cg22497653	2	GRCh37	0	0	1	1	0	1	0	1	1	0	0
17	37309240	cg22501340_BC21	cg22501340	2	GRCh37	0	1	0	1	1	1	1	0	0	0	0
17	37309309	cg22501341_TC21	cg22501341	2	GRCh37	0	1	0	1	1	1	1	0	0	0	0
17	37309419	cg22501347_TC11	cg22501347	1	GRCh37	0	1	0	1	1	1	1	0	0	0	0
17	37309812	cg22501356_TC21	cg22501356	2	GRCh37	0	1	0	1	1	1	1	0	0	0	0
17	37309906	cg22501357_BC21	cg22501357	2	GRCh37	0	1	0	1	1	1	1	0	0	0	0
17	37309947	cg22501358_TC21	cg22501358	2	GRCh37	0	1	0	1	1	1	1	0	0	0	0
17	37309973	cg22501359_TC21	cg22501359	2	GRCh37	0	1	0	1	1	1	1	0	0	0	0
17	37310126	cg22501369_TC11	cg22501369	1	GRCh37	0	1	0	1	1	1	1	0	0	0	0
17	37310152	cg22501370_BC21	cg22501370	2	GRCh37	0	1	0	1	1	1	1	0	0	0	0
17	37310481	cg22501381_TC11	cg22501381	1	GRCh37	0	1	0	1	1	1	1	0	0	0	0
17	37310487	cg22501382_TC11	cg22501382	1	GRCh37	0	1	0	1	1	1	1	0	0	0	0
17	37310515	cg22501383_BC11	cg22501383	1	GRCh37	0	1	0	1	1	1	1	0	0	0	0
17	37310520	cg22501384_BC11	cg22501384	1	GRCh37	0	1	0	1	1	1	1	0	0	0	0
17	37310549	cg22501386_TC21	cg22501386	2	GRCh37	0	1	0	1	1	1	1	0	0	0	0
17	37310686	cg22501392_TC21	cg22501392	2	GRCh37	0	1	0	1	1	1	1	0	0	0	0
17	37310815	cg22501399_BC21	cg22501399	2	GRCh37	0	1	0	1	1	1	1	0	0	0	0
17	37310820	cg22501400_TC21	cg22501400	2	GRCh37	0	1	0	1	1	1	1	0	0	0	0
17	37321102	cg22501618_TC21	cg22501618	2	GRCh37	0	1	0	1	1	1	1	0	0	0	0
17	37321168	cg22501620_TC21	cg22501620	2	GRCh37	0	1	0	1	1	1	1	0	0	0	0
17	37321176	cg22501621_TC21	cg22501621	2	GRCh37	0	1	0	1	1	1	1	0	0	0	0
17	37321236	cg22501624_BC21	cg22501624	2	GRCh37	0	1	0	1	1	1	1	0	0	0	0
17	37351063	cg22502188_BC21	cg22502188	2	GRCh37	0	1	0	1	0	1	0	1	1	0	0
17	37351167	cg22502191_TC21	cg22502191	2	GRCh37	0	1	0	1	0	1	0	1	1	0	0
17	37351189	cg22502192_TC21	cg22502192	2	GRCh37	0	1	0	1	0	1	0	1	1	0	0
17	37351467	cg22502195_BC21	cg22502195	2	GRCh37	0	1	0	1	0	1	0	1	1	0	0
17	37351511	cg22502196_TC21	cg22502196	2	GRCh37	0	1	0	1	0	1	0	1	1	0	0
17	37351513	cg22502197_BC21	cg22502197	2	GRCh37	0	1	0	1	0	1	0	1	1	0	0
17	37353835	cg22502272_TC11	cg22502272	1	GRCh37	0	1	0	1	1	1	1	0	0	0	0
17	37357490	cg22502396_TC21	cg22502396	2	GRCh37	0	1	0	1	0	1	1	1	1	0	0
17	37357506	cg22502397_TC21	cg22502397	2	GRCh37	0	1	0	1	0	1	1	1	1	0	0
17	37357622	cg22502400_TC21	cg22502400	2	GRCh37	0	1	0	1	0	0	1	1	1	0	0
17	37394912	cg22503213_BC21	cg22503213	2	GRCh37	0	1	0	1	1	1	1	0	1	0	0
17	37394934	cg22503214_TC21	cg22503214	2	GRCh37	0	1	0	1	1	1	1	0	1	0	0
17	37394952	cg22503215_BC21	cg22503215	2	GRCh37	0	1	0	1	1	1	1	0	1	0	0
17	37394974	cg22503216_BC21	cg22503216	2	GRCh37	0	1	0	1	1	1	1	0	1	0	0
17	37395026	cg22503217_BC21	cg22503217	2	GRCh37	0	1	0	1	1	1	1	0	1	0	0
17	37395095	cg22503218_BC21	cg22503218	2	GRCh37	0	1	0	1	0	1	1	0	1	0	0
17	37395100	cg22503219_BC21	cg22503219	2	GRCh37	0	1	0	1	0	1	1	0	1	0	0
17	37395115	cg22503220_TC21	cg22503220	2	GRCh37	0	1	0	1	0	1	1	0	1	0	0
17	37395119	cg22503221_BC21	cg22503221	2	GRCh37	0	1	0	1	0	1	1	0	1	0	0
17	37395149	cg22503222_TO21	cg22503222	2	GRCh37	0	1	0	1	0	1	1	0	1	0	0
17	37491487	cg22504541_BC21	cg22504541	2	GRCh37	0	1	1	1	0	0	0	0	1	0	0
17	37491520	cg22504542_BC21	cg22504542	2	GRCh37	0	1	1	1	0	0	0	0	1	0	0
17	37491630	cg22504543_TC21	cg22504543	2	GRCh37	0	1	1	1	0	0	0	0	1	0	0
17	37558973	cg22505751_BC21	cg22505751	2	GRCh37	0	1	0	1	1	0	1	0	1	0	0
17	37559006	cg22505752_TC21	cg22505752	2	GRCh37	0	1	0	1	1	0	1	0	1	0	0
17	37606956	cg22506581_TC21	cg22506581	2	GRCh37	0	1	0	1	0	1	1	0	1	0	0
17	37606986	cg22506582_BC21	cg22506582	2	GRCh37	0	1	0	1	0	1	1	0	1	0	0
17	37607294	cg22506589_TC11	cg22506589	1	GRCh37	0	1	0	1	1	1	1	0	0	0	0
17	37607484	cg22506597_TC11	cg22506597	1	GRCh37	0	1	0	1	1	1	1	0	0	0	0
17	37607493	cg22506599_BC11	cg22506599	1	GRCh37	0	1	0	1	1	1	1	0	0	0	0
17	37607527	cg22506601_BC11	cg22506601	1	GRCh37	0	1	0	1	1	1	1	0	0	0	0
17	37607583	cg22506606_BC11	cg22506606	1	GRCh37	0	1	0	1	1	1	1	0	0	0	0
17	37617342	cg22506825_TC21	cg22506825	2	GRCh37	0	1	0	1	0	1	1	0	1	0	0
17	37617576	cg22506831_BC21	cg22506831	2	GRCh37	0	1	0	1	1	1	1	0	0	0	0
17	37617587	cg22506832_BC21	cg22506832	2	GRCh37	0	1	0	1	1	1	1	0	0	0	0
17	37617666	cg22506837_BC11	cg22506837	1	GRCh37	0	1	0	1	1	1	1	0	0	0	0
17	37618102	cg22506865_TC11	cg22506865	1	GRCh37	0	1	0	1	1	1	1	0	0	0	0
17	37618427	cg22506877_TC21	cg22506877	2	GRCh37	0	1	0	1	1	1	1	0	0	0	0
17	37618433	cg22506878_BC21	cg22506878	2	GRCh37	0	1	0	1	1	1	1	0	0	0	0
17	37618443	cg22506879_TC21	cg22506879	2	GRCh37	0	1	0	1	1	1	1	0	0	0	0
17	37618564	cg22506881_BC11	cg22506881	1	GRCh37	0	1	0	1	1	1	1	0	0	0	0
17	37618576	cg22506882_TC21	cg22506882	2	GRCh37	0	1	0	1	1	1	1	0	0	0	0
17	37618601	cg22506883_TC11	cg22506883	1	GRCh37	0	1	0	1	1	1	1	0	0	0	0
17	37618615	cg22506885_BC11	cg22506885	1	GRCh37	0	1	0	1	1	1	1	0	0	0	0
17	37618619	cg22506886_TC11	cg22506886	1	GRCh37	0	1	0	1	1	1	1	0	0	0	0
17	37618622	cg22506887_BC11	cg22506887	1	GRCh37	0	1	0	1	1	1	1	0	0	0	0
17	37619288	cg22506918_TC11	cg22506918	1	GRCh37	0	1	0	1	1	1	1	0	0	0	0
17	37619309	cg22506920_TC11	cg22506920	1	GRCh37	0	1	0	1	1	1	1	0	0	0	0
17	37619315	cg22506921_BC11	cg22506921	1	GRCh37	0	1	0	1	1	1	1	0	0	0	0
17	37619342	cg22506922_TC21	cg22506922	2	GRCh37	0	1	0	1	1	1	1	0	0	0	0
17	37619415	cg22506924_BC21	cg22506924	2	GRCh37	0	1	0	1	1	1	1	0	0	0	0
17	37619433	cg22506925_BC21	cg22506925	2	GRCh37	0	1	0	1	1	1	1	0	0	0	0
17	37619456	cg22506926_BC21	cg22506926	2	GRCh37	0	1	0	1	1	1	1	0	0	0	0
17	37704199	cg22508129_TC21	cg22508129	2	GRCh37	0	1	0	1	1	1	0	1	0	0	0
17	37729747	cg22508381_BC11	cg22508381	1	GRCh37	0	1	0	1	1	1	1	0	0	0	0
17	37729824	cg22508386_BC11	cg22508386	1	GRCh37	0	1	0	1	1	1	1	0	0	0	0
17	37729920	cg22508408_BC11	cg22508408	1	GRCh37	0	1	0	1	1	1	1	0	0	0	0
17	37730029	cg22508415_TC11	cg22508415	1	GRCh37	0	1	0	1	1	1	1	0	0	0	0
17	37730167	cg22508423_TC11	cg22508423	1	GRCh37	0	1	0	1	1	1	1	0	0	0	0
17	37730227	cg22508425_TC11	cg22508425	1	GRCh37	0	1	0	1	1	1	1	0	0	0	0
17	37730231	cg22508426_TC11	cg22508426	1	GRCh37	0	1	0	1	1	1	1	0	0	0	0
17	37730261	cg22508427_TC11	cg22508427	1	GRCh37	0	1	0	1	1	1	1	0	0	0	0
17	37730263	cg22508428_BC11	cg22508428	1	GRCh37	0	1	0	1	1	1	1	0	0	0	0
17	37730277	cg22508429_TC11	cg22508429	1	GRCh37	0	1	0	1	1	1	1	0	0	0	0
17	37757870	cg22508927_BC21	cg22508927	2	GRCh37	0	1	1	1	0	0	0	0	0	0	0
17	37758026	cg22508931_BC21	cg22508931	2	GRCh37	0	1	1	1	0	0	0	0	0	0	0
17	37758128	cg22508932_BC21	cg22508932	2	GRCh37	0	1	1	1	0	0	0	0	0	0	0
17	37758150	cg22508933_TC21	cg22508933	2	GRCh37	0	1	1	1	0	0	0	0	0	0	0
17	37758226	cg22508934_BC21	cg22508934	2	GRCh37	0	1	1	1	0	0	0	0	0	0	0
17	37758282	cg22508935_TC21	cg22508935	2	GRCh37	0	1	1	1	0	0	0	0	0	0	0
17	37758697	cg22508939_BC21	cg22508939	2	GRCh37	0	1	1	1	0	0	0	0	0	0	0
17	37774232	cg22509433_BC11	cg22509433	1	GRCh37	0	1	0	1	1	1	1	0	0	0	0
17	37774235	cg22509434_BC11	cg22509434	1	GRCh37	0	1	0	1	1	1	1	0	0	0	0
17	37774274	cg22509441_TC11	cg22509441	1	GRCh37	0	1	0	1	1	1	1	0	0	0	0
17	37774299	cg22509443_BC11	cg22509443	1	GRCh37	0	1	0	1	1	1	1	0	0	0	0
17	37774301	cg22509444_BC11	cg22509444	1	GRCh37	0	1	0	1	1	1	1	0	0	0	0
17	37774339	cg22509446_BC11	cg22509446	1	GRCh37	0	1	0	1	1	1	1	0	0	0	0
17	37774345	cg22509447_BC11	cg22509447	1	GRCh37	0	1	0	1	1	1	1	0	0	0	0
17	37782013	cg22509599_TC21	cg22509599	2	GRCh37	0	1	1	0	0	1	0	0	0	0	0
17	37782151	cg22509600_BC21	cg22509600	2	GRCh37	0	1	1	0	0	1	0	0	0	0	0
17	37782205	cg22509601_BC21	cg22509601	2	GRCh37	0	1	1	0	0	1	0	0	0	0	0
17	37782211	cg22509602_BC21	cg22509602	2	GRCh37	0	1	1	0	0	1	0	0	0	0	0
17	37782312	cg22509603_BC21	cg22509603	2	GRCh37	0	1	1	0	0	1	0	0	0	0	0
17	37782456	cg22509606_TC21	cg22509606	2	GRCh37	0	1	1	0	0	1	0	0	0	0	0
17	37788632	cg22509764_TC11	cg22509764	1	GRCh37	0	1	1	1	0	0	1	1	1	0	0
17	37788800	cg22509766_TC21	cg22509766	2	GRCh37	0	1	1	1	0	0	1	1	1	0	0
17	37792948	cg22509817_BC21	cg22509817	2	GRCh37	0	1	0	1	0	1	1	0	1	0	0
17	37793414	cg22509834_TC11	cg22509834	1	GRCh37	0	1	0	1	1	1	1	0	0	0	0
17	37793498	cg22509841_TC11	cg22509841	1	GRCh37	0	1	0	1	1	1	1	0	0	0	0
17	37793502	cg22509842_BC11	cg22509842	1	GRCh37	0	1	0	1	1	1	1	0	0	0	0
17	37793511	cg22509843_BC11	cg22509843	1	GRCh37	0	1	0	1	1	1	1	0	0	0	0
17	37793522	cg22509844_TC11	cg22509844	1	GRCh37	0	1	0	1	1	1	1	0	0	0	0
17	37793529	cg22509846_TC11	cg22509846	1	GRCh37	0	1	0	1	1	1	1	0	0	0	0
17	37793549	cg22509850_BC11	cg22509850	1	GRCh37	0	1	0	1	1	1	1	0	0	0	0
17	37793554	cg22509851_TC11	cg22509851	1	GRCh37	0	1	0	1	1	1	1	0	0	1	1
17	37793652	cg22509864_BC11	cg22509864	1	GRCh37	0	1	0	1	1	1	1	0	0	0	0
17	37809549	cg22510106_TC21	cg22510106	2	GRCh37	0	1	0	1	0	1	0	1	1	0	0
17	37809812	cg22510110_TC21	cg22510110	2	GRCh37	0	1	0	1	0	1	0	1	1	0	0
17	37809824	cg22510111_BC21	cg22510111	2	GRCh37	0	1	0	1	0	1	0	1	1	0	0
17	37831636	cg22510605_BC21	cg22510605	2	GRCh37	0	1	0	1	0	1	0	1	1	0	0
17	37831660	cg22510606_BC21	cg22510606	2	GRCh37	0	1	0	1	0	1	0	1	1	0	0
17	37832029	cg22510611_TC21	cg22510611	2	GRCh37	0	1	0	1	0	1	0	1	1	0	0
17	37832063	cg22510612_BC21	cg22510612	2	GRCh37	0	1	0	1	0	1	0	1	1	0	0
17	37832085	cg22510613_TC21	cg22510613	2	GRCh37	0	1	0	1	0	1	0	1	1	0	0
17	37832464	cg22510615_TC21	cg22510615	2	GRCh37	0	1	0	1	0	1	0	1	1	0	0
17	37832573	cg22510616_TC21	cg22510616	2	GRCh37	0	1	0	1	0	1	0	1	1	0	0
17	37832752	cg22510620_BC21	cg22510620	2	GRCh37	0	1	0	1	0	1	0	1	1	0	0
17	37833065	cg22510621_BC21	cg22510621	2	GRCh37	0	1	0	1	0	1	0	1	1	0	0
17	37833136	cg22510622_TC21	cg22510622	2	GRCh37	0	1	0	1	0	1	0	1	1	0	0
17	37856366	cg22510976_BC11	cg22510976	1	GRCh37	0	1	0	1	1	1	1	0	0	0	0
17	37856398	cg22510979_TC11	cg22510979	1	GRCh37	0	1	0	1	1	1	1	0	0	0	0
17	37856530	cg22510991_BC21	cg22510991	2	GRCh37	0	1	0	1	1	1	1	0	0	0	0
17	37856699	cg22511008_BC11	cg22511008	1	GRCh37	0	1	0	1	1	1	1	0	0	0	0
17	37856712	cg22511009_BC11	cg22511009	1	GRCh37	0	1	0	1	1	1	1	0	0	0	0
17	37856728	cg22511010_BC11	cg22511010	1	GRCh37	0	1	0	1	1	1	1	0	0	0	0
17	37859417	cg22511057_BC21	cg22511057	2	GRCh37	0	1	0	1	0	1	0	1	1	0	0
17	37859726	cg22511062_BC21	cg22511062	2	GRCh37	0	1	0	1	0	1	0	1	1	0	0
17	37859764	cg22511063_TC21	cg22511063	2	GRCh37	0	1	0	1	0	1	0	1	1	0	0
17	37859785	cg22511064_TC21	cg22511064	2	GRCh37	0	1	0	1	0	1	0	1	1	0	0
17	37859908	cg22511065_BC21	cg22511065	2	GRCh37	0	1	0	1	0	1	0	1	1	0	0
17	37861085	cg22511084_TC21	cg22511084	2	GRCh37	0	1	0	1	0	1	0	1	1	0	0
17	37861392	cg22511089_TC21	cg22511089	2	GRCh37	0	1	0	1	0	1	0	1	1	0	0
17	37861441	cg22511090_BC21	cg22511090	2	GRCh37	0	1	0	1	0	1	0	1	1	0	0
17	37861482	cg22511091_BC21	cg22511091	2	GRCh37	0	1	0	1	0	1	0	1	1	0	0
17	37861982	cg22511095_BC21	cg22511095	2	GRCh37	0	1	0	1	0	1	0	1	1	0	0
17	37862101	cg22511096_TC21	cg22511096	2	GRCh37	0	1	0	1	1	1	0	1	1	0	0
17	37862196	cg22511098_TC21	cg22511098	2	GRCh37	0	1	0	1	1	1	0	1	1	0	0
17	37862292	cg22511100_TC21	cg22511100	2	GRCh37	0	1	0	1	1	1	0	1	1	0	0
17	37862429	cg22511101_TC21	cg22511101	2	GRCh37	0	1	0	1	0	1	0	1	1	0	0
17	37862478	cg22511103_BC21	cg22511103	2	GRCh37	0	1	0	1	0	1	0	1	1	0	0
17	37863269	cg22511119_TC21	cg22511119	2	GRCh37	0	1	0	0	1	1	0	1	1	0	0
17	37863286	cg22511120_BC21	cg22511120	2	GRCh37	0	1	0	0	1	1	0	1	1	0	0
17	37863308	cg22511121_TC21	cg22511121	2	GRCh37	0	1	0	0	1	1	0	1	1	0	0
17	37863403	cg22511122_BC21	cg22511122	2	GRCh37	0	1	0	0	1	1	0	1	1	0	0
17	37879617	cg22511428_TC21	cg22511428	2	GRCh37	0	1	0	1	0	1	0	1	1	0	0
17	37879938	cg22511444_BC21	cg22511444	2	GRCh37	0	1	0	1	0	1	0	1	1	0	0
17	37879957	cg22511445_TC21	cg22511445	2	GRCh37	0	1	0	1	0	1	0	1	1	0	0
17	37880263	cg22511450_TC21	cg22511450	2	GRCh37	0	1	0	1	0	1	0	1	1	0	0
17	37880367	cg22511451_TC21	cg22511451	2	GRCh37	0	1	0	1	0	1	0	1	1	0	0
17	37880554	cg22511459_TC21	cg22511459	2	GRCh37	0	1	0	1	0	1	0	1	1	0	0
17	37885842	cg22511543_BC21	cg22511543	2	GRCh37	0	1	0	1	0	1	0	1	1	0	0
17	37885922	cg22511544_BC21	cg22511544	2	GRCh37	0	1	0	1	0	1	0	1	1	0	0
17	37886437	cg22511551_TC21	cg22511551	2	GRCh37	0	1	0	1	1	1	1	0	0	0	0
17	37886463	cg22511554_BC21	cg22511554	2	GRCh37	0	1	0	1	1	1	1	0	0	0	0
17	37886468	cg22511555_BC21	cg22511555	2	GRCh37	0	1	0	1	1	1	1	0	0	0	0
17	37886481	cg22511556_BC21	cg22511556	2	GRCh37	0	1	0	1	1	1	1	0	0	0	0
17	37886523	cg22511557_BC21	cg22511557	2	GRCh37	0	1	0	1	1	1	1	0	0	0	0
17	37886596	cg22511561_TC11	cg22511561	1	GRCh37	0	1	0	1	1	1	1	0	0	0	0
17	37886610	cg22511562_TC21	cg22511562	2	GRCh37	0	1	0	1	1	1	1	0	0	0	0
17	37886621	cg22511566_BC11	cg22511566	1	GRCh37	0	1	0	1	1	1	1	0	0	0	0
17	37886634	cg22511567_TC11	cg22511567	1	GRCh37	0	1	0	1	1	1	1	0	0	0	0
17	37886647	cg22511568_TC11	cg22511568	1	GRCh37	0	1	0	1	1	1	1	0	0	0	0
17	37895026	cg22511756_BC21	cg22511756	2	GRCh37	0	1	0	1	1	1	1	0	0	0	0
17	37895033	cg22511757_BC21	cg22511757	2	GRCh37	0	1	0	1	1	1	1	0	0	0	0
17	37895642	cg22511773_BC21	cg22511773	2	GRCh37	0	1	0	1	1	1	1	0	0	0	0
17	37895757	cg22511778_TC21	cg22511778	2	GRCh37	0	1	0	1	1	1	1	0	0	0	0
17	37895775	cg22511779_TC21	cg22511779	2	GRCh37	0	1	0	1	1	1	1	0	0	0	0
17	37909463	cg22512032_BC21	cg22512032	2	GRCh37	0	1	1	0	0	0	0	0	1	0	0
17	37909545	cg22512033_TC21	cg22512033	2	GRCh37	0	1	1	1	0	1	0	0	1	0	0
17	37909693	cg22512037_BC21	cg22512037	2	GRCh37	0	1	1	0	0	0	0	0	1	0	0
17	37909836	cg22512039_TC21	cg22512039	2	GRCh37	0	1	1	1	0	0	1	0	1	0	0
17	37910131	cg22512049_BC11	cg22512049	1	GRCh37	0	1	0	1	1	1	1	0	0	0	0
17	37910197	cg22512061_BC11	cg22512061	1	GRCh37	0	1	0	1	1	1	1	0	0	0	0
17	37910446	cg25355723_TC11	cg25355723	1	GRCh37	0	1	0	1	1	1	1	0	0	0	0
17	37910516	cg22512107_BC11	cg22512107	1	GRCh37	0	1	0	1	1	1	1	0	0	0	0
17	37910525	cg22512109_BC11	cg22512109	1	GRCh37	0	1	0	1	1	1	1	0	0	0	0
17	37910634	cg22512126_TC11	cg22512126	1	GRCh37	0	1	0	1	1	1	1	0	1	0	0
17	37910911	cg22512157_BC21	cg22512157	2	GRCh37	0	1	0	1	1	0	1	0	1	0	0
17	37910954	cg22512166_BC11	cg22512166	1	GRCh37	0	1	0	1	1	1	1	0	1	0	0
17	37910988	cg22512167_BC11	cg22512167	1	GRCh37	0	1	0	1	1	1	1	0	1	0	0
17	37911173	cg22512183_TC21	cg22512183	2	GRCh37	0	1	0	1	0	1	1	0	1	0	0
17	37911189	cg22512184_TC21	cg22512184	2	GRCh37	0	1	0	1	0	1	1	0	1	0	0
17	37911392	cg22512195_BC21	cg22512195	2	GRCh37	0	1	0	1	0	1	1	0	1	0	0
17	37911394	cg22512196_BC21	cg22512196	2	GRCh37	0	1	0	1	0	1	1	0	1	0	0
17	37915613	cg22512257_BC21	cg22512257	2	GRCh37	0	1	0	1	0	1	0	1	1	0	0
17	37915663	cg22512258_TC21	cg22512258	2	GRCh37	0	1	0	1	0	1	0	1	1	0	0
17	37915921	cg22512259_BC21	cg22512259	2	GRCh37	0	1	0	1	0	1	0	1	1	0	0
17	37918867	cg22512306_TC21	cg22512306	2	GRCh37	0	1	1	0	0	0	0	1	0	0	0
17	37919126	cg22512315_BC21	cg22512315	2	GRCh37	0	1	1	0	0	1	0	1	0	0	0
17	37919219	cg22512316_TC21	cg22512316	2	GRCh37	0	1	1	0	0	1	0	1	0	0	0
17	37919290	cg22512317_TC21	cg22512317	2	GRCh37	0	1	1	0	0	1	0	1	0	0	0
17	37919304	cg22512318_TC21	cg22512318	2	GRCh37	0	1	1	0	0	1	0	1	0	0	0
17	37919491	cg22512320_TC21	cg22512320	2	GRCh37	0	1	1	0	0	1	0	1	0	0	0
17	37919565	cg22512321_TC21	cg22512321	2	GRCh37	0	1	1	0	0	1	0	1	0	0	0
17	37919581	cg22512323_BC21	cg22512323	2	GRCh37	0	1	1	0	0	1	0	1	0	0	0
17	37922914	cg22512378_BC21	cg22512378	2	GRCh37	0	1	0	1	0	1	0	1	1	0	0
17	37922923	cg22512379_BC21	cg22512379	2	GRCh37	0	1	0	1	0	1	0	1	1	0	0
17	37923149	cg22512380_BC21	cg22512380	2	GRCh37	0	1	0	1	0	1	0	1	1	0	0
17	37923244	cg22512381_TC21	cg22512381	2	GRCh37	0	1	0	1	0	1	0	1	1	0	0
17	37923257	cg22512382_TC21	cg22512382	2	GRCh37	0	1	0	1	0	1	0	1	1	0	0
17	37923333	cg22512383_BC21	cg22512383	2	GRCh37	0	1	0	1	0	1	0	1	1	0	0
17	37925425	cg22512403_BC11	cg22512403	1	GRCh37	0	1	0	0	1	1	0	1	1	0	0
17	37926309	cg22512411_BC21	cg22512411	2	GRCh37	0	1	0	1	1	1	0	1	1	0	0
17	37926366	cg22512412_BC21	cg22512412	2	GRCh37	0	1	0	1	1	1	0	1	1	0	0
17	37926431	cg22512413_TC21	cg22512413	2	GRCh37	0	1	0	1	1	1	0	1	1	0	0
17	37926502	cg22512414_TC21	cg22512414	2	GRCh37	0	1	0	1	1	1	0	1	1	0	0
17	37926540	cg22512415_TC21	cg22512415	2	GRCh37	0	1	0	1	1	1	0	1	1	0	0
17	37928662	cg22512424_TC21	cg22512424	2	GRCh37	0	1	0	1	0	1	0	1	1	0	0
17	37929753	cg22512432_BC21	cg22512432	2	GRCh37	0	1	0	1	0	0	1	1	1	0	0
17	37929830	cg22512433_TC21	cg22512433	2	GRCh37	0	1	0	1	0	1	0	1	1	0	0
17	37930381	cg22512435_BC21	cg22512435	2	GRCh37	0	1	0	1	0	1	0	1	1	0	0
17	37930389	cg22512436_TC21	cg22512436	2	GRCh37	0	1	0	1	0	1	0	1	1	0	0
17	37930690	cg22512439_BC21	cg22512439	2	GRCh37	0	1	0	1	0	1	0	1	1	0	0
17	37930700	cg22512440_BC21	cg22512440	2	GRCh37	0	1	0	1	0	1	0	1	1	0	0
17	37930794	cg22512441_TC21	cg22512441	2	GRCh37	0	1	0	1	0	1	0	1	1	0	0
17	37931054	cg22512443_TC21	cg22512443	2	GRCh37	0	1	0	0	0	1	1	1	1	0	0
17	37931183	cg22512444_TC21	cg22512444	2	GRCh37	0	1	0	0	0	1	1	1	1	0	0
17	37931672	cg22512446_BC21	cg22512446	2	GRCh37	0	1	0	1	0	0	1	1	1	0	0
17	37931685	cg22512447_BC21	cg22512447	2	GRCh37	0	1	0	1	0	0	1	1	1	0	0
17	37933967	cg22512468_BC21	cg22512468	2	GRCh37	0	1	0	1	0	1	1	1	1	0	0
17	37934013	cg22512469_TC21	cg22512469	2	GRCh37	0	1	0	1	0	1	1	1	1	0	0
17	37934107	cg22512470_BC21	cg22512470	2	GRCh37	0	1	0	1	0	1	1	1	1	0	0
17	37934191	cg22512471_BC21	cg22512471	2	GRCh37	0	1	0	1	0	1	1	1	1	0	0
17	37934228	cg22512472_TC21	cg22512472	2	GRCh37	0	1	0	1	0	1	1	0	1	0	0
17	37934243	cg22512473_BC21	cg22512473	2	GRCh37	0	1	0	1	0	1	1	0	1	0	0
17	37934303	cg22512474_BC21	cg22512474	2	GRCh37	0	1	0	1	0	1	1	0	1	0	0
17	37938833	cg22512505_BC21	cg22512505	2	GRCh37	0	1	0	1	0	1	0	1	1	0	0
17	37939157	cg22512509_TC21	cg22512509	2	GRCh37	0	1	0	1	0	1	0	1	1	0	0
17	37944434	cg22512551_BO21	cg22512551	2	GRCh37	0	1	0	1	0	1	0	1	1	0	0
17	37944546	cg22512552_BC21	cg22512552	2	GRCh37	0	1	0	1	0	1	0	1	1	0	0
17	37944552	cg22512553_TC21	cg22512553	2	GRCh37	0	1	0	1	0	1	0	1	1	0	0
17	37948989	cg22512605_BC21	cg22512605	2	GRCh37	0	1	0	1	0	1	0	1	1	0	0
17	37949025	cg22512606_BC21	cg22512606	2	GRCh37	0	1	0	1	0	1	1	1	1	0	0
17	37949218	cg22512607_TC21	cg22512607	2	GRCh37	0	1	0	1	0	1	1	0	1	0	0
17	37949286	cg22512608_BC21	cg22512608	2	GRCh37	0	1	0	1	0	1	1	0	1	0	0
17	37949341	cg22512610_BC21	cg22512610	2	GRCh37	0	1	0	1	0	1	1	0	1	0	0
17	37949345	cg22512611_TC21	cg22512611	2	GRCh37	0	1	0	1	0	1	1	0	1	0	0
17	37968444	cg22512762_BC21	cg22512762	2	GRCh37	0	1	1	0	0	0	0	1	1	0	0
17	37968496	cg22512763_TC21	cg22512763	2	GRCh37	0	1	1	0	0	0	0	1	1	1	1
17	37968682	cg22512764_BC21	cg22512764	2	GRCh37	0	1	1	0	0	1	0	1	1	0	0
17	37968903	cg22512765_TC21	cg22512765	2	GRCh37	0	1	1	1	0	1	0	1	1	0	0
17	37969003	cg22512766_BC21	cg22512766	2	GRCh37	0	1	1	1	0	1	0	1	1	0	0
17	37969726	cg22512785_TC21	cg22512785	2	GRCh37	0	1	1	0	0	0	0	1	1	0	0
17	37969798	cg22512786_BC21	cg22512786	2	GRCh37	0	1	1	0	0	0	0	1	1	0	0
17	37969946	cg22512790_BC21	cg22512790	2	GRCh37	0	1	1	0	0	1	0	1	1	0	0
17	37970161	cg22512793_BC21	cg22512793	2	GRCh37	0	1	1	0	0	0	0	1	1	0	0
17	37970163	cg22512794_TC21	cg22512794	2	GRCh37	0	1	1	0	0	0	0	1	1	0	0
17	37976952	cg22512845_TC21	cg22512845	2	GRCh37	0	1	0	1	0	1	0	1	1	0	0
17	37976987	cg22512846_BC21	cg22512846	2	GRCh37	0	1	0	1	0	1	0	1	1	0	0
17	37977139	cg22512848_TC21	cg22512848	2	GRCh37	0	1	0	1	0	1	0	1	1	0	0
17	37999641	cg22513035_TC21	cg22513035	2	GRCh37	0	1	0	1	0	0	1	1	1	0	0
17	37999685	cg22513036_BC21	cg22513036	2	GRCh37	0	1	0	1	0	0	1	1	1	0	0
17	37999710	cg22513037_BC21	cg22513037	2	GRCh37	0	1	0	1	0	0	1	1	1	0	0
17	37999924	cg22513038_TC21	cg22513038	2	GRCh37	0	1	0	1	0	0	1	1	1	0	0
17	38010824	cg22513133_BC21	cg22513133	2	GRCh37	0	1	0	1	0	1	0	1	1	0	0
17	38016878	cg22513177_TC21	cg22513177	2	GRCh37	0	1	0	1	0	1	1	0	1	0	0
17	38016897	cg22513178_TC21	cg22513178	2	GRCh37	0	1	0	1	0	1	1	0	1	0	0
17	38017832	cg22513183_BC21	cg22513183	2	GRCh37	0	1	0	1	0	1	1	0	1	0	0
17	38018102	cg22513184_BC21	cg22513184	2	GRCh37	0	1	0	1	0	1	1	0	1	0	0
17	38019207	cg22513187_TC21	cg22513187	2	GRCh37	0	1	0	1	0	1	1	0	1	0	0
17	38019220	cg22513188_TC21	cg22513188	2	GRCh37	0	1	0	1	0	1	1	0	1	0	0
17	38024214	cg22513282_TC11	cg22513282	1	GRCh37	0	1	0	1	1	1	1	0	0	0	0
17	38074406	cg22513880_TC21	cg22513880	2	GRCh37	0	1	0	1	0	1	1	0	1	0	0
17	38074448	cg22513882_TC21	cg22513882	2	GRCh37	0	1	0	1	0	1	1	0	1	0	0
17	38075413	cg22513897_TC21	cg22513897	2	GRCh37	0	1	0	1	0	1	0	1	1	0	0
17	38075656	cg22513898_BC21	cg22513898	2	GRCh37	0	1	0	1	0	1	0	1	1	0	0
17	38075780	cg22513899_BC21	cg22513899	2	GRCh37	0	1	0	1	0	1	0	1	1	0	0
17	38076505	cg22513908_BC21	cg22513908	2	GRCh37	0	1	0	1	0	1	0	1	1	0	0
17	38076584	cg22513909_BC21	cg22513909	2	GRCh37	0	1	0	1	0	1	0	1	1	0	0
17	38076680	cg22513910_BC21	cg22513910	2	GRCh37	0	1	0	1	0	1	0	1	1	0	0
17	38076700	cg22513911_TC21	cg22513911	2	GRCh37	0	1	0	1	0	1	0	1	1	0	0
17	38076968	cg22513915_TC21	cg22513915	2	GRCh37	0	1	0	1	0	1	0	1	1	0	0
17	38077039	cg22513916_BC21	cg22513916	2	GRCh37	0	1	0	1	0	1	0	1	1	0	0
17	38077051	cg22513918_TC21	cg22513918	2	GRCh37	0	1	0	1	0	1	0	1	1	0	0
17	38077098	cg22513919_BC21	cg22513919	2	GRCh37	0	1	0	1	0	1	0	1	1	0	0
17	38077107	cg22513921_BC21	cg22513921	2	GRCh37	0	1	0	1	0	1	0	1	1	0	0
17	38077176	cg22513922_BC21	cg22513922	2	GRCh37	0	1	0	1	0	1	0	1	1	0	0
17	38077191	cg22513923_BC21	cg22513923	2	GRCh37	0	1	0	1	0	1	0	1	1	0	0
17	38077277	cg22513927_BC21	cg22513927	2	GRCh37	0	1	0	1	0	1	0	1	1	0	0
17	38077323	cg22513928_BC21	cg22513928	2	GRCh37	0	1	0	1	0	1	0	1	1	0	0
17	38078091	cg22513935_BC21	cg22513935	2	GRCh37	0	1	0	1	0	1	0	1	1	0	0
17	38080351	cg22513973_TC21	cg22513973	2	GRCh37	0	1	0	1	0	1	0	1	1	0	0
17	38080366	cg22513974_TC21	cg22513974	2	GRCh37	0	1	0	1	0	1	0	1	1	0	0
17	38080415	cg22513977_BC21	cg22513977	2	GRCh37	0	1	0	1	0	1	0	1	1	0	0
17	38080546	cg22513981_BC21	cg22513981	2	GRCh37	0	1	0	1	0	1	0	1	1	0	0
17	38080729	cg22513982_BC21	cg22513982	2	GRCh37	0	1	0	1	0	1	0	1	1	0	0
17	38080753	cg22513983_BC21	cg22513983	2	GRCh37	0	1	0	1	0	1	0	1	1	0	0
17	38080829	cg22513984_BC21	cg22513984	2	GRCh37	0	1	0	1	0	1	0	1	1	0	0
17	38081710	cg22513991_TC21	cg22513991	2	GRCh37	0	1	0	1	0	1	0	1	1	0	0
17	38081812	cg22513992_BC21	cg22513992	2	GRCh37	0	1	0	1	0	1	0	1	1	0	0
17	38081829	cg22513993_BC21	cg22513993	2	GRCh37	0	1	0	1	0	1	0	1	1	0	0
17	38083348	cg22514016_BC11	cg22514016	1	GRCh37	0	1	0	1	1	1	1	0	0	0	0
17	38083360	cg22514017_TC21	cg22514017	2	GRCh37	0	1	0	1	1	1	1	0	0	0	0
17	38083413	cg22514020_BC11	cg22514020	1	GRCh37	0	1	0	1	1	1	1	0	0	0	0
17	38083418	cg22514021_TC11	cg22514021	1	GRCh37	0	1	0	1	1	1	1	0	0	0	0
17	38083423	cg22514022_TC21	cg22514022	2	GRCh37	0	1	0	1	1	1	1	0	0	0	0
17	38083445	cg22514023_TC11	cg22514023	1	GRCh37	0	1	0	1	1	1	1	0	0	0	0
17	38083447	cg22514024_BC11	cg22514024	1	GRCh37	0	1	0	1	1	1	1	0	0	0	0
17	38083757	cg22514047_BC11	cg22514047	1	GRCh37	0	1	0	1	1	1	1	0	0	0	0
17	38083891	cg22514064_BC11	cg22514064	1	GRCh37	0	1	0	1	1	1	1	0	0	0	0
17	38083941	cg22514070_TC11	cg22514070	1	GRCh37	0	1	0	1	1	1	1	0	0	0	0
17	38083946	cg22514071_BC11	cg22514071	1	GRCh37	0	1	0	1	1	1	1	0	0	0	0
17	38084016	cg22514077_TC11	cg22514077	1	GRCh37	0	1	0	1	1	1	1	0	0	0	0
17	38084032	cg22514078_BC11	cg22514078	1	GRCh37	0	1	0	1	1	1	1	0	0	0	0
17	38084148	cg22514080_TC21	cg22514080	2	GRCh37	0	1	1	1	0	0	1	0	0	0	0
17	38084198	cg22514081_TC21	cg22514081	2	GRCh37	0	1	1	1	0	1	1	0	0	0	0
17	38084256	cg22514082_TC21	cg22514082	2	GRCh37	0	1	1	1	0	1	1	0	1	0	0
17	38084297	cg22514083_TC21	cg22514083	2	GRCh37	0	1	1	1	0	1	1	0	1	0	0
17	38084331	cg22514084_TC21	cg22514084	2	GRCh37	0	1	1	1	0	1	1	0	1	0	0
17	38084372	cg22514085_TC11	cg22514085	1	GRCh37	0	1	1	1	0	1	1	0	1	0	0
17	38084404	cg22514086_BC21	cg22514086	2	GRCh37	0	1	1	1	0	1	1	0	1	0	0
17	38084445	cg22514088_TC11	cg22514088	1	GRCh37	0	1	1	1	0	1	1	0	1	0	0
17	38084450	cg22514089_BC21	cg22514089	2	GRCh37	0	1	1	1	0	1	1	0	1	0	0
17	38084474	cg22514090_BC21	cg22514090	2	GRCh37	0	1	1	1	0	1	1	0	1	0	0
17	38084816	cg22514091_BC21	cg22514091	2	GRCh37	0	1	1	1	0	1	0	0	1	0	0
17	38085469	cg22514095_BC21	cg22514095	2	GRCh37	0	1	1	1	0	0	0	0	1	0	0
17	38109049	cg22514486_BC11	cg22514486	1	GRCh37	0	1	0	1	1	1	0	0	1	0	0
17	38109064	cg22514487_BC11	cg22514487	1	GRCh37	0	1	0	1	1	1	0	0	1	0	0
17	38109509	cg22514520_TC11	cg22514520	1	GRCh37	0	1	0	1	1	1	1	0	1	0	0
17	38109541	cg22514523_TC11	cg22514523	1	GRCh37	0	1	0	1	1	1	1	0	1	0	0
17	38109653	cg22514529_TC11	cg22514529	1	GRCh37	0	1	0	1	1	1	1	0	0	0	0
17	38109757	cg22514532_BC21	cg22514532	2	GRCh37	0	1	0	1	1	1	1	0	0	0	0
17	38136783	cg22514952_TC21	cg22514952	2	GRCh37	0	1	0	1	1	1	1	0	0	0	0
17	38136805	cg22514953_TC21	cg22514953	2	GRCh37	0	1	0	1	1	1	1	0	0	0	0
17	38136889	cg22514954_BC21	cg22514954	2	GRCh37	0	1	0	1	1	1	1	0	0	0	0
17	38137052	cg09161136_TC11	cg09161136	1	GRCh37	0	1	0	1	1	1	1	0	0	0	0
17	38137097	cg27543493_TC11	cg27543493	1	GRCh37	0	1	0	1	1	1	1	0	0	0	0
17	38137103	cg22514962_BC11	cg22514962	1	GRCh37	0	1	0	1	1	1	1	0	0	0	0
17	38137390	cg22515005_TC11	cg22515005	1	GRCh37	0	1	0	1	1	1	1	0	0	0	0
17	38137447	cg22515007_BC21	cg22515007	2	GRCh37	0	1	0	1	1	1	1	0	0	0	0
17	38137744	cg22515017_TC21	cg22515017	2	GRCh37	0	1	0	1	1	1	1	0	0	0	0
17	38137759	cg22515018_BC21	cg22515018	2	GRCh37	0	1	0	1	1	1	1	0	0	0	0
17	38137772	cg22515019_TC21	cg22515019	2	GRCh37	0	1	0	1	1	1	1	0	0	0	0
17	38137799	cg22515020_BC21	cg22515020	2	GRCh37	0	1	0	1	1	1	1	0	0	0	0
17	38138220	cg22515026_TC21	cg22515026	2	GRCh37	0	1	0	1	0	1	1	0	1	0	0
17	38171887	cg22515662_BC11	cg22515662	1	GRCh37	0	1	0	1	1	1	0	0	1	0	0
17	38171930	cg22515663_BC21	cg22515663	2	GRCh37	0	1	0	1	1	1	0	0	1	0	0
17	38173626	cg22515698_BC21	cg22515698	2	GRCh37	0	1	0	1	0	1	0	1	1	0	0
17	38173718	cg22515700_TC21	cg22515700	2	GRCh37	0	1	0	1	0	1	0	1	1	0	0
17	38173777	cg22515702_TC21	cg22515702	2	GRCh37	0	1	0	1	0	1	0	1	1	0	0
17	38173787	cg22515703_TC21	cg22515703	2	GRCh37	0	1	0	1	0	1	0	1	1	0	0
17	38173790	cg22515704_BC21	cg22515704	2	GRCh37	0	1	0	1	0	1	0	1	1	0	0
17	38173817	cg22515706_TC21	cg22515706	2	GRCh37	0	1	0	1	0	1	0	1	1	0	0
17	38173839	cg22515707_BC21	cg22515707	2	GRCh37	0	1	0	1	0	1	0	1	1	0	0
17	38174071	cg22515709_BC21	cg22515709	2	GRCh37	0	1	0	1	0	1	0	1	1	0	0
17	38174225	cg22515713_BC21	cg22515713	2	GRCh37	0	1	0	1	0	1	0	1	1	0	0
17	38174264	cg22515714_BC21	cg22515714	2	GRCh37	0	1	0	1	0	1	0	1	1	0	0
17	38174321	cg22515715_BC21	cg22515715	2	GRCh37	0	1	0	1	0	1	0	1	1	0	0
17	38174574	cg22515717_BC21	cg22515717	2	GRCh37	0	1	0	1	0	1	0	1	1	0	0
17	38174587	cg22515718_BC21	cg22515718	2	GRCh37	0	1	0	1	0	1	0	1	1	0	0
17	38174634	cg22515719_TC21	cg22515719	2	GRCh37	0	1	0	1	0	1	0	1	1	0	0
17	38174687	cg22515720_BC21	cg22515720	2	GRCh37	0	1	0	1	0	1	0	1	1	0	0
17	38174691	cg22515721_BC21	cg22515721	2	GRCh37	0	1	0	1	0	1	0	1	1	0	0
17	38174835	cg22515723_TC21	cg22515723	2	GRCh37	0	1	0	1	0	1	0	1	1	0	0
17	38178137	cg22515792_BC21	cg22515792	2	GRCh37	0	1	1	1	1	1	0	1	0	0	0
17	38178154	cg22515793_BC21	cg22515793	2	GRCh37	0	1	1	1	1	1	0	1	0	0	1
17	38178188	cg22515797_BC21	cg22515797	2	GRCh37	0	1	0	1	1	1	0	1	0	0	0
17	38178215	cg22515798_BC21	cg22515798	2	GRCh37	0	1	1	1	0	1	0	1	0	0	0
17	38178232	cg22515799_TC21	cg22515799	2	GRCh37	0	1	1	1	0	1	0	1	0	0	0
17	38182477	cg22515881_BC21	cg22515881	2	GRCh37	0	1	0	1	0	1	0	1	1	0	0
17	38182508	cg22515882_TC21	cg22515882	2	GRCh37	0	1	0	1	0	1	0	1	1	0	0
17	38182595	cg22515884_BC21	cg22515884	2	GRCh37	0	1	0	1	0	1	0	1	1	0	0
17	38182659	cg22515886_TC21	cg22515886	2	GRCh37	0	1	0	1	0	1	0	1	1	0	0
17	38182676	cg22515887_BC21	cg22515887	2	GRCh37	0	1	0	1	0	1	0	1	1	0	0
17	38182765	cg22515889_TC21	cg22515889	2	GRCh37	0	1	0	1	0	1	0	1	1	0	0
17	38183343	cg22515911_BC21	cg22515911	2	GRCh37	0	1	0	1	1	1	0	1	0	0	0
17	38183409	cg22515912_BC21	cg22515912	2	GRCh37	0	1	0	1	1	1	0	1	0	0	0
17	38183432	cg22515914_TC21	cg22515914	2	GRCh37	0	1	0	1	1	1	0	1	0	0	0
17	38183501	cg22515916_TC21	cg22515916	2	GRCh37	0	1	0	1	1	1	0	1	0	0	0
17	38191388	cg22516064_TC21	cg22516064	2	GRCh37	0	1	1	1	0	0	0	1	0	0	0
17	38191405	cg22516065_TC21	cg22516065	2	GRCh37	0	1	1	1	0	0	0	1	0	0	0
17	38191438	cg22516066_TC21	cg22516066	2	GRCh37	0	1	1	1	0	0	0	1	0	0	0
17	38191595	cg22516075_BC21	cg22516075	2	GRCh37	0	1	1	1	0	0	0	1	0	0	0
17	38191653	cg22516076_BC21	cg22516076	2	GRCh37	0	1	1	1	0	0	0	1	0	0	0
17	38209802	cg22516439_BC21	cg22516439	2	GRCh37	0	1	0	0	0	1	1	1	1	0	0
17	38209876	cg22516440_BC21	cg22516440	2	GRCh37	0	1	0	0	0	1	1	1	1	0	0
17	38209882	cg22516441_BC21	cg22516441	2	GRCh37	0	1	0	0	0	1	1	1	1	0	0
17	38209979	cg22516443_TC21	cg22516443	2	GRCh37	0	1	0	1	0	1	1	1	1	0	0
17	38219002	cg22516577_TC11	cg22516577	1	GRCh37	0	1	0	1	1	1	1	0	0	0	0
17	38221639	cg11826961_TC21	cg11826961	2	GRCh37	1	1	0	0	0	1	0	0	1	0	0
17	38225251	cg22516741_TC21	cg22516741	2	GRCh37	0	1	0	1	0	1	1	0	1	0	0
17	38225280	cg22516743_TC21	cg22516743	2	GRCh37	0	1	0	1	0	1	1	0	1	0	0
17	38225286	cg22516744_TC21	cg22516744	2	GRCh37	0	1	0	1	0	1	1	0	1	0	0
17	38227500	cg22516773_BC21	cg22516773	2	GRCh37	0	1	0	1	0	1	0	1	1	0	0
17	38227618	cg22516775_BC21	cg22516775	2	GRCh37	0	1	0	1	0	1	0	1	1	0	0
17	38227623	cg22516776_BC21	cg22516776	2	GRCh37	0	1	0	1	0	1	0	1	1	0	0
17	38227640	cg22516777_BC21	cg22516777	2	GRCh37	0	1	0	1	0	1	0	1	1	0	0
17	38227728	cg22516782_TC21	cg22516782	2	GRCh37	0	1	0	1	0	1	0	1	1	0	0
17	38227798	cg22516783_BC21	cg22516783	2	GRCh37	0	1	0	1	1	1	0	1	1	0	0
17	38227854	cg22516784_BC21	cg22516784	2	GRCh37	0	1	0	1	1	1	0	1	1	0	0
17	38228017	cg22516788_BC21	cg22516788	2	GRCh37	0	1	0	1	0	1	0	1	1	0	0
17	38228074	cg22516789_TC21	cg22516789	2	GRCh37	0	1	0	1	0	1	0	1	1	0	0
17	38228317	cg22516791_BC21	cg22516791	2	GRCh37	0	1	0	1	0	1	0	1	1	0	0
17	38228529	cg22516792_BC21	cg22516792	2	GRCh37	0	1	0	1	0	1	0	1	1	0	0
17	38228687	cg22516797_BC21	cg22516797	2	GRCh37	0	1	0	1	0	1	0	1	1	0	0
17	38228736	cg22516798_BC21	cg22516798	2	GRCh37	0	1	0	1	0	1	0	1	1	0	0
17	38228751	cg22516799_BC21	cg22516799	2	GRCh37	0	1	0	1	0	1	0	1	1	0	0
17	38228786	cg22516800_TC21	cg22516800	2	GRCh37	0	1	0	1	0	1	0	1	1	0	0
17	38228809	cg22516801_TC21	cg22516801	2	GRCh37	0	1	0	1	0	1	0	1	1	0	0
17	38228825	cg22516802_BC21	cg22516802	2	GRCh37	0	1	0	1	0	1	0	1	1	0	0
17	38228884	cg22516805_BC21	cg22516805	2	GRCh37	0	1	0	1	0	1	0	1	1	0	0
17	38230469	cg22516824_BC21	cg22516824	2	GRCh37	0	1	0	1	0	1	0	1	1	0	0
17	38231781	cg22516845_TC21	cg22516845	2	GRCh37	0	1	0	1	0	1	0	1	1	0	0
17	38232009	cg22516846_TC21	cg22516846	2	GRCh37	0	1	0	1	1	1	0	1	1	0	0
17	38232068	cg22516847_BC21	cg22516847	2	GRCh37	0	1	0	1	1	1	0	1	1	0	0
17	38232109	cg22516848_TC11	cg22516848	1	GRCh37	0	1	0	1	1	1	0	1	1	0	0
17	38232200	cg22516850_BC21	cg22516850	2	GRCh37	0	1	0	1	0	1	0	1	1	0	0
17	38232248	cg22516852_TC21	cg22516852	2	GRCh37	0	1	0	1	0	1	0	1	1	0	0
17	38232304	cg22516854_BC21	cg22516854	2	GRCh37	0	1	0	1	0	1	0	1	1	0	0
17	38232375	cg22516855_TC21	cg22516855	2	GRCh37	0	1	0	1	0	1	0	1	1	0	0
17	38232398	cg22516856_BC21	cg22516856	2	GRCh37	0	1	0	1	0	1	0	1	1	0	0
17	38232735	cg22516858_BC21	cg22516858	2	GRCh37	0	1	0	1	0	1	0	1	1	0	0
17	38232816	cg22516860_BC21	cg22516860	2	GRCh37	0	1	0	1	0	1	0	1	1	0	0
17	38232874	cg22516861_BC21	cg22516861	2	GRCh37	0	1	0	1	0	1	0	1	1	0	0
17	38233062	cg22516862_TC21	cg22516862	2	GRCh37	0	1	0	1	0	1	0	1	1	0	0
17	38233146	cg16907409_BC21	cg16907409	2	GRCh37	0	1	0	1	0	1	0	1	1	0	0
17	38233160	cg22516864_TC21	cg22516864	2	GRCh37	0	1	0	1	0	1	0	1	1	0	0
17	38234690	cg22516883_TC21	cg22516883	2	GRCh37	0	1	0	1	0	1	0	1	1	0	0
17	38247133	cg22517125_BC21	cg22517125	2	GRCh37	0	1	0	1	0	1	0	1	1	0	0
17	38247313	cg22517127_BC21	cg22517127	2	GRCh37	0	1	0	1	0	1	0	1	1	0	0
17	38247784	cg22517138_BC21	cg22517138	2	GRCh37	0	1	0	1	0	1	0	1	1	0	0
17	38247881	cg22517139_TC21	cg22517139	2	GRCh37	0	1	0	1	0	1	0	1	1	0	0
17	38248073	cg22517144_BC21	cg22517144	2	GRCh37	0	1	0	1	0	1	0	1	1	0	0
17	38248269	cg22517147_BC21	cg22517147	2	GRCh37	0	1	0	1	0	1	0	1	1	0	0
17	38248299	cg22517149_TC21	cg22517149	2	GRCh37	0	1	0	1	0	1	0	1	1	0	0
17	38248349	cg22517150_BC21	cg22517150	2	GRCh37	0	1	0	1	0	1	0	1	1	0	0
17	38248510	cg22517153_BC21	cg22517153	2	GRCh37	0	1	0	1	0	1	0	1	1	0	0
17	38249448	cg08097199_TC21	cg08097199	2	GRCh37	0	1	0	1	0	1	0	1	1	0	0
17	38249469	cg22517170_TC21	cg22517170	2	GRCh37	0	1	0	1	0	1	0	1	1	0	0
17	38252237	cg22517237_TC21	cg22517237	2	GRCh37	0	1	0	1	0	1	0	1	1	0	0
17	38252301	cg22517238_BC21	cg22517238	2	GRCh37	0	1	0	1	0	1	0	1	1	0	0
17	38252313	cg22517239_TC21	cg22517239	2	GRCh37	0	1	0	1	0	1	0	1	1	0	0
17	38252325	cg22517240_TC21	cg22517240	2	GRCh37	0	1	0	1	0	1	0	1	1	0	0
17	38252334	cg22517241_TC21	cg22517241	2	GRCh37	0	1	0	1	0	1	0	1	1	0	0
17	38252387	cg22517242_BC21	cg22517242	2	GRCh37	0	1	0	1	0	1	0	1	1	0	0
17	38252521	cg22517243_BC21	cg22517243	2	GRCh37	0	1	0	1	0	1	0	1	1	0	0
17	38252696	cg22517245_BC21	cg22517245	2	GRCh37	0	1	0	1	0	1	0	1	1	0	0
17	38252701	cg22517246_BC21	cg22517246	2	GRCh37	0	1	0	1	0	1	0	1	1	0	0
17	38252749	cg22517249_TC21	cg22517249	2	GRCh37	0	1	0	1	0	1	0	1	1	0	0
17	38252755	cg22517250_TC21	cg22517250	2	GRCh37	0	1	0	1	0	1	0	1	1	0	0
17	38252827	cg22517253_TC21	cg22517253	2	GRCh37	0	1	0	1	0	1	0	1	1	0	0
17	38252830	cg22517254_BC21	cg22517254	2	GRCh37	0	1	0	1	0	1	0	1	1	0	0
17	38252961	cg22517257_BC21	cg22517257	2	GRCh37	0	1	0	1	0	1	0	1	1	0	0
17	38253491	cg22517269_TC21	cg22517269	2	GRCh37	0	1	0	1	0	1	0	1	1	0	0
17	38253496	cg22517270_TC21	cg22517270	2	GRCh37	0	1	0	1	0	1	0	1	1	0	0
17	38253611	cg22517271_BC21	cg22517271	2	GRCh37	0	1	0	1	0	1	0	1	1	0	0
17	38253651	cg22517272_TC21	cg22517272	2	GRCh37	0	1	0	1	0	1	0	1	1	0	0
17	38253691	cg22517273_BC21	cg22517273	2	GRCh37	0	1	0	1	0	1	0	1	1	0	0
17	38253702	cg22517274_TC21	cg22517274	2	GRCh37	0	1	0	1	0	1	0	1	1	0	0
17	38253848	cg22517275_BC21	cg22517275	2	GRCh37	0	1	0	1	0	1	0	1	1	0	0
17	38253911	cg22517276_BC21	cg22517276	2	GRCh37	0	1	0	1	0	1	0	1	1	0	0
17	38254291	cg22517278_BC21	cg22517278	2	GRCh37	0	1	0	1	0	1	0	1	1	0	0
17	38254298	cg22517279_BC21	cg22517279	2	GRCh37	0	1	0	1	0	1	0	1	1	0	0
17	38254522	cg22517281_TC21	cg22517281	2	GRCh37	0	1	0	1	1	1	0	1	1	0	0
17	38254637	cg22517282_TC21	cg22517282	2	GRCh37	0	1	0	1	1	1	0	1	1	0	0
17	38254824	cg22517283_TC21	cg22517283	2	GRCh37	0	1	0	1	0	1	0	1	1	0	0
17	38255056	cg22517284_BO21	cg22517284	2	GRCh37	0	1	0	1	0	1	0	1	1	0	0
17	38255340	cg22517291_BC11	cg22517291	1	GRCh37	0	1	0	1	1	1	1	0	1	0	0
17	38255377	cg22517294_TC11	cg22517294	1	GRCh37	0	1	0	1	1	1	1	0	1	0	0
17	38255385	cg22517295_TC11	cg22517295	1	GRCh37	0	1	0	1	1	1	1	0	1	0	0
17	38255398	cg22517296_BC11	cg22517296	1	GRCh37	0	1	0	1	1	1	1	0	1	0	0
17	38255409	cg22517297_TC11	cg22517297	1	GRCh37	0	1	0	1	1	1	1	0	1	0	0
17	38255413	cg22517298_TC11	cg22517298	1	GRCh37	0	1	0	1	1	1	1	0	1	0	0
17	38255626	cg22517320_BC11	cg22517320	1	GRCh37	0	1	0	1	1	1	1	0	1	0	0
17	38255642	cg22517322_TC21	cg22517322	2	GRCh37	0	1	0	1	1	1	1	0	1	0	0
17	38255687	cg22517323_BC21	cg22517323	2	GRCh37	0	1	0	1	1	1	1	0	1	0	0
17	38255735	cg22517327_BC11	cg22517327	1	GRCh37	0	1	0	1	1	1	1	0	1	0	0
17	38255759	cg22517328_TC11	cg22517328	1	GRCh37	0	1	0	1	1	1	1	0	1	0	0
17	38255831	cg22517332_TC11	cg22517332	1	GRCh37	0	1	0	1	1	1	1	0	0	0	0
17	38255835	cg22517333_TC11	cg22517333	1	GRCh37	0	1	0	1	1	1	1	0	0	0	0
17	38256786	cg22517375_TC11	cg22517375	1	GRCh37	0	1	0	1	1	1	1	0	0	0	0
17	38256796	cg22517376_BC21	cg22517376	2	GRCh37	0	1	0	1	1	1	1	0	0	0	0
17	38256801	cg22517377_TC11	cg22517377	1	GRCh37	0	1	0	1	1	1	1	0	0	0	0
17	38256815	cg22517378_BC11	cg22517378	1	GRCh37	0	1	0	1	1	1	1	0	0	0	0
17	38256895	cg22517382_BC11	cg22517382	1	GRCh37	0	1	0	1	1	1	1	0	0	0	0
17	38256930	cg08007722_TC11	cg08007722	1	GRCh37	0	1	0	1	1	1	1	0	0	0	0
17	38256972	cg22517385_BC11	cg22517385	1	GRCh37	0	1	0	1	1	1	1	0	0	0	0
17	38257081	cg22854434_TC11	cg22854434	1	GRCh37	0	1	0	1	1	1	1	0	0	0	0
17	38257461	cg22517397_TC21	cg22517397	2	GRCh37	0	1	0	1	1	1	1	0	1	0	0
17	38257707	cg22517398_TC21	cg22517398	2	GRCh37	0	1	1	1	0	1	0	0	1	0	0
17	38257826	cg22517399_BC21	cg22517399	2	GRCh37	0	1	1	1	0	1	1	0	1	1	1
17	38257870	cg22517400_TO21	cg22517400	2	GRCh37	0	1	1	0	0	1	1	0	1	0	0
17	38258245	cg22517409_TC21	cg22517409	2	GRCh37	0	1	1	0	0	0	1	0	1	1	1
17	38260445	cg22517437_BC21	cg22517437	2	GRCh37	0	1	1	0	0	0	0	0	1	0	0
17	38260803	cg22517440_BC21	cg22517440	2	GRCh37	0	1	1	0	0	0	0	0	1	0	0
17	38264583	cg22517484_BC11	cg22517484	1	GRCh37	0	1	0	1	1	1	1	0	1	0	0
17	38264635	cg22517490_TC11	cg22517490	1	GRCh37	0	1	0	1	1	1	0	0	1	0	0
17	38264662	cg22517491_TC11	cg22517491	1	GRCh37	0	1	0	1	1	1	0	0	1	0	0
17	38264716	cg22517494_BC21	cg22517494	2	GRCh37	0	1	0	1	1	1	0	0	1	0	0
17	38264724	cg22517495_BC21	cg22517495	2	GRCh37	0	1	0	1	1	1	0	0	1	0	0
17	38268062	cg22517530_BC21	cg22517530	2	GRCh37	0	1	0	1	1	1	0	0	1	0	0
17	38269285	cg22517541_TC21	cg22517541	2	GRCh37	0	1	0	1	0	1	1	0	1	0	0
17	38269559	cg22517542_TC21	cg22517542	2	GRCh37	0	1	0	1	1	1	1	0	1	0	0
17	38269582	cg22517543_BC21	cg22517543	2	GRCh37	0	1	0	1	1	1	1	0	1	0	0
17	38269685	cg22517547_TC21	cg22517547	2	GRCh37	0	1	0	1	1	1	1	0	0	0	0
17	38269687	cg22517548_BC21	cg22517548	2	GRCh37	0	1	0	1	1	1	1	0	0	0	0
17	38269702	cg22517549_BO21	cg22517549	2	GRCh37	0	1	0	1	1	1	1	0	0	0	0
17	38269906	cg22517554_TC21	cg22517554	2	GRCh37	0	1	0	1	1	1	1	0	0	0	0
17	38277263	cg22517703_TC21	cg22517703	2	GRCh37	0	1	0	1	0	1	1	0	1	0	0
17	38277447	cg22517706_TC21	cg22517706	2	GRCh37	0	1	0	1	0	1	1	0	1	0	0
17	38277463	cg22517707_TC21	cg22517707	2	GRCh37	0	1	0	1	0	1	1	0	1	0	0
17	38277487	cg22517708_BC21	cg22517708	2	GRCh37	0	1	0	1	0	1	1	0	1	0	0
17	38277771	cg22517715_BC11	cg22517715	1	GRCh37	0	1	0	1	1	1	1	0	0	0	0
17	38277773	cg22517716_TC11	cg22517716	1	GRCh37	0	1	0	1	1	1	1	0	0	0	0
17	38278481	cg22517794_TC11	cg22517794	1	GRCh37	0	1	0	1	1	1	1	0	0	0	0
17	38278585	cg22517806_TC11	cg22517806	1	GRCh37	0	1	0	1	1	1	1	0	0	0	0
17	38279228	cg22517882_BC11	cg22517882	1	GRCh37	0	1	0	1	1	1	1	0	0	0	0
17	38279341	cg20925328_BC11	cg20925328	1	GRCh37	0	1	0	1	1	1	1	0	0	0	0
17	38279351	cg22517890_BC11	cg22517890	1	GRCh37	0	1	0	1	1	1	1	0	0	0	0
17	38279360	cg22517891_TC11	cg22517891	1	GRCh37	0	1	0	1	1	1	1	0	0	0	0
17	38279371	cg22517893_TC11	cg22517893	1	GRCh37	0	1	0	1	1	1	1	0	0	0	0
17	38279374	cg22517894_BC11	cg22517894	1	GRCh37	0	1	0	1	1	1	1	0	0	0	0
17	38279498	cg03602189_TC21	cg03602189	2	GRCh37	0	1	0	1	1	1	1	0	0	0	0
17	38279679	cg22517911_TC11	cg22517911	1	GRCh37	0	1	0	1	1	1	1	0	0	0	0
17	38279687	cg22517912_BC11	cg22517912	1	GRCh37	0	1	0	1	1	1	1	0	0	0	0
17	38279802	cg22517915_TC21	cg22517915	2	GRCh37	0	1	0	1	1	1	1	0	0	0	0
17	38280399	cg22517923_BC21	cg22517923	2	GRCh37	0	1	0	1	0	1	1	0	1	0	0
17	38280445	cg22517924_TC21	cg22517924	2	GRCh37	0	1	0	1	0	1	1	0	1	0	0
17	38280697	cg22517930_BC21	cg22517930	2	GRCh37	0	1	0	1	0	1	1	0	1	0	0
17	38280761	cg22517932_BC21	cg22517932	2	GRCh37	0	1	0	1	0	1	1	0	1	0	0
17	38280916	cg22517933_TC21	cg22517933	2	GRCh37	0	1	0	1	0	1	1	0	1	0	0
17	38295968	cg22518115_TC21	cg22518115	2	GRCh37	0	1	0	1	1	1	1	0	0	0	0
17	38296031	cg22518116_BC21	cg22518116	2	GRCh37	0	1	0	1	1	1	1	0	0	0	0
17	38296094	cg22518117_TC21	cg22518117	2	GRCh37	0	1	0	1	1	1	1	0	0	0	0
17	38296124	cg22518118_TC21	cg22518118	2	GRCh37	0	1	0	1	1	1	1	0	0	0	0
17	38296214	cg22518121_BC21	cg22518121	2	GRCh37	0	1	0	1	1	1	1	0	0	0	0
17	38296705	cg22518135_TC11	cg22518135	1	GRCh37	0	1	0	1	1	1	1	0	1	0	0
17	38296707	cg22518136_BC11	cg22518136	1	GRCh37	0	1	0	1	1	1	1	0	1	0	0
17	38297005	cg22518177_TC11	cg22518177	1	GRCh37	0	1	0	1	1	1	1	0	0	0	0
17	38297042	cg22518180_TC11	cg22518180	1	GRCh37	0	1	0	1	1	1	1	0	0	0	0
17	38297053	cg22518181_TC11	cg22518181	1	GRCh37	0	1	0	1	1	1	1	0	0	0	0
17	38297072	cg22518184_TC11	cg22518184	1	GRCh37	0	1	0	1	1	1	1	0	0	0	0
17	38297077	cg22518185_BC11	cg22518185	1	GRCh37	0	1	0	1	1	1	1	0	0	0	0
17	38309535	cg22518387_TC21	cg22518387	2	GRCh37	0	1	0	1	0	1	0	1	1	0	0
17	38310092	cg22518396_BC21	cg22518396	2	GRCh37	0	1	0	1	0	1	0	1	1	0	0
17	38314325	cg22518476_BC21	cg22518476	2	GRCh37	0	1	0	1	0	1	0	1	1	0	0
17	38332781	cg22518702_TC21	cg22518702	2	GRCh37	0	1	0	1	1	1	0	1	1	0	0
17	38332824	cg22518703_BC21	cg22518703	2	GRCh37	0	1	0	1	1	1	0	1	1	0	0
17	38333904	cg22518744_TC11	cg22518744	1	GRCh37	0	1	0	1	1	1	1	0	0	0	0
17	38334446	cg22518790_TC11	cg22518790	1	GRCh37	0	1	0	1	1	1	1	0	0	0	0
17	38334455	cg22518791_BC11	cg22518791	1	GRCh37	0	1	0	1	1	1	1	0	0	0	0
17	38334532	cg22518796_TC11	cg22518796	1	GRCh37	0	1	0	1	1	1	1	0	0	0	0
17	38334626	cg22518804_TC21	cg22518804	2	GRCh37	0	1	0	1	1	1	1	0	0	0	0
17	38334652	cg22518806_TC11	cg22518806	1	GRCh37	0	1	0	1	1	1	1	0	0	0	0
17	38334678	cg22518807_TC21	cg22518807	2	GRCh37	0	1	0	1	1	1	1	0	0	0	0
17	38334714	cg22518809_BC21	cg22518809	2	GRCh37	0	1	0	1	1	1	1	0	0	0	0
17	38334752	cg22518813_TC11	cg22518813	1	GRCh37	0	1	1	1	1	1	1	0	0	0	0
17	38334759	cg22518814_TC11	cg22518814	1	GRCh37	0	1	1	1	1	1	1	0	0	0	0
17	38334998	cg22518819_BC21	cg22518819	2	GRCh37	0	1	0	1	0	1	1	1	0	0	0
17	38335013	cg22518820_TC21	cg22518820	2	GRCh37	0	1	0	1	0	1	1	1	1	0	0
17	38335074	cg22518821_TC21	cg22518821	2	GRCh37	0	1	0	1	0	1	1	1	1	0	0
17	38335275	cg22518824_BC21	cg22518824	2	GRCh37	0	1	1	0	0	1	0	0	1	0	0
17	38335693	cg22518837_TC21	cg22518837	2	GRCh37	0	1	1	0	0	0	0	0	1	0	0
17	38335920	cg22518842_BC21	cg22518842	2	GRCh37	0	1	1	0	0	0	0	0	1	0	0
17	38335987	cg22518843_BC21	cg22518843	2	GRCh37	0	1	1	0	0	0	0	0	1	0	0
17	38336815	cg22518849_BC21	cg22518849	2	GRCh37	0	1	1	1	0	1	0	0	1	1	1
17	38336944	cg22518850_TC21	cg22518850	2	GRCh37	0	1	1	1	0	1	0	0	1	0	0
17	38336992	cg22518851_BC21	cg22518851	2	GRCh37	0	1	0	1	1	1	0	0	1	0	0
17	38337227	cg22518853_BC11	cg22518853	1	GRCh37	0	1	0	1	1	1	0	1	1	0	0
17	38342519	cg22518932_TC21	cg22518932	2	GRCh37	0	1	1	0	0	0	0	0	0	0	0
17	38346943	cg22519008_BC21	cg22519008	2	GRCh37	0	1	0	1	1	1	0	0	1	0	0
17	38347000	cg22519009_TC11	cg22519009	1	GRCh37	0	1	0	1	1	1	0	1	1	0	0
17	38347023	cg22519010_TC21	cg22519010	2	GRCh37	0	1	0	1	1	1	0	1	1	0	0
17	38347082	cg22519011_TC21	cg22519011	2	GRCh37	0	1	0	1	0	1	0	1	1	0	0
17	38347092	cg22519012_TC21	cg22519012	2	GRCh37	0	1	0	1	0	1	0	1	1	0	0
17	38347134	cg22519013_BC21	cg22519013	2	GRCh37	0	1	0	1	0	1	0	1	1	0	0
17	38347142	cg22519014_TC21	cg22519014	2	GRCh37	0	1	0	1	0	1	0	1	1	0	0
17	38347338	cg22519018_BC21	cg22519018	2	GRCh37	0	1	0	1	0	1	0	1	1	0	0
17	38347758	cg22519047_TC11	cg22519047	1	GRCh37	0	1	0	1	1	1	1	0	0	0	0
17	38347761	cg22519048_BC11	cg22519048	1	GRCh37	0	1	0	1	1	1	1	0	0	0	0
17	38347792	cg22519052_BC11	cg22519052	1	GRCh37	0	1	0	1	1	1	1	0	0	0	0
17	38347794	cg22519053_TC11	cg22519053	1	GRCh37	0	1	0	1	1	1	1	0	0	0	0
17	38347870	cg22519059_BC11	cg22519059	1	GRCh37	0	1	0	1	1	1	1	0	0	0	0
17	38347894	cg22519061_BC11	cg22519061	1	GRCh37	0	1	0	1	1	1	1	0	0	0	0
17	38347904	cg22519062_TC11	cg22519062	1	GRCh37	0	1	0	1	1	1	1	0	0	0	0
17	38347941	cg22519064_BC11	cg22519064	1	GRCh37	0	1	0	1	1	1	1	0	0	0	0
17	38350654	cg22519111_BC21	cg22519111	2	GRCh37	0	1	0	1	1	1	0	1	1	0	0
17	38350908	cg22519112_TC21	cg22519112	2	GRCh37	0	1	0	1	0	1	0	1	1	0	0
17	38375617	cg22519576_TC11	cg22519576	1	GRCh37	0	1	0	1	1	1	1	0	1	0	0
17	38375626	cg22519578_BC11	cg22519578	1	GRCh37	0	1	0	1	1	1	1	0	1	0	0
17	38375629	cg22519579_BC11	cg22519579	1	GRCh37	0	1	0	1	1	1	1	0	1	0	0
17	38375632	cg22519580_BC11	cg22519580	1	GRCh37	0	1	0	1	1	1	1	0	1	0	0
17	38375635	cg22519581_BC11	cg22519581	1	GRCh37	0	1	0	1	1	1	1	0	1	0	0
17	38375638	cg22519582_TC11	cg22519582	1	GRCh37	0	1	0	1	1	1	1	0	1	0	0
17	38375758	cg22519596_BC11	cg22519596	1	GRCh37	0	1	0	1	1	1	1	0	1	0	0
17	38375763	cg22519597_TC11	cg22519597	1	GRCh37	0	1	0	1	1	1	1	0	1	0	0
17	38376028	cg22519614_BC21	cg22519614	2	GRCh37	0	1	0	1	1	1	1	0	0	0	0
17	38376149	cg22519621_TC21	cg22519621	2	GRCh37	0	1	0	1	1	1	1	0	0	0	0
17	38376524	cg22519625_TC21	cg22519625	2	GRCh37	0	1	1	1	0	0	1	0	0	0	0
17	38376572	cg22519626_BC21	cg22519626	2	GRCh37	0	1	1	1	0	0	1	0	0	0	0
17	38376732	cg22519630_BC21	cg22519630	2	GRCh37	0	1	1	0	0	1	0	0	1	0	0
17	38376740	cg22519631_TC21	cg22519631	2	GRCh37	0	1	1	0	0	1	0	0	1	0	0
17	38380689	cg22519713_TC21	cg22519713	2	GRCh37	0	1	1	1	0	0	0	0	1	0	0
17	38380744	cg22519715_BC21	cg22519715	2	GRCh37	0	1	1	0	0	1	0	0	1	0	0
17	38380749	cg22519716_BC21	cg22519716	2	GRCh37	0	1	1	0	0	1	0	0	1	0	0
17	38380854	cg22519722_TC21	cg22519722	2	GRCh37	0	1	1	0	0	1	0	1	1	0	0
17	38381264	cg22519724_TC21	cg22519724	2	GRCh37	0	1	1	1	0	0	0	1	1	0	0
17	38381455	cg22519726_BC21	cg22519726	2	GRCh37	0	1	1	1	0	1	0	1	1	0	0
17	38391091	cg22519864_BC21	cg22519864	2	GRCh37	0	1	1	0	0	0	0	1	1	0	0
17	38391099	cg22519865_BC21	cg22519865	2	GRCh37	0	1	1	0	0	0	0	1	1	0	0
17	38391103	cg22519866_BC21	cg22519866	2	GRCh37	0	1	1	0	0	0	0	1	1	0	0
17	38391438	cg22519880_TC21	cg22519880	2	GRCh37	0	1	1	0	0	0	0	0	1	0	0
17	38431581	cg22520534_TC21	cg22520534	2	GRCh37	0	1	0	1	0	1	0	1	1	0	0
17	38440328	cg22520646_TC21	cg22520646	2	GRCh37	0	1	0	1	0	1	1	0	1	0	0
17	38440442	cg22520647_BC21	cg22520647	2	GRCh37	0	1	0	1	0	1	1	0	1	0	0
17	38444048	cg22520709_BC21	cg22520709	2	GRCh37	0	1	0	1	1	1	1	0	0	0	0
17	38444098	cg22520711_TC21	cg22520711	2	GRCh37	0	1	0	1	1	1	1	0	0	0	0
17	38444108	cg22520712_BC11	cg22520712	1	GRCh37	0	1	0	1	1	1	1	0	0	0	0
17	38444145	cg22520713_TC11	cg22520713	1	GRCh37	0	1	0	1	1	1	1	0	0	0	0
17	38444151	cg22520714_TC11	cg22520714	1	GRCh37	0	1	0	1	1	1	1	0	0	0	0
17	38444209	cg22520716_TC21	cg22520716	2	GRCh37	0	1	0	1	1	1	1	0	0	0	0
17	38444219	cg22520717_TC21	cg22520717	2	GRCh37	0	1	0	1	1	1	1	0	0	0	0
17	38444230	cg22520718_TC11	cg22520718	1	GRCh37	0	1	0	1	1	1	1	0	0	0	0
17	38444621	cg22520730_TC21	cg22520730	2	GRCh37	0	1	0	1	0	1	1	0	1	0	0
17	38446858	cg22520794_BC21	cg22520794	2	GRCh37	0	1	0	1	0	1	0	1	1	0	0
17	38446868	cg22520795_BC21	cg22520795	2	GRCh37	0	1	0	1	0	1	0	1	1	0	0
17	38459589	cg22520922_TC21	cg22520922	2	GRCh37	0	1	0	1	0	1	0	1	1	0	0
17	38459898	cg22520924_BC21	cg22520924	2	GRCh37	0	1	0	1	0	1	0	1	1	0	0
17	38460216	cg22520927_TC21	cg22520927	2	GRCh37	0	1	0	1	0	1	0	1	1	0	0
17	38460263	cg22520928_BC21	cg22520928	2	GRCh37	0	1	0	1	0	1	0	1	1	0	0
17	38463109	cg22520957_TC21	cg22520957	2	GRCh37	0	1	1	1	0	1	0	0	1	0	0
17	38463366	cg22520959_TC21	cg22520959	2	GRCh37	0	1	1	1	0	1	0	0	1	0	0
17	38463371	cg22520960_BC21	cg22520960	2	GRCh37	0	1	1	1	0	1	0	0	1	0	0
17	38463526	cg22520964_TC21	cg22520964	2	GRCh37	0	1	1	1	0	1	0	0	1	0	0
17	38473013	cg22521040_BC11	cg22521040	1	GRCh37	0	1	0	1	1	1	0	0	1	0	0
17	38473024	cg22521041_TC11	cg22521041	1	GRCh37	0	1	0	1	1	1	0	0	1	0	0
17	38473032	cg22521042_TC11	cg22521042	1	GRCh37	0	1	0	1	1	1	0	0	1	0	0
17	38474272	cg22521080_TC11	cg22521080	1	GRCh37	0	1	0	1	1	1	1	0	0	0	0
17	38474311	cg22521081_TC21	cg22521081	2	GRCh37	0	1	0	1	1	1	1	0	0	0	0
17	38474442	cg22521086_TC11	cg22521086	1	GRCh37	0	1	0	1	1	1	1	0	0	0	0
17	38474548	cg22521090_TC11	cg22521090	1	GRCh37	0	1	0	1	1	1	1	0	0	0	0
17	38474564	cg22521093_BC11	cg22521093	1	GRCh37	0	1	0	1	1	1	1	0	0	0	0
17	38474577	cg22521095_TC11	cg22521095	1	GRCh37	0	1	0	1	1	1	1	0	0	0	0
17	38474589	cg22521097_TC11	cg22521097	1	GRCh37	0	1	0	1	1	1	1	0	0	0	0
17	38474663	cg22521104_TC11	cg22521104	1	GRCh37	0	1	0	1	1	1	1	1	0	0	0
17	38474747	cg22521109_TC21	cg22521109	2	GRCh37	0	1	0	1	0	1	1	1	0	0	0
17	38475164	cg22521140_BC21	cg22521140	2	GRCh37	0	1	0	1	0	1	1	1	0	1	1
17	38475168	cg22521141_BC21	cg22521141	2	GRCh37	0	1	0	1	0	1	1	1	0	0	0
17	38475231	cg22521146_TC21	cg22521146	2	GRCh37	0	1	0	1	0	1	1	1	0	0	0
17	38475317	cg22521147_TC21	cg22521147	2	GRCh37	0	1	0	1	0	1	1	1	0	0	0
17	38475335	cg22521148_BC21	cg22521148	2	GRCh37	0	1	0	1	0	1	1	1	0	0	0
17	38475565	cg22521153_BC21	cg22521153	2	GRCh37	0	1	0	1	0	1	1	1	0	0	0
17	38479270	cg22521209_TC21	cg22521209	2	GRCh37	0	1	0	1	0	1	1	0	1	0	0
17	38479477	cg22521210_TC21	cg22521210	2	GRCh37	0	1	0	1	0	1	1	1	1	0	0
17	38479551	cg22521212_TC21	cg22521212	2	GRCh37	0	1	0	1	0	1	1	1	1	0	0
17	38479563	cg22521213_BC21	cg22521213	2	GRCh37	0	1	0	1	0	1	1	1	1	0	0
17	38482564	cg22521250_TC21	cg22521250	2	GRCh37	0	1	0	1	0	0	1	1	1	0	0
17	38482590	cg22521251_BC21	cg22521251	2	GRCh37	0	1	0	1	0	0	1	1	1	0	0
17	38483035	cg22521260_TC21	cg22521260	2	GRCh37	0	1	0	1	0	1	0	1	1	0	0
17	38486464	cg22521289_TC21	cg22521289	2	GRCh37	0	1	0	1	0	1	0	1	1	0	0
17	38486486	cg22521290_TC21	cg22521290	2	GRCh37	0	1	0	1	0	1	0	1	1	0	0
17	38486570	cg22521291_TC21	cg22521291	2	GRCh37	0	1	0	1	0	1	0	1	1	0	0
17	38488269	cg22521317_BC21	cg22521317	2	GRCh37	0	1	0	1	0	1	0	1	1	0	0
17	38488273	cg22521318_BC21	cg22521318	2	GRCh37	0	1	0	1	0	1	0	1	1	0	0
17	38488370	cg22521319_TC21	cg22521319	2	GRCh37	0	1	0	1	0	1	0	1	1	0	0
17	38488378	cg22521321_TC21	cg22521321	2	GRCh37	0	1	0	1	0	1	0	1	1	0	0
17	38488448	cg22521323_TC21	cg22521323	2	GRCh37	0	1	0	1	0	1	0	1	1	0	0
17	38488607	cg22521328_BC21	cg22521328	2	GRCh37	0	1	0	1	0	1	0	1	1	0	0
17	38488813	cg22521331_TC21	cg22521331	2	GRCh37	0	1	0	1	0	1	0	1	1	0	0
17	38488825	cg22521332_TC21	cg22521332	2	GRCh37	0	1	0	1	0	1	0	1	1	0	0
17	38490206	cg22521360_BC21	cg22521360	2	GRCh37	0	1	0	1	0	1	0	1	1	0	0
17	38491200	cg22521362_BC21	cg22521362	2	GRCh37	0	1	0	1	0	1	0	1	1	0	0
17	38491203	cg22521363_TC21	cg22521363	2	GRCh37	0	1	0	1	0	1	0	1	1	0	0
17	38491213	cg22521364_TC21	cg22521364	2	GRCh37	0	1	0	1	0	1	0	1	1	0	0
17	38491292	cg22521365_BC21	cg22521365	2	GRCh37	0	1	0	1	0	1	0	1	1	0	0
17	38491518	cg22521367_TC21	cg22521367	2	GRCh37	0	1	0	1	0	1	0	1	1	0	0
17	38494349	cg22521423_BC21	cg22521423	2	GRCh37	0	1	0	1	0	1	0	1	1	0	0
17	38494351	cg22521424_BC21	cg22521424	2	GRCh37	0	1	0	1	0	1	0	1	1	0	0
17	38494404	cg22521426_BC21	cg22521426	2	GRCh37	0	1	0	1	0	1	0	1	1	0	0
17	38494580	cg11094248_BC21	cg11094248	2	GRCh37	0	1	0	1	0	1	0	1	1	0	0
17	38495675	cg22521446_TC21	cg22521446	2	GRCh37	0	1	1	1	0	1	0	1	1	0	0
17	38495795	cg22521448_BC21	cg22521448	2	GRCh37	0	1	1	1	0	1	0	1	1	0	0
17	38495975	cg22521451_BC21	cg22521451	2	GRCh37	0	1	1	0	0	1	0	1	1	0	0
17	38496088	cg22521452_TC21	cg22521452	2	GRCh37	0	1	1	0	0	1	0	1	1	0	0
17	38496105	cg22521453_TC21	cg22521453	2	GRCh37	0	1	1	0	0	1	0	1	1	0	0
17	38496319	cg22521455_TC21	cg22521455	2	GRCh37	0	1	1	0	0	1	0	1	1	0	0
17	38497540	cg22521459_BC21	cg22521459	2	GRCh37	0	1	0	1	1	1	1	1	1	0	0
17	38497543	cg22521460_TC11	cg22521460	1	GRCh37	0	1	0	1	1	1	1	1	1	0	0
17	38497551	cg22521461_BC11	cg22521461	1	GRCh37	0	1	0	1	1	1	1	1	1	0	0
17	38497558	cg22521462_TC11	cg22521462	1	GRCh37	0	1	0	1	1	1	1	1	1	0	0
17	38497624	cg22521468_TC11	cg22521468	1	GRCh37	0	1	0	1	1	1	1	1	0	0	0
17	38497631	cg24957657_BC21	cg24957657	2	GRCh37	0	1	0	1	1	1	1	1	0	0	0
17	38497681	cg22521470_BC21	cg22521470	2	GRCh37	0	1	0	1	0	1	1	1	0	0	0
17	38497689	cg22521471_TC21	cg22521471	2	GRCh37	0	1	0	1	0	1	1	1	0	0	0
17	38498343	cg22521524_BC11	cg22521524	1	GRCh37	0	1	0	1	1	1	1	1	0	0	0
17	38498348	cg22521525_BC11	cg22521525	1	GRCh37	0	1	0	1	1	1	1	1	0	0	0
17	38498499	cg22521540_BC11	cg22521540	1	GRCh37	0	1	0	1	1	0	1	1	1	0	0
17	38498909	cg22521579_TC11	cg22521579	1	GRCh37	0	1	0	1	0	1	1	1	1	0	0
17	38499029	cg22521583_BC21	cg22521583	2	GRCh37	0	1	0	1	0	1	1	1	1	0	0
17	38499061	cg22521584_TC11	cg22521584	1	GRCh37	0	1	0	1	0	1	1	1	1	0	0
17	38499066	cg22521585_BC11	cg22521585	1	GRCh37	0	1	0	1	0	1	1	1	1	0	0
17	38499072	cg22521586_BC11	cg22521586	1	GRCh37	0	1	0	1	0	1	1	1	1	0	0
17	38499084	cg22521587_BC11	cg22521587	1	GRCh37	0	1	0	1	0	1	1	1	1	0	0
17	38499089	cg22521588_BC11	cg22521588	1	GRCh37	0	1	0	1	0	1	1	1	1	0	0
17	38499244	cg22521594_TC21	cg22521594	2	GRCh37	0	1	0	1	0	1	1	1	1	0	0
17	38499280	cg22521596_TC11	cg22521596	1	GRCh37	0	1	0	1	0	1	1	1	1	0	0
17	38499528	cg22521598_BC11	cg22521598	1	GRCh37	0	1	0	1	0	1	1	1	1	0	0
17	38499574	cg22521600_BC21	cg22521600	2	GRCh37	0	1	0	1	0	0	1	1	1	0	0
17	38499605	cg22521601_BC21	cg22521601	2	GRCh37	0	1	0	1	0	0	1	1	1	0	0
17	38499693	cg22521602_BC21	cg22521602	2	GRCh37	0	1	0	1	0	0	1	1	1	0	0
17	38500126	cg22521606_TC21	cg22521606	2	GRCh37	0	1	0	1	0	0	1	1	1	0	0
17	38500192	cg22521607_TC21	cg22521607	2	GRCh37	0	1	0	1	0	0	1	1	1	0	0
17	38500525	cg22521612_BC21	cg22521612	2	GRCh37	0	1	0	1	0	1	1	0	1	0	0
17	38501838	cg22521651_TC21	cg22521651	2	GRCh37	0	1	0	1	0	1	1	1	1	0	1
17	38501918	cg22521653_TC21	cg22521653	2	GRCh37	0	1	0	1	1	1	1	1	1	0	0
17	38502058	cg22521656_BC21	cg22521656	2	GRCh37	0	1	0	1	1	1	0	1	1	0	0
17	38502092	cg22521657_BC21	cg22521657	2	GRCh37	0	1	0	1	0	1	0	1	1	0	0
17	38502110	cg22521658_BC21	cg22521658	2	GRCh37	0	1	0	1	0	1	0	1	1	0	0
17	38502296	cg22521660_TC21	cg22521660	2	GRCh37	0	1	0	1	0	1	0	1	1	0	0
17	38502407	cg22521661_BO21	cg22521661	2	GRCh37	0	1	0	1	0	1	0	1	1	0	0
17	38502632	cg22521664_BC21	cg22521664	2	GRCh37	0	1	0	1	0	1	1	1	1	0	0
17	38503529	cg22521673_BC21	cg22521673	2	GRCh37	0	1	0	1	0	1	0	1	1	0	0
17	38503549	cg22521674_BC21	cg22521674	2	GRCh37	0	1	0	1	0	1	0	1	1	0	0
17	38503557	cg22521675_BC21	cg22521675	2	GRCh37	0	1	0	1	0	1	0	1	1	0	0
17	38504218	cg22521680_TC21	cg22521680	2	GRCh37	0	1	0	1	0	1	0	1	1	0	0
17	38504619	cg22521685_BC21	cg22521685	2	GRCh37	0	1	0	1	0	1	0	1	1	0	0
17	38504636	cg22521686_BC21	cg22521686	2	GRCh37	0	1	0	1	0	1	0	1	1	0	0
17	38505915	cg22521706_TC21	cg22521706	2	GRCh37	0	1	0	1	1	1	0	1	0	0	0
17	38505926	cg22521708_BC21	cg22521708	2	GRCh37	0	1	0	1	1	1	0	1	0	0	0
17	38505973	cg22521709_BC21	cg22521709	2	GRCh37	0	1	0	1	1	1	0	1	0	0	0
17	38506048	cg22521711_BC21	cg22521711	2	GRCh37	0	1	0	1	1	1	0	1	0	0	0
17	38506076	cg22521712_TC21	cg22521712	2	GRCh37	0	1	0	1	1	1	0	1	0	0	0
17	38506117	cg22521714_TC21	cg22521714	2	GRCh37	0	1	0	1	1	1	0	1	0	0	0
17	38506200	cg22521717_BC21	cg22521717	2	GRCh37	0	1	0	1	0	1	0	1	1	0	0
17	38506207	cg22521718_TC21	cg22521718	2	GRCh37	0	1	0	1	0	1	0	1	1	0	0
17	38506292	cg22521720_TC21	cg22521720	2	GRCh37	0	1	0	1	0	1	0	1	1	0	0
17	38506301	cg22521721_BC21	cg22521721	2	GRCh37	0	1	0	1	0	1	0	1	1	0	0
17	38506309	cg22521722_BC21	cg22521722	2	GRCh37	0	1	0	1	0	1	0	1	1	0	0
17	38506374	cg22521723_TC21	cg22521723	2	GRCh37	0	1	0	1	0	1	0	1	1	0	0
17	38506391	cg22521724_BC21	cg22521724	2	GRCh37	0	1	0	1	0	1	0	1	1	0	0
17	38506397	cg22521725_TC21	cg22521725	2	GRCh37	0	1	0	1	0	1	0	1	1	0	0
17	38506813	cg00606085_BC21	cg00606085	2	GRCh37	0	1	0	1	0	1	0	1	1	0	0
17	38506866	cg19234729_TC21	cg19234729	2	GRCh37	0	1	0	1	0	1	0	1	1	0	0
17	38506872	cg06281302_TC21	cg06281302	2	GRCh37	0	1	0	1	0	1	0	1	1	0	0
17	38506966	cg22521732_TC21	cg22521732	2	GRCh37	0	1	0	1	0	1	0	1	1	0	0
17	38506992	cg22521733_BC21	cg22521733	2	GRCh37	0	1	0	1	0	1	0	1	1	0	0
17	38519752	cg22522144_TC11	cg22522144	1	GRCh37	0	1	0	1	1	1	1	0	0	0	0
17	38520439	cg22522191_BC21	cg22522191	2	GRCh37	0	1	0	1	1	1	0	1	0	0	0
17	38520445	cg22522192_TC21	cg22522192	2	GRCh37	0	1	0	1	1	1	0	1	0	0	0
17	38520456	cg22522193_TC21	cg22522193	2	GRCh37	0	1	0	1	1	1	0	1	0	0	0
17	38538666	cg22522563_BC21	cg22522563	2	GRCh37	0	1	1	0	0	0	0	0	0	0	0
17	38541896	cg22522616_TC21	cg22522616	2	GRCh37	0	1	1	0	0	0	0	0	0	0	0
17	38542020	cg22522622_BC21	cg22522622	2	GRCh37	0	1	1	0	0	0	0	0	0	0	0
17	38542448	cg22522629_BC21	cg22522629	2	GRCh37	0	1	1	0	0	0	0	0	0	0	0
17	38542740	cg22522631_BC21	cg22522631	2	GRCh37	0	1	1	0	0	1	0	0	0	0	0
17	38571595	cg22522945_BC21	cg22522945	2	GRCh37	0	1	0	1	0	0	1	1	1	0	0
17	38573032	cg22522953_TC21	cg22522953	2	GRCh37	0	1	0	1	0	1	1	0	1	0	0
17	38573316	cg22522955_TC21	cg22522955	2	GRCh37	0	1	0	1	0	1	1	0	1	0	0
17	38573461	cg22522956_BO21	cg22522956	2	GRCh37	0	1	0	1	1	1	1	0	0	0	0
17	38573504	cg22522959_BC21	cg22522959	2	GRCh37	0	1	0	1	1	1	1	0	0	0	0
17	38573510	cg22522960_TC21	cg22522960	2	GRCh37	0	1	0	1	1	1	1	0	0	0	0
17	38573545	cg22522963_BC21	cg22522963	2	GRCh37	0	1	0	1	1	1	1	0	0	0	0
17	38573553	cg22522964_TC21	cg22522964	2	GRCh37	0	1	0	1	1	1	1	0	0	0	0
17	38573577	cg22522965_TC21	cg22522965	2	GRCh37	0	1	0	1	1	1	1	0	0	0	0
17	38573599	cg22522966_BC21	cg22522966	2	GRCh37	0	1	0	1	1	1	1	0	0	0	0
17	38573984	cg22522992_BC11	cg22522992	1	GRCh37	0	1	0	1	1	1	1	0	0	0	0
17	38573998	cg22522994_TC11	cg22522994	1	GRCh37	0	1	0	1	1	1	1	0	0	0	0
17	38574049	cg22522998_TC21	cg22522998	2	GRCh37	0	1	0	1	1	1	1	0	0	0	0
17	38574053	cg22522999_BC21	cg22522999	2	GRCh37	0	1	0	1	1	1	1	0	0	0	0
17	38574102	cg22523000_TC21	cg22523000	2	GRCh37	0	1	0	1	1	1	1	0	0	0	0
17	38574123	cg22523002_BC11	cg22523002	1	GRCh37	0	1	0	1	1	1	1	0	0	0	0
17	38574139	cg22523004_TC11	cg22523004	1	GRCh37	0	1	0	1	1	1	1	0	0	0	0
17	38574210	cg22523007_TC11	cg22523007	1	GRCh37	0	1	0	1	1	1	1	0	0	0	0
17	38574242	cg22523009_TC11	cg22523009	1	GRCh37	0	1	0	1	1	1	1	0	0	0	0
17	38574322	cg22523010_BC11	cg22523010	1	GRCh37	0	1	0	1	1	1	1	0	0	0	0
17	38574419	cg22523012_TC21	cg22523012	2	GRCh37	0	1	0	1	1	1	1	0	0	0	0
17	38589895	cg22523213_TC21	cg22523213	2	GRCh37	0	1	0	1	1	1	0	0	1	0	0
17	38589937	cg22523214_BC21	cg22523214	2	GRCh37	0	1	0	1	1	1	0	0	1	0	0
17	38599110	cg22523331_BC21	cg22523331	2	GRCh37	0	1	0	1	1	1	1	0	1	0	0
17	38599126	cg22523332_BC11	cg22523332	1	GRCh37	0	1	0	1	1	1	1	0	1	0	0
17	38599132	cg22523333_TC21	cg22523333	2	GRCh37	0	1	0	1	1	1	1	0	1	0	0
17	38599218	cg22523335_BC21	cg22523335	2	GRCh37	0	1	0	1	1	1	1	0	1	0	0
17	38599252	cg22523336_TC21	cg22523336	2	GRCh37	0	1	0	1	1	1	1	0	1	0	0
17	38599278	cg22523337_TC21	cg22523337	2	GRCh37	0	1	0	1	1	1	1	0	1	0	0
17	38601391	cg22523457_TC21	cg22523457	2	GRCh37	0	1	0	1	0	1	1	0	1	0	0
17	38603895	cg22523490_BC21	cg22523490	2	GRCh37	0	1	0	1	0	1	1	1	0	0	0
17	38604426	cg22523496_BC21	cg22523496	2	GRCh37	0	1	0	1	0	1	1	1	0	0	0
17	38604468	cg22523497_BC21	cg22523497	2	GRCh37	0	1	0	1	0	1	1	1	0	0	0
17	38604485	cg22523498_TC21	cg22523498	2	GRCh37	0	1	0	1	0	1	1	1	0	0	0
17	38604579	cg22523501_TC21	cg22523501	2	GRCh37	0	1	0	1	0	1	1	1	0	0	0
17	38604598	cg22523502_TC21	cg22523502	2	GRCh37	0	1	0	1	0	1	1	1	0	0	0
17	38614180	cg22523636_BC21	cg22523636	2	GRCh37	0	1	0	1	1	0	0	1	1	0	0
17	38614314	cg22523637_BC21	cg22523637	2	GRCh37	0	1	0	1	1	0	0	1	1	0	0
17	38614318	cg22523638_TC21	cg22523638	2	GRCh37	0	1	0	1	1	0	0	1	1	0	0
17	38616352	cg22523668_BC21	cg22523668	2	GRCh37	0	1	0	1	0	1	0	1	1	0	0
17	38616401	cg22523669_BC21	cg22523669	2	GRCh37	0	1	0	1	0	1	0	1	1	0	0
17	38616430	cg22523670_BC21	cg22523670	2	GRCh37	0	1	0	1	0	1	0	1	1	0	0
17	38616534	cg22523671_TC21	cg22523671	2	GRCh37	0	1	0	1	0	1	0	1	1	0	0
17	38616609	cg22523672_BC21	cg22523672	2	GRCh37	0	1	0	1	0	1	0	1	1	0	0
17	38631026	cg22523883_TC21	cg22523883	2	GRCh37	0	1	0	1	1	1	1	0	1	0	0
17	38631140	cg22523885_TC21	cg22523885	2	GRCh37	0	1	0	1	1	1	1	0	1	0	0
17	38631191	cg22523887_TC21	cg22523887	2	GRCh37	0	1	0	1	1	1	1	0	1	0	0
17	38636395	cg22523980_BC21	cg22523980	2	GRCh37	0	1	0	1	0	1	0	1	1	0	0
17	38636486	cg22523982_TC21	cg22523982	2	GRCh37	0	1	0	1	0	1	0	1	1	0	0
17	38637551	cg22523997_BC21	cg22523997	2	GRCh37	0	1	0	1	0	1	0	1	1	0	0
17	38637647	cg22523998_BC21	cg22523998	2	GRCh37	0	1	0	1	0	1	0	1	1	0	0
17	38638136	cg22524009_BC21	cg22524009	2	GRCh37	0	1	0	1	0	1	0	1	1	0	0
17	38638150	cg22524010_TC21	cg22524010	2	GRCh37	0	1	0	1	0	1	0	1	1	0	0
17	38638276	cg22524012_BC21	cg22524012	2	GRCh37	0	1	0	1	0	1	0	1	1	0	0
17	38638441	cg22524013_BC21	cg22524013	2	GRCh37	0	1	0	1	0	1	0	1	1	0	0
17	38638630	cg22524017_TC21	cg22524017	2	GRCh37	0	1	0	1	0	1	0	1	1	0	0
17	38638644	cg22524018_TC21	cg22524018	2	GRCh37	0	1	0	1	0	1	0	1	1	0	0
17	38642045	cg22524082_BC21	cg22524082	2	GRCh37	0	1	0	1	0	0	1	1	1	0	0
17	38642158	cg22524084_BC21	cg22524084	2	GRCh37	0	1	0	1	0	1	1	1	1	0	0
17	38642200	cg22524085_BC21	cg22524085	2	GRCh37	0	1	0	1	0	1	1	1	1	0	0
17	38642259	cg22524086_BC21	cg22524086	2	GRCh37	0	1	0	1	0	1	0	1	1	0	0
17	38642309	cg22524088_TC11	cg22524088	1	GRCh37	0	1	0	1	1	1	0	1	1	0	0
17	38642316	cg22524089_TC11	cg22524089	1	GRCh37	0	1	0	1	1	1	0	1	1	0	0
17	38642426	cg22524090_BC21	cg22524090	2	GRCh37	0	1	0	1	1	1	1	1	1	0	0
17	38642445	cg22524091_BC21	cg22524091	2	GRCh37	0	1	0	1	1	1	1	1	1	0	0
17	38642616	cg22524096_BC21	cg22524096	2	GRCh37	0	1	0	1	1	1	0	1	1	0	0
17	38642679	cg22524097_BC21	cg22524097	2	GRCh37	0	1	0	1	1	1	0	1	1	0	0
17	38642707	cg22524098_TC21	cg22524098	2	GRCh37	0	1	0	1	0	1	0	1	1	0	0
17	38642875	cg22524099_BC21	cg22524099	2	GRCh37	0	1	0	1	0	1	0	1	1	0	0
17	38642898	cg22524100_TC21	cg22524100	2	GRCh37	0	1	0	1	0	1	0	1	1	1	1
17	38644938	cg22524126_TC21	cg22524126	2	GRCh37	0	1	0	1	0	1	0	1	1	0	0
17	38645023	cg22524128_BC21	cg22524128	2	GRCh37	0	1	0	1	0	1	0	1	1	0	0
17	38645177	cg22524135_TC21	cg22524135	2	GRCh37	0	1	0	1	0	1	0	1	1	0	0
17	38646300	cg22524149_BC21	cg22524149	2	GRCh37	0	1	0	1	1	0	0	1	1	0	0
17	38646534	cg22524155_TC21	cg22524155	2	GRCh37	0	1	0	1	0	1	0	1	1	0	0
17	38646540	cg22524156_BC21	cg22524156	2	GRCh37	0	1	0	1	0	1	0	1	1	0	0
17	38646829	cg22524158_BC21	cg22524158	2	GRCh37	0	1	0	1	1	1	0	1	1	0	0
17	38646960	cg22524159_BC21	cg22524159	2	GRCh37	0	1	0	1	1	1	0	1	1	0	0
17	38648005	cg22524168_BC21	cg22524168	2	GRCh37	0	1	0	0	1	0	1	1	1	0	0
17	38649622	cg22524193_TC21	cg22524193	2	GRCh37	0	1	0	1	0	1	0	1	1	0	0
17	38649834	cg22524195_TC21	cg22524195	2	GRCh37	0	1	0	1	0	1	0	1	1	0	0
17	38652484	cg22524216_BC21	cg22524216	2	GRCh37	0	1	1	1	0	0	0	1	0	0	0
17	38652509	cg22524217_BC21	cg22524217	2	GRCh37	0	1	1	1	0	0	0	1	0	0	0
17	38652621	cg22524219_BC21	cg22524219	2	GRCh37	0	1	1	1	0	0	0	1	1	0	0
17	38652796	cg22524220_BC21	cg22524220	2	GRCh37	0	1	1	1	0	0	0	1	1	0	0
17	38652837	cg22524221_TC21	cg22524221	2	GRCh37	0	1	1	1	0	0	0	1	0	0	0
17	38653132	cg22524223_BC21	cg22524223	2	GRCh37	0	1	1	1	0	0	0	1	1	0	0
17	38654489	cg22524240_BC21	cg22524240	2	GRCh37	0	1	0	1	0	1	0	1	1	0	0
17	38654717	cg22524241_BC21	cg22524241	2	GRCh37	0	1	0	1	0	1	0	1	1	0	0
17	38654746	cg22524242_TC21	cg22524242	2	GRCh37	0	1	0	1	0	1	0	1	1	0	0
17	38654839	cg22524243_BC21	cg22524243	2	GRCh37	0	1	0	1	0	1	0	1	1	0	0
17	38654912	cg22524244_TC21	cg22524244	2	GRCh37	0	1	0	1	0	1	0	1	1	0	0
17	38655893	cg22524269_TC21	cg22524269	2	GRCh37	0	1	0	1	1	1	1	0	1	0	0
17	38655909	cg22524270_TC11	cg22524270	1	GRCh37	0	1	0	1	1	1	1	0	1	0	0
17	38655953	cg22524272_TC11	cg22524272	1	GRCh37	0	1	0	1	1	1	1	0	1	0	0
17	38655959	cg22524273_TC11	cg22524273	1	GRCh37	0	1	0	1	1	1	1	0	1	0	0
17	38655990	cg22524275_BC21	cg22524275	2	GRCh37	0	1	0	1	1	1	1	0	1	0	0
17	38655998	cg22524276_TC21	cg22524276	2	GRCh37	0	1	0	1	1	1	1	0	1	0	0
17	38656053	cg22524277_TC21	cg22524277	2	GRCh37	0	1	0	1	1	0	1	0	1	0	0
17	38657071	cg22524295_TC21	cg22524295	2	GRCh37	0	1	0	1	0	1	1	0	1	0	0
17	38657078	cg22524296_BC21	cg22524296	2	GRCh37	0	1	0	1	0	1	1	0	1	0	0
17	38657121	cg22524297_BC21	cg22524297	2	GRCh37	0	1	0	1	0	1	1	0	1	0	0
17	38657174	cg22524298_BC21	cg22524298	2	GRCh37	0	1	0	1	0	1	1	0	1	0	0
17	38666833	cg22524416_BC21	cg22524416	2	GRCh37	0	1	0	1	1	1	0	0	1	0	0
17	38675750	cg22524541_BC21	cg22524541	2	GRCh37	0	1	0	1	1	1	0	0	1	0	0
17	38677594	cg22524575_TC21	cg22524575	2	GRCh37	0	1	0	1	0	1	0	1	1	0	0
17	38677599	cg22524576_TC21	cg22524576	2	GRCh37	0	1	0	1	0	1	0	1	1	0	0
17	38677697	cg22524577_BC21	cg22524577	2	GRCh37	0	1	0	1	1	1	0	0	1	0	0
17	38677745	cg22524578_TC21	cg22524578	2	GRCh37	0	1	0	1	1	1	0	0	1	0	0
17	38677823	cg22524580_TC21	cg22524580	2	GRCh37	0	1	0	1	1	1	0	0	1	0	0
17	38677873	cg22524581_BC21	cg22524581	2	GRCh37	0	1	0	1	1	1	0	0	1	0	0
17	38678022	cg22524582_BC21	cg22524582	2	GRCh37	0	1	0	1	1	1	1	0	1	0	0
17	38678177	cg22524583_TC21	cg22524583	2	GRCh37	0	1	0	1	1	1	1	0	1	0	0
17	38689636	cg22524674_TC21	cg22524674	2	GRCh37	0	1	0	1	1	1	0	0	1	0	0
17	38689677	cg22524675_BC21	cg22524675	2	GRCh37	0	1	0	1	1	1	0	0	1	0	0
17	38689904	cg22524677_BC21	cg22524677	2	GRCh37	0	1	0	1	1	1	0	0	1	0	0
17	38689924	cg22524678_TC21	cg22524678	2	GRCh37	0	1	0	1	1	1	0	0	1	0	0
17	38697384	cg22524786_TC21	cg22524786	2	GRCh37	0	1	1	1	0	0	1	0	1	0	0
17	38697400	cg22524788_TC21	cg22524788	2	GRCh37	0	1	1	1	0	1	1	1	1	0	0
17	38697713	cg22524797_BC21	cg22524797	2	GRCh37	0	1	1	1	0	1	0	1	1	0	0
17	38697919	cg22524798_TC21	cg22524798	2	GRCh37	0	1	1	1	0	1	0	1	1	0	0
17	38698471	cg22524810_BC21	cg22524810	2	GRCh37	0	1	0	1	0	1	1	0	1	0	0
17	38698599	cg22524817_TC21	cg22524817	2	GRCh37	0	1	0	1	0	1	1	0	1	0	0
17	38699110	cg22524826_TC21	cg22524826	2	GRCh37	0	1	0	1	1	1	0	0	1	0	0
17	38699120	cg22524827_TC21	cg22524827	2	GRCh37	0	1	0	1	1	1	0	0	1	0	0
17	38703933	cg22524925_BC21	cg22524925	2	GRCh37	0	1	0	1	1	1	0	0	1	0	0
17	38703966	cg22524926_BC21	cg22524926	2	GRCh37	0	1	0	1	1	1	0	0	1	0	0
17	38704030	cg22524927_BC21	cg22524927	2	GRCh37	0	1	0	1	1	1	0	0	1	0	0
17	38705495	cg22524943_BC21	cg22524943	2	GRCh37	0	1	1	1	0	1	0	0	1	0	0
17	38705830	cg22524944_BC21	cg22524944	2	GRCh37	0	1	1	1	0	0	0	0	1	0	0
17	38705914	cg22524945_BC21	cg22524945	2	GRCh37	0	1	1	1	0	0	0	0	1	0	0
17	38706000	cg22524946_TC21	cg22524946	2	GRCh37	0	1	1	1	0	0	0	0	1	0	0
17	38706070	cg22524948_BC21	cg22524948	2	GRCh37	0	1	1	1	0	0	0	0	1	0	0
17	38706082	cg22524949_TC21	cg22524949	2	GRCh37	0	1	1	1	0	0	0	0	1	0	0
17	38706086	cg22524950_BC21	cg22524950	2	GRCh37	0	1	1	1	0	0	0	0	1	0	0
17	38706103	cg22524952_BC21	cg22524952	2	GRCh37	0	1	1	1	0	0	0	0	1	1	1
17	38706393	cg22524954_TC21	cg22524954	2	GRCh37	0	1	1	1	0	0	0	0	1	0	0
17	38707366	cg22524967_TO21	cg22524967	2	GRCh37	0	1	0	1	0	1	0	1	1	0	0
17	38707765	cg22524970_BC21	cg22524970	2	GRCh37	0	1	0	1	0	1	0	1	1	0	0
17	38707793	cg22524971_BC21	cg22524971	2	GRCh37	0	1	0	1	0	1	0	1	1	0	0
17	38708208	cg22524973_BC21	cg22524973	2	GRCh37	0	1	0	1	0	1	1	1	1	0	0
17	38708238	cg22524974_BC21	cg22524974	2	GRCh37	0	1	0	1	0	1	1	1	1	0	0
17	38708341	cg22524976_BC21	cg22524976	2	GRCh37	0	1	0	1	0	1	1	1	1	0	0
17	38708446	cg22524977_BC21	cg22524977	2	GRCh37	0	1	0	1	0	1	0	1	1	0	0
17	38708457	cg22524978_BC21	cg22524978	2	GRCh37	0	1	0	1	0	1	0	1	1	0	0
17	38708496	cg22524982_TC21	cg22524982	2	GRCh37	0	1	0	1	0	1	0	1	1	0	0
17	38708524	cg22524983_TC21	cg22524983	2	GRCh37	0	1	0	1	0	1	0	1	1	0	0
17	38708530	cg22524984_TC21	cg22524984	2	GRCh37	0	1	0	1	0	1	0	1	1	0	0
17	38708580	cg22524986_BC21	cg22524986	2	GRCh37	0	1	0	1	0	1	0	1	1	0	0
17	38708583	cg22524987_TC21	cg22524987	2	GRCh37	0	1	0	1	0	1	0	1	1	0	0
17	38708590	cg22524988_BC21	cg22524988	2	GRCh37	0	1	0	1	0	1	0	1	1	0	0
17	38708628	cg22524989_BC21	cg22524989	2	GRCh37	0	1	0	1	0	1	0	1	1	0	0
17	38708713	cg22524991_TC21	cg22524991	2	GRCh37	0	1	0	1	0	1	0	1	1	0	0
17	38708721	cg22524992_BC21	cg22524992	2	GRCh37	0	1	0	1	0	1	0	1	1	0	0
17	38708730	cg22524993_BC21	cg22524993	2	GRCh37	0	1	0	1	0	1	0	1	1	0	0
17	38708766	cg22524994_BC21	cg22524994	2	GRCh37	0	1	0	1	0	1	0	1	1	0	0
17	38708842	cg22524995_TC21	cg22524995	2	GRCh37	0	1	0	1	0	1	0	1	1	0	0
17	38708932	cg22524997_BC21	cg22524997	2	GRCh37	0	1	0	1	0	1	0	1	1	0	0
17	38708955	cg22524999_BC21	cg22524999	2	GRCh37	0	1	0	1	0	1	0	1	1	0	0
17	38708965	cg22525000_BC21	cg22525000	2	GRCh37	0	1	0	1	0	1	0	1	1	0	0
17	38709061	cg22525002_TC21	cg22525002	2	GRCh37	0	1	0	1	0	1	0	1	1	0	0
17	38709163	cg22525003_TC21	cg22525003	2	GRCh37	0	1	0	1	0	1	0	1	1	0	0
17	38709926	cg22525012_TC21	cg22525012	2	GRCh37	0	1	0	1	0	1	0	1	1	0	0
17	38709939	cg22525013_BC21	cg22525013	2	GRCh37	0	1	0	1	0	1	0	1	1	0	0
17	38709977	cg22525014_TC21	cg22525014	2	GRCh37	0	1	0	1	0	1	0	1	1	0	0
17	38710122	cg22525016_TC21	cg22525016	2	GRCh37	0	1	0	1	0	1	0	1	1	0	0
17	38710127	cg22525017_TC21	cg22525017	2	GRCh37	0	1	0	1	0	1	0	1	1	0	0
17	38710218	cg22525020_BC11	cg22525020	1	GRCh37	0	1	0	1	0	1	1	1	1	0	0
17	38710318	cg22525021_BC21	cg22525021	2	GRCh37	0	1	0	1	0	0	1	1	1	0	0
17	38710383	cg22525022_TC21	cg22525022	2	GRCh37	0	1	0	1	0	0	1	1	1	0	0
17	38710386	cg22525023_BC21	cg22525023	2	GRCh37	0	1	0	1	0	0	1	1	1	0	0
17	38713614	cg22525097_TC21	cg22525097	2	GRCh37	0	1	0	1	0	0	1	1	1	0	0
17	38713617	cg22525098_BC21	cg22525098	2	GRCh37	0	1	0	1	0	0	1	1	1	0	0
17	38713654	cg22525099_TC21	cg22525099	2	GRCh37	0	1	0	1	0	0	1	1	1	0	0
17	38713776	cg22525100_TC21	cg22525100	2	GRCh37	0	1	0	1	0	0	1	1	1	0	0
17	38714791	cg22525114_BC21	cg22525114	2	GRCh37	0	1	0	1	0	1	0	1	1	0	0
17	38715029	cg22525115_TC21	cg22525115	2	GRCh37	0	1	0	1	0	1	0	1	1	0	0
17	38715101	cg22525116_BC21	cg22525116	2	GRCh37	0	1	0	1	0	1	0	1	1	1	1
17	38715177	cg22525117_TC21	cg22525117	2	GRCh37	0	1	0	1	0	1	0	1	1	0	0
17	38715210	cg22525118_BC21	cg22525118	2	GRCh37	0	1	0	1	0	1	0	1	1	0	0
17	38715369	cg22525120_TC21	cg22525120	2	GRCh37	0	1	0	1	0	1	0	1	1	0	0
17	38715589	cg22525121_TC21	cg22525121	2	GRCh37	0	1	0	1	0	1	0	1	1	0	0
17	38715623	cg22525123_BC21	cg22525123	2	GRCh37	0	1	0	1	0	1	0	1	1	0	0
17	38715692	cg22525124_BC21	cg22525124	2	GRCh37	0	1	0	1	0	1	0	1	1	0	0
17	38715702	cg22525125_BC21	cg22525125	2	GRCh37	0	1	0	1	0	1	0	1	1	0	0
17	38715806	cg22525126_BC21	cg22525126	2	GRCh37	0	1	0	1	0	1	0	1	1	0	0
17	38715895	cg22525127_TC21	cg22525127	2	GRCh37	0	1	0	1	0	1	0	1	1	0	0
17	38716331	cg22525135_TC21	cg22525135	2	GRCh37	0	1	0	1	0	1	0	1	1	0	0
17	38716479	cg22525136_TC21	cg22525136	2	GRCh37	0	1	0	1	1	1	0	1	1	0	0
17	38716497	cg22525137_TC21	cg22525137	2	GRCh37	0	1	0	1	1	1	0	1	1	0	0
17	38716558	cg22525138_BC21	cg22525138	2	GRCh37	0	1	0	1	1	1	0	1	1	0	0
17	38716605	cg22525139_BC21	cg22525139	2	GRCh37	0	1	0	1	1	1	1	1	1	0	0
17	38716617	cg22525140_TC21	cg22525140	2	GRCh37	0	1	0	1	1	1	1	1	1	0	0
17	38716675	cg22525141_BC21	cg22525141	2	GRCh37	0	1	0	1	1	1	1	1	1	0	0
17	38716681	cg22525142_BC21	cg22525142	2	GRCh37	0	1	0	1	1	1	1	1	1	0	0
17	38716758	cg22525143_TC21	cg22525143	2	GRCh37	0	1	0	1	1	1	1	1	1	0	0
17	38716851	cg22525145_BC21	cg22525145	2	GRCh37	0	1	0	1	0	1	1	1	1	0	0
17	38716960	cg22525146_TC21	cg22525146	2	GRCh37	0	1	0	1	0	1	1	1	1	0	0
17	38717009	cg22525147_TC21	cg22525147	2	GRCh37	0	1	0	1	0	1	1	1	0	0	0
17	38717066	cg22525148_TC21	cg22525148	2	GRCh37	0	1	0	1	0	1	1	1	0	0	0
17	38717077	cg22525149_TC21	cg22525149	2	GRCh37	0	1	0	1	0	1	1	1	0	0	0
17	38717090	cg22525150_TC21	cg22525150	2	GRCh37	0	1	0	1	0	1	1	1	0	0	0
17	38717147	cg22525153_TC21	cg22525153	2	GRCh37	0	1	0	1	0	1	1	1	0	0	0
17	38717200	cg22525155_TC21	cg22525155	2	GRCh37	0	1	0	1	0	1	1	1	0	0	0
17	38717306	cg22525160_TC21	cg22525160	2	GRCh37	0	1	0	1	0	1	1	1	0	0	0
17	38717441	cg22525163_TC21	cg22525163	2	GRCh37	0	1	0	1	0	1	0	1	1	0	0
17	38717445	cg22525164_BC21	cg22525164	2	GRCh37	0	1	0	1	0	1	0	1	1	0	0
17	38717499	cg22525166_BC21	cg22525166	2	GRCh37	0	1	0	1	0	1	0	1	1	0	0
17	38717834	cg22525167_TC21	cg22525167	2	GRCh37	0	1	0	1	0	1	1	1	0	0	0
17	38717976	cg22525168_BC21	cg22525168	2	GRCh37	0	1	0	1	0	1	1	1	0	0	0
17	38720594	cg22525200_TC21	cg22525200	2	GRCh37	0	1	0	1	0	1	1	1	0	0	0
17	38720607	cg22525201_TC21	cg22525201	2	GRCh37	0	1	0	1	0	1	1	1	0	0	0
17	38720647	cg22525202_BC21	cg22525202	2	GRCh37	0	1	0	1	0	1	1	1	0	0	0
17	38720705	cg22525203_BC21	cg22525203	2	GRCh37	0	1	0	1	0	1	1	1	0	0	0
17	38720720	cg22525205_TC21	cg22525205	2	GRCh37	0	1	0	1	0	1	1	1	0	0	0
17	38720817	cg22525206_TC21	cg22525206	2	GRCh37	0	1	0	1	0	1	1	1	1	0	0
17	38721028	cg22525209_BC21	cg22525209	2	GRCh37	0	1	0	1	0	1	1	1	1	0	0
17	38721149	cg22525211_BC21	cg22525211	2	GRCh37	0	1	0	1	0	1	1	1	1	0	0
17	38721400	cg22525214_BC11	cg22525214	1	GRCh37	0	1	0	1	0	1	1	1	1	0	0
17	38721557	cg22525215_BC21	cg22525215	2	GRCh37	0	1	0	1	0	1	1	1	0	0	0
17	38741746	cg22525336_TC21	cg22525336	2	GRCh37	0	1	1	0	0	0	0	0	1	0	0
17	38742241	cg22525341_TC21	cg22525341	2	GRCh37	0	1	1	0	0	1	0	0	1	0	0
17	38742286	cg22525343_TC21	cg22525343	2	GRCh37	0	1	1	0	0	1	0	0	1	0	0
17	38742868	cg22525346_BC21	cg22525346	2	GRCh37	0	1	1	0	0	0	0	0	1	0	0
17	38742986	cg22525347_BC21	cg22525347	2	GRCh37	0	1	1	0	0	0	0	0	1	0	0
17	38755170	cg22525449_BC21	cg22525449	2	GRCh37	0	1	0	1	0	1	1	0	1	0	0
17	38769199	cg22525602_BC21	cg22525602	2	GRCh37	0	1	0	1	0	1	1	0	1	0	0
17	38769291	cg22525603_BC21	cg22525603	2	GRCh37	0	1	0	1	1	1	1	0	1	0	0
17	38769402	cg22525604_TC21	cg22525604	2	GRCh37	0	1	0	1	1	1	0	0	1	0	0
17	38769411	cg22525605_BC21	cg22525605	2	GRCh37	0	1	0	1	1	1	0	0	1	0	0
17	38776436	cg22525716_TC21	cg22525716	2	GRCh37	0	1	0	1	1	1	1	0	0	0	0
17	38776446	cg22525717_BC21	cg22525717	2	GRCh37	0	1	0	1	1	1	1	0	0	0	0
17	38776450	cg22525718_BC21	cg22525718	2	GRCh37	0	1	0	1	1	1	1	0	0	0	0
17	38776507	cg22525720_TC21	cg22525720	2	GRCh37	0	1	0	1	1	1	1	0	0	0	0
17	38776534	cg22525721_TC21	cg22525721	2	GRCh37	0	1	0	1	1	1	1	0	0	0	0
17	38802453	cg22525928_TC21	cg22525928	2	GRCh37	0	1	0	1	0	1	0	1	1	0	0
17	38803639	cg22525936_TC21	cg22525936	2	GRCh37	0	1	0	1	1	1	1	0	0	0	0
17	38803700	cg22525939_BC21	cg22525939	2	GRCh37	0	1	0	1	1	1	1	0	0	0	0
17	38803717	cg22525940_TC21	cg22525940	2	GRCh37	0	1	0	1	1	1	1	0	0	0	0
17	38803779	cg22525943_TC21	cg22525943	2	GRCh37	0	1	0	1	1	1	1	0	0	0	0
17	38803809	cg22525944_BC21	cg22525944	2	GRCh37	0	1	0	1	1	1	1	0	0	0	0
17	38803867	cg22525945_TC21	cg22525945	2	GRCh37	0	1	0	1	1	1	1	0	0	0	0
17	38803897	cg22525946_TC21	cg22525946	2	GRCh37	0	1	0	1	1	1	1	0	0	0	0
17	38803953	cg22525948_TC11	cg22525948	1	GRCh37	0	1	0	1	1	1	1	0	0	0	0
17	38803979	cg22525949_BC11	cg22525949	1	GRCh37	0	1	0	1	1	1	1	0	0	0	0
17	38803993	cg22525950_BC11	cg22525950	1	GRCh37	0	1	0	1	1	1	1	0	0	0	0
17	38803998	cg22525951_BC11	cg22525951	1	GRCh37	0	1	0	1	1	1	1	0	0	0	0
17	38804003	cg22525952_BC11	cg22525952	1	GRCh37	0	1	0	1	1	1	1	0	0	0	0
17	38804374	cg22525976_TC21	cg22525976	2	GRCh37	0	1	0	1	1	1	1	0	0	0	0
17	38804394	cg22525979_BC11	cg22525979	1	GRCh37	0	1	0	1	1	1	1	0	0	0	0
17	38804431	cg22525983_TC11	cg22525983	1	GRCh37	0	1	0	1	1	1	1	0	0	0	0
17	38804443	cg22525985_BC11	cg22525985	1	GRCh37	0	1	0	1	1	1	1	0	0	0	0
17	38804462	cg22525988_TC11	cg22525988	1	GRCh37	0	1	0	1	1	1	1	0	0	0	0
17	38804470	cg22525990_BC11	cg22525990	1	GRCh37	0	1	0	1	1	1	1	0	0	0	0
17	38804496	cg22525991_TC11	cg22525991	1	GRCh37	0	1	0	1	1	1	1	0	0	0	0
17	38804508	cg22525992_BC11	cg22525992	1	GRCh37	0	1	0	1	1	1	1	0	0	0	0
17	38804624	cg22525997_BC21	cg22525997	2	GRCh37	0	1	0	1	1	1	1	0	0	0	0
17	38804627	cg22525998_TC21	cg22525998	2	GRCh37	0	1	0	1	1	1	1	0	0	0	0
17	38804690	cg22526004_BC21	cg22526004	2	GRCh37	0	1	0	1	1	1	1	0	0	0	0
17	38804702	cg22526005_BC21	cg22526005	2	GRCh37	0	1	0	1	1	1	1	0	0	0	0
17	38804724	cg22526006_BC21	cg22526006	2	GRCh37	0	1	0	1	1	1	1	0	0	0	0
17	38804741	cg22526007_BC21	cg22526007	2	GRCh37	0	1	0	1	1	1	1	0	0	0	0
17	38804813	cg22526009_BC11	cg22526009	1	GRCh37	0	1	0	1	1	1	1	0	0	0	0
17	38804839	cg22526011_TC11	cg22526011	1	GRCh37	0	1	0	1	1	1	1	0	0	0	0
17	38804856	cg22526013_TC11	cg22526013	1	GRCh37	0	1	0	1	1	1	1	0	0	0	0
17	38858216	cg22526561_BC21	cg22526561	2	GRCh37	0	1	1	0	0	0	0	0	0	0	0
17	38858444	cg22526567_BC21	cg22526567	2	GRCh37	0	1	1	1	0	0	0	0	0	0	0
17	38858582	cg22526570_BC21	cg22526570	2	GRCh37	0	1	1	1	0	0	0	0	0	0	0
17	38858588	cg22526571_BC21	cg22526571	2	GRCh37	0	1	1	1	0	0	0	0	0	0	0
17	38859382	cg22526572_TC21	cg22526572	2	GRCh37	0	1	1	0	0	0	0	0	0	0	0
17	38859390	cg22526573_TC21	cg22526573	2	GRCh37	0	1	1	0	0	0	0	0	0	0	0
17	38859497	cg22526574_BC21	cg22526574	2	GRCh37	0	1	1	0	0	1	0	0	0	0	0
17	38984292	cg22527714_BC21	cg22527714	2	GRCh37	0	0	1	1	0	1	0	0	1	0	0
17	38984351	cg22527715_TC21	cg22527715	2	GRCh37	0	0	1	1	0	1	0	0	1	0	0
17	38984473	cg22527716_BC21	cg22527716	2	GRCh37	0	0	1	1	0	1	0	0	1	0	0
17	38984516	cg22527717_TC21	cg22527717	2	GRCh37	0	0	1	1	0	1	0	0	1	0	0
17	38984632	cg22527719_TC21	cg22527719	2	GRCh37	0	0	1	1	0	1	0	0	1	0	0
17	38984953	cg22527721_BC21	cg22527721	2	GRCh37	0	0	1	1	0	1	0	0	1	0	0
17	38985051	cg22527722_TC21	cg22527722	2	GRCh37	0	0	1	1	0	1	0	0	1	0	0
17	38985130	cg22527723_BC21	cg22527723	2	GRCh37	0	0	1	1	0	1	0	0	1	0	0
17	39577614	cg22532338_BC21	cg22532338	2	GRCh37	0	0	1	1	1	0	0	0	1	0	0
17	39577662	cg22532340_BC21	cg22532340	2	GRCh37	0	0	1	1	1	0	0	0	1	0	0
17	39777264	cg22534851_BC21	cg22534851	2	GRCh37	0	0	1	1	1	0	0	1	0	0	0
17	39777267	cg22534852_TC21	cg22534852	2	GRCh37	0	0	1	1	1	0	0	1	0	0	0
17	39834622	cg22535949_BC21	cg22535949	2	GRCh37	0	0	1	1	0	1	0	0	1	0	0
17	39844139	cg22536092_BC21	cg22536092	2	GRCh37	0	0	1	1	0	0	1	0	1	0	0
17	39960033	cg22538418_BC21	cg22538418	2	GRCh37	0	0	1	1	0	1	0	1	0	0	0
17	39960040	cg22538419_BC21	cg22538419	2	GRCh37	0	0	1	1	0	1	0	1	0	0	0
17	39960126	cg22538420_TC21	cg22538420	2	GRCh37	0	0	1	1	0	1	0	1	0	0	0
17	40074059	cg22540741_BC21	cg22540741	2	GRCh37	0	0	1	1	0	1	1	0	0	0	0
17	40128210	cg22541925_TC21	cg22541925	2	GRCh37	0	0	1	1	0	1	0	1	0	0	0
17	40128236	cg22541926_BC21	cg22541926	2	GRCh37	0	0	1	1	0	1	0	1	0	0	0
17	40128279	cg22541927_BC21	cg22541927	2	GRCh37	0	0	1	1	0	1	0	1	0	0	0
17	40128398	cg22541929_TC21	cg22541929	2	GRCh37	0	0	1	1	0	1	0	1	0	0	0
17	40128656	cg22541933_TC21	cg22541933	2	GRCh37	0	0	1	1	0	1	0	1	0	0	0
17	40128662	cg22541934_BC21	cg22541934	2	GRCh37	0	0	1	1	0	1	0	1	0	0	0
17	40128953	cg22541935_BC21	cg22541935	2	GRCh37	0	0	1	1	0	1	0	1	0	0	0
17	40129073	cg22541936_BC21	cg22541936	2	GRCh37	0	0	1	1	0	1	0	1	0	0	0
17	40129139	cg22541937_BC21	cg22541937	2	GRCh37	0	0	1	1	0	1	0	1	0	0	0
17	40129181	cg22541938_TC21	cg22541938	2	GRCh37	0	0	1	1	0	1	0	1	0	0	0
17	40346503	cg22546007_BC21	cg22546007	2	GRCh37	0	1	0	1	1	1	1	0	0	0	0
17	40351779	cg22546082_TC21	cg22546082	2	GRCh37	0	1	0	1	1	0	0	1	1	0	0
17	40351881	cg22546083_TC21	cg22546083	2	GRCh37	0	1	0	1	1	0	0	1	1	0	0
17	40380519	cg22546535_TC21	cg22546535	2	GRCh37	0	1	0	1	0	1	0	1	1	0	0
17	40400724	cg22546798_TC21	cg22546798	2	GRCh37	0	1	1	1	0	1	1	0	1	0	0
17	40400760	cg22546799_BC21	cg22546799	2	GRCh37	0	1	1	1	0	1	1	0	1	0	0
17	40400772	cg22546800_BC21	cg22546800	2	GRCh37	0	1	1	1	0	1	1	0	1	0	0
17	40400781	cg22546801_TC21	cg22546801	2	GRCh37	0	1	1	1	0	1	1	0	1	0	0
17	40400791	cg22546802_BC21	cg22546802	2	GRCh37	0	1	1	1	0	1	1	0	1	0	0
17	40400842	cg22546803_TC21	cg22546803	2	GRCh37	0	1	1	1	0	1	1	0	1	0	0
17	40400883	cg22546804_BC21	cg22546804	2	GRCh37	0	1	1	1	0	1	1	0	1	0	0
17	40400978	cg22546806_BC21	cg22546806	2	GRCh37	0	1	1	1	0	1	1	0	1	0	0
17	40401279	cg22546810_TC21	cg22546810	2	GRCh37	0	1	1	1	0	0	1	0	1	0	0
17	40401281	cg22546811_TC21	cg22546811	2	GRCh37	0	1	1	1	0	0	1	0	1	0	0
17	40424322	cg22547035_BC21	cg22547035	2	GRCh37	0	1	0	1	0	1	1	0	1	0	0
17	40424398	cg22547036_TC21	cg22547036	2	GRCh37	0	1	0	1	0	1	1	0	1	0	0
17	40424465	cg22547037_TC21	cg22547037	2	GRCh37	0	1	0	1	0	1	1	0	1	0	0
17	40424635	cg22547038_BC21	cg22547038	2	GRCh37	0	1	0	1	0	1	1	0	1	0	0
17	40426755	cg22547048_TC21	cg22547048	2	GRCh37	0	1	0	1	0	1	1	0	1	0	0
17	40428048	cg22547093_BC11	cg22547093	1	GRCh37	0	1	0	1	1	1	1	0	1	0	0
17	40428216	cg22547118_BC11	cg22547118	1	GRCh37	0	1	0	1	1	1	1	0	1	0	0
17	40428230	cg22547119_TC11	cg22547119	1	GRCh37	0	1	0	1	1	1	1	0	1	0	0
17	40428548	cg22547170_TC11	cg22547170	1	GRCh37	0	1	0	1	1	1	1	0	1	0	0
17	40428767	cg22547198_BC21	cg22547198	2	GRCh37	0	1	0	1	1	1	1	0	0	0	0
17	40428792	cg22547200_BC11	cg22547200	1	GRCh37	0	1	0	1	1	1	1	0	0	0	0
17	40428848	cg22547207_TC11	cg22547207	1	GRCh37	0	1	0	1	1	1	1	0	0	0	0
17	40428857	cg22547209_BC21	cg22547209	2	GRCh37	0	1	0	1	1	1	1	0	0	0	0
17	40428910	cg22547210_TC21	cg22547210	2	GRCh37	0	1	0	1	1	1	1	0	0	0	0
17	40428918	cg22547211_BC21	cg22547211	2	GRCh37	0	1	0	1	1	1	1	0	0	0	0
17	40428939	cg22547212_BC21	cg22547212	2	GRCh37	0	1	0	1	1	1	1	0	0	0	0
17	40428953	cg22547213_TC21	cg22547213	2	GRCh37	0	1	0	1	1	1	1	0	0	0	0
17	40429020	cg22547217_BC11	cg22547217	1	GRCh37	0	1	0	1	1	1	1	0	0	0	0
17	40429237	cg22547223_TC21	cg22547223	2	GRCh37	0	1	0	1	0	1	1	0	1	0	0
17	40429248	cg22547224_BC21	cg22547224	2	GRCh37	0	1	0	1	0	1	1	0	1	0	0
17	40429261	cg22547225_BC21	cg22547225	2	GRCh37	0	1	0	1	0	1	1	0	1	0	0
17	40438861	cg22547381_BC21	cg22547381	2	GRCh37	0	1	0	1	0	1	0	1	1	0	0
17	40439501	cg06357561_BC21	cg06357561	2	GRCh37	0	1	0	1	0	1	1	1	0	0	0
17	40439607	cg22547384_BC21	cg22547384	2	GRCh37	0	1	0	1	0	1	1	1	0	0	0
17	40440447	cg05109981_BC21	cg05109981	2	GRCh37	0	1	0	1	1	1	1	0	0	0	0
17	40440771	cg22547471_BC11	cg22547471	1	GRCh37	0	1	0	1	1	1	1	0	0	0	0
17	40441043	cg22547490_BC11	cg22547490	1	GRCh37	0	1	0	1	1	1	1	1	0	0	0
17	40441395	cg22547503_TC21	cg22547503	2	GRCh37	0	1	1	1	1	1	1	1	0	0	0
17	40441403	cg22547504_BC11	cg22547504	1	GRCh37	0	1	1	1	1	1	1	1	1	0	0
17	40441468	cg22547509_BC21	cg22547509	2	GRCh37	0	1	1	1	0	1	1	1	1	0	0
17	40441475	cg22547511_TC11	cg22547511	1	GRCh37	0	1	1	1	0	1	1	1	1	0	0
17	40441495	cg22547512_TC21	cg22547512	2	GRCh37	0	1	1	1	0	1	1	1	1	0	0
17	40441513	cg22547513_TC11	cg22547513	1	GRCh37	0	1	1	1	0	1	1	1	1	0	0
17	40441520	cg22547514_TC21	cg22547514	2	GRCh37	0	1	1	1	0	1	1	1	1	0	0
17	40441565	cg22547515_BC21	cg22547515	2	GRCh37	0	1	1	1	0	1	1	1	1	0	0
17	40441570	cg22547516_BC21	cg22547516	2	GRCh37	0	1	1	1	0	1	1	1	1	0	0
17	40441674	cg22547517_TC21	cg22547517	2	GRCh37	0	1	1	1	0	1	1	1	1	0	0
17	40441787	cg22547519_BC21	cg22547519	2	GRCh37	0	1	1	1	0	1	1	1	1	0	0
17	40442066	cg22547523_TC21	cg22547523	2	GRCh37	0	1	0	1	0	1	0	1	1	0	0
17	40442147	cg22547524_TC21	cg22547524	2	GRCh37	0	1	0	1	0	1	0	1	1	0	0
17	40442170	cg22547525_TC21	cg22547525	2	GRCh37	0	1	0	1	0	1	0	1	1	0	0
17	40442199	cg22547526_TC21	cg22547526	2	GRCh37	0	1	0	1	0	1	0	1	1	0	0
17	40442207	cg22547527_TC21	cg22547527	2	GRCh37	0	1	0	1	0	1	0	1	1	0	0
17	40526924	cg22548802_TC21	cg22548802	2	GRCh37	0	0	1	0	0	1	0	1	1	0	0
17	40526955	cg22548803_TC21	cg22548803	2	GRCh37	0	0	1	0	0	1	0	1	1	0	0
17	40593890	cg22550071_TC21	cg22550071	2	GRCh37	0	0	1	1	0	1	0	0	1	0	0
17	40625176	cg22550653_BC21	cg22550653	2	GRCh37	0	0	1	1	1	1	0	0	1	0	0
17	40625207	cg22550654_TC21	cg22550654	2	GRCh37	0	0	1	1	1	1	0	1	1	0	0
17	40625290	cg22550655_TC21	cg22550655	2	GRCh37	0	0	1	1	1	1	0	1	1	0	0
17	40625349	cg22550656_TC21	cg22550656	2	GRCh37	0	0	1	1	1	1	0	1	1	0	0
17	40625486	cg22550657_BC21	cg22550657	2	GRCh37	0	0	1	1	1	1	0	0	1	0	0
17	40683503	cg22551487_TC21	cg22551487	2	GRCh37	0	0	1	1	1	1	0	0	1	0	0
17	40683517	cg22551488_TC21	cg22551488	2	GRCh37	0	0	1	1	1	1	0	0	1	0	0
17	40683608	cg22551490_BC21	cg22551490	2	GRCh37	0	0	1	1	0	1	0	0	1	0	0
17	40683850	cg22551493_BC21	cg22551493	2	GRCh37	0	0	1	1	0	1	1	0	1	0	1
17	40683861	cg22551495_BC21	cg22551495	2	GRCh37	0	0	1	1	0	1	1	0	1	0	0
17	40705351	cg22552180_BC21	cg22552180	2	GRCh37	0	0	1	1	0	0	0	1	1	0	0
17	40705452	cg22552186_BC21	cg22552186	2	GRCh37	0	0	1	1	1	0	0	1	1	0	0
17	40705487	cg22552188_TC21	cg22552188	2	GRCh37	0	0	1	1	1	0	0	1	1	0	0
17	40705590	cg22552194_TC21	cg22552194	2	GRCh37	0	0	1	1	1	0	0	1	1	0	0
17	40705658	cg22552200_TC21	cg22552200	2	GRCh37	0	0	1	1	1	0	0	1	0	0	0
17	40705710	cg22552202_BC21	cg22552202	2	GRCh37	0	0	1	1	1	0	0	1	0	0	0
17	40705837	cg22552210_BC21	cg22552210	2	GRCh37	0	0	1	1	0	0	1	1	1	0	0
17	40705849	cg22552211_BC21	cg22552211	2	GRCh37	0	0	1	1	0	0	1	1	1	0	0
17	40705991	cg22552222_BC21	cg22552222	2	GRCh37	0	0	1	1	0	1	1	1	1	0	0
17	40706052	cg22552224_BC21	cg22552224	2	GRCh37	0	0	1	1	0	1	0	1	0	0	0
17	40912039	cg22556340_TC21	cg22556340	2	GRCh37	0	0	1	1	0	1	0	0	1	0	0
17	40912143	cg22556341_TC21	cg22556341	2	GRCh37	0	0	1	1	0	1	0	0	1	0	0
17	40949734	cg22557154_BC21	cg22557154	2	GRCh37	0	0	1	1	0	1	0	1	0	0	0
17	40949744	cg22557155_BC21	cg22557155	2	GRCh37	0	0	1	1	0	1	0	1	0	0	0
17	40949755	cg22557156_BC21	cg22557156	2	GRCh37	0	0	1	1	0	1	0	1	0	0	0
17	40949815	cg22557157_TC21	cg22557157	2	GRCh37	0	0	1	1	0	1	0	0	1	0	0
17	40949924	cg22557158_TC21	cg22557158	2	GRCh37	0	0	1	1	0	1	0	0	1	0	0
17	41236778	cg22561702_BC21	cg22561702	2	GRCh37	0	0	1	1	0	1	0	1	1	0	0
17	41236787	cg22561703_BC21	cg22561703	2	GRCh37	0	0	1	1	0	1	0	1	1	0	0
17	41278150	cg22562257_BC21	cg22562257	2	GRCh37	0	0	1	1	0	1	1	0	0	0	0
17	41278153	cg22562258_TC21	cg22562258	2	GRCh37	0	0	1	1	0	1	1	0	0	0	0
17	41278269	cg22562260_TC21	cg22562260	2	GRCh37	0	0	1	1	0	1	1	0	0	0	0
17	41669143	cg22569738_BC21	cg22569738	2	GRCh37	0	0	1	1	0	1	0	0	1	0	0
17	41669211	cg22569740_TC21	cg22569740	2	GRCh37	0	0	1	1	0	0	1	0	1	0	0
17	41669257	cg22569742_TC21	cg22569742	2	GRCh37	0	0	1	1	0	0	1	0	1	0	0
17	41669269	cg22569743_TC21	cg22569743	2	GRCh37	0	0	1	1	0	0	1	0	1	0	0
17	41669316	cg22569744_TC21	cg22569744	2	GRCh37	0	0	1	1	0	0	1	0	1	0	0
17	41669348	cg22569745_TC21	cg22569745	2	GRCh37	0	0	1	1	0	0	1	0	1	0	0
17	42164454	cg22577996_BC21	cg22577996	2	GRCh37	0	0	1	1	1	1	0	1	1	0	0
17	42164460	cg22577997_TC21	cg22577997	2	GRCh37	0	0	1	1	1	1	0	1	1	0	0
17	42164486	cg22577998_TC21	cg22577998	2	GRCh37	0	0	1	1	1	1	0	1	1	0	0
17	42164497	cg22577999_BC21	cg22577999	2	GRCh37	0	0	1	1	1	1	0	1	1	0	0
17	42164770	cg22578001_TC21	cg22578001	2	GRCh37	0	0	1	1	0	1	0	1	1	0	0
17	42164812	cg22578002_BC21	cg22578002	2	GRCh37	0	0	1	1	0	1	0	1	1	0	0
17	42978469	cg22593020_BC21	cg22593020	2	GRCh37	0	0	1	1	0	1	0	0	1	0	0
17	42978608	cg22593021_TC21	cg22593021	2	GRCh37	0	0	1	1	0	1	0	0	1	0	0
17	42978760	cg22593022_BC21	cg22593022	2	GRCh37	0	0	1	1	0	1	0	0	1	0	0
17	42978925	cg22593024_TC21	cg22593024	2	GRCh37	0	0	1	1	0	1	0	0	1	0	0
17	42979019	cg22593025_TC21	cg22593025	2	GRCh37	0	0	1	1	0	1	0	0	1	0	0
17	43170288	cg22596674_TC21	cg22596674	2	GRCh37	0	1	0	1	1	1	0	1	1	0	0
17	43170457	cg22596675_TC21	cg22596675	2	GRCh37	0	1	0	1	1	1	0	1	1	0	0
17	43170553	cg22596676_BC21	cg22596676	2	GRCh37	0	1	0	1	1	1	0	1	1	0	0
17	43170583	cg22596677_BC21	cg22596677	2	GRCh37	0	1	0	1	1	1	0	1	1	0	0
17	43170824	cg22596679_BC21	cg22596679	2	GRCh37	0	1	0	1	0	1	0	1	1	0	0
17	43171009	cg22596680_TC21	cg22596680	2	GRCh37	0	1	0	1	0	1	0	1	1	0	0
17	43171054	cg22596681_BC21	cg22596681	2	GRCh37	0	1	0	1	0	1	0	1	1	0	0
17	43171078	cg22596682_BC21	cg22596682	2	GRCh37	0	1	0	1	0	1	0	1	1	0	0
17	43175645	cg22596755_TC21	cg22596755	2	GRCh37	0	1	1	1	0	1	0	1	0	0	0
17	43175681	cg22596757_TC21	cg22596757	2	GRCh37	0	1	1	1	0	1	0	1	0	0	0
17	43175799	cg22596758_BC21	cg22596758	2	GRCh37	0	1	1	0	0	0	0	1	0	0	0
17	43175829	cg22596759_TC21	cg22596759	2	GRCh37	0	1	1	0	0	0	0	1	0	0	0
17	43175844	cg22596760_BC21	cg22596760	2	GRCh37	0	1	1	0	0	1	0	1	0	0	0
17	43175885	cg22596761_TC21	cg22596761	2	GRCh37	0	1	1	0	0	1	0	1	0	0	0
17	43175954	cg22596763_BC21	cg22596763	2	GRCh37	0	1	1	0	0	1	0	1	0	0	0
17	43176484	cg22596769_TC21	cg22596769	2	GRCh37	0	1	1	1	0	1	0	1	0	0	0
17	43176528	cg22596770_BO21	cg22596770	2	GRCh37	0	1	1	1	0	1	0	1	0	0	0
17	43176656	cg22596771_TC21	cg22596771	2	GRCh37	0	1	1	1	0	1	0	1	0	0	0
17	43176680	cg22596772_BC21	cg22596772	2	GRCh37	0	1	1	1	0	1	0	1	0	0	0
17	43176783	cg22596773_BC21	cg22596773	2	GRCh37	0	1	1	1	0	1	0	1	0	0	0
17	43179295	cg22596842_TC21	cg22596842	2	GRCh37	0	1	0	1	0	1	0	1	1	0	0
17	43179305	cg22596843_TC21	cg22596843	2	GRCh37	0	1	0	1	0	1	0	1	1	0	0
17	43179459	cg22596844_BC21	cg22596844	2	GRCh37	0	1	0	1	0	1	0	1	1	0	0
17	43179475	cg22596845_TC21	cg22596845	2	GRCh37	0	1	0	1	0	1	0	1	1	0	0
17	43179661	cg22596846_TC21	cg22596846	2	GRCh37	0	1	0	1	0	1	0	1	1	0	0
17	43179728	cg22596848_BC21	cg22596848	2	GRCh37	0	1	0	1	0	1	0	1	1	0	0
17	43179737	cg22596849_BC21	cg22596849	2	GRCh37	0	1	0	1	0	1	0	1	1	0	0
17	43179797	cg22596850_TC21	cg22596850	2	GRCh37	0	1	0	1	0	1	0	1	1	0	0
17	43179869	cg22596851_BC21	cg22596851	2	GRCh37	0	1	0	1	0	1	0	1	1	0	0
17	43179871	cg22596852_TC21	cg22596852	2	GRCh37	0	1	0	1	0	1	0	1	1	0	0
17	43179963	cg22596853_TC21	cg22596853	2	GRCh37	0	1	0	1	0	1	0	1	1	0	0
17	43186461	cg22596982_BC21	cg22596982	2	GRCh37	0	1	0	1	0	1	0	1	1	0	0
17	43186579	cg22596983_BC21	cg22596983	2	GRCh37	0	1	0	1	0	1	0	1	1	0	0
17	43186588	cg22596984_TC21	cg22596984	2	GRCh37	0	1	0	1	0	1	0	1	1	0	0
17	43186672	cg22596985_TC21	cg22596985	2	GRCh37	0	1	0	1	0	1	0	1	1	0	0
17	43186754	cg22596986_TC21	cg22596986	2	GRCh37	0	1	0	1	0	1	0	1	1	0	0
17	43186806	cg22596987_BC21	cg22596987	2	GRCh37	0	1	0	1	0	1	0	1	1	0	0
17	43188782	cg22597028_BC21	cg22597028	2	GRCh37	0	1	0	1	0	1	0	1	1	0	0
17	43188855	cg22597029_BC21	cg22597029	2	GRCh37	0	1	0	1	0	1	0	1	1	0	0
17	43189011	cg22597030_TC21	cg22597030	2	GRCh37	0	1	0	1	0	1	0	1	1	0	0
17	43201569	cg22597350_BC11	cg22597350	1	GRCh37	0	1	0	1	1	1	0	0	1	0	0
17	43201647	cg22597351_BC21	cg22597351	2	GRCh37	0	1	0	1	1	1	0	0	1	0	0
17	43201885	cg22597354_TC21	cg22597354	2	GRCh37	0	1	1	1	0	1	0	0	1	0	0
17	43201994	cg22597355_BC21	cg22597355	2	GRCh37	0	1	1	1	0	1	0	0	1	0	0
17	43202009	cg22597357_BC21	cg22597357	2	GRCh37	0	1	1	1	0	1	0	0	1	0	0
17	43202075	cg22597358_BC21	cg22597358	2	GRCh37	0	1	1	1	0	1	0	0	1	0	0
17	43202118	cg22597359_BC21	cg22597359	2	GRCh37	0	1	1	1	0	1	0	0	1	0	0
17	43202250	cg22597361_BC21	cg22597361	2	GRCh37	0	1	1	1	0	0	0	0	1	0	0
17	43204660	cg22597407_TC21	cg22597407	2	GRCh37	0	1	0	1	0	1	0	1	1	0	0
17	43204740	cg22597409_BC21	cg22597409	2	GRCh37	0	1	0	1	0	1	0	1	1	0	0
17	43204965	cg22597413_BC21	cg22597413	2	GRCh37	0	1	0	1	0	1	0	1	1	0	0
17	43205011	cg22597414_BC21	cg22597414	2	GRCh37	0	1	0	1	0	1	0	1	1	0	0
17	43205531	cg22597429_TC21	cg22597429	2	GRCh37	0	1	0	1	0	1	1	1	0	0	0
17	43205688	cg22597432_TC21	cg22597432	2	GRCh37	0	1	0	1	0	1	0	1	1	0	0
17	43206102	cg22597439_TC21	cg22597439	2	GRCh37	0	1	0	0	0	1	1	1	1	0	0
17	43206169	cg22597441_TC21	cg22597441	2	GRCh37	0	1	0	0	0	1	1	1	1	0	0
17	43207057	cg22597452_BC21	cg22597452	2	GRCh37	0	1	0	1	0	1	0	1	1	0	0
17	43207064	cg22597453_BC21	cg22597453	2	GRCh37	0	1	0	1	0	1	0	1	1	0	0
17	43207085	cg22597454_BC21	cg22597454	2	GRCh37	0	1	0	1	0	1	0	1	1	0	0
17	43207200	cg22597457_TC21	cg22597457	2	GRCh37	0	1	0	1	0	1	0	1	1	0	0
17	43207658	cg22597463_BC21	cg22597463	2	GRCh37	0	1	1	1	0	1	0	0	1	0	0
17	43207848	cg22597466_TC21	cg22597466	2	GRCh37	0	1	1	1	0	1	1	0	1	1	1
17	43207850	cg22597467_BC21	cg22597467	2	GRCh37	0	1	1	1	0	1	1	0	1	0	0
17	43207857	cg22597468_BC21	cg22597468	2	GRCh37	0	1	1	1	0	1	1	0	1	1	1
17	43207942	cg22597469_BC21	cg22597469	2	GRCh37	0	1	1	1	0	1	1	0	1	0	0
17	43209443	cg22597512_TC11	cg22597512	1	GRCh37	0	1	0	1	1	1	1	0	1	0	0
17	43209488	cg22597513_TC21	cg22597513	2	GRCh37	0	1	0	1	1	1	1	0	1	0	0
17	43209514	cg22597514_BC11	cg22597514	1	GRCh37	0	1	0	1	1	1	1	0	1	0	0
17	43209551	cg22597516_TC11	cg22597516	1	GRCh37	0	1	0	1	1	1	1	0	1	0	0
17	43210122	cg22597577_BC11	cg22597577	1	GRCh37	0	1	0	1	1	1	1	0	0	0	0
17	43210286	cg22597591_TC11	cg22597591	1	GRCh37	0	1	0	1	1	1	1	0	0	0	0
17	43210300	cg22597592_TC11	cg22597592	1	GRCh37	0	1	0	1	1	1	1	0	0	0	0
17	43210312	cg22597593_TC11	cg22597593	1	GRCh37	0	1	0	1	1	1	1	0	0	0	0
17	43210370	cg22597598_BC21	cg22597598	2	GRCh37	0	1	0	1	1	1	1	0	0	0	0
17	43210415	cg22597599_BC11	cg22597599	1	GRCh37	0	1	0	1	1	1	1	0	0	0	0
17	43210453	cg22597602_TC11	cg22597602	1	GRCh37	0	1	0	1	1	1	1	0	0	0	0
17	43210460	cg22597603_TC11	cg22597603	1	GRCh37	0	1	0	1	1	1	1	0	0	0	0
17	43210466	cg22597604_TC11	cg22597604	1	GRCh37	0	1	0	1	1	1	1	0	0	0	0
17	43210500	cg22597605_BC11	cg22597605	1	GRCh37	0	1	0	1	1	1	1	0	0	0	0
17	43210516	cg22597606_TC21	cg22597606	2	GRCh37	0	1	0	1	1	1	1	0	0	0	0
17	43210529	cg22597607_TC11	cg22597607	1	GRCh37	0	1	0	1	1	1	1	0	0	0	0
17	43210578	cg22597614_BC11	cg22597614	1	GRCh37	0	1	0	1	1	1	1	0	0	0	0
17	43210598	cg22597615_BC11	cg22597615	1	GRCh37	0	1	0	1	1	1	1	0	0	0	0
17	43210646	cg22597617_BC21	cg22597617	2	GRCh37	0	1	0	1	1	1	1	0	0	0	0
17	43210648	cg22597618_TC21	cg22597618	2	GRCh37	0	1	0	1	1	1	1	0	0	0	0
17	43210660	cg22597619_TC21	cg22597619	2	GRCh37	0	1	0	1	1	1	1	0	0	0	0
17	43210735	cg22597627_BC11	cg22597627	1	GRCh37	0	1	0	1	1	1	1	0	0	0	0
17	43210742	cg22597628_TC21	cg22597628	2	GRCh37	0	1	0	1	1	1	1	0	0	0	0
17	43212747	cg22597689_BC21	cg22597689	2	GRCh37	0	1	0	1	1	1	1	0	1	0	0
17	43212767	cg22597690_TC21	cg22597690	2	GRCh37	0	1	0	1	1	1	1	0	1	0	0
17	43212808	cg22597691_BC21	cg22597691	2	GRCh37	0	1	0	1	1	1	1	0	1	0	0
17	43212873	cg06770114_BC21	cg06770114	2	GRCh37	0	1	0	1	1	1	1	0	1	0	0
17	43213020	cg22597694_TC21	cg22597694	2	GRCh37	0	1	0	1	1	1	1	0	0	0	0
17	43213108	cg22597701_BC11	cg22597701	1	GRCh37	0	1	0	1	1	1	1	0	0	0	0
17	43213111	cg22597702_BC11	cg22597702	1	GRCh37	0	1	0	1	1	1	1	0	0	0	0
17	43213503	cg22597715_BC21	cg22597715	2	GRCh37	0	1	1	1	0	1	1	0	0	0	0
17	43213520	cg22597716_BC21	cg22597716	2	GRCh37	0	1	1	1	0	1	1	0	0	0	0
17	43213541	cg22597717_BC21	cg22597717	2	GRCh37	0	1	1	1	0	1	1	0	0	0	0
17	43213574	cg22597718_TC21	cg22597718	2	GRCh37	0	1	1	0	0	1	1	0	0	0	0
17	43213617	cg22597721_TC21	cg22597721	2	GRCh37	0	1	1	0	0	1	0	0	1	0	0
17	43213640	cg22597722_TC21	cg22597722	2	GRCh37	0	1	1	0	0	1	0	0	1	0	0
17	43213731	cg22597723_TC21	cg22597723	2	GRCh37	0	1	1	0	0	0	0	0	1	0	0
17	43213875	cg22597726_BC21	cg22597726	2	GRCh37	0	1	1	0	0	0	0	0	0	0	0
17	43221202	cg22597857_TC21	cg22597857	2	GRCh37	0	1	0	1	0	1	1	0	1	0	0
17	43221796	cg22597885_BC11	cg22597885	1	GRCh37	0	1	0	1	1	1	1	0	1	0	0
17	43221821	cg22597887_BC11	cg22597887	1	GRCh37	0	1	0	1	1	1	1	0	1	0	0
17	43221823	cg22597888_TC11	cg22597888	1	GRCh37	0	1	0	1	1	1	1	0	1	0	0
17	43221970	cg22597908_BC11	cg22597908	1	GRCh37	0	1	0	1	1	1	1	0	1	0	0
17	43222040	cg22597912_BC21	cg22597912	2	GRCh37	0	1	0	1	0	1	1	0	1	0	0
17	43222181	cg22597919_TC11	cg22597919	1	GRCh37	0	1	0	1	1	1	1	0	1	0	0
17	43222185	cg22597920_BC11	cg22597920	1	GRCh37	0	1	0	1	1	1	1	0	1	0	0
17	43222330	cg22597933_BC21	cg22597933	2	GRCh37	0	1	0	1	0	1	1	0	1	0	0
17	43222343	cg22597934_TC21	cg22597934	2	GRCh37	0	1	0	1	0	1	1	0	1	0	0
17	43225466	cg22598032_BC21	cg22598032	2	GRCh37	0	1	0	1	1	1	1	0	0	0	0
17	43225511	cg22598033_TC21	cg22598033	2	GRCh37	0	1	0	1	1	1	1	0	0	0	0
17	43225521	cg22598034_TC21	cg22598034	2	GRCh37	0	1	0	1	1	1	1	0	0	0	0
17	43225544	cg22598035_BC21	cg22598035	2	GRCh37	0	1	0	1	1	1	1	0	0	0	0
17	43225572	cg22598037_BC11	cg22598037	1	GRCh37	0	1	0	1	1	1	1	0	0	0	0
17	43225580	cg22598038_TC11	cg22598038	1	GRCh37	0	1	0	1	1	1	1	0	0	0	0
17	43225593	cg22598039_BC11	cg22598039	1	GRCh37	0	1	0	1	1	1	1	0	0	1	1
17	43225598	cg22598040_BC11	cg22598040	1	GRCh37	0	1	0	1	1	1	1	0	0	0	0
17	43225620	cg22598042_TC11	cg22598042	1	GRCh37	0	1	0	1	1	1	1	0	0	0	0
17	43225648	cg22598046_TC11	cg22598046	1	GRCh37	0	1	0	1	1	1	1	0	0	0	0
17	43225673	cg22598049_BC11	cg22598049	1	GRCh37	0	1	0	1	1	1	1	0	0	0	0
17	43225682	cg22598050_BC11	cg22598050	1	GRCh37	0	1	0	1	1	1	1	0	0	0	0
17	43225701	cg22598052_BC11	cg22598052	1	GRCh37	0	1	0	1	1	1	1	0	0	0	0
17	43225724	cg22598059_BC11	cg22598059	1	GRCh37	0	1	0	1	1	1	1	0	0	0	0
17	43225730	cg22598060_BC11	cg22598060	1	GRCh37	0	1	0	1	1	1	1	0	0	0	0
17	43226061	cg22598078_TC11	cg22598078	1	GRCh37	0	1	0	1	1	1	1	0	0	0	0
17	43226068	cg22598079_TC11	cg22598079	1	GRCh37	0	1	0	1	1	1	1	0	0	0	0
17	43226089	cg22598080_TC21	cg22598080	2	GRCh37	0	1	0	1	1	1	1	0	0	0	0
17	43226155	cg22598082_BC21	cg22598082	2	GRCh37	0	1	0	1	1	1	1	0	0	0	0
17	43226164	cg22598083_BC21	cg22598083	2	GRCh37	0	1	0	1	1	1	1	0	0	0	0
17	43226170	cg22598084_BC21	cg22598084	2	GRCh37	0	1	0	1	1	1	1	0	0	0	0
17	43226257	cg22598087_BC21	cg22598087	2	GRCh37	0	1	0	1	1	1	1	0	0	0	0
17	43226282	cg22598088_BC21	cg22598088	2	GRCh37	0	1	0	1	1	1	1	0	0	0	0
17	43226291	cg22598089_TC21	cg22598089	2	GRCh37	0	1	0	1	1	1	1	0	0	0	0
17	43226324	cg22598091_BC21	cg22598091	2	GRCh37	0	1	0	1	1	1	1	0	0	0	0
17	43226335	cg22598092_BC21	cg22598092	2	GRCh37	0	1	0	1	1	1	1	0	0	0	0
17	43226418	cg22598093_BC21	cg22598093	2	GRCh37	0	1	0	1	1	1	1	0	0	0	0
17	43226563	cg22598095_TC21	cg22598095	2	GRCh37	0	1	0	1	1	1	1	0	0	0	0
17	43226651	cg22598096_BC21	cg22598096	2	GRCh37	0	1	0	1	1	1	1	0	0	0	0
17	43226662	cg22598097_BC21	cg22598097	2	GRCh37	0	1	0	1	1	1	1	0	0	0	0
17	43226709	cg22598103_TC11	cg22598103	1	GRCh37	0	1	0	1	1	1	1	0	0	0	0
17	43226729	cg22598104_TC21	cg22598104	2	GRCh37	0	1	0	1	1	1	1	0	0	0	0
17	43226739	cg22598105_TC11	cg22598105	1	GRCh37	0	1	0	1	1	1	1	0	0	0	0
17	43226821	cg22598106_TC21	cg22598106	2	GRCh37	0	1	0	1	1	1	1	0	0	0	0
17	43226892	cg22598116_TC11	cg22598116	1	GRCh37	0	1	0	1	1	1	1	0	0	0	0
17	43226896	cg22598117_BC11	cg22598117	1	GRCh37	0	1	0	1	1	1	1	0	0	0	0
17	43226911	cg22598119_TC11	cg22598119	1	GRCh37	0	1	0	1	1	1	1	0	0	0	0
17	43226968	cg22598122_TC21	cg22598122	2	GRCh37	0	1	0	1	1	1	1	0	0	0	0
17	43227094	cg22598128_BC11	cg22598128	1	GRCh37	0	1	0	1	1	1	1	0	0	0	0
17	43227223	cg22598139_BC11	cg22598139	1	GRCh37	0	1	0	1	1	1	1	0	0	0	0
17	43227239	cg22598141_TC11	cg22598141	1	GRCh37	0	1	0	1	1	1	1	0	0	0	0
17	43227799	cg22598178_TC21	cg22598178	2	GRCh37	0	1	0	1	0	1	1	0	1	0	0
17	43227942	cg22598180_TC21	cg22598180	2	GRCh37	0	1	0	1	0	1	1	0	1	0	0
17	43228100	cg22598181_BC21	cg22598181	2	GRCh37	0	1	0	1	0	1	1	0	1	0	0
17	43228106	cg22598182_BC21	cg22598182	2	GRCh37	0	1	0	1	0	1	1	0	1	0	0
17	43228654	cg22598186_BC21	cg22598186	2	GRCh37	0	1	0	1	0	1	1	0	1	0	0
17	43235760	cg22598329_BC21	cg22598329	2	GRCh37	0	1	0	1	0	1	0	1	1	0	0
17	43236027	cg22598330_BC21	cg22598330	2	GRCh37	0	1	0	1	0	1	0	1	1	0	0
17	43237237	cg22598347_TC21	cg22598347	2	GRCh37	0	1	0	1	0	1	1	0	1	0	0
17	43237363	cg22598348_BC21	cg22598348	2	GRCh37	0	1	0	1	0	1	1	0	1	0	0
17	43238285	cg22598360_TC11	cg22598360	1	GRCh37	0	1	0	1	1	1	1	0	0	0	0
17	43238293	cg22598361_TC11	cg22598361	1	GRCh37	0	1	0	1	1	1	1	0	0	0	0
17	43238307	cg22598362_TC11	cg22598362	1	GRCh37	0	1	0	1	1	1	1	0	0	0	0
17	43238392	cg22598368_TC11	cg22598368	1	GRCh37	0	1	0	1	1	1	1	0	0	0	0
17	43238540	cg22598381_TC11	cg22598381	1	GRCh37	0	1	0	1	1	1	1	0	0	0	0
17	43238542	cg22598382_TC11	cg22598382	1	GRCh37	0	1	0	1	1	1	1	0	0	0	0
17	43238559	cg22598383_BC11	cg22598383	1	GRCh37	0	1	0	1	1	1	1	0	0	0	0
17	43238650	cg22598389_TC11	cg22598389	1	GRCh37	0	1	0	1	1	1	1	0	0	0	0
17	43238667	cg22598391_TC11	cg22598391	1	GRCh37	0	1	0	1	1	1	1	0	0	0	0
17	43238690	cg22598394_BC11	cg22598394	1	GRCh37	0	1	0	1	1	1	1	0	0	0	0
17	43238728	cg22598396_BC11	cg22598396	1	GRCh37	0	1	0	1	1	1	1	0	0	0	0
17	43238741	cg22598397_TC11	cg22598397	1	GRCh37	0	1	0	1	1	1	1	0	0	0	0
17	43238744	cg22598398_BC11	cg22598398	1	GRCh37	0	1	0	1	1	1	1	0	0	0	0
17	43238754	cg22598400_BC11	cg22598400	1	GRCh37	0	1	0	1	1	1	1	0	0	0	0
17	43238778	cg22598401_TC11	cg22598401	1	GRCh37	0	1	0	1	1	1	1	0	0	0	0
17	43238783	cg22598402_BC11	cg22598402	1	GRCh37	0	1	0	1	1	1	1	0	0	0	0
17	43238796	cg15791636_TC11	cg15791636	1	GRCh37	0	1	0	1	1	1	1	0	0	0	0
17	43238800	cg20997947_BC11	cg20997947	1	GRCh37	0	1	0	1	1	1	1	0	0	0	0
17	43238871	cg22598408_TC11	cg22598408	1	GRCh37	0	1	0	1	1	1	1	0	0	0	0
17	43238874	cg22598409_BC11	cg22598409	1	GRCh37	0	1	0	1	1	1	1	0	0	0	0
17	43238893	cg22598410_TC11	cg22598410	1	GRCh37	0	1	0	1	1	1	1	0	0	0	0
17	43238896	cg22598411_TC11	cg22598411	1	GRCh37	0	1	0	1	1	1	1	0	0	0	0
17	43238969	cg22598416_BC21	cg22598416	2	GRCh37	0	1	0	1	1	1	1	0	0	0	0
17	43239009	cg22598419_BC21	cg22598419	2	GRCh37	0	1	0	1	1	1	1	0	0	0	0
17	43239018	cg22598420_TC21	cg22598420	2	GRCh37	0	1	0	1	1	1	1	0	0	0	0
17	43239048	cg22598421_BC21	cg22598421	2	GRCh37	0	1	0	1	1	1	1	0	0	0	0
17	43239062	cg22598422_TC21	cg22598422	2	GRCh37	0	1	0	1	1	1	1	0	0	0	0
17	43239112	cg22598425_TC11	cg22598425	1	GRCh37	0	1	0	1	1	1	1	0	0	0	0
17	43239125	cg22598428_TC11	cg22598428	1	GRCh37	0	1	0	1	1	1	1	0	0	0	0
17	43239188	cg22598431_BC21	cg22598431	2	GRCh37	0	1	0	1	1	1	1	0	0	0	0
17	43239228	cg22598433_BC21	cg22598433	2	GRCh37	0	1	0	1	1	1	1	0	0	0	0
17	43239230	cg22598434_TC21	cg22598434	2	GRCh37	0	1	0	1	1	1	1	0	0	0	0
17	43239272	cg22598436_TC21	cg22598436	2	GRCh37	0	1	0	1	1	1	1	0	0	0	0
17	43239334	cg22598437_TC21	cg22598437	2	GRCh37	0	1	0	1	1	1	1	0	0	0	0
17	43239345	cg22598438_BC21	cg22598438	2	GRCh37	0	1	0	1	1	1	1	0	0	0	0
17	43239392	cg22598439_TC21	cg22598439	2	GRCh37	0	1	0	1	1	1	1	0	0	0	0
17	43242693	cg22598494_TC21	cg22598494	2	GRCh37	0	1	0	1	0	1	0	1	1	1	1
17	43242738	cg22598495_TC21	cg22598495	2	GRCh37	0	1	0	1	0	1	0	1	1	0	0
17	43242740	cg22598497_TC21	cg22598497	2	GRCh37	0	1	0	1	0	1	0	1	1	0	0
17	43242806	cg22598499_BC21	cg22598499	2	GRCh37	0	1	0	1	0	1	0	1	1	0	0
17	43248045	cg22598623_TC21	cg22598623	2	GRCh37	0	1	0	1	0	1	0	1	1	0	0
17	43248105	cg22598624_BC21	cg22598624	2	GRCh37	0	1	0	1	1	1	0	1	1	0	0
17	43248145	cg22598625_TC21	cg22598625	2	GRCh37	0	1	0	1	1	1	0	1	1	0	0
17	43248164	cg22598626_TC21	cg22598626	2	GRCh37	0	1	0	1	1	1	0	1	1	0	0
17	43248309	cg22598628_BC21	cg22598628	2	GRCh37	0	1	0	1	1	1	0	1	1	0	0
17	43248411	cg22598630_BC21	cg22598630	2	GRCh37	0	1	0	1	1	1	1	0	1	0	0
17	43248684	cg22598632_BC21	cg22598632	2	GRCh37	0	1	0	1	1	1	0	0	1	0	0
17	43248717	cg22598635_BC21	cg22598635	2	GRCh37	0	1	0	1	1	1	0	0	1	0	0
17	43249142	cg22598640_BC11	cg22598640	1	GRCh37	0	1	0	1	1	1	0	0	1	0	0
17	43249161	cg22598641_BC11	cg22598641	1	GRCh37	0	1	0	1	1	1	0	0	1	0	0
17	43249176	cg22598642_TC21	cg22598642	2	GRCh37	0	1	0	1	1	1	0	0	1	0	0
17	43249436	cg22598648_BC21	cg22598648	2	GRCh37	0	1	0	1	1	1	0	0	1	0	0
17	43249453	cg22598650_TC21	cg22598650	2	GRCh37	0	1	0	1	1	1	0	0	1	0	0
17	43249511	cg22598651_BC21	cg22598651	2	GRCh37	0	1	0	1	1	1	0	0	1	0	0
17	43249568	cg22598652_TC21	cg22598652	2	GRCh37	0	1	0	1	1	1	0	0	1	0	0
17	43249682	cg22598655_TC21	cg22598655	2	GRCh37	0	1	0	1	1	1	0	0	1	0	0
17	43249768	cg22598656_BC21	cg22598656	2	GRCh37	0	1	0	1	1	1	0	0	1	0	0
17	43249782	cg22598657_BC21	cg22598657	2	GRCh37	0	1	0	1	1	1	0	0	1	0	0
17	43262050	cg22598909_BC21	cg22598909	2	GRCh37	0	1	1	0	0	0	0	0	0	0	0
17	43270989	cg22599080_TC21	cg22599080	2	GRCh37	0	1	1	0	0	0	0	0	0	0	0
17	43271034	cg22599082_TC21	cg22599082	2	GRCh37	0	1	1	0	0	0	0	0	0	0	0
17	43274504	cg22599132_BC21	cg22599132	2	GRCh37	0	1	1	0	0	1	0	0	1	0	0
17	43274554	cg22599134_TC21	cg22599134	2	GRCh37	0	1	1	0	0	0	0	0	1	1	1
17	43274627	cg22599135_BC21	cg22599135	2	GRCh37	0	1	1	0	0	0	0	0	1	0	0
17	43275154	cg22599137_TC21	cg22599137	2	GRCh37	0	1	0	1	1	1	0	0	1	0	0
17	43275162	cg22599138_TC21	cg22599138	2	GRCh37	0	1	0	1	1	1	0	0	1	0	0
17	43275165	cg22599139_BC21	cg22599139	2	GRCh37	0	1	0	1	1	1	0	0	1	0	0
17	43275335	cg22599142_BC21	cg22599142	2	GRCh37	0	1	0	1	1	1	0	0	1	0	0
17	43275345	cg22599143_BC11	cg22599143	1	GRCh37	0	1	0	1	1	1	0	0	1	0	0
17	43275407	cg22599149_TC21	cg22599149	2	GRCh37	0	1	0	1	1	1	0	0	1	0	0
17	43275459	cg22599151_TC21	cg22599151	2	GRCh37	0	1	0	1	1	1	0	0	1	0	0
17	43275481	cg22599152_BC21	cg22599152	2	GRCh37	0	1	0	1	1	1	0	0	1	0	0
17	43296371	cg22599530_BC21	cg22599530	2	GRCh37	0	1	0	1	0	1	0	1	1	0	0
17	43296374	cg22599531_TC21	cg22599531	2	GRCh37	0	1	0	1	0	1	0	1	1	0	0
17	43296379	cg22599532_TC21	cg22599532	2	GRCh37	0	1	0	1	0	1	0	1	1	0	0
17	43296432	cg22599534_BC21	cg22599534	2	GRCh37	0	1	0	1	0	1	0	1	1	0	0
17	43296438	cg22599535_TC21	cg22599535	2	GRCh37	0	1	0	1	0	1	0	1	1	0	0
17	43296785	cg22599537_BC21	cg22599537	2	GRCh37	0	1	0	1	0	1	0	1	1	0	0
17	43296795	cg22599538_TC21	cg22599538	2	GRCh37	0	1	0	1	0	1	0	1	1	0	0
17	43301136	cg22599730_BC21	cg22599730	2	GRCh37	0	1	0	1	0	1	1	0	1	0	0
17	43301157	cg22599731_BC21	cg22599731	2	GRCh37	0	1	0	1	0	1	1	0	1	0	0
17	43301524	cg22599733_TC21	cg22599733	2	GRCh37	0	1	0	1	0	1	1	0	1	0	0
17	43301733	cg22599734_TC21	cg22599734	2	GRCh37	0	1	0	1	0	1	1	0	1	0	0
17	43301752	cg22599735_BC21	cg22599735	2	GRCh37	0	1	0	1	0	1	1	0	1	0	0
17	43301902	cg22599738_BC21	cg22599738	2	GRCh37	0	1	0	1	0	1	1	0	1	0	0
17	43302199	cg22599741_TC21	cg22599741	2	GRCh37	0	1	0	1	0	1	1	0	1	0	0
17	43302267	cg22599745_BC21	cg22599745	2	GRCh37	0	1	0	1	0	1	1	0	1	0	0
17	43302335	cg22599747_TC21	cg22599747	2	GRCh37	0	1	0	1	0	1	1	0	1	0	0
17	43302363	cg22599748_BC21	cg22599748	2	GRCh37	0	1	0	1	0	1	1	0	1	0	0
17	43302818	cg22599752_BC21	cg22599752	2	GRCh37	0	1	0	1	0	1	1	0	1	0	0
17	43302917	cg22599753_BC21	cg22599753	2	GRCh37	0	1	0	1	0	1	1	0	1	0	0
17	43302979	cg22599754_BC21	cg22599754	2	GRCh37	0	1	0	1	0	1	1	0	1	0	0
17	43303255	cg22599756_TC21	cg22599756	2	GRCh37	0	1	0	1	0	1	1	0	1	0	0
17	43303508	cg22599759_BC21	cg22599759	2	GRCh37	0	1	0	1	0	1	1	0	1	0	0
17	43303559	cg22599761_TC21	cg22599761	2	GRCh37	0	1	0	1	0	1	1	0	1	0	0
17	43303566	cg22599762_BC21	cg22599762	2	GRCh37	0	1	0	1	0	1	1	0	1	0	0
17	43303735	cg22599765_TC21	cg22599765	2	GRCh37	0	1	0	1	0	1	1	0	1	0	0
17	43303742	cg22599766_TC21	cg22599766	2	GRCh37	0	1	0	1	0	1	1	0	1	0	0
17	43303878	cg22599768_TC21	cg22599768	2	GRCh37	0	1	0	1	0	1	1	0	1	0	0
17	43303903	cg22599770_TC21	cg22599770	2	GRCh37	0	1	0	1	0	1	1	0	1	0	0
17	43304376	cg22599774_BC21	cg22599774	2	GRCh37	0	1	0	1	0	1	1	0	1	0	0
17	43304604	cg22599776_BC21	cg22599776	2	GRCh37	0	1	0	1	0	1	1	0	1	0	0
17	43304654	cg22599777_BC21	cg22599777	2	GRCh37	0	1	0	1	0	1	1	0	1	0	0
17	43305158	cg22599779_TC21	cg22599779	2	GRCh37	0	1	0	1	0	1	1	0	1	0	0
17	43305174	cg22599780_TC21	cg22599780	2	GRCh37	0	1	0	1	0	1	1	0	1	0	0
17	43305187	cg22599781_BC21	cg22599781	2	GRCh37	0	1	0	1	0	1	1	0	1	0	0
17	43305498	cg22599785_TC21	cg22599785	2	GRCh37	0	1	0	1	0	1	0	1	1	0	0
17	43305596	cg22599787_BC21	cg22599787	2	GRCh37	0	1	0	1	0	1	0	1	1	0	0
17	43305599	cg22599788_TC21	cg22599788	2	GRCh37	0	1	0	1	0	1	1	1	1	0	0
17	43305866	cg22599790_BC21	cg22599790	2	GRCh37	0	1	0	1	0	1	1	0	1	0	0
17	43305927	cg22599791_BC21	cg22599791	2	GRCh37	0	1	0	1	0	1	1	0	1	0	0
17	43305939	cg22599792_BC21	cg22599792	2	GRCh37	0	1	0	1	0	1	1	0	1	0	0
17	43305979	cg22599797_TC21	cg22599797	2	GRCh37	0	1	0	1	0	1	1	0	1	0	0
17	43306072	cg22599798_TC21	cg22599798	2	GRCh37	0	1	0	1	0	1	1	0	1	0	0
17	43306135	cg22599799_TC21	cg22599799	2	GRCh37	0	1	0	1	0	1	1	0	1	0	0
17	43306480	cg22599805_BC21	cg22599805	2	GRCh37	0	1	0	1	1	1	1	0	1	0	0
17	43306495	cg22599806_TC21	cg22599806	2	GRCh37	0	1	0	1	1	1	1	0	1	0	0
17	43307078	cg22599815_BC21	cg22599815	2	GRCh37	0	1	0	1	0	1	0	1	1	0	0
17	43307095	cg22599816_TC21	cg22599816	2	GRCh37	0	1	0	1	0	1	0	1	1	0	0
17	43307108	cg22599817_TC21	cg22599817	2	GRCh37	0	1	0	1	0	1	0	1	1	0	0
17	43307212	cg22599819_BC21	cg22599819	2	GRCh37	0	1	0	1	0	1	0	1	1	0	0
17	43307289	cg22599823_TC21	cg22599823	2	GRCh37	0	1	0	1	0	1	0	1	1	0	0
17	43307456	cg22599825_BC21	cg22599825	2	GRCh37	0	1	0	1	0	1	0	1	1	0	0
17	43307493	cg22599826_BC21	cg22599826	2	GRCh37	0	1	0	1	0	1	0	1	1	0	0
17	43312189	cg22599901_BC21	cg22599901	2	GRCh37	0	1	0	1	0	1	0	1	1	0	0
17	43312215	cg22599902_BC21	cg22599902	2	GRCh37	0	1	0	1	0	1	0	1	1	0	0
17	43312344	cg22599904_BC21	cg22599904	2	GRCh37	0	1	0	1	0	1	0	1	1	0	0
17	43312699	cg15496376_TC21	cg15496376	2	GRCh37	0	1	0	1	0	1	0	1	1	1	1
17	43312851	cg22599905_TC21	cg22599905	2	GRCh37	0	1	0	1	0	1	0	1	1	0	0
17	43312915	cg22599906_BC21	cg22599906	2	GRCh37	0	1	0	1	0	1	0	1	1	0	0
17	43312919	cg22599907_TC21	cg22599907	2	GRCh37	0	1	0	1	0	1	0	1	1	0	0
17	43312959	cg22599908_BC21	cg22599908	2	GRCh37	0	1	0	1	0	1	0	1	1	0	0
17	43313081	cg22599909_TC21	cg22599909	2	GRCh37	0	1	0	1	0	1	0	1	1	0	0
17	43313496	cg22599913_TC21	cg22599913	2	GRCh37	0	1	0	1	0	1	0	1	1	0	0
17	43313566	cg22599918_TC21	cg22599918	2	GRCh37	0	1	0	1	0	1	0	1	1	0	0
17	43313636	cg22599923_BC21	cg22599923	2	GRCh37	0	1	0	1	0	1	0	1	1	0	0
17	43313682	cg22599924_TC21	cg22599924	2	GRCh37	0	1	0	1	0	1	0	1	1	0	0
17	43319179	cg22600039_TC11	cg22600039	1	GRCh37	0	1	0	1	1	1	0	1	0	0	0
17	43319181	cg22600040_TC11	cg22600040	1	GRCh37	0	1	0	1	1	1	0	1	0	0	0
17	43319192	cg22600041_TC11	cg22600041	1	GRCh37	0	1	0	1	1	1	0	1	0	0	0
17	43319197	cg22600044_BC11	cg22600044	1	GRCh37	0	1	0	1	1	1	0	1	0	0	0
17	43323581	cg22600155_BC21	cg22600155	2	GRCh37	0	1	0	1	0	1	0	1	1	0	0
17	43323663	cg22600160_BC21	cg22600160	2	GRCh37	0	1	0	1	0	1	0	1	1	0	0
17	43323667	cg22600161_BC21	cg22600161	2	GRCh37	0	1	0	1	0	1	0	1	1	0	0
17	43323765	cg22600162_TC21	cg22600162	2	GRCh37	0	1	0	1	0	1	0	1	1	0	0
17	43324499	cg22600189_BC21	cg22600189	2	GRCh37	0	1	0	1	0	1	0	1	1	0	0
17	43324615	cg22600191_BC21	cg22600191	2	GRCh37	0	1	0	1	0	1	1	1	1	0	0
17	43324630	cg22600192_BC21	cg22600192	2	GRCh37	0	1	0	1	0	1	1	1	1	0	0
17	43324637	cg22600193_BC21	cg22600193	2	GRCh37	0	1	0	1	0	1	1	1	1	0	0
17	43324690	cg22600194_TC11	cg22600194	1	GRCh37	0	1	0	1	0	1	1	1	1	0	0
17	43324692	cg22600195_BC11	cg22600195	1	GRCh37	0	1	0	1	0	1	1	1	1	0	0
17	43324695	cg22600196_TC11	cg22600196	1	GRCh37	0	1	0	1	0	1	1	1	1	0	0
17	43324710	cg22600197_TC21	cg22600197	2	GRCh37	0	1	0	1	0	1	1	1	1	0	0
17	43324720	cg22600198_BC11	cg22600198	1	GRCh37	0	1	0	1	0	1	1	1	1	0	0
17	43324733	cg22600199_TC21	cg22600199	2	GRCh37	0	1	0	1	0	1	1	1	1	0	0
17	43324744	cg22600200_TC21	cg22600200	2	GRCh37	0	1	0	1	0	1	1	1	1	0	0
17	43324789	cg22600201_BC21	cg22600201	2	GRCh37	0	1	0	1	0	1	1	1	1	0	0
17	43324796	cg22600202_TC11	cg22600202	1	GRCh37	0	1	0	1	0	1	1	1	1	0	0
17	43324847	cg22600206_BC11	cg22600206	1	GRCh37	0	1	0	1	1	1	1	0	0	0	0
17	43324855	cg22600207_TC11	cg22600207	1	GRCh37	0	1	0	1	1	1	1	0	0	0	0
17	43324865	cg22600208_BC11	cg22600208	1	GRCh37	0	1	0	1	1	1	1	0	0	0	0
17	43324908	cg22600210_BC11	cg22600210	1	GRCh37	0	1	0	1	1	1	1	0	0	1	1
17	43324928	cg22600211_BC11	cg22600211	1	GRCh37	0	1	0	1	1	1	1	0	0	0	0
17	43324968	cg22600216_BC11	cg22600216	1	GRCh37	0	1	0	1	1	1	1	0	0	0	0
17	43325045	cg22600220_TC11	cg22600220	1	GRCh37	0	1	0	1	1	1	1	0	0	0	0
17	43325060	cg22600221_BC11	cg22600221	1	GRCh37	0	1	0	1	1	1	1	0	0	0	0
17	43325309	cg22600244_TC11	cg22600244	1	GRCh37	0	1	0	1	1	1	1	0	0	0	0
17	43325336	cg22600245_BC21	cg22600245	2	GRCh37	0	1	0	1	1	1	1	0	0	0	0
17	43325345	cg22600246_TC11	cg22600246	1	GRCh37	0	1	0	1	1	1	1	0	0	0	0
17	43325356	cg22600248_TC11	cg22600248	1	GRCh37	0	1	0	1	1	1	1	0	0	0	0
17	43325389	cg22600249_BC11	cg22600249	1	GRCh37	0	1	0	1	1	1	1	0	0	0	0
17	43325396	cg22600251_BC11	cg22600251	1	GRCh37	0	1	0	1	1	1	1	0	0	0	0
17	43325398	cg22600252_TC11	cg22600252	1	GRCh37	0	1	0	1	1	1	1	0	0	0	0
17	43325510	cg22600260_BC11	cg22600260	1	GRCh37	0	1	0	1	1	1	1	0	0	0	0
17	43325607	cg22600274_BC11	cg22600274	1	GRCh37	0	1	0	1	1	1	1	0	0	0	0
17	43325609	cg22600275_BC11	cg22600275	1	GRCh37	0	1	0	1	1	1	1	0	0	0	0
17	43325626	cg22600278_TC11	cg22600278	1	GRCh37	0	1	0	1	1	1	1	0	0	0	0
17	43325633	cg22600279_TC11	cg22600279	1	GRCh37	0	1	0	1	1	1	1	0	0	0	0
17	43325815	cg22600290_BC21	cg22600290	2	GRCh37	0	1	0	1	1	1	1	0	0	0	0
17	43326063	cg22600295_TC21	cg22600295	2	GRCh37	0	1	0	1	0	1	1	1	1	0	0
17	43326169	cg22600296_TC21	cg22600296	2	GRCh37	0	1	0	1	0	1	1	1	1	0	0
17	43326182	cg22600297_TC21	cg22600297	2	GRCh37	0	1	0	1	0	1	1	1	1	0	0
17	43326212	cg22600298_BC21	cg22600298	2	GRCh37	0	1	0	1	0	1	0	1	1	0	0
17	43326368	cg22600299_TC21	cg22600299	2	GRCh37	0	1	0	1	0	1	0	1	1	0	0
17	43326421	cg22600301_TC21	cg22600301	2	GRCh37	0	1	0	1	0	1	0	1	1	0	0
17	43339808	cg22600556_TC21	cg22600556	2	GRCh37	0	1	0	1	0	0	1	1	1	0	0
17	43339829	cg22600558_BC21	cg22600558	2	GRCh37	0	1	0	1	0	0	1	1	1	0	0
17	43339872	cg22600559_BC21	cg22600559	2	GRCh37	0	1	0	1	0	0	1	1	1	0	0
17	43339961	cg22600562_BC21	cg22600562	2	GRCh37	0	1	0	1	0	0	1	1	1	0	0
17	43340461	cg22600569_BC21	cg22600569	2	GRCh37	0	1	0	1	0	1	0	1	1	0	0
17	43340606	cg22600571_TC21	cg22600571	2	GRCh37	0	1	0	1	0	1	0	1	1	0	0
17	43340680	cg22600572_BC21	cg22600572	2	GRCh37	0	1	0	1	0	1	0	1	1	0	0
17	43340688	cg22600573_BC21	cg22600573	2	GRCh37	0	1	0	1	0	1	0	1	1	0	0
17	43340691	cg22600574_TC21	cg22600574	2	GRCh37	0	1	0	1	0	1	0	1	1	0	0
17	43340734	cg22600575_BC21	cg22600575	2	GRCh37	0	1	0	1	0	1	0	1	1	0	0
17	43350951	cg22600754_BC21	cg22600754	2	GRCh37	0	1	0	1	1	1	0	1	0	0	0
17	43350966	cg22600755_TC21	cg22600755	2	GRCh37	0	1	0	1	1	1	0	1	0	0	0
17	43351019	cg22600758_TC21	cg22600758	2	GRCh37	0	1	0	1	1	1	0	1	0	0	0
17	43351041	cg22600759_TC21	cg22600759	2	GRCh37	0	1	0	1	1	1	0	1	0	0	0
17	43351086	cg22600760_BC21	cg22600760	2	GRCh37	0	1	0	1	1	1	0	1	0	0	0
17	43354858	cg22600843_BC21	cg22600843	2	GRCh37	0	1	0	1	0	1	0	1	1	0	0
17	43355031	cg22600844_TC21	cg22600844	2	GRCh37	0	1	0	1	0	1	0	1	1	0	0
17	43355058	cg22600845_BC21	cg22600845	2	GRCh37	0	1	0	1	0	1	0	1	1	0	0
17	43355096	cg22600846_TC21	cg22600846	2	GRCh37	0	1	0	1	0	1	0	1	1	0	0
17	43355115	cg22600847_BC21	cg22600847	2	GRCh37	0	1	0	1	0	1	0	1	1	0	0
17	43355161	cg22600852_TC21	cg22600852	2	GRCh37	0	1	0	1	0	1	0	1	1	0	0
17	43355165	cg22600853_BC21	cg22600853	2	GRCh37	0	1	0	1	0	1	0	1	1	0	0
17	43355316	cg22600854_TC21	cg22600854	2	GRCh37	0	1	0	1	0	1	0	1	1	0	0
17	43355373	cg22600856_TC21	cg22600856	2	GRCh37	0	1	0	1	0	1	0	1	1	0	0
17	43360562	cg22600954_BC21	cg22600954	2	GRCh37	0	1	0	1	0	1	0	1	1	0	0
17	43360564	cg22600955_TC21	cg22600955	2	GRCh37	0	1	0	1	0	1	0	1	1	0	0
17	43361823	cg22600981_BC21	cg22600981	2	GRCh37	0	1	0	1	1	1	0	1	0	0	0
17	43361871	cg22600982_BC21	cg22600982	2	GRCh37	0	1	0	1	1	1	0	1	0	0	0
17	43361930	cg22600984_TC21	cg22600984	2	GRCh37	0	1	0	1	1	1	0	1	0	0	0
17	43365094	cg22601036_TC21	cg22601036	2	GRCh37	0	1	0	0	1	1	0	1	1	0	0
17	43365202	cg22601037_TC21	cg22601037	2	GRCh37	0	1	0	0	1	1	0	1	1	0	0
17	43365330	cg22601038_TC21	cg22601038	2	GRCh37	0	1	0	1	0	1	0	1	1	0	0
17	43366260	cg22601053_BC21	cg22601053	2	GRCh37	0	1	0	1	0	1	0	1	1	0	0
17	43366266	cg22601054_TC21	cg22601054	2	GRCh37	0	1	0	1	0	1	0	1	1	0	0
17	43366325	cg22601056_BC21	cg22601056	2	GRCh37	0	1	0	1	0	1	0	1	1	0	0
17	43368883	cg22601096_TC21	cg22601096	2	GRCh37	0	1	0	1	0	1	0	1	1	0	0
17	43370669	cg22601113_BC21	cg22601113	2	GRCh37	0	1	0	1	0	1	0	1	1	0	0
17	43370686	cg22601114_BC21	cg22601114	2	GRCh37	0	1	0	1	0	1	0	1	1	0	0
17	43370747	cg22601115_BC21	cg22601115	2	GRCh37	0	1	0	1	0	1	0	1	1	0	0
17	43370865	cg22601117_TC21	cg22601117	2	GRCh37	0	1	0	1	0	1	0	1	1	0	0
17	43370891	cg22601118_BC21	cg22601118	2	GRCh37	0	1	0	1	0	1	0	1	1	0	0
17	43371418	cg22601122_BC21	cg22601122	2	GRCh37	0	1	0	1	0	1	0	1	1	0	0
17	43371508	cg22601124_BC21	cg22601124	2	GRCh37	0	1	0	1	0	1	0	1	1	0	0
17	43371557	cg22601125_TC21	cg22601125	2	GRCh37	0	1	0	1	0	1	0	1	1	0	0
17	43371927	cg22601126_TC21	cg22601126	2	GRCh37	0	1	0	1	0	1	0	1	1	0	0
17	43372170	cg22601128_BC21	cg22601128	2	GRCh37	0	1	0	1	0	1	0	1	1	0	0
17	43372910	cg22601133_TC21	cg22601133	2	GRCh37	0	1	0	1	0	1	0	1	1	0	0
17	43373047	cg22601135_TC21	cg22601135	2	GRCh37	0	1	0	1	0	1	0	1	1	0	0
17	43373129	cg22601136_BC21	cg22601136	2	GRCh37	0	1	0	1	0	1	0	1	1	0	0
17	43373333	cg22601137_BC21	cg22601137	2	GRCh37	0	1	0	1	0	1	0	1	1	0	0
17	43373601	cg22601138_BC21	cg22601138	2	GRCh37	0	1	0	1	0	1	0	1	1	0	0
17	43373618	cg22601139_TC21	cg22601139	2	GRCh37	0	1	0	1	0	1	0	1	1	0	0
17	43373628	cg22601140_BC21	cg22601140	2	GRCh37	0	1	0	1	0	1	0	1	1	0	0
17	43375957	cg22601152_BC21	cg22601152	2	GRCh37	0	1	0	1	0	1	0	1	1	0	0
17	43376986	cg22601159_TC21	cg22601159	2	GRCh37	0	1	0	1	0	1	0	1	1	0	0
17	43379042	cg22601186_TC21	cg22601186	2	GRCh37	0	1	1	1	0	0	0	0	1	0	0
17	43379261	cg22601187_TC21	cg22601187	2	GRCh37	0	1	1	1	0	0	0	0	1	0	0
17	43379342	cg22601188_TC21	cg22601188	2	GRCh37	0	1	1	1	0	1	0	0	1	0	0
17	43379607	cg22601193_TC21	cg22601193	2	GRCh37	0	1	1	1	0	0	0	1	1	0	0
17	43379943	cg22601200_BC11	cg22601200	1	GRCh37	0	1	1	1	0	1	0	1	1	0	0
17	43380103	cg22601202_BC21	cg22601202	2	GRCh37	0	1	1	1	0	1	0	1	1	0	0
17	43380111	cg22601203_BC21	cg22601203	2	GRCh37	0	1	1	1	0	1	0	1	1	0	0
17	43380353	cg22601204_TC21	cg22601204	2	GRCh37	0	1	1	1	0	1	0	1	1	0	0
17	43380395	cg22601206_BC21	cg22601206	2	GRCh37	0	1	1	1	0	1	0	1	1	0	0
17	43380536	cg22601209_TC21	cg22601209	2	GRCh37	0	1	1	1	0	1	0	0	1	0	0
17	43384187	cg22601262_TC21	cg22601262	2	GRCh37	0	1	0	1	0	1	0	1	1	0	0
17	43384879	cg22601275_TC21	cg22601275	2	GRCh37	0	1	0	1	0	1	0	1	1	0	0
17	43384966	cg22601276_BC21	cg22601276	2	GRCh37	0	1	0	1	0	1	0	1	1	0	0
17	43385053	cg22601279_BC21	cg22601279	2	GRCh37	0	1	0	1	0	1	1	1	1	0	0
17	43385464	cg22601281_BC21	cg22601281	2	GRCh37	0	1	0	1	0	1	0	1	1	0	0
17	43385541	cg22601286_TC21	cg22601286	2	GRCh37	0	1	0	1	0	1	0	1	1	0	0
17	43386774	cg22601302_TC21	cg22601302	2	GRCh37	0	1	0	1	0	1	0	1	1	0	0
17	43386802	cg22601303_BC21	cg22601303	2	GRCh37	0	1	0	1	0	1	0	1	1	0	0
17	43386842	cg22601304_BC21	cg22601304	2	GRCh37	0	1	0	1	0	1	0	1	1	0	0
17	43386990	cg22601305_BC21	cg22601305	2	GRCh37	0	1	0	1	0	1	0	1	1	0	0
17	43387205	cg22601306_TC21	cg22601306	2	GRCh37	0	1	0	1	0	1	1	1	1	0	0
17	43388041	cg22601315_TC21	cg22601315	2	GRCh37	0	1	0	1	0	1	0	1	1	0	0
17	43388233	cg22601316_TC21	cg22601316	2	GRCh37	0	1	0	1	0	1	0	1	1	0	0
17	43388412	cg22601317_TC21	cg22601317	2	GRCh37	0	1	0	1	0	1	0	1	1	1	1
17	43388710	cg22601318_TC21	cg22601318	2	GRCh37	0	1	0	1	0	1	0	1	1	0	0
17	43388802	cg22601319_BC21	cg22601319	2	GRCh37	0	1	0	1	0	1	0	1	1	0	0
17	43389073	cg22601321_BC21	cg22601321	2	GRCh37	0	1	0	1	0	1	1	1	1	0	0
17	43389328	cg22601324_TC21	cg22601324	2	GRCh37	0	1	0	1	0	1	0	1	1	0	0
17	43389444	cg22601326_BC21	cg22601326	2	GRCh37	0	1	0	1	1	1	0	1	1	0	0
17	43389491	cg22601327_BC21	cg22601327	2	GRCh37	0	1	0	1	1	1	0	1	1	0	0
17	43389682	cg22601328_TC21	cg22601328	2	GRCh37	0	1	0	1	1	1	1	1	1	0	0
17	43389740	cg22601330_BC21	cg22601330	2	GRCh37	0	1	0	1	0	1	1	1	1	0	0
17	43389789	cg22601331_TC21	cg22601331	2	GRCh37	0	1	0	1	0	0	1	1	1	0	0
17	43391143	cg22601345_BC21	cg22601345	2	GRCh37	0	1	1	1	0	1	0	0	1	0	0
17	43391187	cg22601346_TC21	cg22601346	2	GRCh37	0	1	1	0	0	1	0	0	1	0	0
17	43391473	cg22601347_TC21	cg22601347	2	GRCh37	0	1	1	1	0	1	1	0	1	0	0
17	43391652	cg22601349_TC21	cg22601349	2	GRCh37	0	1	1	1	0	1	0	0	1	0	0
17	43391816	cg22601351_BC21	cg22601351	2	GRCh37	0	1	1	1	0	1	1	0	1	0	0
17	43392034	cg22601353_TC21	cg22601353	2	GRCh37	0	1	1	1	0	1	1	0	1	0	0
17	43392047	cg22601354_BC21	cg22601354	2	GRCh37	0	1	1	1	0	1	1	0	1	0	0
17	43392411	cg22601356_BC21	cg22601356	2	GRCh37	0	1	1	1	0	0	1	0	0	0	0
17	43392546	cg22601358_BC21	cg22601358	2	GRCh37	0	1	1	1	0	0	1	0	0	0	0
17	43394468	cg22601460_TC11	cg22601460	1	GRCh37	0	1	0	1	1	1	1	0	1	0	0
17	43394584	cg22601469_TC11	cg22601469	1	GRCh37	0	1	0	1	1	1	1	0	1	0	0
17	43394623	cg22601473_BC11	cg22601473	1	GRCh37	0	1	0	1	1	1	1	0	1	0	0
17	43394634	cg22601474_TC21	cg22601474	2	GRCh37	0	1	0	1	1	1	1	0	1	0	0
17	43394667	cg22601475_BC21	cg22601475	2	GRCh37	0	1	0	1	1	1	1	0	1	0	0
17	43394671	cg22601476_TC21	cg22601476	2	GRCh37	0	1	0	1	1	1	1	0	1	0	0
17	43394724	cg22601481_BC21	cg22601481	2	GRCh37	0	1	0	1	1	1	1	0	1	0	0
17	43394753	cg22601482_TC11	cg22601482	1	GRCh37	0	1	0	1	1	1	1	0	1	0	0
17	43394784	cg22601484_TC11	cg22601484	1	GRCh37	0	1	0	1	1	1	1	0	1	0	0
17	43394811	cg22601487_BC11	cg22601487	1	GRCh37	0	1	0	1	1	1	1	0	1	0	0
17	43394819	cg22601488_BC21	cg22601488	2	GRCh37	0	1	0	1	1	1	1	0	1	0	0
17	43394825	cg22601489_BC11	cg22601489	1	GRCh37	0	1	0	1	1	1	1	0	1	0	0
17	43394850	cg22601490_BC11	cg22601490	1	GRCh37	0	1	0	1	1	1	1	0	1	0	0
17	43394873	cg22601491_TC11	cg22601491	1	GRCh37	0	1	0	1	1	1	1	0	1	0	0
17	43394979	cg22601501_BC21	cg22601501	2	GRCh37	0	1	0	1	1	1	1	0	1	0	0
17	43395117	cg22601504_TC21	cg22601504	2	GRCh37	0	1	0	1	0	1	1	0	1	0	0
17	43395122	cg22601505_BC21	cg22601505	2	GRCh37	0	1	0	1	0	1	1	0	1	0	0
17	43395490	cg22601511_BC21	cg22601511	2	GRCh37	0	1	1	1	0	0	0	0	1	0	0
17	43395522	cg22601512_BC21	cg22601512	2	GRCh37	0	1	1	1	0	0	0	0	1	0	0
17	43395749	cg22601514_BC21	cg22601514	2	GRCh37	0	1	1	1	0	1	0	0	1	0	0
17	43395860	cg22601515_TC21	cg22601515	2	GRCh37	0	1	1	1	0	1	0	0	1	0	0
17	43396076	cg22601517_BC21	cg22601517	2	GRCh37	0	1	1	1	0	1	0	0	1	0	0
17	43396141	cg22601518_TC21	cg22601518	2	GRCh37	0	1	1	1	0	1	0	0	1	0	0
17	43396150	cg22601519_TC21	cg22601519	2	GRCh37	0	1	1	1	0	1	0	0	1	0	0
17	43396583	cg22601521_BC21	cg22601521	2	GRCh37	0	1	1	1	0	1	0	0	1	0	0
17	43396736	cg22601523_TC21	cg22601523	2	GRCh37	0	1	1	1	0	1	0	0	1	0	0
17	43396871	cg22601525_TC21	cg22601525	2	GRCh37	0	1	1	1	0	1	0	0	1	0	0
17	43396876	cg22601526_BC21	cg22601526	2	GRCh37	0	1	1	1	0	1	0	0	1	0	0
17	43397068	cg22601527_TC21	cg22601527	2	GRCh37	0	1	1	1	0	1	0	0	1	0	0
17	43397087	cg22601528_TC21	cg22601528	2	GRCh37	0	1	1	1	0	1	0	0	1	0	0
17	43397096	cg22601529_BC21	cg22601529	2	GRCh37	0	1	1	1	0	1	0	0	1	0	0
17	43397246	cg22601530_TC21	cg22601530	2	GRCh37	0	1	1	1	0	1	0	0	1	0	0
17	43397259	cg22601531_TC21	cg22601531	2	GRCh37	0	1	1	1	0	1	0	0	1	0	0
17	43397271	cg22601532_TC21	cg22601532	2	GRCh37	0	1	1	1	0	1	0	0	1	0	0
17	43398598	cg22601542_TC21	cg22601542	2	GRCh37	0	1	0	1	0	1	1	0	1	0	0
17	43411668	cg22601700_TC21	cg22601700	2	GRCh37	0	1	0	1	1	1	0	0	1	0	0
17	43442129	cg22602066_TC21	cg22602066	2	GRCh37	0	1	0	1	1	1	0	0	1	0	0
17	43449270	cg22602199_TC11	cg22602199	1	GRCh37	0	1	0	1	1	1	1	0	1	0	0
17	43449275	cg22602200_TC11	cg22602200	1	GRCh37	0	1	0	1	1	1	1	0	1	0	0
17	43449279	cg22602201_BC21	cg22602201	2	GRCh37	0	1	0	1	1	1	1	0	1	0	0
17	43449334	cg22602203_BC21	cg22602203	2	GRCh37	0	1	0	1	1	1	1	0	1	0	0
17	43449340	cg22602204_TC21	cg22602204	2	GRCh37	0	1	0	1	1	1	1	0	1	0	0
17	44847462	cg22619127_BC21	cg22619127	2	GRCh37	0	0	1	1	0	1	1	0	0	0	0
17	45726091	cg22630324_BC21	cg22630324	2	GRCh37	0	0	1	1	0	1	1	0	1	0	0
17	45726141	cg22630325_TC21	cg22630325	2	GRCh37	0	0	1	1	0	1	1	0	1	0	0
17	45737550	cg22630560_BC21	cg22630560	2	GRCh37	0	0	1	1	0	0	1	1	1	0	0
17	45737562	cg22630561_TC21	cg22630561	2	GRCh37	0	0	1	1	0	0	1	1	1	0	0
17	45737622	cg22630562_BC21	cg22630562	2	GRCh37	0	0	1	1	0	0	1	1	1	0	0
17	45737837	cg22630563_BC21	cg22630563	2	GRCh37	0	0	1	1	0	0	0	1	1	0	0
17	45796705	cg22631592_TC21	cg22631592	2	GRCh37	0	0	1	1	0	1	0	0	1	0	0
17	45796894	cg22631593_BC21	cg22631593	2	GRCh37	0	0	1	1	0	1	0	0	1	0	0
17	45796967	cg22631594_BC21	cg22631594	2	GRCh37	0	0	1	1	0	1	0	0	1	0	0
17	45796986	cg22631595_TC21	cg22631595	2	GRCh37	0	0	1	1	0	1	0	0	1	0	0
17	45797156	cg22631596_BC21	cg22631596	2	GRCh37	0	0	1	1	0	1	0	0	1	0	0
17	45797158	cg22631597_TC21	cg22631597	2	GRCh37	0	0	1	1	0	1	0	0	1	0	0
17	45810504	cg22631799_TC21	cg22631799	2	GRCh37	0	1	0	1	1	1	1	0	1	0	0
17	45810562	cg22631804_BC11	cg22631804	1	GRCh37	0	1	0	1	1	1	1	0	1	0	0
17	45811003	cg22631860_BC11	cg22631860	1	GRCh37	0	1	0	1	1	1	1	0	0	0	0
17	45811015	cg20568196_TC11	cg20568196	1	GRCh37	0	1	0	1	1	1	1	0	0	0	0
17	45811405	cg22631908_TC21	cg22631908	2	GRCh37	0	1	0	1	0	1	1	1	0	0	0
17	45811536	cg22631912_BC21	cg22631912	2	GRCh37	0	1	0	1	0	1	1	1	0	0	0
17	45811644	cg22631916_BC21	cg22631916	2	GRCh37	0	1	0	1	0	1	1	1	0	0	0
17	45811675	cg22631920_TC21	cg22631920	2	GRCh37	0	1	0	1	0	1	1	1	0	0	0
17	45811684	cg22631921_BC21	cg22631921	2	GRCh37	0	1	0	1	0	1	1	1	0	0	0
17	45812280	cg22631932_BC21	cg22631932	2	GRCh37	0	1	0	1	0	0	1	1	1	0	0
17	45812296	cg22631933_BC21	cg22631933	2	GRCh37	0	1	0	1	0	0	1	1	1	0	0
17	45812354	cg22631934_TC21	cg22631934	2	GRCh37	0	1	0	1	0	0	1	1	1	0	0
17	45812384	cg22631935_BC21	cg22631935	2	GRCh37	0	1	0	1	0	0	1	1	1	0	0
17	45812404	cg22631936_BC21	cg22631936	2	GRCh37	0	1	0	1	0	0	1	1	1	0	0
17	45812508	cg22631940_BC21	cg22631940	2	GRCh37	0	1	0	1	0	0	1	1	1	0	0
17	45812711	cg22631942_TC21	cg22631942	2	GRCh37	0	1	0	1	0	0	1	1	1	0	0
17	45813003	cg22631943_TC21	cg22631943	2	GRCh37	0	1	0	1	0	0	1	1	1	0	0
17	45813086	cg22631945_TC21	cg22631945	2	GRCh37	0	1	0	1	0	0	1	1	1	0	0
17	45814476	cg22631959_TC21	cg22631959	2	GRCh37	0	1	0	1	0	1	0	1	1	0	0
17	45814511	cg22631960_BC21	cg22631960	2	GRCh37	0	1	0	1	0	1	0	1	1	0	0
17	45814564	cg22631961_TC21	cg22631961	2	GRCh37	0	1	0	1	0	1	0	1	1	0	0
17	45814609	cg22631963_TO21	cg22631963	2	GRCh37	0	1	0	0	0	1	1	1	1	0	0
17	45828079	cg22632186_BC21	cg22632186	2	GRCh37	0	1	1	0	0	0	0	0	0	0	0
17	45828172	cg22632187_TC21	cg22632187	2	GRCh37	0	1	1	0	0	0	0	0	0	0	0
17	45944089	cg22634006_BC21	cg22634006	2	GRCh37	0	0	1	1	1	0	0	0	1	0	0
17	45944096	cg22634007_TC21	cg22634007	2	GRCh37	0	0	1	1	1	0	0	0	1	0	0
17	45944322	cg22634011_BC21	cg22634011	2	GRCh37	0	0	1	1	1	0	0	0	1	0	0
17	46564099	cg22641314_TC21	cg22641314	2	GRCh37	0	0	1	1	1	1	0	0	0	0	0
17	46564109	cg22641315_TC21	cg22641315	2	GRCh37	0	0	1	1	1	1	0	0	0	0	0
17	46564137	cg22641316_BC21	cg22641316	2	GRCh37	0	0	1	1	1	1	0	0	0	0	0
17	46628194	cg21209021_BC21	cg21209021	2	GRCh37	0	0	1	1	0	0	1	1	1	0	0
17	46629515	cg22642381_TC21	cg22642381	2	GRCh37	0	0	1	1	0	1	1	1	0	0	0
17	46681077	cg22643649_TC21	cg22643649	2	GRCh37	0	0	1	1	0	0	1	0	1	0	0
17	46681235	cg22643651_BO21	cg22643651	2	GRCh37	0	0	1	1	0	0	1	0	1	0	0
17	46681290	cg22643652_TC21	cg22643652	2	GRCh37	0	0	1	1	0	0	1	0	1	0	0
17	46681304	cg22643653_BC21	cg22643653	2	GRCh37	0	0	1	1	0	0	1	0	1	0	0
17	46681483	cg22643662_TC21	cg22643662	2	GRCh37	0	0	1	1	0	0	1	0	1	0	0
17	46681485	cg22643663_BC21	cg22643663	2	GRCh37	0	0	1	1	0	0	1	0	1	0	0
17	47300644	cg22653899_BC21	cg22653899	2	GRCh37	0	1	1	1	0	0	0	1	0	0	0
17	47300662	cg22653900_BC21	cg22653900	2	GRCh37	0	1	1	1	0	0	0	1	0	0	0
17	47300672	cg22653901_BC21	cg22653901	2	GRCh37	0	1	1	1	0	0	0	1	0	0	0
17	47300704	cg22653902_BC21	cg22653902	2	GRCh37	0	1	1	1	0	0	0	1	0	0	0
17	47308349	cg22654160_TC11	cg22654160	1	GRCh37	0	1	0	1	1	1	1	0	0	0	0
17	47308375	cg22654161_TC21	cg22654161	2	GRCh37	0	1	0	1	1	1	1	0	0	0	0
17	47337588	cg22654620_BC21	cg22654620	2	GRCh37	0	1	0	1	1	1	1	0	0	0	0
17	47337591	cg22654621_TC21	cg22654621	2	GRCh37	0	1	0	1	1	1	1	0	0	0	0
17	47337593	cg22654622_TC11	cg22654622	1	GRCh37	0	1	0	1	1	1	1	0	0	0	0
17	47337656	cg22654630_BC11	cg22654630	1	GRCh37	0	1	0	1	1	1	1	0	0	0	0
17	47337813	cg22654654_BC11	cg22654654	1	GRCh37	0	1	0	1	1	1	1	0	0	0	0
17	47337841	cg22654661_BC11	cg22654661	1	GRCh37	0	1	0	1	1	1	1	0	0	0	0
17	47338042	cg22654684_BC11	cg22654684	1	GRCh37	0	1	0	1	1	1	1	0	0	0	0
17	47338055	cg22654685_TC11	cg22654685	1	GRCh37	0	1	0	1	1	1	1	0	0	0	0
17	47338142	cg22654690_TC21	cg22654690	2	GRCh37	0	1	0	1	1	1	1	0	0	0	0
17	47341811	cg22654757_BC21	cg22654757	2	GRCh37	0	1	1	0	0	0	0	0	0	0	0
17	47393617	cg22655500_BC21	cg22655500	2	GRCh37	0	1	0	1	0	1	0	1	1	0	0
17	47419591	cg22655796_TC21	cg22655796	2	GRCh37	0	1	0	1	0	1	1	0	1	0	0
17	47438778	cg22656001_BC11	cg22656001	1	GRCh37	0	1	0	1	1	1	1	0	0	0	0
17	47438784	cg22656002_BC21	cg22656002	2	GRCh37	0	1	0	1	1	1	1	0	0	0	0
17	47438816	cg22656003_TC21	cg22656003	2	GRCh37	0	1	0	1	1	1	1	0	0	0	0
17	47438855	cg22656005_BC21	cg22656005	2	GRCh37	0	1	0	1	1	1	1	0	0	0	0
17	47438862	cg22656006_BC21	cg22656006	2	GRCh37	0	1	0	1	1	1	1	0	0	0	0
17	47438907	cg22656007_TC11	cg22656007	1	GRCh37	0	1	0	1	1	1	1	0	0	0	0
17	47438922	cg22656008_TC21	cg22656008	2	GRCh37	0	1	0	1	1	1	1	0	0	0	0
17	47438939	cg22656009_BC11	cg22656009	1	GRCh37	0	1	0	1	1	1	1	0	0	0	0
17	47439057	cg22656019_BC11	cg22656019	1	GRCh37	0	1	0	1	1	1	1	0	0	0	0
17	47440063	cg22656147_BC21	cg22656147	2	GRCh37	0	1	0	1	0	1	1	0	1	0	0
17	47440153	cg22656149_BC21	cg22656149	2	GRCh37	0	1	0	1	0	1	1	0	1	0	0
17	47440200	cg22656150_BC21	cg22656150	2	GRCh37	0	1	0	1	0	1	1	0	1	0	0
17	47440237	cg22656151_TC21	cg22656151	2	GRCh37	0	1	0	1	0	1	1	0	1	0	0
17	47440277	cg22656152_BC21	cg22656152	2	GRCh37	0	1	0	1	0	1	1	0	1	0	0
17	47440338	cg22656153_BC21	cg22656153	2	GRCh37	0	1	0	1	0	1	1	0	1	0	0
17	47467821	cg22656472_TC21	cg22656472	2	GRCh37	0	1	0	1	0	1	1	0	1	0	0
17	47467827	cg22656473_BC21	cg22656473	2	GRCh37	0	1	0	1	0	1	1	0	1	0	0
17	47467932	cg22656475_TC21	cg22656475	2	GRCh37	0	1	0	1	0	1	1	0	1	0	0
17	47468126	cg22656476_TC21	cg22656476	2	GRCh37	0	1	0	1	0	1	1	0	1	0	0
17	47468182	cg22656477_BC21	cg22656477	2	GRCh37	0	1	0	1	0	1	1	0	1	0	0
17	48110601	cg22666374_TC21	cg22666374	2	GRCh37	0	0	1	0	0	1	1	0	1	0	0
17	48110613	cg22666375_TC21	cg22666375	2	GRCh37	0	0	1	0	0	1	1	0	1	0	0
17	48110658	cg22666376_BC21	cg22666376	2	GRCh37	0	0	1	0	0	1	1	0	1	0	0
17	48110662	cg22666377_TC21	cg22666377	2	GRCh37	0	0	1	0	0	1	1	0	1	0	0
17	48110781	cg22666378_TC21	cg22666378	2	GRCh37	0	0	1	1	0	1	1	0	1	0	0
17	48110797	cg22666379_TC21	cg22666379	2	GRCh37	0	0	1	1	0	1	1	0	1	0	0
17	48110841	cg22666380_BC21	cg22666380	2	GRCh37	0	0	1	1	0	1	0	0	1	0	0
17	48111012	cg22666381_BC21	cg22666381	2	GRCh37	0	0	1	1	0	1	0	0	1	1	1
17	48111077	cg22666382_BC21	cg22666382	2	GRCh37	0	0	1	1	0	1	0	0	1	0	0
17	48506220	cg22672792_TC21	cg22672792	2	GRCh37	0	0	1	1	1	1	1	0	1	0	0
17	48506293	cg22672793_BC21	cg22672793	2	GRCh37	0	0	1	1	1	1	1	0	1	0	0
17	48506328	cg22672794_TC11	cg22672794	1	GRCh37	0	0	1	1	1	1	1	0	1	0	0
17	48506357	cg22672795_BC21	cg22672795	2	GRCh37	0	0	1	1	1	1	1	0	1	0	0
17	48506369	cg22672797_BC21	cg22672797	2	GRCh37	0	0	1	1	1	1	1	0	1	1	1
17	48536559	cg22673159_TC21	cg22673159	2	GRCh37	0	0	1	1	1	1	0	0	0	0	0
17	48543729	cg22673265_BC21	cg22673265	2	GRCh37	0	0	1	1	0	1	0	1	0	0	0
17	48543741	cg22673266_TC21	cg22673266	2	GRCh37	0	0	1	1	0	1	0	1	0	0	0
17	48543784	cg22673267_TC21	cg22673267	2	GRCh37	0	0	1	1	0	1	0	1	0	0	0
17	48543793	cg22673268_TC21	cg22673268	2	GRCh37	0	0	1	1	0	1	0	1	0	0	0
17	48543941	cg22673270_BC21	cg22673270	2	GRCh37	0	0	1	1	0	1	0	1	1	0	0
17	48544056	cg22673271_TC21	cg22673271	2	GRCh37	0	0	1	1	0	1	0	0	1	0	0
17	48611955	cg22674462_BC21	cg22674462	2	GRCh37	0	0	1	1	1	1	1	0	0	0	0
17	48611979	cg22674463_BC21	cg22674463	2	GRCh37	0	0	1	1	1	1	1	0	0	0	0
17	48611984	cg22674464_TC21	cg22674464	2	GRCh37	0	0	1	1	1	1	1	0	0	0	0
17	48617355	cg22674596_TC21	cg22674596	2	GRCh37	0	0	1	1	0	1	0	1	1	0	0
17	48617654	cg22674600_BC21	cg22674600	2	GRCh37	0	0	1	1	1	1	0	1	0	0	0
17	48617799	cg22674601_TC21	cg22674601	2	GRCh37	0	0	1	1	0	1	0	1	1	0	0
17	48617898	cg22674605_TC21	cg22674605	2	GRCh37	0	0	1	1	0	1	0	1	1	0	0
17	48617916	cg22674606_BC21	cg22674606	2	GRCh37	0	0	1	1	0	1	0	1	1	0	0
17	48617938	cg22674607_TC21	cg22674607	2	GRCh37	0	0	1	1	0	1	0	1	1	0	0
17	48617960	cg22674608_TC21	cg22674608	2	GRCh37	0	0	1	0	0	1	0	1	1	0	0
17	48620106	cg19708802_BC21	cg19708802	2	GRCh37	1	0	0	1	0	0	0	1	0	0	0
17	48780615	cg22677724_TC21	cg22677724	2	GRCh37	0	0	1	0	0	1	0	1	1	0	0
17	48780973	cg22677727_TC21	cg22677727	2	GRCh37	0	0	1	1	0	1	0	1	1	0	0
17	48876350	cg22679211_BC21	cg22679211	2	GRCh37	0	0	1	1	0	1	0	0	1	0	0
17	48876416	cg22679212_TC21	cg22679212	2	GRCh37	0	0	1	1	1	1	0	0	1	0	0
17	48876506	cg22679213_BC21	cg22679213	2	GRCh37	0	0	1	1	1	1	0	0	1	0	0
17	48876544	cg22679214_BC21	cg22679214	2	GRCh37	0	0	1	1	1	1	0	0	1	0	0
17	48980322	cg22680896_BC21	cg22680896	2	GRCh37	0	0	1	1	0	1	0	0	1	0	0
17	48980330	cg22680897_TC21	cg22680897	2	GRCh37	0	0	1	1	0	1	0	0	1	0	0
17	48980475	cg22680898_TC21	cg22680898	2	GRCh37	0	0	1	1	0	1	0	0	1	0	0
17	48980616	cg22680901_TC21	cg22680901	2	GRCh37	0	0	1	1	0	1	0	0	1	0	0
17	48981252	cg22680914_BC21	cg22680914	2	GRCh37	0	0	1	1	0	1	0	0	1	0	0
17	49122434	cg22682616_TC21	cg22682616	2	GRCh37	0	0	1	1	0	1	0	0	1	0	0
17	49122499	cg22682617_TC21	cg22682617	2	GRCh37	0	0	1	1	0	1	0	0	1	0	0
17	49122505	cg22682618_BC21	cg22682618	2	GRCh37	0	0	1	1	0	1	0	0	1	0	0
17	49122572	cg22682621_TC21	cg22682621	2	GRCh37	0	0	1	1	0	1	0	0	1	0	0
17	49123464	cg22682624_TC21	cg22682624	2	GRCh37	0	0	1	1	0	1	0	0	1	0	0
17	49123558	cg22682625_TC21	cg22682625	2	GRCh37	0	0	1	1	0	1	0	0	1	0	0
17	49123884	cg13077301_BC21	cg13077301	2	GRCh37	0	0	1	1	0	1	1	0	0	0	0
17	49123901	cg23701418_BC21	cg23701418	2	GRCh37	0	0	1	1	0	1	1	0	0	0	0
17	49124068	cg22682628_TC21	cg22682628	2	GRCh37	0	0	1	1	0	1	1	0	0	0	0
17	49124252	cg22682632_TC21	cg22682632	2	GRCh37	0	0	1	1	0	1	1	0	1	0	0
17	49199731	cg22683693_TC21	cg22683693	2	GRCh37	0	0	1	1	0	1	1	0	1	0	0
17	49225157	cg22684064_BC21	cg22684064	2	GRCh37	0	0	1	1	0	1	0	0	1	0	0
17	49244836	cg22684575_BC21	cg22684575	2	GRCh37	0	0	1	1	0	1	1	1	1	0	0
17	49245032	cg22684576_BC21	cg22684576	2	GRCh37	0	0	1	0	0	0	1	1	1	0	0
17	49245051	cg22684577_BC21	cg22684577	2	GRCh37	0	0	1	0	0	0	1	1	1	0	0
17	49245074	cg22684578_BC21	cg22684578	2	GRCh37	0	0	1	0	0	0	1	1	1	0	0
17	49245113	cg22684581_BC21	cg22684581	2	GRCh37	0	0	1	0	0	0	1	1	1	0	0
17	53239654	cg22709320_TC21	cg22709320	2	GRCh37	0	0	1	1	1	1	0	0	0	0	0
17	53239687	cg22709321_TC21	cg22709321	2	GRCh37	0	0	1	1	1	1	0	0	0	0	0
17	53239773	cg22709322_TC21	cg22709322	2	GRCh37	0	0	1	1	1	1	0	0	0	0	0
17	53653576	cg22713230_BC21	cg22713230	2	GRCh37	0	0	1	1	1	1	0	0	1	0	0
17	53653648	cg22713231_BC21	cg22713231	2	GRCh37	0	0	1	1	1	1	0	0	1	0	0
17	53654304	cg22713236_TC21	cg22713236	2	GRCh37	0	0	1	1	0	1	1	0	1	0	0
17	53654750	cg22713242_BC21	cg22713242	2	GRCh37	0	0	1	1	1	0	1	0	1	0	0
17	53654848	cg22713243_TC21	cg22713243	2	GRCh37	0	0	1	1	1	0	1	0	0	0	0
17	53655189	cg22713255_TC21	cg22713255	2	GRCh37	0	0	1	1	1	0	1	0	1	0	0
17	53655330	cg22713258_BC21	cg22713258	2	GRCh37	0	0	1	1	0	0	1	0	1	0	0
17	53655371	cg22713260_TC21	cg22713260	2	GRCh37	0	0	1	1	0	0	1	0	1	0	0
17	53655382	cg22713261_TC21	cg22713261	2	GRCh37	0	0	1	1	0	0	1	0	1	0	0
17	53800481	cg22714239_TC21	cg22714239	2	GRCh37	0	0	1	1	0	1	1	0	0	0	0
17	53800504	cg22714240_BC21	cg22714240	2	GRCh37	0	0	1	1	0	1	1	0	0	0	0
17	53800690	cg22714243_TC21	cg22714243	2	GRCh37	0	0	1	1	0	1	1	0	0	0	0
17	54989503	cg22723459_TC21	cg22723459	2	GRCh37	0	0	1	1	0	0	1	1	1	0	0
17	54989755	cg22723461_BC21	cg22723461	2	GRCh37	0	0	1	1	0	0	1	1	0	0	0
17	54989764	cg22723462_TC21	cg22723462	2	GRCh37	0	0	1	1	0	0	1	1	0	0	0
17	54989888	cg22723464_TC21	cg22723464	2	GRCh37	0	0	1	1	0	1	1	1	0	0	0
17	54989946	cg22723465_TC21	cg22723465	2	GRCh37	0	0	1	1	0	1	1	1	0	0	0
17	54989955	cg22723466_TC21	cg22723466	2	GRCh37	0	0	1	1	0	1	1	1	0	0	0
17	54989967	cg22723467_TC21	cg22723467	2	GRCh37	0	0	1	1	0	1	1	1	0	0	0
17	54990031	cg22723470_TC21	cg22723470	2	GRCh37	0	0	1	1	0	1	1	1	0	0	0
17	54990142	cg22723471_BC21	cg22723471	2	GRCh37	0	0	1	1	0	1	1	1	0	0	0
17	54990220	cg22723473_TC21	cg22723473	2	GRCh37	0	0	1	1	0	1	1	1	0	0	0
17	54990232	cg22723474_BC21	cg22723474	2	GRCh37	0	0	1	1	0	1	1	1	0	0	0
17	55013917	cg22723796_TC21	cg22723796	2	GRCh37	0	0	1	0	1	1	0	1	0	0	0
17	55014112	cg22723798_TC21	cg22723798	2	GRCh37	0	0	1	0	1	1	0	1	0	0	0
17	55014281	cg22723799_BC21	cg22723799	2	GRCh37	0	0	1	0	1	1	0	1	0	0	0
17	55014440	cg22723800_TO21	cg22723800	2	GRCh37	0	0	1	0	1	1	0	1	0	0	0
17	55014499	cg22723801_TC21	cg22723801	2	GRCh37	0	0	1	0	1	1	0	1	0	0	0
17	55014957	cg22723815_BC21	cg22723815	2	GRCh37	0	0	1	1	0	1	0	1	0	0	0
17	55056257	cg22724380_BC21	cg22724380	2	GRCh37	0	0	1	1	0	1	1	0	1	0	0
17	55056360	cg22724381_TC21	cg22724381	2	GRCh37	0	0	1	1	0	1	1	0	1	0	0
17	55056386	cg22724382_TC21	cg22724382	2	GRCh37	0	0	1	1	0	1	1	0	1	0	0
17	55056422	cg22724383_BC21	cg22724383	2	GRCh37	0	0	1	1	0	1	1	0	1	0	0
17	55532687	cg22730481_TC21	cg22730481	2	GRCh37	0	0	1	1	0	0	1	0	1	1	1
17	55532800	cg22730482_TC21	cg22730482	2	GRCh37	0	0	1	1	0	0	1	0	1	0	0
17	55559363	cg22730845_BC21	cg22730845	2	GRCh37	0	0	1	1	0	0	0	1	1	0	0
17	55559437	cg22730847_BC21	cg22730847	2	GRCh37	0	0	1	1	0	0	0	1	1	0	0
17	55559448	cg22730848_TC21	cg22730848	2	GRCh37	0	0	1	1	0	0	0	1	1	0	0
17	55559633	cg22730849_BC21	cg22730849	2	GRCh37	0	0	1	1	0	0	0	1	1	0	0
17	55559654	cg22730850_BC21	cg22730850	2	GRCh37	0	0	1	1	0	0	0	1	1	0	0
17	55559673	cg22730851_TC21	cg22730851	2	GRCh37	0	0	1	1	0	0	0	1	1	0	0
17	55559679	cg22730852_BC21	cg22730852	2	GRCh37	0	0	1	1	0	0	0	1	1	0	0
17	55559796	cg22730854_TC21	cg22730854	2	GRCh37	0	0	1	1	0	0	0	1	1	0	0
17	55596209	cg22731368_TC21	cg22731368	2	GRCh37	0	0	1	1	0	0	0	1	1	0	0
17	55596217	cg22731369_BC21	cg22731369	2	GRCh37	0	0	1	1	0	0	0	1	1	0	0
17	55596261	cg22731370_TC21	cg22731370	2	GRCh37	0	0	1	1	0	0	0	1	1	0	0
17	55596402	cg22731372_TC21	cg22731372	2	GRCh37	0	0	1	1	1	0	0	1	1	0	0
17	55596597	cg22731375_TC21	cg22731375	2	GRCh37	0	0	1	1	1	0	0	1	1	0	0
17	55596639	cg22731376_TC21	cg22731376	2	GRCh37	0	0	1	1	1	0	0	1	1	0	1
17	55596711	cg22731377_BC21	cg22731377	2	GRCh37	0	0	1	0	1	0	0	1	1	1	1
17	55596788	cg22731378_BC21	cg22731378	2	GRCh37	0	0	1	0	1	0	0	1	1	0	0
17	55596793	cg22731379_TC21	cg22731379	2	GRCh37	0	0	1	0	1	0	0	1	1	0	0
17	55665232	cg13558899_TC21	cg13558899	2	GRCh37	1	0	0	0	0	0	0	1	0	0	0
17	55969624	cg22736332_BC21	cg22736332	2	GRCh37	0	0	1	1	0	1	0	1	1	0	0
17	55969922	cg22736333_TC21	cg22736333	2	GRCh37	0	0	1	1	1	1	0	0	1	0	0
17	56085696	cg22738127_BC21	cg22738127	2	GRCh37	0	0	1	0	0	1	1	0	1	0	0
17	56409683	cg22742110_BC21	cg22742110	2	GRCh37	0	0	1	1	0	0	1	1	1	0	0
17	56409702	cg22742111_TC21	cg22742111	2	GRCh37	0	0	1	1	0	0	1	1	1	0	0
17	56409740	cg22742113_TC21	cg22742113	2	GRCh37	0	0	1	1	0	0	1	1	1	0	0
17	56409742	cg22742114_TC21	cg22742114	2	GRCh37	0	0	1	1	0	0	1	1	1	0	0
17	56596622	cg22744204_TC21	cg22744204	2	GRCh37	0	0	1	1	0	0	1	0	1	0	0
17	56596629	cg22744205_TC21	cg22744205	2	GRCh37	0	0	1	1	0	0	1	0	1	0	0
17	56596677	cg22744208_TC21	cg22744208	2	GRCh37	0	0	1	1	0	0	1	0	1	0	0
17	56596679	cg22744209_TC21	cg22744209	2	GRCh37	0	0	1	1	0	0	1	0	1	0	0
17	56605468	cg00934987_BC21	cg00934987	2	GRCh37	1	0	0	1	0	1	0	0	0	0	0
17	56770764	cg22746583_BC21	cg22746583	2	GRCh37	0	0	1	1	0	0	1	0	1	0	0
17	57074487	cg22749858_BC21	cg22749858	2	GRCh37	0	0	1	1	0	0	0	1	1	0	0
17	57231081	cg22751709_BC21	cg22751709	2	GRCh37	0	0	1	1	0	0	1	0	1	0	0
17	57407818	cg24865110_TC21	cg24865110	2	GRCh37	1	0	0	1	0	1	0	0	1	0	0
17	57410280	cg22754518_BC21	cg22754518	2	GRCh37	0	0	1	1	0	1	1	0	0	0	0
17	57783840	cg22758975_BC21	cg22758975	2	GRCh37	0	0	1	1	0	1	1	0	0	0	0
17	57846065	cg22759654_BC21	cg22759654	2	GRCh37	0	0	1	0	0	1	0	1	1	0	0
17	57846071	cg22759656_TC21	cg22759656	2	GRCh37	0	0	1	0	0	1	0	1	1	0	0
17	57846546	cg22759664_TC21	cg22759664	2	GRCh37	0	0	1	1	0	1	0	0	1	0	0
17	57880748	cg22760094_BC21	cg22760094	2	GRCh37	0	0	1	1	0	1	0	0	1	0	0
17	57880766	cg22760095_BC21	cg22760095	2	GRCh37	0	0	1	1	0	1	0	0	1	0	0
17	58160031	cg22763816_TC21	cg22763816	2	GRCh37	0	0	1	1	1	1	0	0	1	0	0
17	58160103	cg22763817_BC21	cg22763817	2	GRCh37	0	0	1	1	1	1	0	0	1	0	0
17	58160123	cg22763818_TC21	cg22763818	2	GRCh37	0	0	1	1	1	1	0	0	1	0	0
17	58468038	cg22767035_BC21	cg22767035	2	GRCh37	0	0	1	0	0	1	1	0	1	0	0
17	58468077	cg22767036_TC21	cg22767036	2	GRCh37	0	0	1	0	0	1	1	0	1	0	0
17	58468361	cg22767037_TC21	cg22767037	2	GRCh37	0	0	1	1	0	1	1	0	1	0	0
17	58654660	cg22769339_TC21	cg22769339	2	GRCh37	0	0	1	1	0	0	1	0	1	0	0
17	58654764	cg22769340_BC21	cg22769340	2	GRCh37	0	0	1	1	0	0	1	0	1	0	0
17	58655063	cg22769342_TC21	cg22769342	2	GRCh37	0	0	1	1	0	0	1	0	1	0	0
17	58655110	cg22769343_BC21	cg22769343	2	GRCh37	0	0	1	1	0	0	1	0	1	0	0
17	59479158	cg22778366_BC21	cg22778366	2	GRCh37	0	0	1	1	0	0	1	1	0	0	0
17	59479173	cg22778368_TC21	cg22778368	2	GRCh37	0	0	1	1	0	0	1	1	0	0	0
17	59479202	cg22778370_TC21	cg22778370	2	GRCh37	0	0	1	1	0	0	1	1	0	0	0
17	59479312	cg22778372_BC21	cg22778372	2	GRCh37	0	0	1	1	0	0	1	1	0	0	0
17	59479387	cg22778374_BC21	cg22778374	2	GRCh37	0	0	1	1	0	0	1	1	0	0	0
17	59479410	cg22778375_TC21	cg22778375	2	GRCh37	0	0	1	1	0	0	1	1	0	0	0
17	59479663	cg22778382_TC21	cg22778382	2	GRCh37	0	0	1	1	0	0	1	1	0	0	0
17	59551778	cg22780066_BC21	cg22780066	2	GRCh37	0	0	1	1	1	0	0	0	1	0	0
17	59551831	cg22780067_TC21	cg22780067	2	GRCh37	0	0	1	1	1	0	0	0	1	0	0
17	59551915	cg22780068_BC21	cg22780068	2	GRCh37	0	0	1	1	1	0	0	0	1	0	1
17	59551950	cg22780070_BC21	cg22780070	2	GRCh37	0	0	1	1	1	0	0	0	1	0	0
17	59552024	cg22780071_BC21	cg22780071	2	GRCh37	0	0	1	1	1	0	0	0	1	0	0
17	59552033	cg22780072_TC21	cg22780072	2	GRCh37	0	0	1	1	1	0	0	0	1	0	0
17	59552062	cg22780073_TC21	cg22780073	2	GRCh37	0	0	1	1	1	0	0	0	1	0	0
17	59552138	cg22780074_TC21	cg22780074	2	GRCh37	0	0	1	1	1	0	0	0	1	0	0
17	59552153	cg22780075_BC21	cg22780075	2	GRCh37	0	0	1	1	1	0	0	0	1	0	0
17	59552200	cg22780076_BC21	cg22780076	2	GRCh37	0	0	1	1	1	0	0	1	1	0	0
17	59552289	cg22780077_BC21	cg22780077	2	GRCh37	0	0	1	1	1	0	0	1	1	0	0
17	59552415	cg22780080_TC21	cg22780080	2	GRCh37	0	0	1	1	0	1	0	1	1	1	1
17	59552542	cg22780082_BC21	cg22780082	2	GRCh37	0	0	1	1	0	1	0	1	1	0	0
17	59552595	cg22780083_TC21	cg22780083	2	GRCh37	0	0	1	1	0	1	0	1	1	0	0
17	61497418	cg22800668_TC21	cg22800668	2	GRCh37	0	0	1	1	0	0	0	1	1	0	0
17	61497491	cg22800670_BC21	cg22800670	2	GRCh37	0	0	1	1	0	1	0	1	1	0	0
17	61497497	cg22800671_BC21	cg22800671	2	GRCh37	0	0	1	1	0	1	0	1	1	0	0
17	61497518	cg22800672_BC21	cg22800672	2	GRCh37	0	0	1	1	0	1	0	1	1	0	0
17	61497576	cg22800673_TC21	cg22800673	2	GRCh37	0	0	1	1	0	1	0	1	1	0	0
17	61497637	cg22800674_BC21	cg22800674	2	GRCh37	0	0	1	1	0	1	0	1	1	0	0
17	61497748	cg22800678_TC21	cg22800678	2	GRCh37	0	0	1	1	0	1	0	1	1	0	0
17	61517110	cg22801106_BC21	cg22801106	2	GRCh37	0	0	1	1	0	1	0	0	1	0	0
17	61517143	cg22801107_BC21	cg22801107	2	GRCh37	0	0	1	1	0	1	0	0	1	0	0
17	61517188	cg22801109_TC21	cg22801109	2	GRCh37	0	0	1	1	0	1	0	0	1	0	0
17	61517239	cg22801110_TC21	cg22801110	2	GRCh37	0	0	1	1	0	1	0	0	1	0	0
17	61517399	cg22801111_TC21	cg22801111	2	GRCh37	0	0	1	1	0	1	0	0	1	0	0
17	61517407	cg22801112_BC21	cg22801112	2	GRCh37	0	0	1	1	0	1	0	0	1	0	0
17	61778526	cg22805585_BC21	cg22805585	2	GRCh37	0	0	1	1	0	1	1	0	0	0	0
17	61778574	cg22805586_TC21	cg22805586	2	GRCh37	0	0	1	1	0	1	1	0	0	0	0
17	62008611	cg22809193_TC21	cg22809193	2	GRCh37	0	0	1	1	0	0	1	1	1	0	0
17	62008652	cg22809195_TC21	cg22809195	2	GRCh37	0	0	1	1	0	0	1	1	1	0	0
17	62008706	cg22809198_BC21	cg22809198	2	GRCh37	0	0	1	1	0	0	1	1	1	0	0
17	62008768	cg22809201_TC21	cg22809201	2	GRCh37	0	0	1	1	0	1	1	1	1	0	0
17	62009538	cg22809213_BC21	cg22809213	2	GRCh37	0	0	1	1	0	0	1	0	1	0	0
17	62009541	cg22809214_TC21	cg22809214	2	GRCh37	0	0	1	1	0	0	1	0	1	0	0
17	62009574	cg22809215_TC21	cg22809215	2	GRCh37	0	0	1	1	0	0	1	0	1	0	0
17	62052196	cg22810086_TC21	cg22810086	2	GRCh37	0	0	1	1	1	1	0	0	0	0	0
17	62079106	cg22810578_BC21	cg22810578	2	GRCh37	0	0	1	1	0	0	0	1	1	0	0
17	62079132	cg22810579_TC21	cg22810579	2	GRCh37	0	0	1	1	0	0	0	1	1	0	0
17	62079310	cg22810585_TC21	cg22810585	2	GRCh37	0	0	1	1	0	0	0	1	1	0	0
17	62079315	cg22810586_BC21	cg22810586	2	GRCh37	0	0	1	1	0	0	0	1	1	0	0
17	62079380	cg22810588_BC21	cg22810588	2	GRCh37	0	0	1	1	0	1	0	1	1	0	0
17	62079580	cg22810589_BC21	cg22810589	2	GRCh37	0	0	1	1	0	1	0	1	0	0	0
17	62079624	cg22810591_BC21	cg22810591	2	GRCh37	0	0	1	1	0	1	0	1	0	0	0
17	62192235	cg22812025_BC21	cg22812025	2	GRCh37	0	0	1	0	0	1	0	1	1	0	0
17	62192421	cg22812027_TC21	cg22812027	2	GRCh37	0	0	1	1	1	1	0	1	1	0	0
17	62192441	cg22812028_BC21	cg22812028	2	GRCh37	0	0	1	1	1	1	0	1	1	0	0
17	62192756	cg22812029_TC21	cg22812029	2	GRCh37	0	0	1	1	0	1	0	1	1	0	0
17	62192797	cg22812031_TC21	cg22812031	2	GRCh37	0	0	1	1	0	1	0	1	1	0	0
17	62192813	cg22812032_TC21	cg22812032	2	GRCh37	0	0	1	1	0	1	0	1	1	0	0
17	62192834	cg22812033_TC21	cg22812033	2	GRCh37	0	0	1	1	0	1	0	1	1	0	0
17	62192850	cg22812034_BC21	cg22812034	2	GRCh37	0	0	1	1	0	1	0	1	1	0	0
17	62192859	cg22812035_BC21	cg22812035	2	GRCh37	0	0	1	1	0	1	0	1	1	0	0
17	62193312	cg22812036_TO21	cg22812036	2	GRCh37	0	0	1	1	1	1	0	0	1	0	0
17	62193399	cg22812037_TC21	cg22812037	2	GRCh37	0	0	1	1	1	1	0	0	1	0	0
17	62193639	cg22812038_TC21	cg22812038	2	GRCh37	0	0	1	1	0	1	0	0	1	0	0
17	62782614	cg22821022_TC21	cg22821022	2	GRCh37	0	0	1	1	0	0	0	1	1	0	0
17	62782641	cg28061008_TC21	cg28061008	2	GRCh37	0	0	1	1	0	0	0	1	1	0	0
17	63102897	cg22825088_TC21	cg22825088	2	GRCh37	0	0	1	1	1	0	0	0	1	0	0
17	63102908	cg22825089_BC21	cg22825089	2	GRCh37	0	0	1	1	1	0	0	0	1	0	0
17	63102926	cg22825090_TC21	cg22825090	2	GRCh37	0	0	1	1	1	0	0	0	1	0	0
17	63102935	cg22825091_BC21	cg22825091	2	GRCh37	0	0	1	1	1	0	0	0	1	0	0
17	63120346	cg22825300_TC21	cg22825300	2	GRCh37	0	0	1	1	0	1	0	0	1	0	0
17	63120457	cg22825301_BC21	cg22825301	2	GRCh37	0	0	1	1	0	1	0	0	1	0	0
17	63527550	cg22829944_TC21	cg22829944	2	GRCh37	0	0	1	1	0	0	0	1	1	0	0
17	63527688	cg22829947_BC21	cg22829947	2	GRCh37	0	0	1	1	0	0	0	1	1	0	0
17	63527741	cg22829948_BC21	cg22829948	2	GRCh37	0	0	1	1	0	0	0	1	1	0	0
17	63527746	cg22829949_TC21	cg22829949	2	GRCh37	0	0	1	1	0	0	0	1	1	0	0
17	63527931	cg22829950_TC21	cg22829950	2	GRCh37	0	0	1	1	0	0	0	1	1	0	0
17	63527933	cg22829951_TC21	cg22829951	2	GRCh37	0	0	1	1	0	0	0	1	1	0	0
17	64251581	cg22836828_TO21	cg22836828	2	GRCh37	0	0	1	1	0	0	1	0	1	0	0
17	64301490	cg22837653_TC21	cg22837653	2	GRCh37	0	0	1	1	0	0	1	0	1	0	0
17	64301541	cg22837654_TC21	cg22837654	2	GRCh37	0	0	1	1	0	0	1	0	1	0	0
17	64301547	cg22837655_TC21	cg22837655	2	GRCh37	0	0	1	1	0	0	1	0	1	0	0
17	64563496	cg22840605_TC21	cg22840605	2	GRCh37	0	0	1	1	1	0	0	0	1	0	0
17	64563500	cg22840606_BC21	cg22840606	2	GRCh37	0	0	1	1	1	0	0	0	1	0	0
17	64563535	cg22840607_TC21	cg22840607	2	GRCh37	0	0	1	1	1	0	0	0	1	0	0
17	64563609	cg22840608_BC21	cg22840608	2	GRCh37	0	0	1	1	1	0	0	0	1	0	0
17	65254089	cg22849527_TC21	cg22849527	2	GRCh37	0	0	1	1	1	0	0	0	1	0	0
17	65254118	cg22849528_BC21	cg22849528	2	GRCh37	0	0	1	1	1	0	0	0	1	0	0
17	65254131	cg22849529_BC21	cg22849529	2	GRCh37	0	0	1	1	1	0	0	0	1	0	0
17	65254209	cg22849530_TC21	cg22849530	2	GRCh37	0	0	1	1	1	0	0	0	1	0	0
17	65360918	cg22851249_BC21	cg22851249	2	GRCh37	0	0	1	0	0	1	0	1	1	0	0
17	65360928	cg22851251_BC21	cg22851251	2	GRCh37	0	0	1	0	0	1	0	1	1	0	0
17	65361396	cg22851274_BC21	cg22851274	2	GRCh37	0	0	1	1	0	0	1	0	1	0	0
17	65409660	cg22852343_BC21	cg22852343	2	GRCh37	0	0	1	1	0	1	0	0	1	0	0
17	65409725	cg22852344_BC21	cg22852344	2	GRCh37	0	0	1	1	0	1	0	0	1	0	0
17	65652630	cg22855743_TC21	cg22855743	2	GRCh37	0	0	1	1	0	1	0	0	1	0	0
17	65652761	cg22855744_TC21	cg22855744	2	GRCh37	0	0	1	1	0	1	0	0	1	0	0
17	65652769	cg22855745_BC21	cg22855745	2	GRCh37	0	0	1	1	0	1	0	0	1	0	0
17	65652858	cg22855746_BC21	cg22855746	2	GRCh37	0	0	1	1	0	1	0	0	1	0	0
17	65653062	cg22855747_BC21	cg22855747	2	GRCh37	0	0	1	1	0	1	0	0	1	0	0
17	65653098	cg22855748_BC21	cg22855748	2	GRCh37	0	0	1	1	0	1	0	0	1	0	0
17	65990832	cg22860685_TC21	cg22860685	2	GRCh37	0	0	1	1	0	1	0	0	1	0	0
17	66373800	cg22867304_BC21	cg22867304	2	GRCh37	0	0	1	1	0	1	0	0	1	1	1
17	66374152	cg22867308_BC21	cg22867308	2	GRCh37	0	0	1	1	0	1	0	0	1	0	0
17	66374338	cg22867310_TC21	cg22867310	2	GRCh37	0	0	1	1	0	1	1	0	1	0	0
17	66374432	cg22867316_BC11	cg22867316	1	GRCh37	0	0	1	1	1	1	1	0	1	0	0
17	66374717	cg22867326_BC21	cg22867326	2	GRCh37	0	0	1	1	1	1	1	0	1	0	0
17	66374784	cg22867327_TC21	cg22867327	2	GRCh37	0	0	1	1	1	1	1	0	1	0	0
17	66377243	cg22867351_BC21	cg22867351	2	GRCh37	0	0	1	1	0	1	0	0	1	0	0
17	66377329	cg22867353_TC21	cg22867353	2	GRCh37	0	0	1	1	0	1	0	0	1	0	0
17	66377397	cg22867355_BC21	cg22867355	2	GRCh37	0	0	1	1	0	1	0	0	1	0	0
17	66377525	cg22867356_BC21	cg22867356	2	GRCh37	0	0	1	1	0	1	0	0	1	0	0
17	66598274	cg22870263_TC21	cg22870263	2	GRCh37	0	0	1	0	1	1	0	0	1	0	0
17	66598465	cg22870265_BC21	cg22870265	2	GRCh37	0	0	1	1	0	1	0	0	1	0	0
17	66598567	cg22870266_TC21	cg22870266	2	GRCh37	0	0	1	1	0	1	0	0	1	0	0
17	66598658	cg22870267_TC21	cg22870267	2	GRCh37	0	0	1	1	0	1	0	0	1	0	0
17	69971401	cg22895067_BC21	cg22895067	2	GRCh37	0	0	1	1	0	0	1	0	1	0	0
17	69971536	cg22895071_BC21	cg22895071	2	GRCh37	0	0	1	1	0	0	1	0	1	0	0
17	69971589	cg22895072_BC21	cg22895072	2	GRCh37	0	0	1	1	0	0	1	0	1	0	0
17	69971639	cg22895073_TC21	cg22895073	2	GRCh37	0	0	1	1	0	0	1	0	1	0	0
17	69971710	cg22895075_BC21	cg22895075	2	GRCh37	0	0	1	1	0	0	1	0	1	0	0
17	69971907	cg22895081_BC21	cg22895081	2	GRCh37	0	0	1	1	0	0	1	0	1	0	0
17	70416010	cg22899986_TC21	cg22899986	2	GRCh37	0	0	1	1	0	0	0	1	1	0	0
17	70416119	cg22899987_TC21	cg22899987	2	GRCh37	0	0	1	1	0	0	0	1	1	0	0
17	70416137	cg22899988_TC21	cg22899988	2	GRCh37	0	0	1	1	0	0	0	1	1	0	0
17	70416164	cg22899989_TC21	cg22899989	2	GRCh37	0	0	1	1	0	0	0	1	1	0	0
17	70416319	cg22899992_TC21	cg22899992	2	GRCh37	0	0	1	1	0	0	0	1	1	0	0
17	70416407	cg22899993_TC21	cg22899993	2	GRCh37	0	0	1	1	0	0	0	1	1	0	0
17	70416480	cg22899994_BC21	cg22899994	2	GRCh37	0	0	1	1	0	0	0	1	1	0	0
17	70416787	cg22899995_TC21	cg22899995	2	GRCh37	0	0	1	1	0	0	0	1	1	0	0
17	70416899	cg22899996_TC21	cg22899996	2	GRCh37	0	0	1	1	0	0	0	1	1	0	0
17	70417006	cg22899999_TC21	cg22899999	2	GRCh37	0	0	1	1	0	0	0	1	1	0	0
17	70417040	cg22900000_TC21	cg22900000	2	GRCh37	0	0	1	1	0	0	0	1	1	0	0
17	70417115	cg22900004_BC21	cg22900004	2	GRCh37	0	0	1	1	0	0	0	1	1	0	0
17	70417451	cg22900005_TC21	cg22900005	2	GRCh37	0	0	1	1	1	0	0	0	1	0	0
17	70417482	cg22900006_BC21	cg22900006	2	GRCh37	0	0	1	1	1	0	0	0	1	0	0
17	70417498	cg22900007_BC21	cg22900007	2	GRCh37	0	0	1	1	1	0	0	0	1	0	0
17	70417604	cg22900008_TC21	cg22900008	2	GRCh37	0	0	1	1	1	0	0	0	1	0	0
17	71283404	cg22912642_TC21	cg22912642	2	GRCh37	0	0	1	1	1	0	0	1	1	0	0
17	71283431	cg22912643_TC21	cg22912643	2	GRCh37	0	0	1	1	1	0	0	1	1	0	0
17	71308955	cg22913233_TC21	cg22913233	2	GRCh37	0	0	1	1	0	0	1	0	1	0	0
17	71352517	cg22914013_BC21	cg22914013	2	GRCh37	0	0	1	1	0	1	0	0	1	0	0
17	71352577	cg22914016_TC21	cg22914016	2	GRCh37	0	0	1	1	0	1	0	0	1	0	0
17	71507200	cg22916858_TC21	cg22916858	2	GRCh37	0	0	1	0	1	1	0	0	1	0	0
17	71507204	cg22916859_BC21	cg22916859	2	GRCh37	0	0	1	0	1	1	0	0	1	0	0
17	71507265	cg22916860_TC21	cg22916860	2	GRCh37	0	0	1	0	1	1	0	0	1	0	0
17	71507306	cg22916861_BC21	cg22916861	2	GRCh37	0	0	1	0	1	1	0	0	1	0	0
17	71507308	cg22916862_TC21	cg22916862	2	GRCh37	0	0	1	0	1	1	0	0	1	0	0
17	71507345	cg22916863_TC21	cg22916863	2	GRCh37	0	0	1	0	1	1	0	0	1	0	0
17	72241050	cg22927682_BC21	cg22927682	2	GRCh37	0	0	1	1	0	0	0	1	1	0	0
17	72241628	cg22927693_TC21	cg22927693	2	GRCh37	0	0	1	1	0	0	0	1	1	0	0
17	72241652	cg22927694_BC21	cg22927694	2	GRCh37	0	0	1	1	0	0	0	1	1	0	0
17	72291953	cg22928603_BC21	cg22928603	2	GRCh37	0	0	1	1	0	1	0	0	1	0	0
17	72292166	cg22928604_TC21	cg22928604	2	GRCh37	0	0	1	1	0	1	0	0	1	0	0
17	72292196	cg22928605_TC21	cg22928605	2	GRCh37	0	0	1	1	0	1	0	0	1	0	0
17	72377328	cg22930503_BC21	cg22930503	2	GRCh37	0	0	1	1	0	1	0	0	1	0	0
17	72377375	cg22930504_BC21	cg22930504	2	GRCh37	0	0	1	1	0	1	0	0	1	0	0
17	72377433	cg22930506_TC21	cg22930506	2	GRCh37	0	0	1	1	0	1	0	0	1	0	0
17	72377742	cg22930508_BC21	cg22930508	2	GRCh37	0	0	1	1	0	1	0	0	1	0	0
17	72442933	cg22931786_TC21	cg22931786	2	GRCh37	0	0	1	1	0	1	0	1	0	0	0
17	72443002	cg10898494_TC21	cg10898494	2	GRCh37	0	0	1	1	0	1	0	1	0	0	0
17	72443103	cg22931793_TC21	cg22931793	2	GRCh37	0	0	1	1	0	1	0	1	0	0	0
17	72443115	cg22931796_BC21	cg22931796	2	GRCh37	0	0	1	1	0	1	0	1	0	0	0
17	72443122	cg22931797_TC21	cg22931797	2	GRCh37	0	0	1	1	0	1	0	1	0	0	0
17	72443173	cg22931799_BC21	cg22931799	2	GRCh37	0	0	1	1	0	1	0	1	0	0	0
17	72443620	cg22931808_BC21	cg22931808	2	GRCh37	0	0	1	0	0	1	0	1	1	0	0
17	72443775	cg22931810_BC21	cg22931810	2	GRCh37	0	0	1	0	0	1	0	1	1	0	0
17	72527813	cg00873351_BC21	cg00873351	2	GRCh37	1	0	0	0	0	1	0	0	1	0	0
17	72941500	cg22940538_TC21	cg22940538	2	GRCh37	0	0	1	1	0	1	0	0	1	0	0
17	72941631	cg22940539_TC21	cg22940539	2	GRCh37	0	0	1	1	0	1	0	0	1	0	0
17	72941773	cg22940541_TC21	cg22940541	2	GRCh37	0	0	1	1	0	1	0	0	1	0	0
17	72941801	cg22940542_TC21	cg22940542	2	GRCh37	0	0	1	1	0	1	0	0	1	0	0
17	72941883	cg22940543_BC21	cg22940543	2	GRCh37	0	0	1	1	0	1	0	0	1	0	0
17	72941950	cg22940544_BC21	cg22940544	2	GRCh37	0	0	1	1	0	1	0	0	1	0	0
17	73032467	cg22942606_BC21	cg22942606	2	GRCh37	0	0	1	0	0	1	1	1	1	0	0
17	73032553	cg22942611_BC21	cg22942611	2	GRCh37	0	0	1	1	0	1	1	1	1	0	0
17	73032739	cg22942613_TC21	cg22942613	2	GRCh37	0	0	1	1	0	1	0	1	1	0	0
17	73032809	cg22942616_TC21	cg22942616	2	GRCh37	0	0	1	1	0	1	0	1	1	0	0
17	73032885	cg22942619_BC21	cg22942619	2	GRCh37	0	0	1	1	0	1	0	1	1	0	0
17	73032941	cg22942621_BC21	cg22942621	2	GRCh37	0	0	1	1	0	1	0	1	1	0	0
17	73033001	cg22942622_BC21	cg22942622	2	GRCh37	0	0	1	1	0	1	0	1	1	0	0
17	73033144	cg22942626_BC21	cg22942626	2	GRCh37	0	0	1	1	0	1	0	1	1	0	0
17	73033167	cg22942627_BC21	cg22942627	2	GRCh37	0	0	1	1	0	1	0	1	1	0	1
17	73075640	cg22943597_BC21	cg22943597	2	GRCh37	0	0	1	1	0	1	0	0	1	0	0
17	73075648	cg22943598_TC21	cg22943598	2	GRCh37	0	0	1	1	0	1	0	0	1	0	1
17	73151251	cg22945332_TC21	cg22945332	2	GRCh37	0	0	1	1	0	1	0	0	1	0	0
17	73236406	cg22947216_BC21	cg22947216	2	GRCh37	0	0	1	1	0	1	0	1	1	0	0
17	73236745	cg22947226_BC21	cg22947226	2	GRCh37	0	0	1	1	1	1	0	1	0	0	0
17	73664436	cg22956445_TC21	cg22956445	2	GRCh37	0	0	1	0	0	1	1	1	1	0	0
17	73664704	cg22956447_TC21	cg22956447	2	GRCh37	0	0	1	0	0	1	0	1	1	0	0
17	73865270	cg22960967_BC21	cg22960967	2	GRCh37	0	0	1	1	0	1	0	0	1	0	0
17	73865441	cg22960970_TC21	cg22960970	2	GRCh37	0	0	1	1	0	1	1	0	1	0	0
17	73865518	cg22960972_TC21	cg22960972	2	GRCh37	0	0	1	1	0	1	1	0	1	0	0
17	73865545	cg22960973_TC21	cg22960973	2	GRCh37	0	0	1	1	0	1	1	0	1	0	0
17	73865641	cg22960974_TC21	cg22960974	2	GRCh37	0	0	1	1	0	1	0	0	1	0	0
17	73866053	cg22960982_TC21	cg22960982	2	GRCh37	0	0	1	1	0	1	0	0	1	0	0
17	73866208	cg22960990_BC21	cg22960990	2	GRCh37	0	0	1	1	0	1	1	0	1	0	0
17	73866214	cg22960991_TC21	cg22960991	2	GRCh37	0	0	1	1	0	1	1	0	1	0	0
17	73866265	cg22960992_BC21	cg22960992	2	GRCh37	0	0	1	0	0	1	1	0	1	0	0
17	73869847	cg22961080_BC21	cg22961080	2	GRCh37	0	0	1	1	0	0	0	1	1	0	0
17	73869945	cg22961081_TC21	cg22961081	2	GRCh37	0	0	1	1	0	0	0	1	1	0	0
17	73870047	cg22961084_TC21	cg22961084	2	GRCh37	0	0	1	1	0	0	0	1	1	0	0
17	73873031	cg22961171_BC21	cg22961171	2	GRCh37	0	0	1	1	1	1	1	0	1	0	0
17	73873098	cg22961173_TC21	cg22961173	2	GRCh37	0	0	1	1	1	1	1	0	1	0	0
17	73873124	cg22961174_BC21	cg22961174	2	GRCh37	0	0	1	1	1	1	1	0	1	0	0
17	73873348	cg22961182_TC21	cg22961182	2	GRCh37	0	0	1	1	1	1	1	0	1	0	0
17	73873396	cg22961183_BC21	cg22961183	2	GRCh37	0	0	1	1	1	1	1	0	1	0	0
17	73873469	cg22961187_TC21	cg22961187	2	GRCh37	0	0	1	1	1	1	1	0	0	0	0
17	73873471	cg22961188_BC21	cg22961188	2	GRCh37	0	0	1	1	1	1	1	0	0	0	0
17	73974536	cg22963612_TC21	cg22963612	2	GRCh37	0	0	1	1	0	1	1	0	0	0	0
17	73974560	cg22963613_BC21	cg22963613	2	GRCh37	0	0	1	1	0	1	1	0	0	0	0
17	74235315	cg22968995_TC21	cg22968995	2	GRCh37	0	0	1	1	0	1	1	0	0	0	0
17	74235342	cg22968996_TC21	cg22968996	2	GRCh37	0	0	1	1	0	1	1	0	0	0	0
17	74235546	cg22968998_TC21	cg22968998	2	GRCh37	0	0	1	1	0	1	1	0	0	0	0
17	74267246	cg22969910_BC21	cg22969910	2	GRCh37	0	0	1	1	0	1	0	1	1	0	0
17	74267310	cg22969913_TC21	cg22969913	2	GRCh37	0	0	1	1	0	1	0	1	1	0	0
17	74267336	cg22969915_TC21	cg22969915	2	GRCh37	0	0	1	1	0	1	0	1	1	0	0
17	74267404	cg22969917_TC21	cg22969917	2	GRCh37	0	0	1	1	0	1	0	1	1	0	0
17	74493878	cg22975058_BC21	cg22975058	2	GRCh37	0	0	1	0	0	1	0	1	1	0	0
17	74494040	cg22975059_TC21	cg22975059	2	GRCh37	0	0	1	0	0	1	0	1	1	0	0
17	74494102	cg22975060_BC21	cg22975060	2	GRCh37	0	0	1	1	0	1	0	1	1	0	0
17	74494210	cg22975066_BC21	cg22975066	2	GRCh37	0	0	1	1	0	1	1	1	1	0	0
17	74494218	cg22975067_BC11	cg22975067	1	GRCh37	0	0	1	1	0	1	1	1	1	0	0
17	74494245	cg22975068_BC21	cg22975068	2	GRCh37	0	0	1	1	0	1	1	1	1	0	0
17	74494249	cg22975069_BC21	cg22975069	2	GRCh37	0	0	1	1	0	1	1	1	1	0	0
17	74494289	cg22975070_BC11	cg22975070	1	GRCh37	0	0	1	1	1	1	1	1	1	0	0
17	74494389	cg22975076_BC21	cg22975076	2	GRCh37	0	0	1	1	1	1	1	1	1	0	0
17	74577817	cg22976952_BC21	cg22976952	2	GRCh37	0	0	1	1	0	0	0	1	1	0	0
17	74666969	cg22978521_BC21	cg22978521	2	GRCh37	0	0	1	1	0	1	0	0	1	0	0
17	74667096	cg22978523_TC21	cg22978523	2	GRCh37	0	0	1	1	1	1	0	0	1	0	0
17	74667108	cg22978524_TC21	cg22978524	2	GRCh37	0	0	1	1	1	1	0	0	1	0	0
17	74667158	cg22978526_TC21	cg22978526	2	GRCh37	0	0	1	1	1	1	0	0	1	0	0
17	74667214	cg22978529_BC21	cg22978529	2	GRCh37	0	0	1	1	1	1	1	0	1	0	0
17	74667274	cg22978531_TC21	cg22978531	2	GRCh37	0	0	1	1	1	1	1	0	1	0	0
17	74667395	cg22978533_TC11	cg22978533	1	GRCh37	0	0	1	1	1	1	1	0	1	0	0
17	74667421	cg22978534_TC21	cg22978534	2	GRCh37	0	0	1	1	1	1	0	0	1	0	0
17	75135871	cg22987272_TC21	cg22987272	2	GRCh37	0	0	1	1	0	1	0	0	1	0	0
17	75135875	cg22987273_BC21	cg22987273	2	GRCh37	0	0	1	1	0	1	0	0	1	0	0
17	75135970	cg22987275_TC21	cg22987275	2	GRCh37	0	0	1	1	0	1	0	0	1	0	0
17	75207122	cg22988532_BC21	cg22988532	2	GRCh37	0	0	1	1	1	1	0	1	0	0	0
17	75207130	cg22988533_BC21	cg22988533	2	GRCh37	0	0	1	1	1	1	0	1	0	0	0
17	75207198	cg22988534_TC21	cg22988534	2	GRCh37	0	0	1	1	1	1	0	1	0	0	0
17	75207384	cg22988540_BC21	cg22988540	2	GRCh37	0	0	1	1	1	1	0	1	0	0	0
17	75207440	cg22988542_BC21	cg22988542	2	GRCh37	0	0	1	1	1	1	0	1	0	0	0
17	75275780	cg22990059_BC21	cg22990059	2	GRCh37	0	0	1	1	1	1	0	0	0	0	0
17	75275848	cg22990060_BC21	cg22990060	2	GRCh37	0	0	1	1	1	1	0	0	1	0	0
17	75275883	cg22990062_BC21	cg22990062	2	GRCh37	0	0	1	1	1	1	0	0	1	0	0
17	75275894	cg22990063_TC21	cg22990063	2	GRCh37	0	0	1	1	1	1	0	0	1	0	0
17	75275911	cg22990064_BC21	cg22990064	2	GRCh37	0	0	1	1	1	1	0	0	1	0	0
17	75275957	cg22990066_BC21	cg22990066	2	GRCh37	0	0	1	1	1	1	0	0	1	0	0
17	75278728	cg22990242_TC21	cg22990242	2	GRCh37	0	0	1	1	0	1	1	0	0	0	0
17	75278897	cg22990250_BC21	cg22990250	2	GRCh37	0	0	1	1	0	1	1	0	0	0	0
17	75279075	cg22990256_BC21	cg22990256	2	GRCh37	0	0	1	1	0	1	1	0	0	0	0
17	75279342	cg22990259_BC21	cg22990259	2	GRCh37	0	0	1	1	0	1	0	0	1	0	0
17	75329006	cg22991419_BC21	cg22991419	2	GRCh37	0	0	1	1	0	1	0	1	1	0	0
17	75329171	cg22991420_TC21	cg22991420	2	GRCh37	0	0	1	1	0	1	0	1	1	0	0
17	75329245	cg22991421_TC21	cg22991421	2	GRCh37	0	0	1	1	0	1	0	1	1	0	0
17	75329301	cg22991422_BC21	cg22991422	2	GRCh37	0	0	1	1	0	1	0	1	1	0	0
17	75329431	cg22991423_BC21	cg22991423	2	GRCh37	0	0	1	1	0	1	0	1	1	0	0
17	75329505	cg22991424_BC21	cg22991424	2	GRCh37	0	0	1	1	0	1	0	1	1	0	0
17	75329604	cg22991426_TC21	cg22991426	2	GRCh37	0	0	1	1	0	1	1	1	1	0	0
17	75361716	cg22991940_BC21	cg22991940	2	GRCh37	0	0	1	1	0	1	0	1	1	0	0
17	75361854	cg22991945_BC21	cg22991945	2	GRCh37	0	0	1	1	0	1	0	1	1	0	0
17	75362024	cg22991949_TC21	cg22991949	2	GRCh37	0	0	1	1	1	1	0	1	1	0	0
17	75362280	cg22991950_TC21	cg22991950	2	GRCh37	0	0	1	1	0	1	0	1	1	0	0
17	75405946	cg22993079_TC21	cg22993079	2	GRCh37	0	0	1	1	0	0	0	1	1	0	0
17	75406104	cg22993080_BC21	cg22993080	2	GRCh37	0	0	1	1	0	0	0	1	1	0	0
17	75412941	cg22993224_TC21	cg22993224	2	GRCh37	0	0	1	0	0	1	0	1	1	0	0
17	75413073	cg22993225_BC21	cg22993225	2	GRCh37	0	0	1	0	0	1	0	1	1	0	0
17	75413095	cg22993226_BC21	cg22993226	2	GRCh37	0	0	1	0	0	1	0	1	1	0	0
17	75413301	cg22993227_TC21	cg22993227	2	GRCh37	0	0	1	0	0	1	0	1	1	1	1
17	75413345	cg22993229_BC21	cg22993229	2	GRCh37	0	0	1	0	0	1	0	1	1	0	0
17	75413415	cg22993231_BC21	cg22993231	2	GRCh37	0	0	1	0	0	1	0	1	1	0	0
17	75413482	cg22993232_BC21	cg22993232	2	GRCh37	0	0	1	0	0	1	0	1	1	0	0
17	75413688	cg22993234_BC21	cg22993234	2	GRCh37	0	0	1	1	0	0	0	1	1	0	0
17	75413743	cg22993235_TC21	cg22993235	2	GRCh37	0	0	1	1	0	0	0	1	1	0	0
17	75413763	cg22993236_BC21	cg22993236	2	GRCh37	0	0	1	1	0	0	0	1	1	0	0
17	75413798	cg22993237_TC21	cg22993237	2	GRCh37	0	0	1	1	0	0	0	1	1	0	0
17	75413848	cg22993238_TC21	cg22993238	2	GRCh37	0	0	1	1	0	0	0	1	1	0	0
17	75413917	cg22993239_TO21	cg22993239	2	GRCh37	0	0	1	1	0	0	0	1	1	0	0
17	75422551	cg22993460_TC21	cg22993460	2	GRCh37	0	0	1	1	1	1	0	1	1	0	0
17	75422569	cg22993462_TC21	cg22993462	2	GRCh37	0	0	1	1	1	1	0	1	1	0	0
17	75422586	cg22993463_BC21	cg22993463	2	GRCh37	0	0	1	1	1	1	0	1	1	0	1
17	75422725	cg22993466_BC21	cg22993466	2	GRCh37	0	0	1	1	0	1	0	1	1	0	0
17	75422854	cg22993469_BC21	cg22993469	2	GRCh37	0	0	1	1	0	1	0	1	1	0	0
17	75422925	cg06622199_TC21	cg06622199	2	GRCh37	0	0	1	1	0	1	0	1	1	0	0
17	75423149	cg22993471_TC21	cg22993471	2	GRCh37	0	0	1	1	0	1	0	1	1	0	0
17	75423239	cg22993473_TC21	cg22993473	2	GRCh37	0	0	1	1	0	1	0	1	1	0	0
17	75423254	cg22993474_TC21	cg22993474	2	GRCh37	0	0	1	1	0	1	0	1	1	0	0
17	75423375	cg22993476_BC21	cg22993476	2	GRCh37	0	0	1	1	0	0	0	1	1	0	0
17	75423567	cg22993478_BC21	cg22993478	2	GRCh37	0	0	1	1	0	0	0	1	1	0	0
17	75423682	cg22993481_TC21	cg22993481	2	GRCh37	0	0	1	1	0	1	0	1	1	0	0
17	75423724	cg22993482_BC21	cg22993482	2	GRCh37	0	0	1	1	0	1	0	1	1	0	0
17	75448857	cg22994086_TC21	cg22994086	2	GRCh37	0	0	1	1	0	1	1	1	1	0	0
17	75448898	cg22994087_TC21	cg22994087	2	GRCh37	0	0	1	1	0	1	1	1	1	0	0
17	75449048	cg22994089_TC21	cg22994089	2	GRCh37	0	0	1	1	0	1	1	1	1	0	0
17	75449064	cg22994090_TC21	cg22994090	2	GRCh37	0	0	1	1	0	1	1	1	1	0	0
17	75449132	cg22994091_TC21	cg22994091	2	GRCh37	0	0	1	1	0	1	1	1	1	0	0
17	75449184	cg22994092_TC21	cg22994092	2	GRCh37	0	0	1	1	0	1	1	1	1	0	0
17	75449254	cg22994094_BC21	cg22994094	2	GRCh37	0	0	1	1	0	1	1	1	1	0	0
17	75449295	cg22994096_BC21	cg22994096	2	GRCh37	0	0	1	1	0	1	1	1	1	0	0
17	75449331	cg22994097_TC21	cg22994097	2	GRCh37	0	0	1	1	0	1	1	1	1	0	0
17	75449409	cg22994098_BC21	cg22994098	2	GRCh37	0	0	1	1	0	1	1	1	1	0	0
17	75449413	cg22994099_TC21	cg22994099	2	GRCh37	0	0	1	1	0	1	1	1	1	0	0
17	75449579	cg22994104_BC21	cg22994104	2	GRCh37	0	0	1	1	0	0	1	1	1	0	0
17	75449733	cg22994105_BC21	cg22994105	2	GRCh37	0	0	1	1	0	1	1	1	1	0	0
17	75449773	cg22994106_BC21	cg22994106	2	GRCh37	0	0	1	1	0	1	1	1	1	0	0
17	75455254	cg22994262_BC21	cg22994262	2	GRCh37	0	0	1	1	0	0	0	1	1	0	0
17	75455341	cg22994263_BC21	cg22994263	2	GRCh37	0	0	1	1	0	0	0	1	1	0	0
17	75455480	cg22994265_TC21	cg22994265	2	GRCh37	0	0	1	1	0	0	0	1	1	0	0
17	75455490	cg22994266_BC21	cg22994266	2	GRCh37	0	0	1	1	0	0	0	1	1	0	0
17	75455507	cg22994267_BC21	cg22994267	2	GRCh37	0	0	1	1	0	0	0	1	1	0	0
17	75455513	cg22994268_BC21	cg22994268	2	GRCh37	0	0	1	1	0	0	0	1	1	0	0
17	75455529	cg22994269_BC21	cg22994269	2	GRCh37	0	0	1	1	0	0	0	1	1	0	0
17	75455608	cg22994270_TC21	cg22994270	2	GRCh37	0	0	1	1	0	0	1	1	1	0	0
17	75455663	cg22994273_TC21	cg22994273	2	GRCh37	0	0	1	1	0	0	1	1	1	0	0
17	75472813	cg22994614_BC21	cg22994614	2	GRCh37	0	0	1	0	0	1	0	1	1	0	0
17	75472829	cg22994615_TC21	cg22994615	2	GRCh37	0	0	1	0	0	1	0	1	1	0	0
17	75472899	cg22994616_BC21	cg22994616	2	GRCh37	0	0	1	0	0	1	0	1	1	0	0
17	75473046	cg22994617_TC21	cg22994617	2	GRCh37	0	0	1	0	0	1	0	1	1	0	0
17	75473541	cg22994625_BC11	cg22994625	1	GRCh37	0	0	1	1	1	1	1	1	1	0	0
17	75473545	cg22994626_TC21	cg22994626	2	GRCh37	0	0	1	1	1	1	1	1	1	0	0
17	75473549	cg22994627_TC21	cg22994627	2	GRCh37	0	0	1	1	1	1	1	1	1	0	0
17	75473849	cg22994633_BC21	cg22994633	2	GRCh37	0	0	1	1	0	1	0	1	1	0	0
17	75473855	cg22994635_TC21	cg22994635	2	GRCh37	0	0	1	1	0	1	0	1	1	0	0
17	75473934	cg22994636_TC21	cg22994636	2	GRCh37	0	0	1	1	0	1	0	1	1	0	0
17	75473937	cg22994637_BC21	cg22994637	2	GRCh37	0	0	1	1	0	1	0	1	1	0	0
17	75473969	cg01749539_BC21	cg01749539	2	GRCh37	1	0	1	1	0	1	0	1	1	0	0
17	75474028	cg22994640_TC21	cg22994640	2	GRCh37	0	0	1	1	0	0	0	1	1	0	0
17	75474117	cg22994644_BC21	cg22994644	2	GRCh37	0	0	1	1	0	1	0	1	1	0	0
17	75474340	cg22994645_BC21	cg22994645	2	GRCh37	0	0	1	0	0	1	0	1	1	0	0
17	75474417	cg22994646_BC21	cg22994646	2	GRCh37	0	0	1	0	0	1	0	1	1	0	0
17	75474433	cg22994647_TC21	cg22994647	2	GRCh37	0	0	1	0	0	1	0	1	1	0	0
17	75474548	cg22994650_TC21	cg22994650	2	GRCh37	0	0	1	0	0	1	0	1	1	0	0
17	75474659	cg22994659_BC21	cg22994659	2	GRCh37	0	0	1	0	0	1	0	1	1	0	0
17	75606330	cg22997144_TC21	cg22997144	2	GRCh37	0	0	1	1	0	0	1	0	1	0	0
17	75606349	cg22997145_TC21	cg22997145	2	GRCh37	0	0	1	1	0	0	1	0	1	0	0
17	75606385	cg22997146_BC21	cg22997146	2	GRCh37	0	0	1	1	0	0	1	0	1	0	0
17	75606435	cg22997148_BC21	cg22997148	2	GRCh37	0	0	1	1	0	0	1	0	1	0	0
17	75606497	cg22997149_BC21	cg22997149	2	GRCh37	0	0	1	1	0	0	1	0	1	0	0
17	75606505	cg22997150_TC21	cg22997150	2	GRCh37	0	0	1	1	0	0	1	0	1	0	0
17	75606584	cg22997151_TC21	cg22997151	2	GRCh37	0	0	1	1	0	0	1	0	1	0	0
17	76027813	cg23003862_TC21	cg23003862	2	GRCh37	0	0	1	1	0	0	0	1	1	0	0
17	76133355	cg23005831_TC21	cg23005831	2	GRCh37	0	0	1	1	0	1	0	1	1	0	0
17	76133415	cg23005832_BC21	cg23005832	2	GRCh37	0	0	1	1	0	1	0	1	1	0	0
17	76133424	cg23005833_TC21	cg23005833	2	GRCh37	0	0	1	1	0	1	0	1	1	0	0
17	76133453	cg23005834_BC21	cg23005834	2	GRCh37	0	0	1	1	0	1	0	1	1	0	0
17	76133573	cg23005837_TC21	cg23005837	2	GRCh37	0	0	1	1	0	1	0	1	1	0	0
17	76133680	cg23005839_TC21	cg23005839	2	GRCh37	0	0	1	1	0	1	0	1	1	0	0
17	76135254	cg23005881_TC21	cg23005881	2	GRCh37	0	0	1	1	0	0	0	1	1	0	0
17	76135261	cg23005882_BC21	cg23005882	2	GRCh37	0	0	1	1	0	0	0	1	1	0	0
17	76135333	cg23005884_BC21	cg23005884	2	GRCh37	0	0	1	1	0	0	0	1	1	0	0
17	76135564	cg23005892_TC21	cg23005892	2	GRCh37	0	0	1	1	0	0	0	1	1	0	0
17	76273909	cg23009266_TC21	cg23009266	2	GRCh37	0	0	1	1	1	0	0	0	1	0	0
17	76274298	cg23009275_BC21	cg23009275	2	GRCh37	0	0	1	0	1	1	0	0	1	0	0
17	76274324	cg23009276_BC21	cg23009276	2	GRCh37	0	0	1	0	1	1	0	0	1	0	0
17	76311868	cg23010106_BC21	cg23010106	2	GRCh37	0	0	1	1	1	0	0	0	1	0	0
17	76311881	cg23010107_TC21	cg23010107	2	GRCh37	0	0	1	1	1	0	0	0	1	0	0
17	76312165	cg23010114_BC21	cg23010114	2	GRCh37	0	0	1	1	1	0	1	0	1	0	0
17	76312517	cg23010130_TC21	cg23010130	2	GRCh37	0	0	1	1	0	1	0	0	1	0	0
17	76313029	cg23010139_BC21	cg23010139	2	GRCh37	0	0	1	1	0	1	0	0	1	0	0
17	76348518	cg23010924_TC21	cg23010924	2	GRCh37	0	0	1	1	0	0	1	0	1	0	0
17	76403917	cg23012330_BC21	cg23012330	2	GRCh37	0	0	1	1	0	1	0	1	1	0	0
17	76404900	cg23012349_BC21	cg23012349	2	GRCh37	0	0	1	1	0	0	0	1	1	0	0
17	76405032	cg23012353_BC21	cg23012353	2	GRCh37	0	0	1	1	0	0	0	1	1	0	0
17	76405060	cg23012354_TC21	cg23012354	2	GRCh37	0	0	1	1	0	0	0	1	1	0	0
17	76405111	cg23012356_BC21	cg23012356	2	GRCh37	0	0	1	1	0	0	0	1	1	0	0
17	76405116	cg23012357_BC21	cg23012357	2	GRCh37	0	0	1	1	0	0	0	1	1	0	0
17	76405312	cg23012359_TC21	cg23012359	2	GRCh37	0	0	1	1	0	0	0	1	1	0	0
17	76405315	cg23012360_BC21	cg23012360	2	GRCh37	0	0	1	1	0	0	0	1	1	0	0
17	76405378	cg23012361_TC21	cg23012361	2	GRCh37	0	0	1	1	0	0	0	1	1	0	0
17	76405420	cg23012362_BC21	cg23012362	2	GRCh37	0	0	1	1	0	0	0	1	1	0	0
17	76405527	cg23012363_TC21	cg23012363	2	GRCh37	0	0	1	1	0	0	0	1	1	0	0
17	76405560	cg23012364_TC21	cg23012364	2	GRCh37	0	0	1	1	0	0	0	1	1	0	0
17	76405592	cg23012365_BC21	cg23012365	2	GRCh37	0	0	1	1	0	0	0	1	1	0	0
17	76410828	cg23012482_BC21	cg23012482	2	GRCh37	0	0	1	1	0	0	0	1	1	0	0
17	76410894	cg23012485_BC21	cg23012485	2	GRCh37	0	0	1	1	0	0	0	1	1	0	0
17	76410941	cg23012486_TC21	cg23012486	2	GRCh37	0	0	1	1	0	0	0	1	1	0	0
17	76410955	cg12317464_TC21	cg12317464	2	GRCh37	0	0	1	1	0	0	0	1	1	0	0
17	76411002	cg01456011_TC21	cg01456011	2	GRCh37	0	0	1	1	0	0	0	1	1	0	0
17	76411069	cg23012488_BC21	cg23012488	2	GRCh37	0	0	1	1	0	0	0	1	1	0	0
17	76411074	cg23012489_TC21	cg23012489	2	GRCh37	0	0	1	1	0	0	0	1	1	0	0
17	76411115	cg23012490_BC21	cg23012490	2	GRCh37	0	0	1	1	0	0	0	1	1	0	0
17	76411139	cg23012491_TC21	cg23012491	2	GRCh37	0	0	1	1	0	0	0	1	1	0	0
17	76537671	cg23015529_TC21	cg23015529	2	GRCh37	0	0	1	1	0	1	0	0	1	0	0
17	76537983	cg23015531_TC21	cg23015531	2	GRCh37	0	0	1	1	0	1	0	0	1	0	0
17	76728868	cg23019128_BC21	cg23019128	2	GRCh37	0	0	1	0	0	1	0	1	1	0	0
17	76728892	cg23019129_BC21	cg23019129	2	GRCh37	0	0	1	0	0	1	0	1	1	0	0
17	76728896	cg23019130_TC21	cg23019130	2	GRCh37	0	0	1	0	0	1	0	1	1	0	0
17	76768314	cg23019637_TC21	cg23019637	2	GRCh37	0	0	1	1	0	1	1	0	1	0	0
17	76768324	cg23019638_TC21	cg23019638	2	GRCh37	0	0	1	1	0	1	1	0	1	0	0
17	76793944	cg23020254_TC21	cg23020254	2	GRCh37	0	0	1	1	0	1	0	1	0	0	0
17	76793977	cg23020255_TC21	cg23020255	2	GRCh37	0	0	1	1	0	1	0	1	0	0	0
17	76793999	cg23020256_TC21	cg23020256	2	GRCh37	0	0	1	1	0	1	0	1	0	0	0
17	76794028	cg23020258_TC21	cg23020258	2	GRCh37	0	0	1	1	0	1	0	1	0	0	0
17	76794068	cg23020259_BC21	cg23020259	2	GRCh37	0	0	1	1	0	1	0	1	0	0	0
17	76794073	cg23020260_TC21	cg23020260	2	GRCh37	0	0	1	1	0	1	0	1	0	0	0
17	76922222	cg23023279_TC21	cg23023279	2	GRCh37	0	0	1	1	0	1	0	0	1	0	0
17	76922304	cg23023280_TC21	cg23023280	2	GRCh37	0	0	1	1	0	1	0	0	1	0	0
17	76922335	cg23023281_TC21	cg23023281	2	GRCh37	0	0	1	1	0	1	0	0	1	0	0
17	76922374	cg23023282_BC21	cg23023282	2	GRCh37	0	0	1	1	0	1	0	0	1	0	0
17	77825247	cg23045396_BC21	cg23045396	2	GRCh37	0	0	1	1	1	0	0	0	1	0	0
17	77825392	cg23045397_BC21	cg23045397	2	GRCh37	0	0	1	1	1	0	0	0	1	0	0
17	77825397	cg23045398_BC21	cg23045398	2	GRCh37	0	0	1	1	1	0	0	0	1	0	0
17	77893126	cg23046685_BC21	cg23046685	2	GRCh37	0	0	1	1	1	0	0	0	1	0	0
17	77893314	cg23046691_BC21	cg23046691	2	GRCh37	0	0	1	1	0	1	0	0	1	0	0
17	77893360	cg23046692_TC21	cg23046692	2	GRCh37	0	0	1	1	0	1	0	0	1	0	0
17	77893368	cg23046693_TC21	cg23046693	2	GRCh37	0	0	1	1	0	1	0	0	1	0	0
17	77916621	cg23047371_BC21	cg23047371	2	GRCh37	0	0	1	1	0	0	0	1	1	0	0
17	77916710	cg23047377_BC21	cg23047377	2	GRCh37	0	0	1	1	0	0	0	1	1	0	0
17	77916746	cg23047378_TC21	cg23047378	2	GRCh37	0	0	1	1	0	0	0	1	1	0	0
17	77916832	cg23047384_TC21	cg23047384	2	GRCh37	0	0	1	1	0	0	0	1	1	0	0
17	77916915	cg23047389_TC21	cg23047389	2	GRCh37	0	0	1	1	0	0	0	1	1	0	0
17	77921469	cg23047565_TC21	cg23047565	2	GRCh37	0	0	1	1	0	0	1	1	0	0	0
17	77921482	cg23047566_BC21	cg23047566	2	GRCh37	0	0	1	1	0	0	1	1	0	0	0
17	77921545	cg23047567_BC21	cg23047567	2	GRCh37	0	0	1	1	0	0	1	1	0	0	0
17	77921558	cg23047568_TC21	cg23047568	2	GRCh37	0	0	1	1	0	0	1	1	0	0	0
17	77921674	cg23047575_TC21	cg23047575	2	GRCh37	0	0	1	1	0	0	1	1	0	0	0
17	77921676	cg23047576_BC21	cg23047576	2	GRCh37	0	0	1	1	0	0	1	1	0	0	0
17	77948622	cg23048147_TC21	cg23048147	2	GRCh37	0	0	1	1	0	1	0	0	1	0	0
17	77948697	cg23048149_BC21	cg23048149	2	GRCh37	0	0	1	1	0	1	0	0	1	0	0
17	77948737	cg23048150_TC21	cg23048150	2	GRCh37	0	0	1	1	0	1	0	0	1	0	0
17	77948755	cg23048151_BC21	cg23048151	2	GRCh37	0	0	1	1	0	1	0	0	1	0	0
17	77948802	cg23048153_TC21	cg23048153	2	GRCh37	0	0	1	1	0	1	0	0	1	0	0
17	77949027	cg23048162_BC21	cg23048162	2	GRCh37	0	0	1	1	0	1	0	0	1	0	0
17	77999058	cg23049537_BC21	cg23049537	2	GRCh37	0	0	1	1	1	0	0	1	1	0	0
17	77999152	cg23049542_BC21	cg23049542	2	GRCh37	0	0	1	1	1	0	0	1	1	0	0
17	78044765	cg23050739_TC21	cg23050739	2	GRCh37	0	0	1	1	0	0	1	0	1	0	0
17	78044789	cg23050740_TC21	cg23050740	2	GRCh37	0	0	1	1	0	0	1	0	1	0	0
17	78044818	cg23050741_TC21	cg23050741	2	GRCh37	0	0	1	1	0	0	1	0	1	0	0
17	78044823	cg23050742_BC21	cg23050742	2	GRCh37	0	0	1	1	0	0	1	0	1	0	0
17	78044869	cg23050744_BC21	cg23050744	2	GRCh37	0	0	1	1	0	0	1	0	1	0	0
17	78044880	cg23050745_BC21	cg23050745	2	GRCh37	0	0	1	1	0	0	1	0	1	0	0
17	78044904	cg23050746_TC21	cg23050746	2	GRCh37	0	0	1	1	0	0	1	0	1	0	0
17	78045020	cg23050748_TC21	cg23050748	2	GRCh37	0	0	1	1	0	0	1	0	1	0	0
17	78045053	cg23050749_BC21	cg23050749	2	GRCh37	0	0	1	1	0	0	1	0	1	0	0
17	78045085	cg23050750_TC21	cg23050750	2	GRCh37	0	0	1	1	0	0	1	0	1	0	0
17	78079402	cg23051706_BC21	cg23051706	2	GRCh37	0	0	1	1	0	1	0	1	0	0	0
17	78079766	cg23051724_TC21	cg23051724	2	GRCh37	0	0	1	1	0	1	0	1	0	0	0
17	78079817	cg23051726_BC21	cg23051726	2	GRCh37	0	0	1	1	0	1	0	1	0	0	0
17	78079820	cg23051727_BC21	cg23051727	2	GRCh37	0	0	1	1	0	1	0	1	0	0	0
17	78079829	cg23051728_BC21	cg23051728	2	GRCh37	0	0	1	1	0	1	0	1	0	0	0
17	78079832	cg23051729_TC21	cg23051729	2	GRCh37	0	0	1	1	0	1	0	1	0	0	1
17	78079897	cg23051731_BC21	cg23051731	2	GRCh37	0	0	1	1	0	1	0	1	0	0	0
17	78079955	cg23051732_TC21	cg23051732	2	GRCh37	0	0	1	1	0	1	0	1	0	0	0
17	78235836	cg23055587_TC21	cg23055587	2	GRCh37	0	0	1	1	0	1	1	0	1	0	0
17	78236295	cg23055591_BC21	cg23055591	2	GRCh37	0	0	1	1	0	0	1	0	1	1	1
17	78236301	cg23055592_TC21	cg23055592	2	GRCh37	0	0	1	1	0	0	1	0	1	0	0
17	78236332	cg23055593_TC21	cg23055593	2	GRCh37	0	0	1	1	0	0	1	0	1	0	0
17	78252366	cg23055904_BC21	cg23055904	2	GRCh37	0	0	1	1	1	0	0	1	0	0	0
17	78800283	cg23067521_TC21	cg23067521	2	GRCh37	0	0	1	0	1	0	0	1	1	0	0
17	78800340	cg23067522_TC21	cg23067522	2	GRCh37	0	0	1	0	1	0	0	1	1	0	0
17	78800371	cg23067523_BC21	cg23067523	2	GRCh37	0	0	1	0	1	0	0	1	1	0	0
17	78800374	cg23067524_BC21	cg23067524	2	GRCh37	0	0	1	0	1	0	0	1	1	0	0
17	78800481	cg23067527_BC21	cg23067527	2	GRCh37	0	0	1	1	1	0	0	1	1	0	0
17	78800569	cg23067528_TC21	cg23067528	2	GRCh37	0	0	1	1	0	0	0	1	1	0	0
17	78800574	cg16636468_TC21	cg16636468	2	GRCh37	0	0	1	1	0	0	0	1	1	0	0
17	78800580	cg23067529_TC21	cg23067529	2	GRCh37	0	0	1	1	0	0	0	1	1	0	0
17	78800681	cg23067531_BC21	cg23067531	2	GRCh37	0	0	1	1	1	0	0	1	1	0	0
17	78800700	cg23067532_BC21	cg23067532	2	GRCh37	0	0	1	1	1	0	0	1	1	0	0
17	78800746	cg23067533_BC21	cg23067533	2	GRCh37	0	0	1	1	1	0	0	1	1	0	0
17	78800754	cg23067534_TC21	cg23067534	2	GRCh37	0	0	1	1	1	0	0	1	1	0	0
17	78800827	cg23067539_BC21	cg23067539	2	GRCh37	0	0	1	1	1	0	0	1	1	0	0
17	78800853	cg23067540_TC21	cg23067540	2	GRCh37	0	0	1	1	1	0	0	1	1	0	0
17	78800987	cg23067541_BC21	cg23067541	2	GRCh37	0	0	1	1	0	0	0	1	1	0	0
17	78824767	cg23068285_TC21	cg23068285	2	GRCh37	0	0	1	1	0	0	0	1	1	0	0
17	78824802	cg23068286_TC21	cg23068286	2	GRCh37	0	0	1	1	0	0	0	1	1	1	1
17	78832422	cg23068474_TC21	cg23068474	2	GRCh37	0	0	1	1	1	0	0	1	1	0	0
17	78832630	cg23068484_TC21	cg23068484	2	GRCh37	0	0	1	1	1	0	0	1	1	0	0
17	78832636	cg23068485_TC21	cg23068485	2	GRCh37	0	0	1	1	1	0	0	1	1	0	0
17	78832650	cg23068486_BC21	cg23068486	2	GRCh37	0	0	1	1	1	0	0	1	1	0	0
17	78832755	cg23068487_BC21	cg23068487	2	GRCh37	0	0	1	1	0	0	0	1	1	0	0
17	78833015	cg23068497_TC21	cg23068497	2	GRCh37	0	0	1	1	0	0	0	1	1	0	0
17	78833024	cg23068498_TC21	cg23068498	2	GRCh37	0	0	1	1	0	0	0	1	1	0	0
17	78833277	cg23068505_TC21	cg23068505	2	GRCh37	0	0	1	1	1	0	0	1	1	0	0
17	78833324	cg23068507_TC21	cg23068507	2	GRCh37	0	0	1	1	1	0	0	1	1	0	0
17	78833392	cg23068512_BC21	cg23068512	2	GRCh37	0	0	1	1	1	0	0	1	1	0	0
17	78833549	cg23068517_TC21	cg23068517	2	GRCh37	0	0	1	1	0	0	0	1	1	0	0
17	78833557	cg23068518_BC21	cg23068518	2	GRCh37	0	0	1	1	0	0	0	1	1	0	0
17	78833574	cg23068519_TC21	cg23068519	2	GRCh37	0	0	1	1	0	0	0	1	1	0	0
17	78833715	cg23068524_BC21	cg23068524	2	GRCh37	0	0	1	1	0	0	0	1	1	0	0
17	78835434	cg23068566_BC21	cg23068566	2	GRCh37	0	0	1	1	0	1	0	1	1	0	0
17	78835514	cg23068568_BC21	cg23068568	2	GRCh37	0	0	1	1	0	1	0	1	1	0	0
17	78835537	cg23068569_TC21	cg23068569	2	GRCh37	0	0	1	1	0	1	0	1	1	0	0
17	78835585	cg23068571_BC21	cg23068571	2	GRCh37	0	0	1	1	0	1	0	1	1	0	0
17	78835688	cg23068573_BC21	cg23068573	2	GRCh37	0	0	1	1	1	1	0	1	1	0	0
17	78835738	cg23068574_BC21	cg23068574	2	GRCh37	0	0	1	1	1	1	0	1	1	0	0
17	78835766	cg23068575_TC21	cg23068575	2	GRCh37	0	0	1	1	1	1	0	1	1	0	0
17	78835793	cg23068576_BC21	cg23068576	2	GRCh37	0	0	1	1	1	0	0	1	1	0	0
17	78835828	cg23068578_TC21	cg23068578	2	GRCh37	0	0	1	1	1	0	0	1	1	0	0
17	78835840	cg23068579_BC21	cg23068579	2	GRCh37	0	0	1	1	1	0	0	1	1	0	0
17	78835848	cg23068580_BC21	cg23068580	2	GRCh37	0	0	1	1	1	0	0	1	1	0	0
17	78835884	cg23068581_TC21	cg23068581	2	GRCh37	0	0	1	1	1	0	0	1	1	0	0
17	78836096	cg23068582_BC21	cg23068582	2	GRCh37	0	0	1	1	1	0	0	1	1	0	0
17	78836131	cg23068584_BC21	cg23068584	2	GRCh37	0	0	1	1	1	0	0	1	1	0	0
17	78836146	cg23068585_BC21	cg23068585	2	GRCh37	0	0	1	0	1	0	0	1	1	0	0
17	78836157	cg23068586_BC21	cg23068586	2	GRCh37	0	0	1	0	1	0	0	1	1	0	0
17	78865078	cg23069434_BC21	cg23069434	2	GRCh37	0	0	1	1	0	0	0	1	1	0	0
17	78865174	cg23069440_TC21	cg23069440	2	GRCh37	0	0	1	1	0	1	0	1	1	1	1
17	78865232	cg23069442_TC21	cg23069442	2	GRCh37	0	0	1	1	0	1	0	1	1	0	0
17	78865259	cg23069447_TC11	cg23069447	1	GRCh37	0	0	1	1	1	1	0	1	1	0	0
17	78865310	cg23069448_TC21	cg23069448	2	GRCh37	0	0	1	1	1	1	0	1	1	0	0
17	78865328	cg23069449_TC21	cg23069449	2	GRCh37	0	0	1	1	1	1	0	1	1	0	0
17	78865410	cg23069450_BC11	cg23069450	1	GRCh37	0	0	1	1	1	1	1	1	1	0	0
17	78865576	cg23069451_TC21	cg23069451	2	GRCh37	0	0	1	1	1	1	1	1	1	0	0
17	78865697	cg23069456_TC11	cg23069456	1	GRCh37	0	0	1	1	1	1	0	1	1	0	0
17	78865699	cg23069457_BC21	cg23069457	2	GRCh37	0	0	1	1	1	1	0	1	1	0	0
17	78865720	cg23069458_TC21	cg23069458	2	GRCh37	0	0	1	1	1	1	0	1	1	0	0
17	78865923	cg23069460_TC21	cg23069460	2	GRCh37	0	0	1	1	1	1	1	1	1	0	0
17	78865931	cg23069461_TC21	cg23069461	2	GRCh37	0	0	1	1	1	1	1	1	1	0	0
17	78865940	cg23069462_TC21	cg23069462	2	GRCh37	0	0	1	1	1	1	1	1	1	0	0
17	78865983	cg23069464_TC21	cg23069464	2	GRCh37	0	0	1	1	1	1	1	1	1	0	0
17	78865990	cg23069465_BC21	cg23069465	2	GRCh37	0	0	1	1	1	1	1	1	1	0	0
17	78866007	cg23069466_TC21	cg23069466	2	GRCh37	0	0	1	1	1	1	0	1	1	0	0
17	78866021	cg23069467_TC21	cg23069467	2	GRCh37	0	0	1	1	1	1	0	1	1	0	0
17	78866026	cg23069468_BC21	cg23069468	2	GRCh37	0	0	1	1	1	1	0	1	1	0	0
17	78866078	cg23069471_BC21	cg23069471	2	GRCh37	0	0	1	1	1	1	0	1	1	0	0
17	78866101	cg23069473_BC21	cg23069473	2	GRCh37	0	0	1	1	1	1	0	1	1	0	0
17	78866204	cg23069475_TC11	cg23069475	1	GRCh37	0	0	1	1	1	1	0	1	1	0	0
17	78866212	cg23069476_BC21	cg23069476	2	GRCh37	0	0	1	1	1	1	0	1	1	0	0
17	78866221	cg23069477_BC21	cg23069477	2	GRCh37	0	0	1	1	1	1	0	1	1	0	0
17	78866228	cg23069478_TC11	cg23069478	1	GRCh37	0	0	1	1	1	1	0	1	1	0	0
17	78866328	cg23069482_BC21	cg23069482	2	GRCh37	0	0	1	1	1	1	0	1	1	0	0
17	78866354	cg23069483_TC21	cg23069483	2	GRCh37	0	0	1	1	0	1	0	1	1	0	0
17	78866365	cg23069484_TC21	cg23069484	2	GRCh37	0	0	1	1	0	1	0	1	1	0	0
17	78866371	cg23069485_BC21	cg23069485	2	GRCh37	0	0	1	1	0	1	0	1	1	0	0
17	78866437	cg23069486_TC21	cg23069486	2	GRCh37	0	0	1	1	0	1	0	1	1	0	0
17	78866443	cg23069487_BC21	cg23069487	2	GRCh37	0	0	1	1	0	1	0	1	1	0	0
17	78866475	cg23069488_BC21	cg23069488	2	GRCh37	0	0	1	1	0	1	0	1	1	0	0
17	78866552	cg23069489_BC21	cg23069489	2	GRCh37	0	0	1	0	0	1	0	1	1	0	0
17	78866562	cg23069490_BC21	cg23069490	2	GRCh37	0	0	1	0	0	1	0	1	1	0	0
17	78866606	cg23069492_BC21	cg23069492	2	GRCh37	0	0	1	1	0	1	0	1	1	0	0
17	78866614	cg23069493_TC21	cg23069493	2	GRCh37	0	0	1	1	0	1	0	1	1	0	0
17	78866686	cg23069494_BO21	cg23069494	2	GRCh37	0	0	1	1	0	0	0	1	1	0	0
17	78866768	cg23069495_TC21	cg23069495	2	GRCh37	0	0	1	1	0	0	0	1	1	0	0
17	78866778	cg23069496_BC21	cg23069496	2	GRCh37	0	0	1	1	0	0	0	1	1	0	0
17	78866828	cg23069497_TC21	cg23069497	2	GRCh37	0	0	1	1	0	0	0	1	1	0	0
17	78866847	cg23069498_TC21	cg23069498	2	GRCh37	0	0	1	1	0	0	0	1	1	0	0
17	78866873	cg23069499_BC21	cg23069499	2	GRCh37	0	0	1	1	0	0	0	1	1	0	0
17	78866879	cg23069500_TC21	cg23069500	2	GRCh37	0	0	1	1	0	0	0	1	1	0	0
17	78866923	cg23069504_BC21	cg23069504	2	GRCh37	0	0	1	1	0	0	0	1	1	0	0
17	78994696	cg23073173_TC21	cg23073173	2	GRCh37	0	0	1	1	1	0	0	0	1	0	0
17	78994709	cg23073174_TC21	cg23073174	2	GRCh37	0	0	1	1	1	0	0	0	1	0	0
17	78994738	cg23073175_TC21	cg23073175	2	GRCh37	0	0	1	1	1	0	0	0	1	0	0
17	78994806	cg23073176_BC21	cg23073176	2	GRCh37	0	0	1	1	1	0	0	0	1	0	0
17	79017137	cg23073970_BC21	cg23073970	2	GRCh37	0	0	1	1	0	1	0	0	1	0	0
17	79028557	cg23074366_BC21	cg23074366	2	GRCh37	0	0	1	1	0	1	0	1	0	0	0
17	79028567	cg23074367_TC21	cg23074367	2	GRCh37	0	0	1	1	0	1	0	1	0	0	0
17	79028685	cg23074371_BC21	cg23074371	2	GRCh37	0	0	1	1	0	1	0	1	0	0	0
17	79032242	cg23074480_TC21	cg23074480	2	GRCh37	0	0	1	1	0	1	0	1	1	0	0
17	79032253	cg23074482_BC21	cg23074482	2	GRCh37	0	0	1	1	0	1	0	1	1	0	0
17	79032300	cg23074483_TC21	cg23074483	2	GRCh37	0	0	1	1	0	1	0	1	1	0	0
17	79032317	cg23074484_TC21	cg23074484	2	GRCh37	0	0	1	1	0	1	0	1	1	0	0
17	79032328	cg23074485_BC21	cg23074485	2	GRCh37	0	0	1	1	0	1	0	1	1	0	0
17	79032388	cg23074486_TC21	cg23074486	2	GRCh37	0	0	1	1	0	1	0	1	1	0	0
17	79032402	cg23074487_BC21	cg23074487	2	GRCh37	0	0	1	0	0	1	0	1	1	0	0
17	79032458	cg23074491_TC21	cg23074491	2	GRCh37	0	0	1	0	0	1	0	1	1	0	0
17	79057016	cg23075278_TC21	cg23075278	2	GRCh37	0	0	1	1	0	1	0	1	1	0	0
17	79057075	cg23075282_BC21	cg23075282	2	GRCh37	0	0	1	1	0	1	0	1	1	0	0
17	79057087	cg23075283_BC21	cg23075283	2	GRCh37	0	0	1	1	0	1	0	1	1	0	0
17	79057197	cg23075285_TC21	cg23075285	2	GRCh37	0	0	1	1	0	1	0	1	1	0	0
17	79057252	cg23075287_TC21	cg23075287	2	GRCh37	0	0	1	1	0	1	0	1	0	0	0
17	79057343	cg23075292_TC21	cg23075292	2	GRCh37	0	0	1	1	0	1	0	1	0	0	0
17	79057363	cg23075293_BC21	cg23075293	2	GRCh37	0	0	1	1	0	1	0	1	0	0	0
17	79057430	cg23075294_BC21	cg23075294	2	GRCh37	0	0	1	1	0	1	0	1	0	0	0
17	79057504	cg23075295_BC21	cg23075295	2	GRCh37	0	0	1	1	0	1	0	1	0	0	0
17	79071692	cg23075766_BC21	cg23075766	2	GRCh37	0	0	1	1	0	1	0	1	1	0	0
17	79071756	cg23075768_BC21	cg23075768	2	GRCh37	0	0	1	1	0	1	0	1	1	0	0
17	79072068	cg23075775_BC21	cg23075775	2	GRCh37	0	0	1	1	0	0	0	1	1	0	0
17	79250766	cg23081646_BC21	cg23081646	2	GRCh37	0	0	1	0	0	1	0	1	1	0	0
17	79250814	cg23081649_BC21	cg23081649	2	GRCh37	0	0	1	0	0	1	0	1	1	0	0
17	79250897	cg23081651_TC21	cg23081651	2	GRCh37	0	0	1	0	0	1	0	1	1	0	0
17	79250914	cg23081652_TC21	cg23081652	2	GRCh37	0	0	1	0	0	1	0	1	1	0	0
17	79250960	cg23081653_TC21	cg23081653	2	GRCh37	0	0	1	0	0	1	0	1	1	0	0
17	79250977	cg23081654_BC21	cg23081654	2	GRCh37	0	0	1	0	0	1	0	1	1	0	0
17	79250989	cg23081655_TC21	cg23081655	2	GRCh37	0	0	1	0	0	1	0	1	1	0	0
17	79251076	cg23081656_TC21	cg23081656	2	GRCh37	0	0	1	1	0	1	0	1	1	0	0
17	79251113	cg23081657_BC21	cg23081657	2	GRCh37	0	0	1	1	0	1	0	1	1	0	0
17	79251149	cg23081658_BC21	cg23081658	2	GRCh37	0	0	1	1	0	1	0	1	1	0	0
17	79251160	cg23081659_BC21	cg23081659	2	GRCh37	0	0	1	1	0	1	0	1	1	0	0
17	79251722	cg23081681_BC21	cg23081681	2	GRCh37	0	0	1	0	0	1	1	1	1	0	0
17	79251842	cg23081683_BC21	cg23081683	2	GRCh37	0	0	1	0	0	1	1	1	1	0	0
17	79251909	cg23081686_TC21	cg23081686	2	GRCh37	0	0	1	0	0	1	1	1	1	0	0
17	79251979	cg23081689_TC21	cg23081689	2	GRCh37	0	0	1	0	0	1	1	1	1	0	0
17	79252050	cg23081690_BC21	cg23081690	2	GRCh37	0	0	1	0	0	1	1	1	1	0	0
17	79259231	cg23081944_BC21	cg23081944	2	GRCh37	0	0	1	1	0	0	1	1	0	0	0
17	79259576	cg23081967_TC21	cg23081967	2	GRCh37	0	0	1	1	0	0	1	1	0	0	0
17	79259689	cg23081968_BC21	cg23081968	2	GRCh37	0	0	1	1	0	0	1	1	1	0	0
17	79259709	cg23081969_BC21	cg23081969	2	GRCh37	0	0	1	1	0	0	1	1	1	0	0
17	79259773	cg23081970_TC21	cg23081970	2	GRCh37	0	0	1	1	0	0	1	1	1	0	0
17	79374635	cg23086033_BC21	cg23086033	2	GRCh37	0	0	1	1	0	1	1	0	0	0	0
17	79374694	cg23086035_TC21	cg23086035	2	GRCh37	0	0	1	1	0	1	1	0	0	0	0
17	79374727	cg23086040_BC21	cg23086040	2	GRCh37	0	0	1	1	0	1	1	0	0	0	0
17	79374805	cg23086042_TC21	cg23086042	2	GRCh37	0	0	1	1	0	1	1	0	1	0	0
17	79374953	cg23086046_TC21	cg23086046	2	GRCh37	0	0	1	1	0	1	1	0	1	0	0
17	79375049	cg23086049_BC21	cg23086049	2	GRCh37	0	0	1	1	0	1	0	0	1	0	0
17	79376963	cg23086090_BC21	cg23086090	2	GRCh37	0	0	1	1	0	1	0	0	1	0	0
17	79394059	cg23086653_TC21	cg23086653	2	GRCh37	0	0	1	1	0	0	0	1	1	0	0
17	79521174	cg23091337_BC21	cg23091337	2	GRCh37	0	0	1	1	0	1	0	1	1	0	0
17	79521184	cg23091338_BC21	cg23091338	2	GRCh37	0	0	1	1	0	1	0	1	1	1	1
17	79521195	cg23091340_TC21	cg23091340	2	GRCh37	0	0	1	1	0	1	0	1	1	0	0
17	79521202	cg23091341_TC21	cg23091341	2	GRCh37	0	0	1	1	0	1	0	1	1	0	0
17	79521214	cg23091342_BC21	cg23091342	2	GRCh37	0	0	1	1	0	1	0	1	1	0	0
17	79521257	cg23091343_BC21	cg23091343	2	GRCh37	0	0	1	1	0	1	0	1	1	0	0
17	79521331	cg23091344_BC21	cg23091344	2	GRCh37	0	0	1	1	0	1	0	1	1	0	0
17	79602616	cg23093062_BC21	cg23093062	2	GRCh37	0	0	1	1	0	1	0	0	1	0	0
17	79602722	cg23093063_TC21	cg23093063	2	GRCh37	0	0	1	1	0	1	0	0	1	0	0
17	79602727	cg23093064_BC21	cg23093064	2	GRCh37	0	0	1	1	0	1	0	0	1	0	0
17	79652128	cg23094650_TC21	cg23094650	2	GRCh37	0	0	1	1	0	1	0	1	0	0	0
17	79652295	cg23094655_BC21	cg23094655	2	GRCh37	0	0	1	1	0	1	0	1	1	0	0
17	79652351	cg23094656_BC21	cg23094656	2	GRCh37	0	0	1	1	0	1	0	1	1	0	0
17	79652363	cg23094657_BC21	cg23094657	2	GRCh37	0	0	1	1	0	1	0	1	1	0	0
17	79652437	cg23094660_BC21	cg23094660	2	GRCh37	0	0	1	1	0	1	0	1	0	0	0
17	79652641	cg23094664_BC21	cg23094664	2	GRCh37	0	0	1	1	0	1	0	1	0	0	0
17	79680520	cg23095770_BC21	cg23095770	2	GRCh37	0	0	1	1	0	1	1	0	1	0	0
17	79680525	cg23095771_TC21	cg23095771	2	GRCh37	0	0	1	1	0	1	1	0	1	0	0
17	79680552	cg23095772_TC21	cg23095772	2	GRCh37	0	0	1	1	0	1	1	0	1	0	0
17	79680622	cg23095773_BC21	cg23095773	2	GRCh37	0	0	1	1	0	1	0	1	1	0	0
17	79680656	cg23095775_TC21	cg23095775	2	GRCh37	0	0	1	1	0	1	0	1	1	0	0
17	79789451	cg23097825_TC21	cg23097825	2	GRCh37	0	0	1	0	0	1	0	1	1	0	0
17	79789476	cg23097827_TC21	cg23097827	2	GRCh37	0	0	1	1	0	1	0	1	1	0	0
17	79789550	cg23097828_BC21	cg23097828	2	GRCh37	0	0	1	1	0	1	0	1	1	0	0
17	79789576	cg23097829_BC21	cg23097829	2	GRCh37	0	0	1	1	0	1	0	1	1	0	0
17	79789624	cg23097831_BC21	cg23097831	2	GRCh37	0	0	1	1	0	1	0	1	1	0	0
17	79800066	cg23098272_TC21	cg23098272	2	GRCh37	0	0	1	0	0	1	0	1	1	0	0
17	79874542	cg23100831_BC21	cg23100831	2	GRCh37	0	0	1	1	0	0	0	1	1	0	0
17	79874583	cg23100832_BC21	cg23100832	2	GRCh37	0	0	1	1	0	1	0	1	1	0	0
17	79874592	cg23100833_BC21	cg23100833	2	GRCh37	0	0	1	1	0	1	0	1	1	0	0
17	79874630	cg23100834_TC21	cg23100834	2	GRCh37	0	0	1	1	0	1	0	1	1	0	0
17	79874632	cg23100835_BC21	cg23100835	2	GRCh37	0	0	1	1	0	1	0	1	1	0	0
17	79874843	cg23100837_TC21	cg23100837	2	GRCh37	0	0	1	1	0	1	0	0	1	0	0
17	79874870	cg23100838_TC21	cg23100838	2	GRCh37	0	0	1	1	0	1	0	0	1	0	0
17	79874899	cg23100839_BC21	cg23100839	2	GRCh37	0	0	1	1	0	1	0	0	1	0	0
17	79961584	cg23104036_TC21	cg23104036	2	GRCh37	0	0	1	1	1	1	0	0	1	0	0
17	79961619	cg23104039_BC21	cg23104039	2	GRCh37	0	0	1	1	1	1	0	0	1	0	0
17	79961639	cg23104041_BC21	cg23104041	2	GRCh37	0	0	1	1	1	1	0	0	1	0	0
17	79961645	cg23104042_TC21	cg23104042	2	GRCh37	0	0	1	1	1	1	0	0	1	0	0
17	79961875	cg23104058_BC21	cg23104058	2	GRCh37	0	0	1	1	1	1	1	0	1	0	0
17	79961904	cg23104059_TC21	cg23104059	2	GRCh37	0	0	1	1	1	1	1	0	1	0	0
17	79961934	cg23104060_TC21	cg23104060	2	GRCh37	0	0	1	1	1	1	1	0	1	0	0
17	79962074	cg23104063_TC21	cg23104063	2	GRCh37	0	0	1	1	0	1	0	0	1	0	0
17	80058420	cg23108201_BC21	cg23108201	2	GRCh37	0	0	1	1	0	0	0	1	1	0	0
17	80058443	cg23108202_TC21	cg23108202	2	GRCh37	0	0	1	1	0	0	0	1	1	0	0
17	80058454	cg23108203_BC21	cg23108203	2	GRCh37	0	0	1	1	0	0	0	1	1	0	0
17	80058497	cg23108204_TC21	cg23108204	2	GRCh37	0	0	1	1	0	0	0	1	1	0	0
17	80058540	cg23108206_BC21	cg23108206	2	GRCh37	0	0	1	1	0	0	0	1	1	0	0
17	80193896	cg23111739_TC21	cg23111739	2	GRCh37	0	0	1	1	0	1	0	1	1	0	0
17	80193905	cg23111740_BC21	cg23111740	2	GRCh37	0	0	1	1	0	1	0	1	1	0	0
17	80194007	cg23111748_BC21	cg23111748	2	GRCh37	0	0	1	1	0	1	0	1	1	0	0
17	80194049	cg23111749_BC21	cg23111749	2	GRCh37	0	0	1	1	0	0	0	1	1	0	0
17	80194126	cg23111751_BC21	cg23111751	2	GRCh37	0	0	1	1	0	0	0	1	1	0	0
17	80240038	cg23113261_BC21	cg23113261	2	GRCh37	0	0	1	1	1	1	0	0	1	0	0
17	80240054	cg23113262_TC21	cg23113262	2	GRCh37	0	0	1	1	1	1	0	0	1	0	0
17	80240138	cg23113263_BC21	cg23113263	2	GRCh37	0	0	1	1	0	1	0	0	1	0	0
17	80240188	cg23113264_BC21	cg23113264	2	GRCh37	0	0	1	1	0	1	0	0	1	0	0
17	80240211	cg23113265_TC21	cg23113265	2	GRCh37	0	0	1	1	0	1	0	0	1	0	0
17	80240253	cg23113266_TC21	cg23113266	2	GRCh37	0	0	1	1	0	1	0	0	1	0	0
17	80240462	cg23113268_TC21	cg23113268	2	GRCh37	0	0	1	1	0	1	0	0	1	0	0
17	80358752	cg23116934_TC21	cg23116934	2	GRCh37	0	0	1	1	0	0	0	1	1	0	0
17	80358786	cg23116935_BC21	cg23116935	2	GRCh37	0	0	1	1	0	0	0	1	1	0	0
17	80358809	cg23116936_BC21	cg23116936	2	GRCh37	0	0	1	1	0	0	0	1	1	0	0
17	80358868	cg23116940_TC21	cg23116940	2	GRCh37	0	0	1	1	0	0	0	1	1	0	0
17	80398337	cg23118072_TC21	cg23118072	2	GRCh37	0	0	1	1	0	0	0	1	1	0	0
17	80398362	cg23118073_BC21	cg23118073	2	GRCh37	0	0	1	1	0	0	0	1	1	0	0
17	80398372	cg23118074_BC21	cg23118074	2	GRCh37	0	0	1	1	0	0	0	1	1	0	0
17	80398460	cg23118077_BC21	cg23118077	2	GRCh37	0	0	1	1	0	0	0	1	1	0	0
17	80398466	cg23118078_TC21	cg23118078	2	GRCh37	0	0	1	1	0	0	0	1	1	0	0
17	80398520	cg23118080_TC21	cg23118080	2	GRCh37	0	0	1	1	0	0	0	1	1	0	0
17	80398550	cg23118081_TC21	cg23118081	2	GRCh37	0	0	1	1	0	0	0	1	1	0	0
17	80398576	cg23118082_BC21	cg23118082	2	GRCh37	0	0	1	1	0	0	0	1	1	0	0
17	80398583	cg23118083_BC21	cg23118083	2	GRCh37	0	0	1	1	0	0	0	1	1	0	0
17	80398670	cg23118085_BC21	cg23118085	2	GRCh37	0	0	1	1	0	0	0	1	1	0	0
17	80453703	cg23119504_TC21	cg23119504	2	GRCh37	0	0	1	1	1	1	0	0	1	0	0
17	80453850	cg23119508_BC21	cg23119508	2	GRCh37	0	0	1	1	1	1	0	0	1	0	0
17	80454049	cg23119511_BC21	cg23119511	2	GRCh37	0	0	1	1	0	1	0	0	1	0	0
17	80454107	cg23119512_BC21	cg23119512	2	GRCh37	0	0	1	1	0	1	0	0	1	0	0
17	80464518	cg23119871_BC21	cg23119871	2	GRCh37	0	0	1	1	0	1	0	0	1	0	0
17	80479339	cg23120403_TC21	cg23120403	2	GRCh37	0	0	1	1	0	0	1	0	1	0	0
17	80479343	cg23120404_BC21	cg23120404	2	GRCh37	0	0	1	1	0	0	1	0	1	0	0
17	80732652	cg23127151_TC21	cg23127151	2	GRCh37	0	0	1	1	0	1	0	1	1	0	0
17	80732667	cg23127152_TC21	cg23127152	2	GRCh37	0	0	1	1	0	1	0	1	1	0	0
17	80732708	cg23127153_TC21	cg23127153	2	GRCh37	0	0	1	1	0	1	0	1	1	0	0
17	80732712	cg23127154_BC21	cg23127154	2	GRCh37	0	0	1	1	0	1	0	1	1	0	0
17	80732771	cg23127155_TC21	cg23127155	2	GRCh37	0	0	1	1	0	1	0	1	1	0	0
17	80732815	cg23127156_TC21	cg23127156	2	GRCh37	0	0	1	1	0	1	0	1	0	0	0
17	80732878	cg23127157_TC21	cg23127157	2	GRCh37	0	0	1	1	0	1	0	1	0	0	0
17	80732891	cg23127158_TC21	cg23127158	2	GRCh37	0	0	1	1	0	1	0	1	0	0	0
17	80741121	cg23127420_TC21	cg23127420	2	GRCh37	0	0	1	0	0	1	0	1	1	0	0
17	80741142	cg23127421_BC21	cg23127421	2	GRCh37	0	0	1	0	0	1	0	1	1	0	0
17	80788199	cg23128666_BC21	cg23128666	2	GRCh37	0	0	1	1	0	1	0	1	1	0	0
17	80788213	cg23128667_BC21	cg23128667	2	GRCh37	0	0	1	1	0	1	0	1	1	0	0
17	80788291	cg23128672_TC21	cg23128672	2	GRCh37	0	0	1	1	0	1	0	1	1	0	0
17	80824712	cg23129626_BC21	cg23129626	2	GRCh37	0	0	1	1	0	1	0	1	1	0	0
17	80824768	cg23129627_TC21	cg23129627	2	GRCh37	0	0	1	1	0	1	0	1	1	0	0
17	80824849	cg23129628_BC21	cg23129628	2	GRCh37	0	0	1	1	0	0	0	1	1	0	0
17	80824937	cg23129630_TC21	cg23129630	2	GRCh37	0	0	1	1	0	0	0	1	1	0	0
17	80832259	cg23129893_BC21	cg23129893	2	GRCh37	0	0	1	1	0	1	0	1	0	0	0
17	80832291	cg23129894_BC21	cg23129894	2	GRCh37	0	0	1	1	0	1	0	1	0	0	0
17	80832358	cg23129897_TC21	cg23129897	2	GRCh37	0	0	1	1	0	1	0	1	0	0	0
17	80832378	cg23129898_BC21	cg23129898	2	GRCh37	0	0	1	1	0	1	0	1	0	0	0
17	80832409	cg23129900_TC21	cg23129900	2	GRCh37	0	0	1	1	1	1	0	1	0	0	0
17	80832728	cg23129914_TC21	cg23129914	2	GRCh37	0	0	1	1	1	0	0	0	1	0	0
17	80832925	cg23129920_BC21	cg23129920	2	GRCh37	0	0	1	1	0	1	0	0	1	0	0
17	80833118	cg23129921_BC21	cg23129921	2	GRCh37	0	0	1	1	0	1	1	0	1	0	0
17	80833124	cg23129922_BC21	cg23129922	2	GRCh37	0	0	1	1	0	1	1	0	1	0	0
17	80833210	cg23129923_BC21	cg23129923	2	GRCh37	0	0	1	1	0	1	0	0	1	0	0
17	80833303	cg23129924_BC21	cg23129924	2	GRCh37	0	0	1	1	1	1	0	0	1	0	0
17	80833312	cg23129925_TC21	cg23129925	2	GRCh37	0	0	1	1	1	1	0	0	1	0	0
17	80833580	cg23129936_BC21	cg23129936	2	GRCh37	0	0	1	1	1	1	1	0	1	0	0
17	80833598	cg23129937_TC21	cg23129937	2	GRCh37	0	0	1	1	1	1	1	0	1	0	0
17	80833698	cg23129940_TC21	cg23129940	2	GRCh37	0	0	1	1	0	1	0	0	1	0	0
17	80833716	cg23129941_BC21	cg23129941	2	GRCh37	0	0	1	1	0	1	0	0	1	0	0
17	80839250	cg23130069_BC21	cg23130069	2	GRCh37	0	0	1	0	0	1	0	1	1	0	0
17	80839295	cg23130071_TC21	cg23130071	2	GRCh37	0	0	1	0	0	1	0	1	1	0	0
17	80839336	cg23130072_BC21	cg23130072	2	GRCh37	0	0	1	0	0	1	0	1	1	0	0
17	80839470	cg23130079_TC21	cg23130079	2	GRCh37	0	0	1	0	0	1	0	1	1	0	0
17	80839534	cg23130084_TC21	cg23130084	2	GRCh37	0	0	1	0	0	1	0	1	1	0	0
17	80840020	cg23130091_BC21	cg23130091	2	GRCh37	0	0	1	1	0	1	0	1	1	0	0
17	80840275	cg23130098_BC21	cg23130098	2	GRCh37	0	0	1	0	0	1	0	1	1	0	0
17	80840335	cg23130099_BC21	cg23130099	2	GRCh37	0	0	1	0	0	1	0	1	1	0	0
17	80840429	cg23130102_BC21	cg23130102	2	GRCh37	0	0	1	0	0	1	0	1	1	1	1
17	80840522	cg23130104_BC21	cg23130104	2	GRCh37	0	0	1	0	0	1	0	1	1	0	0
17	80840597	cg23130106_TC21	cg23130106	2	GRCh37	0	0	1	0	0	1	0	1	1	0	0
17	80840618	cg23130107_TC21	cg23130107	2	GRCh37	0	0	1	0	0	1	0	1	1	0	0
17	80840685	cg23130110_TC21	cg23130110	2	GRCh37	0	0	1	0	0	1	0	1	1	0	0
17	80840739	cg23130113_TC21	cg23130113	2	GRCh37	0	0	1	0	0	1	0	1	1	0	0
17	80840973	cg23130127_TC21	cg23130127	2	GRCh37	0	0	1	0	0	1	1	1	1	0	0
17	80841019	cg23130132_TC21	cg23130132	2	GRCh37	0	0	1	1	0	1	0	1	1	0	0
17	80841021	cg23130133_TC21	cg23130133	2	GRCh37	0	0	1	1	0	1	0	1	1	0	0
17	80841035	cg23130135_TC21	cg23130135	2	GRCh37	0	0	1	1	0	1	0	1	1	0	0
17	80841109	cg23130136_BC21	cg23130136	2	GRCh37	0	0	1	1	0	1	0	1	1	0	0
17	80841115	cg23130137_TC21	cg23130137	2	GRCh37	0	0	1	1	0	1	0	1	1	0	0
17	80841195	cg23130142_TC21	cg23130142	2	GRCh37	0	0	1	1	0	1	0	1	1	0	0
17	80841269	cg23130143_TC21	cg23130143	2	GRCh37	0	0	1	1	0	1	0	1	1	0	0
17	80841282	cg23130145_BC21	cg23130145	2	GRCh37	0	0	1	1	0	1	0	1	1	0	0
17	80841361	cg23130146_TC21	cg23130146	2	GRCh37	0	0	1	0	0	1	0	1	1	0	0
17	80841389	cg23130147_BC21	cg23130147	2	GRCh37	0	0	1	0	0	1	0	1	1	0	0
17	80846860	cg23130288_BC21	cg23130288	2	GRCh37	0	0	1	1	0	1	0	1	1	0	0
17	80846867	cg23130289_TC21	cg23130289	2	GRCh37	0	0	1	1	0	1	0	1	1	0	0
17	80846886	cg23130290_BC21	cg23130290	2	GRCh37	0	0	1	1	0	1	0	1	1	0	0
17	80846965	cg23130292_BC21	cg23130292	2	GRCh37	0	0	1	1	0	1	0	1	1	0	0
17	80847079	cg23130293_BC21	cg23130293	2	GRCh37	0	0	1	1	0	1	0	1	1	0	0
17	80847153	cg23130297_BC21	cg23130297	2	GRCh37	0	0	1	1	0	1	0	1	1	0	0
17	80847158	cg23130298_BC21	cg23130298	2	GRCh37	0	0	1	1	0	1	0	1	1	0	0
17	80847261	cg23130299_BC21	cg23130299	2	GRCh37	0	0	1	1	0	1	0	1	1	0	0
17	80847272	cg23130300_TC21	cg23130300	2	GRCh37	0	0	1	1	0	1	0	1	1	0	0
17	80847390	cg23130302_TC21	cg23130302	2	GRCh37	0	0	1	1	1	1	0	1	1	0	0
17	80850967	cg23130410_TC21	cg23130410	2	GRCh37	0	0	1	1	0	0	0	1	1	0	0
17	80850987	cg23130412_BC21	cg23130412	2	GRCh37	0	0	1	1	0	0	0	1	1	0	0
17	80851818	cg23130429_TC21	cg23130429	2	GRCh37	0	0	1	0	0	1	1	1	1	0	0
17	80867457	cg23130921_TC21	cg23130921	2	GRCh37	0	0	1	0	0	1	0	1	1	0	0
17	80867535	cg23130925_TC21	cg23130925	2	GRCh37	0	0	1	0	0	1	0	1	1	0	0
17	80867589	cg23130929_TC21	cg23130929	2	GRCh37	0	0	1	0	0	1	0	1	1	0	0
17	80867648	cg23130932_BC21	cg23130932	2	GRCh37	0	0	1	0	0	1	0	1	1	0	0
17	80867658	cg23130934_TC21	cg23130934	2	GRCh37	0	0	1	0	0	1	0	1	1	0	0
17	80867718	cg23130935_TC21	cg23130935	2	GRCh37	0	0	1	0	0	1	0	1	1	0	0
17	80867812	cg23130936_TC21	cg23130936	2	GRCh37	0	0	1	0	0	1	0	1	1	0	0
17	80867857	cg23130937_TC21	cg23130937	2	GRCh37	0	0	1	0	0	1	0	1	1	0	0
17	80867860	cg23130938_TC21	cg23130938	2	GRCh37	0	0	1	0	0	1	0	1	1	0	0
17	80867894	cg23130939_TC21	cg23130939	2	GRCh37	0	0	1	0	0	1	0	1	1	0	0
17	80867909	cg23130940_TC21	cg23130940	2	GRCh37	0	0	1	0	0	1	0	1	1	0	0
17	80920963	cg23132443_BC21	cg23132443	2	GRCh37	0	0	1	1	0	0	1	0	1	0	0
17	80920982	cg23132444_TC21	cg23132444	2	GRCh37	0	0	1	1	0	0	1	0	1	0	0
17	80920985	cg23132445_BC21	cg23132445	2	GRCh37	0	0	1	1	0	0	1	0	1	0	0
17	81031468	cg23135647_BC21	cg23135647	2	GRCh37	0	0	1	1	1	0	0	0	1	0	0
17	81031527	cg23135648_BC21	cg23135648	2	GRCh37	0	0	1	1	1	0	0	0	1	0	0
17	81047565	cg23136530_TC21	cg23136530	2	GRCh37	0	0	1	1	0	1	0	1	0	0	0
17	81047567	cg23136531_BC21	cg23136531	2	GRCh37	0	0	1	1	0	1	0	1	0	0	0
17	81047624	cg23136534_BC21	cg23136534	2	GRCh37	0	0	1	1	0	1	0	1	1	0	0
17	81047634	cg23136535_TC21	cg23136535	2	GRCh37	0	0	1	1	0	1	0	1	1	0	0
17	81047655	cg23136537_BC21	cg23136537	2	GRCh37	0	0	1	1	0	1	0	1	1	0	0
17	81047742	cg23136539_TC21	cg23136539	2	GRCh37	0	0	1	1	0	1	0	1	1	0	0
17	81056217	cg23136872_BC21	cg23136872	2	GRCh37	0	0	1	1	0	1	0	1	0	0	0
18	2515850	cg23161304_BC21	cg23161304	2	GRCh37	0	0	1	1	1	0	0	0	1	0	0
18	2516412	cg23161308_TC21	cg23161308	2	GRCh37	0	0	1	1	1	0	0	0	1	0	0
18	3126641	cg23168383_TC21	cg23168383	2	GRCh37	0	0	1	1	1	1	0	0	0	0	0
18	3126690	cg23168385_BC21	cg23168385	2	GRCh37	0	0	1	1	1	1	0	0	0	0	0
18	3126770	cg23168386_BC21	cg23168386	2	GRCh37	0	0	1	1	1	1	0	0	0	0	0
18	3126772	cg23168387_TC21	cg23168387	2	GRCh37	0	0	1	1	1	1	0	0	0	0	0
18	3263513	cg23170087_BC21	cg23170087	2	GRCh37	0	0	1	1	0	1	1	0	0	0	0
18	3263520	cg23170088_BC21	cg23170088	2	GRCh37	0	0	1	1	0	1	1	0	0	0	0
18	3283717	cg23170254_TC21	cg23170254	2	GRCh37	0	0	1	1	0	1	0	0	1	0	0
18	3283950	cg23170255_TC21	cg23170255	2	GRCh37	0	0	1	1	1	1	0	0	1	0	0
18	3284019	cg23170256_TC21	cg23170256	2	GRCh37	0	0	1	1	1	1	0	0	1	0	0
18	3284144	cg23170260_BC21	cg23170260	2	GRCh37	0	0	1	1	1	1	0	0	1	0	0
18	3284154	cg23170261_TC21	cg23170261	2	GRCh37	0	0	1	1	1	1	0	0	1	0	0
18	6355893	cg23196803_BC21	cg23196803	2	GRCh37	0	0	1	1	1	0	0	0	1	0	0
18	6355972	cg23196804_TC21	cg23196804	2	GRCh37	0	0	1	1	1	0	0	0	1	0	0
18	6356255	cg23196806_TC21	cg23196806	2	GRCh37	0	0	1	1	1	0	0	0	1	0	0
18	6356290	cg23196807_BC21	cg23196807	2	GRCh37	0	0	1	1	1	0	0	0	1	0	0
18	7273628	cg23206918_BC21	cg23206918	2	GRCh37	0	0	1	1	1	0	0	0	1	0	0
18	7273630	cg23206919_BC21	cg23206919	2	GRCh37	0	0	1	1	1	0	0	0	1	0	0
18	7273740	cg23206922_BC21	cg23206922	2	GRCh37	0	0	1	1	1	0	0	0	1	0	0
18	8608008	cg23219641_TC21	cg23219641	2	GRCh37	0	0	1	1	0	0	1	0	1	0	0
18	8608373	cg23219646_BC21	cg23219646	2	GRCh37	0	0	1	1	0	0	1	0	1	0	0
18	8608444	cg23219648_TC21	cg23219648	2	GRCh37	0	0	1	1	0	0	1	0	1	0	0
18	8608602	cg23219650_TC21	cg23219650	2	GRCh37	0	0	1	1	0	0	1	0	1	0	0
18	8730679	cg23221663_BC21	cg23221663	2	GRCh37	0	0	1	1	1	0	0	0	1	0	0
18	8730756	cg23221665_BC21	cg23221665	2	GRCh37	0	0	1	1	1	0	0	0	1	0	0
18	9135120	cg23226273_TC21	cg23226273	2	GRCh37	0	0	1	1	0	0	0	1	1	0	0
18	9135380	cg23226275_TC21	cg23226275	2	GRCh37	0	0	1	1	0	0	0	1	1	0	0
18	9135572	cg23226280_TC21	cg23226280	2	GRCh37	0	0	1	1	0	0	0	1	1	0	0
18	9138133	cg23226494_BC21	cg23226494	2	GRCh37	0	0	1	1	0	0	1	1	0	0	0
18	9138371	cg23226503_TC21	cg23226503	2	GRCh37	0	0	1	1	0	0	1	1	0	1	1
18	9138568	cg23226515_BC21	cg23226515	2	GRCh37	0	0	1	0	0	0	1	1	1	0	0
18	9138705	cg23226516_BC21	cg23226516	2	GRCh37	0	0	1	0	0	1	1	1	1	0	0
18	9138720	cg23226517_BC21	cg23226517	2	GRCh37	0	0	1	0	0	1	1	1	1	0	0
18	9138920	cg23226518_TC21	cg23226518	2	GRCh37	0	0	1	0	0	1	1	1	1	0	0
18	9139519	cg23226525_BC21	cg23226525	2	GRCh37	0	0	1	1	0	1	1	1	1	0	0
18	9139635	cg23226526_TC21	cg23226526	2	GRCh37	0	0	1	1	0	1	1	1	1	0	0
18	9139910	cg23226527_TC21	cg23226527	2	GRCh37	0	0	1	1	0	1	1	1	1	0	0
18	9139964	cg23226528_TC21	cg23226528	2	GRCh37	0	0	1	1	0	1	1	1	1	0	0
18	9140236	cg23226530_BO21	cg23226530	2	GRCh37	0	0	1	0	0	1	1	1	1	0	0
18	9434419	cg23229149_TC21	cg23229149	2	GRCh37	0	0	1	1	1	0	1	0	1	0	0
18	9434594	cg23229158_BC21	cg23229158	2	GRCh37	0	0	1	1	1	0	1	0	1	0	1
18	9877022	cg23234557_BC21	cg23234557	2	GRCh37	0	0	1	1	0	0	1	0	1	0	0
18	9877171	cg23234559_TC21	cg23234559	2	GRCh37	0	0	1	1	0	0	1	0	1	0	0
18	9877408	cg23234561_TO21	cg23234561	2	GRCh37	0	0	1	1	0	0	1	0	1	0	0
18	9877651	cg23234566_TC21	cg23234566	2	GRCh37	0	0	1	1	0	0	1	0	1	0	0
18	9895667	cg23234768_BC21	cg23234768	2	GRCh37	0	0	1	1	1	0	0	0	1	0	0
18	9895857	cg23234770_BC21	cg23234770	2	GRCh37	0	0	1	1	1	0	0	0	1	0	0
18	9895911	cg23234771_TC21	cg23234771	2	GRCh37	0	0	1	1	1	0	0	0	1	0	0
18	10016413	cg23236207_BC21	cg23236207	2	GRCh37	0	0	1	1	1	0	0	0	1	0	1
18	10016675	cg23236209_TC21	cg23236209	2	GRCh37	0	0	1	1	1	0	0	0	1	0	0
18	10032692	cg23236456_TC21	cg23236456	2	GRCh37	0	0	1	1	0	0	1	0	1	0	0
18	10032753	cg23236457_TC21	cg23236457	2	GRCh37	0	0	1	1	0	0	1	0	1	0	0
18	10032778	cg23236458_BC21	cg23236458	2	GRCh37	0	0	1	1	0	0	1	0	1	0	0
18	10413137	cg23240604_TC21	cg23240604	2	GRCh37	0	0	1	1	1	0	0	0	1	0	0
18	10413163	cg23240605_BC21	cg23240605	2	GRCh37	0	0	1	1	1	0	0	0	1	0	0
18	10413225	cg23240607_BC21	cg23240607	2	GRCh37	0	0	1	1	1	0	0	0	1	0	0
18	10716009	cg23244132_TC21	cg23244132	2	GRCh37	0	0	1	1	1	0	0	0	1	0	0
18	10716111	cg23244134_TC21	cg23244134	2	GRCh37	0	0	1	1	1	0	0	0	1	0	0
18	10716126	cg23244135_BC21	cg23244135	2	GRCh37	0	0	1	1	1	0	0	0	1	0	0
18	10716128	cg23244136_TC21	cg23244136	2	GRCh37	0	0	1	1	1	0	0	0	1	0	0
18	11946381	cg23258060_BC21	cg23258060	2	GRCh37	0	0	1	1	1	1	0	0	1	0	0
18	11946677	cg23258070_BC21	cg23258070	2	GRCh37	0	0	1	1	0	1	0	0	1	0	0
18	12005664	cg23259317_BC21	cg23259317	2	GRCh37	0	0	1	1	0	0	0	1	1	0	0
18	12005718	cg23259320_BC21	cg23259320	2	GRCh37	0	0	1	1	1	0	0	1	1	0	0
18	12005754	cg23259323_TC21	cg23259323	2	GRCh37	0	0	1	1	1	0	0	1	1	0	0
18	12006004	cg23259326_BC21	cg23259326	2	GRCh37	0	0	1	1	1	0	0	1	1	0	0
18	12027099	cg23259683_BC21	cg23259683	2	GRCh37	0	0	1	1	1	1	0	0	1	0	0
18	12027158	cg23259684_TC21	cg23259684	2	GRCh37	0	0	1	1	1	1	0	0	1	0	0
18	12027175	cg23259685_BC21	cg23259685	2	GRCh37	0	0	1	1	1	1	0	0	1	0	0
18	12027273	cg23259687_BC21	cg23259687	2	GRCh37	0	0	1	1	1	0	0	0	1	0	0
18	12027318	cg23259688_TC21	cg23259688	2	GRCh37	0	0	1	1	1	0	0	0	1	0	0
18	12027336	cg23259689_TC21	cg23259689	2	GRCh37	0	0	1	1	1	0	0	0	1	0	0
18	12027360	cg23259690_BC21	cg23259690	2	GRCh37	0	0	1	1	1	0	0	0	1	0	0
18	12309705	cg23263610_BC21	cg23263610	2	GRCh37	0	0	1	1	0	1	1	1	0	0	0
18	12309714	cg23263611_BC21	cg23263611	2	GRCh37	0	0	1	1	0	1	1	1	0	0	0
18	12309770	cg23263612_BC21	cg23263612	2	GRCh37	0	0	1	1	0	1	1	1	0	0	0
18	12309872	cg23263614_BC21	cg23263614	2	GRCh37	0	0	1	1	0	1	1	1	0	1	1
18	12309879	cg23263615_TC21	cg23263615	2	GRCh37	0	0	1	1	0	1	1	1	0	0	0
18	12552165	cg23267292_BC21	cg23267292	2	GRCh37	0	0	1	1	1	0	0	0	1	0	0
18	12552346	cg23267293_BC21	cg23267293	2	GRCh37	0	0	1	1	1	0	0	0	1	0	0
18	13375466	cg23279040_BC21	cg23279040	2	GRCh37	0	0	1	1	1	1	0	0	1	0	0
18	13710450	cg23283986_TC21	cg23283986	2	GRCh37	0	0	1	1	1	0	0	0	1	0	0
18	13710542	cg23283989_TC21	cg23283989	2	GRCh37	0	0	1	1	1	0	0	0	1	0	0
18	13710551	cg23283990_TC21	cg23283990	2	GRCh37	0	0	1	1	1	0	0	0	1	0	0
18	19184976	cg23322878_BC21	cg23322878	2	GRCh37	0	0	1	1	0	1	0	0	1	0	0
18	19927432	cg23331888_BC21	cg23331888	2	GRCh37	0	0	1	1	0	0	1	0	1	0	0
18	19927570	cg23331889_BC21	cg23331889	2	GRCh37	0	0	1	1	0	0	1	0	1	0	0
18	20831044	cg23340854_TC21	cg23340854	2	GRCh37	0	0	1	1	0	0	0	1	1	0	0
18	20831067	cg23340855_BC21	cg23340855	2	GRCh37	0	0	1	1	0	0	0	1	1	0	0
18	20831144	cg23340857_BC21	cg23340857	2	GRCh37	0	0	1	1	0	0	0	1	1	0	0
18	20831409	cg23340863_TC21	cg23340863	2	GRCh37	0	0	1	1	0	0	0	1	1	0	0
18	20831439	cg23340864_BC21	cg23340864	2	GRCh37	0	0	1	1	0	0	0	1	1	0	0
18	20831483	cg23340865_BC21	cg23340865	2	GRCh37	0	0	1	1	0	0	0	1	1	0	0
18	21242011	cg23346155_BC21	cg23346155	2	GRCh37	0	0	1	1	0	1	1	0	0	0	0
18	21596555	cg23349771_TC21	cg23349771	2	GRCh37	0	0	1	1	0	1	1	0	0	0	0
18	21596712	cg23349772_TC21	cg23349772	2	GRCh37	0	0	1	1	0	1	1	0	0	0	0
18	21655742	cg23350382_TC21	cg23350382	2	GRCh37	0	0	1	1	0	0	0	1	1	0	0
18	21655917	cg23350384_BC21	cg23350384	2	GRCh37	0	0	1	1	0	0	0	1	1	0	0
18	21656290	cg23350390_BC21	cg23350390	2	GRCh37	0	0	1	1	1	1	0	1	1	1	1
18	21656296	cg23350391_TC21	cg23350391	2	GRCh37	0	0	1	1	1	1	0	1	1	0	0
18	21656439	cg23350392_BC21	cg23350392	2	GRCh37	0	0	1	1	1	1	0	1	1	0	0
18	21656467	cg23350393_TC21	cg23350393	2	GRCh37	0	0	1	1	1	1	0	1	1	0	0
18	21656478	cg23350394_BC11	cg23350394	1	GRCh37	0	0	1	1	1	1	0	1	1	0	0
18	21656579	cg23350395_BC21	cg23350395	2	GRCh37	0	0	1	1	1	1	0	1	1	0	0
18	21656607	cg23350396_TC21	cg23350396	2	GRCh37	0	0	1	1	1	1	0	1	1	0	0
18	21656702	cg23350398_BC21	cg23350398	2	GRCh37	0	0	1	1	0	1	0	1	1	0	0
18	21656811	cg23350399_TC21	cg23350399	2	GRCh37	0	0	1	0	0	1	0	1	1	0	0
18	21656858	cg23350400_BC21	cg23350400	2	GRCh37	0	0	1	0	0	1	0	1	1	0	0
18	21656896	cg23350401_BC21	cg23350401	2	GRCh37	0	0	1	0	0	1	0	1	1	1	1
18	21657011	cg23350403_BC21	cg23350403	2	GRCh37	0	0	1	0	0	1	0	1	1	0	0
18	21657014	cg23350404_TC21	cg23350404	2	GRCh37	0	0	1	0	0	1	0	1	1	0	0
18	21657019	cg23350405_TC21	cg23350405	2	GRCh37	0	0	1	0	0	1	0	1	1	0	0
18	21657032	cg23350406_TC21	cg23350406	2	GRCh37	0	0	1	0	0	1	0	1	1	0	0
18	21657086	cg23350408_TC21	cg23350408	2	GRCh37	0	0	1	0	0	1	0	1	1	0	0
18	21978086	cg23353995_BC21	cg23353995	2	GRCh37	0	0	1	1	1	1	1	0	0	0	0
18	21978107	cg23353996_TC21	cg23353996	2	GRCh37	0	0	1	1	1	1	1	0	0	0	0
18	21978216	cg23353997_BC21	cg23353997	2	GRCh37	0	0	1	1	1	1	1	0	0	0	0
18	21978343	cg23353998_TC21	cg23353998	2	GRCh37	0	0	1	1	0	1	1	0	0	0	0
18	21978437	cg23353999_BC21	cg23353999	2	GRCh37	0	0	1	1	1	1	1	0	0	0	0
18	23987128	cg23370052_BC21	cg23370052	2	GRCh37	0	0	1	1	1	0	0	0	1	0	0
18	23987212	cg23370053_BC21	cg23370053	2	GRCh37	0	0	1	1	1	0	0	0	1	0	0
18	23987257	cg23370054_TC21	cg23370054	2	GRCh37	0	0	1	1	1	0	0	0	1	0	0
18	23987333	cg23370057_BC21	cg23370057	2	GRCh37	0	0	1	1	1	0	0	0	1	0	0
18	23987375	cg23370058_BC21	cg23370058	2	GRCh37	0	0	1	1	1	0	0	0	1	0	0
18	28619624	cg23399331_BC21	cg23399331	2	GRCh37	0	0	1	1	0	1	1	0	0	0	0
18	28619738	cg23399332_BC21	cg23399332	2	GRCh37	0	0	1	1	0	1	1	0	0	0	0
18	28619746	cg23399333_TC21	cg23399333	2	GRCh37	0	0	1	1	0	1	1	0	0	0	0
18	28619825	cg23399334_BC21	cg23399334	2	GRCh37	0	0	1	1	0	1	1	0	0	0	0
18	28620847	cg23399341_TC21	cg23399341	2	GRCh37	0	0	1	1	0	1	1	0	0	0	0
18	28620852	cg23399342_BC21	cg23399342	2	GRCh37	0	0	1	1	0	1	1	0	0	0	0
18	28999439	cg23402232_TC21	cg23402232	2	GRCh37	0	0	1	1	1	0	0	0	1	0	0
18	28999497	cg23402233_TC21	cg23402233	2	GRCh37	0	0	1	1	1	0	0	0	1	0	0
18	28999542	cg23402234_TC21	cg23402234	2	GRCh37	0	0	1	1	1	0	0	0	1	0	0
18	28999610	cg23402235_TC21	cg23402235	2	GRCh37	0	0	1	1	1	0	0	0	1	0	0
18	28999626	cg23402236_TC21	cg23402236	2	GRCh37	0	0	1	1	1	0	0	0	1	0	0
18	28999685	cg23402237_BC21	cg23402237	2	GRCh37	0	0	1	1	1	0	0	0	1	0	0
18	33196086	cg23433510_BO21	cg23433510	2	GRCh37	0	0	1	1	0	1	0	0	1	0	0
18	33196253	cg23433511_BC21	cg23433511	2	GRCh37	0	0	1	1	1	1	0	0	1	0	0
18	36520931	cg23458870_BC21	cg23458870	2	GRCh37	0	0	1	1	1	0	1	0	1	0	0
18	36520997	cg23458871_TC21	cg23458871	2	GRCh37	0	0	1	1	1	0	1	0	1	0	0
18	36521228	cg23458872_BC21	cg23458872	2	GRCh37	0	0	1	1	1	0	1	0	1	0	0
18	36521373	cg23458875_BC21	cg23458875	2	GRCh37	0	0	1	1	1	0	1	0	1	0	0
18	36521407	cg23458876_BC21	cg23458876	2	GRCh37	0	0	1	1	1	0	1	0	1	1	1
18	36521430	cg23458877_BC21	cg23458877	2	GRCh37	0	0	1	1	1	0	1	0	1	0	0
18	36521448	cg23458878_TC21	cg23458878	2	GRCh37	0	0	1	1	1	0	1	0	1	0	0
18	36521472	cg23458881_BC21	cg23458881	2	GRCh37	0	0	1	1	1	0	1	0	1	0	0
18	36521484	cg23458882_TC21	cg23458882	2	GRCh37	0	0	1	1	1	0	1	0	1	0	0
18	36521501	cg23458883_TC21	cg23458883	2	GRCh37	0	0	1	1	1	0	1	0	1	0	0
18	36521533	cg23458884_TC21	cg23458884	2	GRCh37	0	0	1	1	1	0	1	0	1	0	0
18	37380112	cg23463843_BC21	cg23463843	2	GRCh37	0	0	1	1	1	0	1	0	0	0	0
18	37380139	cg23463845_BC21	cg23463845	2	GRCh37	0	0	1	1	1	0	1	0	0	0	0
18	37380251	cg23463846_BC21	cg23463846	2	GRCh37	0	0	1	1	1	0	1	0	0	0	0
18	37380262	cg23463847_BC21	cg23463847	2	GRCh37	0	0	1	1	1	0	1	0	0	0	0
18	37380322	cg23463848_BC21	cg23463848	2	GRCh37	0	0	1	1	1	0	1	0	0	0	0
18	42369678	cg23492067_TC21	cg23492067	2	GRCh37	0	0	1	1	0	0	0	1	1	0	0
18	42369864	cg23492069_BC21	cg23492069	2	GRCh37	0	0	1	1	0	0	0	1	1	0	0
18	42370337	cg23492072_TC21	cg23492072	2	GRCh37	0	0	1	1	0	1	0	0	1	0	0
18	43649159	cg23502396_TC21	cg23502396	2	GRCh37	0	0	1	1	1	1	0	0	1	0	0
18	43649186	cg23502397_BC21	cg23502397	2	GRCh37	0	0	1	1	1	1	0	0	1	1	1
18	46308273	cg23530628_TC21	cg23530628	2	GRCh37	0	0	1	1	0	0	0	1	1	0	0
18	46308288	cg23530629_BC21	cg23530629	2	GRCh37	0	0	1	1	0	0	0	1	1	0	0
18	46308320	cg23530630_BC21	cg23530630	2	GRCh37	0	0	1	1	0	0	0	1	1	0	0
18	46308491	cg23530631_TC21	cg23530631	2	GRCh37	0	0	1	1	0	0	0	1	1	0	0
18	46359646	cg23531264_BC21	cg23531264	2	GRCh37	0	0	1	1	0	1	1	1	1	0	0
18	46359655	cg23531265_BC21	cg23531265	2	GRCh37	0	0	1	1	0	1	1	1	1	0	0
18	46359665	cg23531266_BC21	cg23531266	2	GRCh37	0	0	1	1	0	1	1	1	1	0	0
18	46359726	cg23531268_BC21	cg23531268	2	GRCh37	0	0	1	1	0	1	1	1	1	0	0
18	46359752	cg23531269_BC21	cg23531269	2	GRCh37	0	0	1	1	0	1	1	1	1	0	0
18	46360613	cg23531284_BC21	cg23531284	2	GRCh37	0	0	1	1	0	0	1	0	1	0	0
18	46360626	cg23531286_BC21	cg23531286	2	GRCh37	0	0	1	1	0	0	1	0	1	0	0
18	46360632	cg23531287_BC21	cg23531287	2	GRCh37	0	0	1	1	0	0	1	0	1	0	0
18	46361135	cg23531295_BC21	cg23531295	2	GRCh37	0	0	1	1	1	0	0	0	1	0	0
18	46361144	cg23531296_BC21	cg23531296	2	GRCh37	0	0	1	1	1	1	0	0	1	0	0
18	46377374	cg23531532_TC21	cg23531532	2	GRCh37	0	0	1	1	0	0	0	1	1	0	0
18	46377483	cg23531534_TC21	cg23531534	2	GRCh37	0	0	1	1	0	0	0	1	1	0	0
18	46377748	cg23531540_TC21	cg23531540	2	GRCh37	0	0	1	1	0	0	0	1	1	0	0
18	46377908	cg23531545_TC21	cg23531545	2	GRCh37	0	0	1	1	0	0	1	1	1	0	0
18	46378022	cg23531546_TC21	cg23531546	2	GRCh37	0	0	1	1	0	0	0	1	1	0	0
18	46378036	cg23531547_BC21	cg23531547	2	GRCh37	0	0	1	1	0	0	0	1	1	0	0
18	46378084	cg23531549_BC21	cg23531549	2	GRCh37	0	0	1	1	0	0	0	1	1	0	0
18	47017458	cg23538876_BC21	cg23538876	2	GRCh37	0	0	1	1	0	0	1	1	1	0	0
18	47017505	cg23538877_TC21	cg23538877	2	GRCh37	0	0	1	1	0	0	1	1	1	0	0
18	47017608	cg23538878_BC21	cg23538878	2	GRCh37	0	0	1	1	0	0	1	1	1	0	0
18	47017678	cg23538879_TC21	cg23538879	2	GRCh37	0	0	1	0	0	0	1	1	1	0	0
18	47017934	cg23538881_TC21	cg23538881	2	GRCh37	0	0	1	1	0	0	1	1	1	0	0
18	47341247	cg23542586_BC21	cg23542586	2	GRCh37	0	0	1	1	0	1	0	0	1	0	0
18	47341316	cg23542587_BC21	cg23542587	2	GRCh37	0	0	1	1	0	1	0	0	1	0	0
18	47670329	cg23545467_TC21	cg23545467	2	GRCh37	0	0	1	1	1	1	0	0	0	0	0
18	48493915	cg23553798_BC21	cg23553798	2	GRCh37	0	1	0	1	0	1	1	0	1	0	0
18	48494015	cg23553799_TC21	cg23553799	2	GRCh37	0	1	0	1	0	1	1	0	1	0	0
18	48494158	cg23553800_BC21	cg23553800	2	GRCh37	0	1	0	1	1	1	1	0	1	0	0
18	48494661	cg23553862_BC11	cg23553862	1	GRCh37	0	1	0	1	1	1	1	0	0	0	0
18	48494664	cg23553863_BC11	cg23553863	1	GRCh37	0	1	0	1	1	1	1	0	0	0	0
18	48494730	cg23553869_TC11	cg23553869	1	GRCh37	0	1	0	1	1	1	1	0	0	0	0
18	48494790	cg23553873_TC21	cg23553873	2	GRCh37	0	1	0	1	1	1	1	0	0	0	0
18	48494820	cg23553874_BC21	cg23553874	2	GRCh37	0	1	0	1	1	1	1	0	0	0	0
18	48494880	cg23553875_BC21	cg23553875	2	GRCh37	0	1	0	1	1	1	1	0	0	0	0
18	48494888	cg23553876_TC21	cg23553876	2	GRCh37	0	1	0	1	1	1	1	0	0	0	0
18	48494891	cg23553877_BC21	cg23553877	2	GRCh37	0	1	0	1	1	1	1	0	0	0	0
18	48494903	cg23553878_TC21	cg23553878	2	GRCh37	0	1	0	1	1	1	1	0	0	0	0
18	48494919	cg23553879_TC21	cg23553879	2	GRCh37	0	1	0	1	1	1	1	0	0	0	0
18	48555960	cg23554371_TC21	cg23554371	2	GRCh37	0	1	0	1	1	1	1	0	0	0	0
18	48556053	cg23554373_TC21	cg23554373	2	GRCh37	0	1	0	1	1	1	1	0	0	0	0
18	48556060	cg23554374_TC21	cg23554374	2	GRCh37	0	1	0	1	1	1	1	0	0	0	0
18	48556083	cg23554375_TC21	cg23554375	2	GRCh37	0	1	0	1	1	1	1	0	0	0	0
18	48556183	cg23554380_TC21	cg23554380	2	GRCh37	0	1	0	1	1	1	1	0	0	0	0
18	48556292	cg23554382_BC21	cg23554382	2	GRCh37	0	1	0	1	1	1	1	0	0	0	0
18	48556303	cg23554383_BC21	cg23554383	2	GRCh37	0	1	0	1	1	1	1	0	0	0	0
18	48556318	cg23554386_BC21	cg23554386	2	GRCh37	0	1	0	1	1	1	1	0	0	0	0
18	48556362	cg23554388_BC11	cg23554388	1	GRCh37	0	1	0	1	1	1	1	0	0	0	0
18	48556634	cg23554408_BC11	cg23554408	1	GRCh37	0	1	0	1	1	1	1	0	0	0	0
18	48556637	cg23554409_BC11	cg23554409	1	GRCh37	0	1	0	1	1	1	1	0	0	0	0
18	48556793	cg23554426_TC11	cg23554426	1	GRCh37	0	1	0	1	1	1	1	0	0	0	0
18	48556796	cg23554427_TC11	cg23554427	1	GRCh37	0	1	0	1	1	1	1	0	0	0	0
18	48557194	cg23554493_TC11	cg23554493	1	GRCh37	0	1	0	1	1	1	1	0	0	0	0
18	48557196	cg23554494_BC21	cg23554494	2	GRCh37	0	1	0	1	1	1	1	0	0	0	0
18	48557203	cg23554495_TC11	cg23554495	1	GRCh37	0	1	0	1	1	1	1	0	0	0	0
18	48557254	cg23554499_BC11	cg23554499	1	GRCh37	0	1	0	1	1	1	1	0	0	0	0
18	48557266	cg23554500_BC21	cg23554500	2	GRCh37	0	1	0	1	1	1	1	0	0	0	0
18	48557268	cg23554501_BC11	cg23554501	1	GRCh37	0	1	0	1	1	1	1	0	0	0	0
18	48557272	cg23554502_TC11	cg23554502	1	GRCh37	0	1	0	1	1	1	1	0	0	0	0
18	48557324	cg23554509_BC21	cg23554509	2	GRCh37	0	1	0	1	1	1	1	0	0	0	0
18	48661218	cg23555602_TC21	cg23555602	2	GRCh37	0	1	1	0	0	0	0	0	0	0	0
18	48661225	cg23555603_TC21	cg23555603	2	GRCh37	0	1	1	0	0	0	0	0	0	0	0
18	48661392	cg23555605_BC21	cg23555605	2	GRCh37	0	1	1	0	0	0	0	0	0	0	0
18	48661520	cg23555607_TC21	cg23555607	2	GRCh37	0	1	1	0	0	0	0	0	0	0	0
18	48661689	cg23555612_TC21	cg23555612	2	GRCh37	0	1	1	1	0	1	1	0	0	0	0
18	48661770	cg23555613_BC21	cg23555613	2	GRCh37	0	1	1	1	1	1	1	0	0	0	0
18	48661788	cg23555614_TC21	cg23555614	2	GRCh37	0	1	1	1	1	1	1	0	0	0	0
18	48661856	cg23555616_TC21	cg23555616	2	GRCh37	0	1	1	1	1	1	0	0	0	0	0
18	48661874	cg23555617_BC21	cg23555617	2	GRCh37	0	1	1	1	1	1	0	0	0	0	0
18	48661920	cg23555618_TC21	cg23555618	2	GRCh37	0	1	1	1	1	1	0	0	0	0	0
18	48662472	cg23555623_TC21	cg23555623	2	GRCh37	0	0	1	1	1	0	0	0	1	0	0
18	51675207	cg23574597_TC21	cg23574597	2	GRCh37	0	0	1	0	1	1	0	0	1	0	0
18	51675267	cg23574598_TC21	cg23574598	2	GRCh37	0	0	1	1	1	1	0	0	1	0	0
18	51749421	cg23575290_TC21	cg23575290	2	GRCh37	0	0	1	1	1	1	0	0	1	0	0
18	51787499	cg23575845_TC21	cg23575845	2	GRCh37	0	1	0	1	1	1	0	0	1	0	0
18	51787510	cg23575846_BC21	cg23575846	2	GRCh37	0	1	0	1	1	1	0	0	1	0	0
18	51787513	cg23575847_BC21	cg23575847	2	GRCh37	0	1	0	1	1	1	0	0	1	0	0
18	51795494	cg23575908_BC11	cg23575908	1	GRCh37	0	1	0	1	1	1	1	0	1	0	0
18	51795534	cg23575909_TC11	cg23575909	1	GRCh37	0	1	0	1	1	1	1	0	1	0	0
18	51795615	cg23575912_BC21	cg23575912	2	GRCh37	0	1	0	1	1	1	1	0	0	0	0
18	51795623	cg23575914_BC11	cg23575914	1	GRCh37	0	1	0	1	1	1	1	0	0	0	0
18	51795746	cg23575919_BC11	cg23575919	1	GRCh37	0	1	0	1	1	1	1	0	0	0	0
18	51795750	cg23575920_TC21	cg23575920	2	GRCh37	0	1	0	1	1	1	1	0	0	0	0
18	51795876	cg23575924_TC11	cg23575924	1	GRCh37	0	1	0	1	1	1	1	0	0	0	0
18	51795913	cg23575928_TC11	cg23575928	1	GRCh37	0	1	0	1	1	1	1	0	0	0	0
18	51796026	cg23575940_BC11	cg23575940	1	GRCh37	0	1	0	1	1	1	1	0	0	0	0
18	51796035	cg23575941_BC11	cg23575941	1	GRCh37	0	1	0	1	1	1	1	0	0	0	0
18	51796109	cg23575950_BC11	cg23575950	1	GRCh37	0	1	0	1	1	1	1	0	0	0	0
18	51796121	cg23575951_BC11	cg23575951	1	GRCh37	0	1	0	1	1	1	1	0	0	0	0
18	51796123	cg23575952_BC11	cg23575952	1	GRCh37	0	1	0	1	1	1	1	0	0	0	0
18	51796236	cg23575959_BC11	cg23575959	1	GRCh37	0	1	0	1	1	1	1	0	0	0	0
18	51796238	cg23575960_BC11	cg23575960	1	GRCh37	0	1	0	1	1	1	1	0	0	0	0
18	51796255	cg23575961_BC11	cg23575961	1	GRCh37	0	1	0	1	1	1	1	0	0	0	0
18	51796274	cg23575963_BC11	cg23575963	1	GRCh37	0	1	0	1	1	1	1	0	0	0	0
18	51796277	cg23575964_TC11	cg23575964	1	GRCh37	0	1	0	1	1	1	1	0	0	0	0
18	51796298	cg23575965_TC11	cg23575965	1	GRCh37	0	1	0	1	1	1	1	0	0	0	0
18	51796308	cg23575966_BC21	cg23575966	2	GRCh37	0	1	0	1	1	1	1	0	0	0	0
18	51796411	cg23575968_BC11	cg23575968	1	GRCh37	0	1	0	1	1	1	1	0	0	0	0
18	51811464	cg23576063_TC21	cg23576063	2	GRCh37	0	1	0	1	1	0	0	1	1	0	0
18	52274827	cg23578000_TC21	cg23578000	2	GRCh37	0	1	0	1	1	1	1	0	0	0	0
18	52274834	cg23578001_TC21	cg23578001	2	GRCh37	0	1	0	1	1	1	1	0	0	0	0
18	52274922	cg23578002_BC21	cg23578002	2	GRCh37	0	1	0	1	1	1	1	0	0	1	1
18	52274971	cg23578003_BC21	cg23578003	2	GRCh37	0	1	0	1	1	1	1	0	0	0	0
18	52274999	cg23578004_TC21	cg23578004	2	GRCh37	0	1	0	1	1	1	1	0	0	0	0
18	52297955	cg23578117_BC21	cg23578117	2	GRCh37	0	1	1	0	0	0	0	0	0	0	0
18	52443055	cg23579030_BC21	cg23579030	2	GRCh37	0	0	1	1	1	1	0	0	1	0	0
18	52443085	cg23579031_BC21	cg23579031	2	GRCh37	0	0	1	1	1	1	0	0	1	0	0
18	52443327	cg23579033_TO21	cg23579033	2	GRCh37	0	0	1	1	0	1	0	0	1	0	0
18	52443487	cg23579034_BC21	cg23579034	2	GRCh37	0	0	1	1	1	1	0	0	1	0	0
18	52443619	cg23579035_BC21	cg23579035	2	GRCh37	0	0	1	1	1	1	0	0	1	0	0
18	52443766	cg23579036_TC21	cg23579036	2	GRCh37	0	0	1	1	1	1	0	0	1	0	0
18	52444096	cg23579040_TC21	cg23579040	2	GRCh37	0	0	1	1	1	1	0	0	1	0	0
18	52990500	cg23582888_TC21	cg23582888	2	GRCh37	0	0	1	1	0	0	1	0	1	0	0
18	52990704	cg23582891_TC21	cg23582891	2	GRCh37	0	0	1	1	0	0	1	0	1	0	0
18	52990720	cg23582892_BC21	cg23582892	2	GRCh37	0	0	1	1	0	0	1	0	1	0	0
18	52990725	cg23582893_TC21	cg23582893	2	GRCh37	0	0	1	1	0	0	1	0	1	0	0
18	52990769	cg23582894_BC21	cg23582894	2	GRCh37	0	0	1	1	0	0	1	0	1	0	0
18	54306332	cg23592475_BC21	cg23592475	2	GRCh37	0	0	1	1	0	1	1	0	0	0	0
18	54306361	cg23592476_BC21	cg23592476	2	GRCh37	0	0	1	1	0	1	1	0	0	0	0
18	55209730	cg23600171_TC21	cg23600171	2	GRCh37	0	0	1	0	1	1	0	0	1	0	0
18	55209740	cg23600172_BC21	cg23600172	2	GRCh37	0	0	1	0	1	1	0	0	1	0	0
18	55569144	cg23604679_TC21	cg23604679	2	GRCh37	0	0	1	1	1	1	0	0	1	0	0
18	55569224	cg23604680_TC21	cg23604680	2	GRCh37	0	0	1	1	1	1	0	0	1	0	0
18	55569248	cg23604681_BC21	cg23604681	2	GRCh37	0	0	1	1	1	1	0	0	1	0	0
18	55569315	cg23604685_BC21	cg23604685	2	GRCh37	0	0	1	1	1	1	0	0	1	0	0
18	55569330	cg23604686_BC21	cg23604686	2	GRCh37	0	0	1	1	1	1	0	0	1	0	0
18	55569369	cg23604688_BC21	cg23604688	2	GRCh37	0	0	1	1	1	1	0	0	1	0	0
18	55777831	cg23606849_TC21	cg23606849	2	GRCh37	0	0	1	1	0	1	0	0	1	0	0
18	55777859	cg23606851_BC21	cg23606851	2	GRCh37	0	0	1	1	0	1	0	0	1	0	0
18	55778071	cg23606852_BC21	cg23606852	2	GRCh37	0	0	1	1	0	1	0	0	1	0	0
18	56208400	cg23611946_TC21	cg23611946	2	GRCh37	0	0	1	1	0	1	0	0	1	0	0
18	56208494	cg23611947_TC21	cg23611947	2	GRCh37	0	0	1	1	0	1	0	0	1	0	0
18	56208515	cg23611948_BC21	cg23611948	2	GRCh37	0	0	1	1	0	1	0	0	1	0	0
18	56208723	cg23611953_BC21	cg23611953	2	GRCh37	0	0	1	1	0	1	0	0	1	0	0
18	56208808	cg23611954_TC21	cg23611954	2	GRCh37	0	0	1	1	0	1	0	0	1	0	0
18	56208926	cg23611955_TC21	cg23611955	2	GRCh37	0	0	1	1	1	1	0	0	1	0	0
18	56208942	cg23611956_TC21	cg23611956	2	GRCh37	0	0	1	1	1	1	0	0	1	0	0
18	56209052	cg23611957_TC21	cg23611957	2	GRCh37	0	0	1	1	1	1	0	0	1	0	0
18	56209079	cg23611958_TC21	cg23611958	2	GRCh37	0	0	1	1	1	1	0	0	1	0	0
18	56209256	cg23611959_BC21	cg23611959	2	GRCh37	0	0	1	1	1	1	0	0	1	0	0
18	56209361	cg23611960_BC21	cg23611960	2	GRCh37	0	0	1	1	0	1	0	0	1	0	0
18	56209387	cg23611961_BC21	cg23611961	2	GRCh37	0	0	1	1	0	1	0	0	1	0	0
18	56209428	cg23611962_BC21	cg23611962	2	GRCh37	0	0	1	1	0	1	0	0	1	0	0
18	56337691	cg23613251_BC21	cg23613251	2	GRCh37	1	0	0	1	0	1	0	0	1	0	0
18	56337702	cg23613252_BC21	cg23613252	2	GRCh37	1	0	0	1	0	1	0	0	1	0	0
18	56337754	cg23613254_TC21	cg23613254	2	GRCh37	1	0	0	1	0	1	0	0	1	0	0
18	56337806	cg23613255_TC21	cg23613255	2	GRCh37	1	0	0	1	0	1	1	0	1	0	0
18	56337837	cg23613256_BC21	cg23613256	2	GRCh37	1	0	0	1	0	1	1	0	1	0	0
18	56337933	cg23613257_TC21	cg23613257	2	GRCh37	1	0	0	1	0	1	1	0	1	0	0
18	56337942	cg23613258_TC21	cg23613258	2	GRCh37	1	0	0	1	0	1	1	0	1	0	0
18	56337992	cg23613259_BC21	cg23613259	2	GRCh37	1	0	0	1	0	0	1	0	1	0	0
18	56338001	cg23613260_TC21	cg23613260	2	GRCh37	1	0	0	1	0	0	0	0	0	0	0
18	56338005	cg23613261_BC21	cg23613261	2	GRCh37	1	0	0	1	0	0	0	0	0	0	0
18	56338016	cg23613262_BC21	cg23613262	2	GRCh37	1	0	0	1	0	0	0	0	0	0	0
18	56338158	cg23613264_BC21	cg23613264	2	GRCh37	1	0	0	1	0	0	0	0	0	0	0
18	56338212	cg23613265_BC21	cg23613265	2	GRCh37	1	0	0	1	1	1	1	0	0	0	0
18	56338294	cg23613267_BC21	cg23613267	2	GRCh37	1	0	0	1	1	1	1	0	0	0	0
18	56338589	cg23613296_BC11	cg23613296	1	GRCh37	1	0	0	1	1	1	1	0	1	0	0
18	56338668	cg23613306_TC11	cg23613306	1	GRCh37	1	0	0	1	1	1	1	0	1	0	0
18	56338670	cg23613307_BC11	cg23613307	1	GRCh37	1	0	0	1	1	1	1	0	1	0	0
18	56338722	cg23613310_TC11	cg23613310	1	GRCh37	1	0	0	1	1	1	1	0	1	0	0
18	56338744	cg23613311_TC21	cg23613311	2	GRCh37	1	0	0	1	1	1	1	0	1	0	0
18	56338749	cg23613312_BC21	cg23613312	2	GRCh37	1	0	0	1	1	1	1	0	1	0	0
18	56338751	cg23613313_TC11	cg23613313	1	GRCh37	1	0	0	1	1	1	1	0	1	0	0
18	56339516	cg23613385_BC21	cg23613385	2	GRCh37	1	0	0	1	1	0	1	0	0	0	0
18	56340018	cg23613392_TC21	cg23613392	2	GRCh37	1	0	0	1	0	1	0	0	0	0	0
18	56340046	cg23613393_BC21	cg23613393	2	GRCh37	1	0	0	1	0	1	0	0	0	0	0
18	56340704	cg23613394_TC21	cg23613394	2	GRCh37	1	0	0	0	0	1	0	0	0	0	0
18	56340877	cg23613401_TC21	cg23613401	2	GRCh37	1	0	0	0	0	0	0	1	0	0	0
18	56340927	cg23613402_TC21	cg23613402	2	GRCh37	1	0	0	0	0	0	0	1	0	0	0
18	56341283	cg23613404_TC21	cg23613404	2	GRCh37	1	0	0	1	0	0	0	1	0	0	0
18	56341292	cg23613405_TC21	cg23613405	2	GRCh37	1	0	0	1	0	0	0	1	0	0	0
18	56341433	cg23613407_BC21	cg23613407	2	GRCh37	1	0	0	1	0	0	0	1	0	0	0
18	56341465	cg23613408_TC21	cg23613408	2	GRCh37	1	0	0	1	0	0	0	1	0	0	0
18	56341992	cg23613412_BC21	cg23613412	2	GRCh37	1	0	0	1	0	0	0	1	0	0	0
18	56342012	cg23613413_TC21	cg23613413	2	GRCh37	1	0	0	1	0	0	0	1	0	0	0
18	56342063	cg23613414_TC21	cg23613414	2	GRCh37	1	0	0	1	0	0	0	1	0	0	0
18	56342184	cg23613415_BC21	cg23613415	2	GRCh37	1	0	0	1	0	0	0	1	0	0	0
18	56342314	cg23613416_BC21	cg23613416	2	GRCh37	1	0	0	1	0	0	0	1	1	0	0
18	56342618	cg23613417_TC21	cg23613417	2	GRCh37	1	0	0	1	0	0	0	1	0	0	0
18	56342776	cg23613418_BC21	cg23613418	2	GRCh37	1	0	0	0	0	0	0	1	0	0	0
18	56342899	cg23613419_TC21	cg23613419	2	GRCh37	1	0	0	0	0	0	0	1	0	0	0
18	56342952	cg23613420_BC21	cg23613420	2	GRCh37	1	0	0	0	0	0	0	1	0	0	0
18	56343059	cg23613421_TC21	cg23613421	2	GRCh37	1	0	0	0	0	0	0	1	0	0	0
18	56343137	cg23613422_BC21	cg23613422	2	GRCh37	1	0	0	0	0	0	0	1	0	0	0
18	56343202	cg23613423_TC21	cg23613423	2	GRCh37	1	0	0	0	0	0	0	1	0	0	0
18	56343237	cg23613424_TC21	cg23613424	2	GRCh37	1	0	0	0	0	0	0	1	0	0	0
18	56343309	cg23613425_BC21	cg23613425	2	GRCh37	1	0	0	0	0	0	0	1	0	0	0
18	56343324	cg23613426_TC21	cg23613426	2	GRCh37	1	0	0	0	0	0	0	1	0	0	0
18	56343487	cg23613427_TC21	cg23613427	2	GRCh37	1	0	0	1	0	0	0	1	0	0	0
18	56343882	cg23613428_BO21	cg23613428	2	GRCh37	1	0	0	1	0	0	0	1	0	0	0
18	56344409	cg23613430_BC21	cg23613430	2	GRCh37	1	0	0	0	0	0	0	0	1	0	0
18	56345809	cg23613433_BC21	cg23613433	2	GRCh37	1	0	0	0	0	1	0	0	0	0	0
18	56345891	cg23613434_TC21	cg23613434	2	GRCh37	1	0	0	1	0	1	0	0	0	0	0
18	56347455	cg23613451_BC21	cg23613451	2	GRCh37	1	0	0	0	0	0	0	0	1	0	0
18	56347727	cg23613452_BC21	cg23613452	2	GRCh37	1	0	0	0	0	0	0	1	0	0	0
18	56347921	cg23613453_TC21	cg23613453	2	GRCh37	1	0	0	0	0	0	0	1	0	0	0
18	56348329	cg23613461_BC21	cg23613461	2	GRCh37	1	0	0	1	0	0	0	1	0	0	0
18	56349019	cg23613462_BC21	cg23613462	2	GRCh37	1	0	0	0	0	0	0	1	0	0	0
18	56349084	cg23613463_BC21	cg23613463	2	GRCh37	1	0	0	0	0	0	0	1	0	0	0
18	56349120	cg23613464_TC21	cg23613464	2	GRCh37	1	0	0	0	0	0	0	1	0	0	0
18	56349377	cg23613465_TC21	cg23613465	2	GRCh37	1	0	0	0	0	0	0	1	0	0	0
18	56349657	cg23613466_BC21	cg23613466	2	GRCh37	1	0	0	1	0	0	0	1	0	0	0
18	56349731	cg23613467_BC21	cg23613467	2	GRCh37	1	0	0	1	0	0	0	1	0	0	0
18	56349871	cg23613469_BC21	cg23613469	2	GRCh37	1	0	0	1	0	0	0	1	0	0	0
18	56350162	cg23613470_BC21	cg23613470	2	GRCh37	1	0	0	1	0	0	0	1	0	0	0
18	56350581	cg23613471_TC21	cg23613471	2	GRCh37	1	0	0	0	0	0	0	1	0	0	0
18	56350743	cg23613472_TC21	cg23613472	2	GRCh37	1	0	0	0	0	0	0	1	0	0	0
18	56351445	cg23613480_TC21	cg23613480	2	GRCh37	1	0	0	0	0	0	0	1	0	1	1
18	56351455	cg23613481_TC21	cg23613481	2	GRCh37	1	0	0	0	0	0	0	1	0	0	0
18	56351515	cg23613482_BC21	cg23613482	2	GRCh37	1	0	0	0	0	0	0	1	0	0	0
18	56351929	cg23613489_BC21	cg23613489	2	GRCh37	1	0	0	0	0	0	0	1	0	0	0
18	56352130	cg23613492_BC21	cg23613492	2	GRCh37	1	0	0	0	0	0	0	1	0	0	0
18	56352221	cg23613493_TC21	cg23613493	2	GRCh37	1	0	0	0	0	0	0	1	0	0	0
18	56352575	cg23613494_TC21	cg23613494	2	GRCh37	1	0	0	0	0	0	0	1	1	0	0
18	56352618	cg23613496_TC21	cg23613496	2	GRCh37	1	0	0	0	0	0	0	1	1	0	0
18	56352915	cg23613498_TC21	cg23613498	2	GRCh37	1	0	0	0	0	0	0	1	1	0	0
18	56352991	cg23613499_BC21	cg23613499	2	GRCh37	1	0	0	0	0	0	0	1	1	0	0
18	56353510	cg23613510_TC21	cg23613510	2	GRCh37	1	0	0	0	0	0	0	1	1	0	0
18	56353637	cg23613511_BC21	cg23613511	2	GRCh37	1	0	0	0	0	0	0	1	1	0	0
18	56353697	cg23613512_TC21	cg23613512	2	GRCh37	1	0	0	0	0	0	0	1	1	0	0
18	56353937	cg23613513_BO21	cg23613513	2	GRCh37	1	0	0	0	0	0	0	1	1	0	0
18	56353949	cg23613514_BC21	cg23613514	2	GRCh37	1	0	0	0	0	0	0	1	1	0	0
18	56354074	cg23613515_TC21	cg23613515	2	GRCh37	1	0	0	0	0	0	0	1	1	0	0
18	56354674	cg23613516_BC21	cg23613516	2	GRCh37	1	0	0	0	0	1	0	1	1	0	0
18	56354952	cg23613517_BC21	cg23613517	2	GRCh37	1	0	0	0	0	0	0	1	1	0	0
18	56354955	cg23613518_BC21	cg23613518	2	GRCh37	1	0	0	0	0	0	0	1	1	0	0
18	56355084	cg23613519_TC21	cg23613519	2	GRCh37	1	0	0	0	0	0	1	1	1	0	0
18	56355237	cg23613522_TC21	cg23613522	2	GRCh37	1	0	0	1	0	0	1	1	1	0	0
18	56355269	cg23613523_TC21	cg23613523	2	GRCh37	1	0	0	1	0	0	1	1	1	0	0
18	56355378	cg23613524_BC21	cg23613524	2	GRCh37	1	0	0	1	0	0	1	1	1	0	0
18	56355559	cg23613525_TC21	cg23613525	2	GRCh37	1	0	0	1	0	0	0	1	1	1	1
18	56355659	cg23613526_TC21	cg23613526	2	GRCh37	1	0	0	1	0	0	0	1	1	0	0
18	56355992	cg23613527_BC21	cg23613527	2	GRCh37	1	0	0	0	0	0	0	1	1	0	0
18	56356072	cg23613529_TC21	cg23613529	2	GRCh37	1	0	0	0	0	0	0	1	1	0	0
18	56356104	cg23613530_BC21	cg23613530	2	GRCh37	1	0	0	0	0	0	0	1	1	0	0
18	56356559	cg23613533_BC21	cg23613533	2	GRCh37	1	0	0	0	0	0	0	1	0	0	0
18	56356712	cg23613534_TC21	cg23613534	2	GRCh37	1	0	0	0	0	0	0	1	1	0	0
18	56356845	cg23613535_BC21	cg23613535	2	GRCh37	1	0	0	0	0	0	0	1	0	0	0
18	56357198	cg23613540_TC21	cg23613540	2	GRCh37	1	0	0	0	0	0	0	1	0	0	0
18	56357326	cg23613541_BC21	cg23613541	2	GRCh37	1	0	0	0	0	0	0	1	0	0	0
18	56357426	cg23613542_BC21	cg23613542	2	GRCh37	1	0	0	0	0	0	0	1	0	0	0
18	56357448	cg23613543_BC21	cg23613543	2	GRCh37	1	0	0	0	0	0	0	1	0	0	0
18	56357605	cg23613545_BC21	cg23613545	2	GRCh37	1	0	0	0	1	0	0	1	0	0	0
18	56357653	cg23613546_BC21	cg23613546	2	GRCh37	1	0	0	0	1	0	0	1	0	0	0
18	56357734	cg23613548_TC21	cg23613548	2	GRCh37	1	0	0	0	1	0	0	1	0	0	0
18	56357748	cg23613549_BC21	cg23613549	2	GRCh37	1	0	0	0	1	0	0	1	0	0	0
18	56357784	cg23613550_BC21	cg23613550	2	GRCh37	1	0	0	0	1	0	0	1	0	0	0
18	56357855	cg23613553_BC21	cg23613553	2	GRCh37	1	0	0	0	1	0	0	1	0	0	0
18	56357861	cg23613554_TC21	cg23613554	2	GRCh37	1	0	0	0	1	0	0	1	0	0	0
18	56357880	cg23613555_BC21	cg23613555	2	GRCh37	1	0	0	0	1	0	0	1	0	0	0
18	56357917	cg23613556_TC21	cg23613556	2	GRCh37	1	0	0	0	1	0	0	1	0	0	0
18	56357963	cg23613557_BC21	cg23613557	2	GRCh37	1	0	0	0	0	0	0	1	0	0	0
18	56357969	cg23613558_BC21	cg23613558	2	GRCh37	1	0	0	0	0	0	0	1	0	0	0
18	56358092	cg23613560_BC21	cg23613560	2	GRCh37	1	0	0	0	0	0	0	1	0	0	0
18	56358258	cg23613562_BC21	cg23613562	2	GRCh37	1	0	0	0	0	0	0	1	1	0	0
18	56358314	cg23613563_TC21	cg23613563	2	GRCh37	1	0	0	0	0	0	0	1	1	0	0
18	56358342	cg23613564_TC21	cg23613564	2	GRCh37	1	0	0	0	0	0	0	1	1	0	0
18	56358521	cg23613566_BC21	cg23613566	2	GRCh37	1	0	0	0	1	0	0	1	0	0	0
18	56358637	cg23613567_BC21	cg23613567	2	GRCh37	1	0	0	0	1	0	0	1	1	0	0
18	56358647	cg23613568_TC21	cg23613568	2	GRCh37	1	0	0	0	1	0	0	1	1	0	0
18	56358674	cg23613569_TC21	cg23613569	2	GRCh37	1	0	0	0	1	0	0	1	1	0	0
18	56358678	cg23613570_TC21	cg23613570	2	GRCh37	1	0	0	0	1	0	0	1	1	0	0
18	56359319	cg23613594_BC21	cg23613594	2	GRCh37	1	0	0	1	0	0	0	1	1	0	0
18	56359413	cg23613596_TC21	cg23613596	2	GRCh37	1	0	0	1	0	0	0	0	1	0	0
18	56359627	cg23613597_TC21	cg23613597	2	GRCh37	1	0	0	0	0	0	0	0	1	0	0
18	56359798	cg23613598_BC21	cg23613598	2	GRCh37	1	0	0	0	0	0	0	0	1	0	0
18	56360075	cg23613600_BC21	cg23613600	2	GRCh37	1	0	0	0	0	0	0	0	1	0	0
18	56360198	cg23613601_BC21	cg23613601	2	GRCh37	1	0	0	0	0	0	0	0	1	0	0
18	56360375	cg23613602_TC21	cg23613602	2	GRCh37	1	0	0	1	0	0	0	0	1	0	0
18	56360481	cg23613603_TC21	cg23613603	2	GRCh37	1	0	0	1	0	0	0	1	1	0	0
18	56360601	cg23613606_BC21	cg23613606	2	GRCh37	1	0	0	1	0	0	0	0	1	0	0
18	56360837	cg23613607_BC21	cg23613607	2	GRCh37	1	0	0	1	0	1	0	0	1	0	0
18	56361153	cg23613608_TC21	cg23613608	2	GRCh37	1	0	0	0	0	1	0	0	1	0	1
18	56361345	cg23613609_TC21	cg23613609	2	GRCh37	1	0	0	0	0	1	0	0	1	0	0
18	56361366	cg23613610_TC21	cg23613610	2	GRCh37	1	0	0	0	0	1	0	0	1	0	0
18	56361464	cg23613611_BC21	cg23613611	2	GRCh37	1	0	0	0	0	1	0	0	1	0	0
18	56361995	cg23613612_BC21	cg23613612	2	GRCh37	1	0	0	1	0	1	0	0	1	0	0
18	56362123	cg23613613_TC21	cg23613613	2	GRCh37	1	0	0	1	0	0	0	1	1	0	0
18	56362560	cg23613619_TC21	cg23613619	2	GRCh37	1	0	0	1	0	0	0	1	1	0	0
18	56362797	cg23613620_BC21	cg23613620	2	GRCh37	1	0	0	0	0	0	0	1	0	0	0
18	56362912	cg23613621_BC21	cg23613621	2	GRCh37	1	0	0	0	0	0	0	1	0	1	1
18	56362995	cg23613622_BC21	cg23613622	2	GRCh37	1	0	0	0	0	0	0	1	0	0	0
18	56363006	cg23613623_TC21	cg23613623	2	GRCh37	1	0	0	0	0	0	0	1	0	0	0
18	56363021	cg23613624_BC21	cg23613624	2	GRCh37	1	0	0	0	0	0	0	1	0	0	0
18	56363039	cg23613625_TC21	cg23613625	2	GRCh37	1	0	0	0	0	0	0	1	0	0	0
18	56363666	cg23613626_BC21	cg23613626	2	GRCh37	1	0	0	0	0	0	0	1	0	0	0
18	56363788	cg23613627_TC21	cg23613627	2	GRCh37	1	0	0	0	0	0	0	1	0	0	0
18	56364365	cg23613629_BC21	cg23613629	2	GRCh37	1	0	0	0	0	0	0	1	0	0	0
18	56364477	cg23613630_BC21	cg23613630	2	GRCh37	1	0	0	0	0	0	0	1	0	0	0
18	56364579	cg23613631_TC21	cg23613631	2	GRCh37	1	0	0	0	0	0	0	1	0	0	0
18	56364591	cg23613632_BC21	cg23613632	2	GRCh37	1	0	0	0	0	0	0	1	0	0	0
18	56365067	cg23613634_TC21	cg23613634	2	GRCh37	1	0	0	0	0	0	0	1	1	0	0
18	56365445	cg23613643_BC21	cg23613643	2	GRCh37	1	0	0	0	0	0	0	1	0	0	0
18	56365576	cg23613648_BC21	cg23613648	2	GRCh37	1	0	0	0	0	0	0	1	0	0	0
18	56365586	cg23613649_TC21	cg23613649	2	GRCh37	1	0	0	0	0	0	0	1	0	0	0
18	56365592	cg23613650_BC21	cg23613650	2	GRCh37	1	0	0	0	0	0	0	1	0	0	0
18	56365626	cg23613651_TC21	cg23613651	2	GRCh37	1	0	0	0	0	0	0	1	0	0	0
18	56365700	cg23613652_BC21	cg23613652	2	GRCh37	1	0	0	0	0	0	0	1	0	0	0
18	56365904	cg23613653_TC21	cg23613653	2	GRCh37	1	0	0	0	0	0	0	1	0	1	1
18	56366199	cg23613654_TC21	cg23613654	2	GRCh37	1	0	0	1	0	0	0	1	0	0	0
18	56366577	cg23613655_BC21	cg23613655	2	GRCh37	1	0	0	0	0	0	0	1	0	0	1
18	56367209	cg23613657_TC21	cg23613657	2	GRCh37	1	0	0	0	0	0	0	1	0	1	1
18	56367238	cg23613658_TC21	cg23613658	2	GRCh37	1	0	0	0	0	0	0	1	0	0	0
18	56367308	cg23613659_TC21	cg23613659	2	GRCh37	1	0	0	0	0	0	0	1	0	0	0
18	56367521	cg23613660_BC21	cg23613660	2	GRCh37	1	0	0	1	0	0	0	1	0	0	0
18	56367745	cg23613661_BC21	cg23613661	2	GRCh37	1	0	0	1	0	0	0	1	0	0	0
18	56367832	cg23613662_BC21	cg23613662	2	GRCh37	1	0	0	0	0	0	0	1	0	0	0
18	56368802	cg23613676_BC21	cg23613676	2	GRCh37	1	0	0	0	0	0	0	1	0	0	0
18	56368857	cg23613677_TC21	cg23613677	2	GRCh37	1	0	0	0	0	0	0	1	0	0	0
18	56369006	cg23613678_TC21	cg23613678	2	GRCh37	1	0	0	0	0	0	0	1	0	0	0
18	56369375	cg23613682_BC21	cg23613682	2	GRCh37	1	0	0	0	0	0	0	1	0	0	0
18	56369899	cg23613686_TC21	cg23613686	2	GRCh37	1	0	0	0	0	0	0	1	0	0	0
18	56369962	cg23613687_BC21	cg23613687	2	GRCh37	1	0	0	0	0	0	0	1	0	0	0
18	56370266	cg23613688_TC21	cg23613688	2	GRCh37	1	0	0	0	0	0	0	1	0	0	0
18	56370281	cg23613689_TC21	cg23613689	2	GRCh37	1	0	0	0	0	0	0	1	0	0	0
18	56370965	cg23613700_TC21	cg23613700	2	GRCh37	1	0	0	0	0	1	0	0	0	0	0
18	56371083	cg23613701_TC21	cg23613701	2	GRCh37	1	0	0	0	0	1	0	0	0	0	0
18	56371525	cg23613703_TC21	cg23613703	2	GRCh37	1	0	0	0	0	1	0	0	0	0	0
18	56371546	cg23613704_BC21	cg23613704	2	GRCh37	1	0	0	0	0	1	0	0	0	0	0
18	56375354	cg23613754_TC21	cg23613754	2	GRCh37	1	0	0	0	0	0	0	1	0	0	0
18	56375393	cg23613755_TC21	cg23613755	2	GRCh37	1	0	0	0	0	0	0	1	0	0	0
18	56379162	cg23613773_BC21	cg23613773	2	GRCh37	1	0	0	0	0	0	0	1	1	0	0
18	56379260	cg23613774_BC21	cg23613774	2	GRCh37	1	0	0	0	0	0	0	1	1	0	0
18	56379418	cg23613775_TC21	cg23613775	2	GRCh37	1	0	0	0	0	0	0	1	1	0	0
18	56380031	cg23613776_TO21	cg23613776	2	GRCh37	1	0	0	0	0	0	0	1	1	0	0
18	56380081	cg23613777_TC21	cg23613777	2	GRCh37	1	0	0	0	0	0	0	1	1	0	0
18	56380867	cg23613779_BO21	cg23613779	2	GRCh37	1	0	0	0	0	0	0	1	1	0	0
18	56381645	cg23613781_TC21	cg23613781	2	GRCh37	1	0	0	0	0	0	0	1	1	0	0
18	56381824	cg23613782_BC21	cg23613782	2	GRCh37	1	0	0	0	0	0	0	1	1	0	0
18	56381833	cg23613783_TC21	cg23613783	2	GRCh37	1	0	0	0	0	0	0	1	1	0	0
18	56381996	cg23613785_TC21	cg23613785	2	GRCh37	1	0	0	0	0	0	0	1	1	0	0
18	56382270	cg23613786_TC21	cg23613786	2	GRCh37	1	0	0	0	0	0	0	1	1	0	0
18	56382657	cg23613787_TC21	cg23613787	2	GRCh37	1	0	0	0	0	0	0	0	1	1	1
18	56382716	cg23613788_TC21	cg23613788	2	GRCh37	1	0	0	0	0	0	0	0	1	0	0
18	56383615	cg23613794_TC21	cg23613794	2	GRCh37	1	0	0	1	0	0	0	0	1	0	0
18	56384281	cg23613795_BC21	cg23613795	2	GRCh37	1	0	0	0	0	0	0	1	0	0	0
18	56384359	cg23613796_BC21	cg23613796	2	GRCh37	1	0	0	0	0	0	0	1	0	0	0
18	56384575	cg23613801_BC21	cg23613801	2	GRCh37	1	0	0	0	0	0	0	1	0	0	0
18	56385820	cg23613811_TC21	cg23613811	2	GRCh37	1	0	0	0	0	0	0	1	0	0	0
18	56385879	cg23613812_BC21	cg23613812	2	GRCh37	1	0	0	0	0	0	0	1	0	0	0
18	56386103	cg23613814_BC21	cg23613814	2	GRCh37	1	0	0	0	0	0	0	1	0	0	0
18	56386734	cg23613817_TC21	cg23613817	2	GRCh37	1	0	0	0	0	0	0	1	0	0	0
18	56386831	cg23613818_BC21	cg23613818	2	GRCh37	1	0	0	0	0	1	0	1	0	0	0
18	56387284	cg23613819_BC21	cg23613819	2	GRCh37	1	0	0	0	0	1	0	0	0	0	0
18	56387489	cg23613820_BO21	cg23613820	2	GRCh37	1	0	0	0	0	0	0	1	0	0	0
18	56387547	cg23613821_TC21	cg23613821	2	GRCh37	1	0	0	0	0	0	0	1	0	0	0
18	56387558	cg23613822_BC21	cg23613822	2	GRCh37	1	0	0	0	0	0	0	1	0	0	0
18	56388995	cg23613841_TC21	cg23613841	2	GRCh37	1	0	0	1	0	0	0	0	0	1	1
18	56388998	cg23613842_BC21	cg23613842	2	GRCh37	1	0	0	1	0	0	0	0	0	0	0
18	56389120	cg23613843_TC21	cg23613843	2	GRCh37	1	0	0	1	0	0	0	1	0	0	0
18	56389153	cg23613844_BC21	cg23613844	2	GRCh37	1	0	0	0	0	0	0	1	0	0	0
18	56389256	cg23613846_TC21	cg23613846	2	GRCh37	1	0	0	0	0	0	0	1	0	0	0
18	56389286	cg23613847_BC21	cg23613847	2	GRCh37	1	0	0	0	0	0	0	1	0	0	0
18	56389727	cg23613850_TC21	cg23613850	2	GRCh37	1	0	0	0	0	1	0	1	0	0	0
18	56389774	cg23613851_TC21	cg23613851	2	GRCh37	1	0	0	0	0	1	0	1	0	0	0
18	56390810	cg23613855_TC21	cg23613855	2	GRCh37	1	0	0	0	0	0	0	1	0	0	0
18	56391210	cg23613856_TC21	cg23613856	2	GRCh37	1	0	0	1	0	0	0	0	0	0	0
18	56391319	cg23613858_TC21	cg23613858	2	GRCh37	1	0	0	1	0	0	0	0	0	0	0
18	56394022	cg23613891_BC21	cg23613891	2	GRCh37	1	0	0	1	0	0	0	0	0	0	0
18	56394048	cg23613892_BC21	cg23613892	2	GRCh37	1	0	0	1	0	0	0	0	0	0	0
18	56394060	cg23613893_TC21	cg23613893	2	GRCh37	1	0	0	1	0	0	0	0	0	0	0
18	56394100	cg23613895_TC21	cg23613895	2	GRCh37	1	0	0	1	0	0	0	0	0	0	0
18	56394110	cg23613896_BC21	cg23613896	2	GRCh37	1	0	0	1	0	0	0	0	0	0	0
18	56395959	cg23613915_TC21	cg23613915	2	GRCh37	1	0	0	1	0	0	0	0	0	1	1
18	56396147	cg23613916_BC21	cg23613916	2	GRCh37	1	0	0	1	0	0	0	0	0	0	0
18	56398612	cg23613938_BC21	cg23613938	2	GRCh37	1	0	0	0	0	1	0	0	0	0	0
18	56398781	cg23613939_TC21	cg23613939	2	GRCh37	1	0	0	0	0	1	0	0	0	0	0
18	56398922	cg23613941_TO21	cg23613941	2	GRCh37	1	0	0	0	0	1	0	0	0	0	0
18	56399002	cg23613942_TC21	cg23613942	2	GRCh37	1	0	0	0	0	1	0	0	0	0	0
18	56401195	cg23613960_TC21	cg23613960	2	GRCh37	1	0	0	1	0	0	0	0	0	0	0
18	56406901	cg23614010_TC21	cg23614010	2	GRCh37	1	0	0	1	0	0	0	0	0	0	0
18	56407062	cg23614012_BC21	cg23614012	2	GRCh37	1	0	0	1	0	0	0	0	0	0	0
18	56407068	cg23614013_TC21	cg23614013	2	GRCh37	1	0	0	1	0	0	0	0	0	0	0
18	56407080	cg23614014_TC21	cg23614014	2	GRCh37	1	0	0	1	0	0	0	0	0	0	0
18	56414754	cg23614064_TC21	cg23614064	2	GRCh37	1	0	0	0	0	0	0	1	0	0	0
18	56414940	cg23614065_TC21	cg23614065	2	GRCh37	1	0	0	0	0	0	0	1	0	0	0
18	56414969	cg23614066_BC21	cg23614066	2	GRCh37	1	0	0	0	0	0	0	1	0	0	0
18	56416651	cg23614068_BC21	cg23614068	2	GRCh37	1	0	0	1	0	0	0	0	0	0	0
18	56416838	cg23614069_TC21	cg23614069	2	GRCh37	1	0	0	1	0	0	0	0	0	0	0
18	56420718	cg23614112_BC21	cg23614112	2	GRCh37	1	0	0	0	0	1	0	0	0	0	0
18	56420841	cg23614115_TC21	cg23614115	2	GRCh37	1	0	0	0	0	1	0	0	0	0	0
18	56421429	cg23614117_BC21	cg23614117	2	GRCh37	1	0	0	0	0	1	0	0	1	0	0
18	56421465	cg23614118_TC21	cg23614118	2	GRCh37	1	0	0	0	0	1	0	0	1	0	0
18	56421885	cg23614120_BC21	cg23614120	2	GRCh37	1	0	0	1	0	1	0	0	1	0	0
18	56421954	cg23614121_BC21	cg23614121	2	GRCh37	1	0	0	1	0	1	0	0	1	0	0
18	56421978	cg23614122_BC21	cg23614122	2	GRCh37	1	0	0	1	0	1	0	0	1	0	0
18	56422038	cg23614124_TC21	cg23614124	2	GRCh37	1	0	0	1	0	1	0	0	1	0	0
18	56422048	cg23614126_TC21	cg23614126	2	GRCh37	1	0	0	1	0	1	0	0	1	0	0
18	56422082	cg23614127_BC21	cg23614127	2	GRCh37	1	0	0	1	0	1	0	0	1	0	0
18	56422102	cg23614128_BC21	cg23614128	2	GRCh37	1	0	0	1	0	1	0	0	1	0	0
18	56422116	cg23614129_TC21	cg23614129	2	GRCh37	1	0	0	1	0	1	0	0	1	0	0
18	56422173	cg23614130_BC21	cg23614130	2	GRCh37	1	0	0	1	0	1	0	0	1	0	0
18	56422277	cg23614131_TC21	cg23614131	2	GRCh37	1	0	0	1	0	1	0	0	1	0	0
18	56422590	cg23614133_TC21	cg23614133	2	GRCh37	1	0	0	0	1	0	0	0	1	0	0
18	56422660	cg23614135_BC21	cg23614135	2	GRCh37	1	0	0	0	1	0	0	0	1	0	0
18	56422670	cg23614136_BC21	cg23614136	2	GRCh37	1	0	0	0	1	0	0	0	1	0	0
18	56422835	cg23614137_BC21	cg23614137	2	GRCh37	1	0	0	0	0	0	0	0	1	0	0
18	56422887	cg23614138_BC21	cg23614138	2	GRCh37	1	0	0	0	0	0	0	0	1	0	0
18	56422949	cg23614139_TC21	cg23614139	2	GRCh37	1	0	0	1	0	0	0	0	1	0	0
18	56422959	cg23614140_BC21	cg23614140	2	GRCh37	1	0	0	1	0	0	0	0	1	0	0
18	56422976	cg23614141_TC21	cg23614141	2	GRCh37	1	0	0	1	0	0	0	0	1	0	0
18	56422985	cg23614142_TC21	cg23614142	2	GRCh37	1	0	0	1	0	0	0	0	1	0	0
18	56423011	cg23614143_BC21	cg23614143	2	GRCh37	1	0	0	1	0	0	0	0	0	0	0
18	56423413	cg23614147_TC21	cg23614147	2	GRCh37	1	0	0	1	0	0	0	0	0	0	0
18	56423446	cg23614148_TC21	cg23614148	2	GRCh37	1	0	0	1	0	0	0	0	0	0	0
18	56423472	cg23614149_TC21	cg23614149	2	GRCh37	1	0	0	1	0	0	0	0	0	0	0
18	56428498	cg23614215_TC21	cg23614215	2	GRCh37	1	0	0	1	0	0	0	0	0	0	0
18	56428500	cg23614216_BC21	cg23614216	2	GRCh37	1	0	0	1	0	0	0	0	0	0	0
18	56428604	cg23614218_BC21	cg23614218	2	GRCh37	1	0	0	1	0	0	0	0	0	0	0
18	56428734	cg23614219_TC21	cg23614219	2	GRCh37	1	0	0	1	0	0	0	0	0	0	0
18	56428745	cg23614220_TC21	cg23614220	2	GRCh37	1	0	0	1	0	0	0	0	0	0	0
18	56428834	cg23614221_BC21	cg23614221	2	GRCh37	1	0	0	1	0	0	0	0	0	0	0
18	56428896	cg23614222_TC21	cg23614222	2	GRCh37	1	0	0	1	0	0	0	0	0	0	0
18	56428996	cg23614223_TC21	cg23614223	2	GRCh37	1	0	0	1	0	0	0	0	0	0	0
18	56429124	cg23614225_BC21	cg23614225	2	GRCh37	1	0	0	1	0	0	0	0	0	0	0
18	56429140	cg23614226_BC21	cg23614226	2	GRCh37	1	0	0	1	0	0	0	0	0	0	0
18	56429153	cg23614227_TC21	cg23614227	2	GRCh37	1	0	0	1	0	0	0	0	0	0	0
18	56429200	cg23614228_TC21	cg23614228	2	GRCh37	1	0	0	1	0	0	0	0	0	0	0
18	56429256	cg23614230_BC21	cg23614230	2	GRCh37	1	0	0	1	0	0	0	0	0	0	0
18	56429269	cg23614231_BC21	cg23614231	2	GRCh37	1	0	0	1	0	0	0	0	0	0	0
18	56429323	cg23614232_TC21	cg23614232	2	GRCh37	1	0	0	1	0	0	0	0	0	0	0
18	56430559	cg23614257_BC21	cg23614257	2	GRCh37	1	0	0	0	0	1	0	0	0	0	0
18	56430628	cg23614258_TC21	cg23614258	2	GRCh37	1	0	0	0	0	1	0	0	0	0	0
18	56431654	cg23614273_BC21	cg23614273	2	GRCh37	1	0	0	1	0	0	0	0	0	0	0
18	56431878	cg23614277_TC21	cg23614277	2	GRCh37	1	0	0	1	0	0	0	0	0	0	0
18	56431930	cg23614280_BC21	cg23614280	2	GRCh37	1	0	0	1	0	0	0	0	0	0	0
18	56433208	cg23614291_BC21	cg23614291	2	GRCh37	1	0	0	0	0	1	0	0	0	0	0
18	56433474	cg23614293_BC21	cg23614293	2	GRCh37	1	0	0	1	0	1	0	0	0	0	0
18	56433930	cg23614296_BC21	cg23614296	2	GRCh37	1	0	0	1	0	0	0	0	0	0	0
18	56434005	cg23614298_TC21	cg23614298	2	GRCh37	1	0	0	1	0	0	0	0	0	0	0
18	56435212	cg23614315_BC21	cg23614315	2	GRCh37	1	0	0	1	0	0	0	0	0	0	0
18	56435441	cg23614317_TC21	cg23614317	2	GRCh37	1	0	0	1	0	1	0	0	0	0	0
18	56435494	cg23614318_BC21	cg23614318	2	GRCh37	1	0	0	1	0	1	0	0	0	0	0
18	56435583	cg23614323_TC21	cg23614323	2	GRCh37	1	0	0	1	1	1	0	0	0	0	0
18	56435601	cg23614324_TC21	cg23614324	2	GRCh37	1	0	0	1	1	1	0	0	0	0	0
18	56435672	cg23614325_TC21	cg23614325	2	GRCh37	1	0	0	1	1	1	0	0	0	0	0
18	56435691	cg23614326_TC21	cg23614326	2	GRCh37	1	0	0	1	1	1	0	0	0	0	0
18	56435973	cg23614349_BC21	cg23614349	2	GRCh37	1	0	0	1	1	1	0	0	0	0	0
18	56436029	cg23614350_TC21	cg23614350	2	GRCh37	1	0	0	1	1	1	0	0	0	0	0
18	56436048	cg23614352_BC21	cg23614352	2	GRCh37	1	0	0	1	1	1	0	0	0	0	0
18	56436102	cg23614354_TC21	cg23614354	2	GRCh37	1	0	0	1	1	1	0	0	0	0	0
18	56436172	cg23614355_BC21	cg23614355	2	GRCh37	1	0	0	1	1	1	0	0	0	0	1
18	56436267	cg23614356_BC21	cg23614356	2	GRCh37	1	0	0	0	1	1	0	0	0	0	0
18	56436281	cg23614357_TC21	cg23614357	2	GRCh37	1	0	0	0	1	1	0	0	0	0	0
18	56436536	cg23614359_TC21	cg23614359	2	GRCh37	1	0	0	0	0	1	0	0	0	0	0
18	56436558	cg23614360_BC21	cg23614360	2	GRCh37	1	0	0	0	0	1	0	0	0	0	0
18	56436643	cg23614361_BC21	cg23614361	2	GRCh37	1	0	0	0	0	1	0	0	0	0	0
18	56436661	cg23614362_BC21	cg23614362	2	GRCh37	1	0	0	0	0	1	0	0	0	0	0
18	56436673	cg23614363_TC21	cg23614363	2	GRCh37	1	0	0	0	0	1	0	0	0	0	0
18	56436721	cg23614364_TC21	cg23614364	2	GRCh37	1	0	0	0	0	1	0	0	0	0	0
18	56436738	cg23614365_TC21	cg23614365	2	GRCh37	1	0	0	0	0	1	0	0	0	0	0
18	56439217	cg23614383_BC21	cg23614383	2	GRCh37	1	0	0	1	0	0	0	0	0	0	0
18	56439244	cg23614384_BC21	cg23614384	2	GRCh37	1	0	0	1	0	0	0	0	0	0	0
18	56439280	cg23614385_BC21	cg23614385	2	GRCh37	1	0	0	1	0	0	0	0	0	0	0
18	56439393	cg23614387_TC21	cg23614387	2	GRCh37	1	0	0	1	0	0	0	0	0	0	0
18	56441420	cg23614416_BC21	cg23614416	2	GRCh37	1	0	0	0	0	1	0	0	0	0	0
18	56441461	cg23614417_BC21	cg23614417	2	GRCh37	1	0	0	0	0	1	0	0	0	0	0
18	56441584	cg23614418_BC21	cg23614418	2	GRCh37	1	0	0	0	0	1	0	0	0	0	0
18	56441612	cg23614419_TC21	cg23614419	2	GRCh37	1	0	0	0	0	1	0	0	0	0	0
18	56441711	cg23614421_TC21	cg23614421	2	GRCh37	1	0	0	0	0	1	0	0	0	0	0
18	56441817	cg23614422_TC21	cg23614422	2	GRCh37	1	0	0	1	0	1	0	0	0	0	0
18	56443148	cg23614450_BC21	cg23614450	2	GRCh37	1	0	0	0	0	1	0	0	0	0	0
18	56443157	cg23614451_BC21	cg23614451	2	GRCh37	1	0	0	0	0	1	0	0	0	0	0
18	56443394	cg23614452_BC21	cg23614452	2	GRCh37	1	0	0	0	0	1	0	0	0	0	0
18	56443617	cg23614454_TC21	cg23614454	2	GRCh37	1	0	0	1	0	0	0	0	0	0	0
18	56446618	cg23614490_TC21	cg23614490	2	GRCh37	1	0	0	0	0	0	0	0	1	0	0
18	56446849	cg23614495_TC21	cg23614495	2	GRCh37	1	0	0	1	0	0	0	0	1	0	0
18	56446870	cg23614496_BC21	cg23614496	2	GRCh37	1	0	0	1	0	0	0	0	1	0	0
18	56447003	cg23614498_TC21	cg23614498	2	GRCh37	1	0	0	1	0	0	0	0	1	0	0
18	56447180	cg23614499_TC21	cg23614499	2	GRCh37	1	0	0	0	0	0	0	0	1	0	0
18	56447259	cg23614500_BC21	cg23614500	2	GRCh37	1	0	0	0	0	0	0	0	1	0	0
18	56447267	cg23614501_BC21	cg23614501	2	GRCh37	1	0	0	0	0	0	0	0	1	0	0
18	56447422	cg23614504_TC21	cg23614504	2	GRCh37	1	0	0	1	0	0	0	0	0	0	0
18	56447436	cg23614505_BC21	cg23614505	2	GRCh37	1	0	0	1	0	0	0	0	0	1	1
18	56447665	cg23614511_TC21	cg23614511	2	GRCh37	1	0	0	1	0	0	0	0	0	0	0
18	56448723	cg23614526_BC21	cg23614526	2	GRCh37	1	0	0	1	0	0	0	0	0	0	0
18	56448725	cg23614527_TC21	cg23614527	2	GRCh37	1	0	0	1	0	0	0	0	0	0	0
18	56448742	cg23614528_BC21	cg23614528	2	GRCh37	1	0	0	1	0	0	0	0	0	0	0
18	56448785	cg23614530_TC21	cg23614530	2	GRCh37	1	0	0	1	0	0	0	0	0	0	0
18	56448878	cg23614531_TC21	cg23614531	2	GRCh37	1	0	0	1	0	0	0	0	0	0	0
18	56448936	cg23614532_TC21	cg23614532	2	GRCh37	1	0	0	1	1	0	0	0	0	0	0
18	56448946	cg23614533_TC21	cg23614533	2	GRCh37	1	0	0	1	1	0	0	0	0	0	0
18	56448993	cg23614534_TC21	cg23614534	2	GRCh37	1	0	0	1	1	0	0	0	0	0	0
18	56449255	cg23614538_TC21	cg23614538	2	GRCh37	1	0	0	1	0	0	0	0	0	0	0
18	56449427	cg23614540_BC21	cg23614540	2	GRCh37	1	0	0	1	0	0	0	0	0	0	0
18	56451532	cg23614573_TC21	cg23614573	2	GRCh37	1	0	0	0	0	0	0	0	1	0	0
18	56451746	cg23614581_BC21	cg23614581	2	GRCh37	1	0	0	1	0	0	0	0	1	0	0
18	56451855	cg23614582_BC21	cg23614582	2	GRCh37	1	0	0	1	0	0	0	0	1	0	0
18	56451857	cg23614583_TC21	cg23614583	2	GRCh37	1	0	0	1	0	0	0	0	1	0	0
18	56451861	cg23614584_TC21	cg23614584	2	GRCh37	1	0	0	1	0	0	0	0	1	0	0
18	56451980	cg23614590_BC21	cg23614590	2	GRCh37	1	0	0	1	0	0	0	0	1	0	0
18	56452047	cg23614591_BC21	cg23614591	2	GRCh37	1	0	0	1	0	0	0	0	1	1	1
18	56452115	cg23614594_BC21	cg23614594	2	GRCh37	1	0	0	1	0	0	0	0	1	0	0
18	56452171	cg23614596_TC21	cg23614596	2	GRCh37	1	0	0	1	1	0	0	0	1	0	0
18	56452476	cg23614598_BC21	cg23614598	2	GRCh37	1	0	0	1	1	0	0	0	0	0	0
18	56452494	cg23614599_BC21	cg23614599	2	GRCh37	1	0	0	1	1	0	0	0	0	0	0
18	56452530	cg23614600_TC21	cg23614600	2	GRCh37	1	0	0	1	1	0	0	0	0	0	0
18	56452608	cg23614602_TC21	cg23614602	2	GRCh37	1	0	0	1	1	1	0	0	1	0	0
18	56452796	cg23614607_BC21	cg23614607	2	GRCh37	1	0	0	1	1	1	0	0	1	0	0
18	56452906	cg23614608_BC21	cg23614608	2	GRCh37	1	0	0	1	1	0	0	0	1	0	0
18	56453025	cg23614609_TC21	cg23614609	2	GRCh37	1	0	0	1	1	0	0	0	1	0	0
18	56453058	cg23614610_BC21	cg23614610	2	GRCh37	1	0	0	1	1	0	0	0	1	0	0
18	56453223	cg23614611_BC21	cg23614611	2	GRCh37	1	0	0	1	0	0	0	0	1	0	0
18	56453316	cg23614612_BC21	cg23614612	2	GRCh37	1	0	0	1	0	0	0	0	1	0	0
18	56453622	cg23614615_BC21	cg23614615	2	GRCh37	1	0	0	0	0	0	0	0	1	0	0
18	56454193	cg23614622_TC21	cg23614622	2	GRCh37	1	0	0	0	0	0	0	0	1	0	0
18	56455096	cg23614642_BC21	cg23614642	2	GRCh37	1	0	0	1	0	0	0	0	0	0	0
18	56455212	cg23614644_TC21	cg23614644	2	GRCh37	1	0	0	1	0	0	0	0	0	0	0
18	56455261	cg23614645_TC21	cg23614645	2	GRCh37	1	0	0	1	0	0	0	0	0	0	0
18	56455305	cg23614646_BC21	cg23614646	2	GRCh37	1	0	0	1	0	0	0	0	0	0	0
18	56455365	cg23614647_TC21	cg23614647	2	GRCh37	1	0	0	1	0	0	0	0	0	0	0
18	56456055	cg23614656_BC21	cg23614656	2	GRCh37	1	0	0	1	0	1	0	0	1	0	0
18	57569015	cg23627402_BC21	cg23627402	2	GRCh37	0	0	1	1	0	0	1	0	1	0	0
18	57569637	cg23627405_TC21	cg23627405	2	GRCh37	0	0	1	1	0	0	0	1	1	0	0
18	57569681	cg23627406_TC21	cg23627406	2	GRCh37	0	0	1	1	0	0	0	1	1	0	0
18	57569691	cg23627407_TC21	cg23627407	2	GRCh37	0	0	1	1	0	0	0	1	1	0	0
18	57569807	cg23627408_BC21	cg23627408	2	GRCh37	0	0	1	1	0	0	0	1	1	0	0
18	57569889	cg23627409_BC21	cg23627409	2	GRCh37	0	0	1	1	0	0	0	1	1	0	0
18	57569935	cg23627410_BC21	cg23627410	2	GRCh37	0	0	1	1	0	0	0	1	1	0	0
18	57570119	cg23627412_TC21	cg23627412	2	GRCh37	0	0	1	1	0	0	0	1	1	0	0
18	57570304	cg23627414_BC21	cg23627414	2	GRCh37	0	0	1	1	0	0	0	1	1	0	0
18	57570357	cg23627416_BC21	cg23627416	2	GRCh37	0	0	1	1	0	0	0	1	1	0	0
18	57570447	cg23627417_BC21	cg23627417	2	GRCh37	0	0	1	1	0	0	0	1	1	0	0
18	57570527	cg23627418_BC21	cg23627418	2	GRCh37	0	0	1	1	0	0	0	1	1	0	0
18	57570541	cg23627419_TC21	cg23627419	2	GRCh37	0	0	1	1	0	0	0	1	1	0	0
18	57570621	cg23627420_TC21	cg23627420	2	GRCh37	0	0	1	1	0	0	0	1	1	0	0
18	59853179	cg23643213_TC21	cg23643213	2	GRCh37	0	0	1	1	0	1	0	0	1	0	0
18	59853217	cg23643214_TC21	cg23643214	2	GRCh37	0	0	1	1	0	1	1	0	1	0	0
18	60742200	cg23653120_BC21	cg23653120	2	GRCh37	0	0	1	1	1	0	1	0	1	0	0
18	60742289	cg23653121_TC21	cg23653121	2	GRCh37	0	0	1	1	1	0	1	0	0	0	0
18	60742347	cg23653122_BC21	cg23653122	2	GRCh37	0	0	1	1	1	0	1	0	0	0	0
18	60742417	cg23653123_BC21	cg23653123	2	GRCh37	0	0	1	1	1	0	1	0	0	0	0
18	60742436	cg23653125_BC21	cg23653125	2	GRCh37	0	0	1	1	1	0	1	0	0	0	0
18	60742564	cg23653137_BC21	cg23653137	2	GRCh37	0	0	1	1	1	0	1	0	0	0	0
18	60792346	cg13521170_TC21	cg13521170	2	GRCh37	1	0	0	0	0	0	0	0	1	0	0
18	60904035	cg23654930_BC21	cg23654930	2	GRCh37	0	0	1	0	0	0	1	1	1	0	0
18	60904040	cg23654931_TC21	cg23654931	2	GRCh37	0	0	1	0	0	0	1	1	1	0	0
18	60904135	cg23654933_BC21	cg23654933	2	GRCh37	0	0	1	0	0	0	1	1	1	0	0
18	60904210	cg23654934_TC21	cg23654934	2	GRCh37	0	0	1	0	0	0	1	1	1	0	0
18	60904220	cg23654935_BC21	cg23654935	2	GRCh37	0	0	1	0	0	0	1	1	1	0	0
18	60904345	cg23654937_BC21	cg23654937	2	GRCh37	0	0	1	1	0	0	1	1	1	0	0
18	60904348	cg23654938_TC21	cg23654938	2	GRCh37	0	0	1	1	0	0	1	1	1	0	0
18	60904506	cg23654944_BC21	cg23654944	2	GRCh37	0	0	1	1	0	0	1	1	1	0	0
18	60904601	cg23654945_BC21	cg23654945	2	GRCh37	0	0	1	1	0	0	0	1	1	0	0
18	60904651	cg23654947_BC21	cg23654947	2	GRCh37	0	0	1	1	0	0	0	1	1	0	0
18	60904662	cg23654948_TC21	cg23654948	2	GRCh37	0	0	1	1	0	0	0	1	1	0	0
18	60904705	cg23654949_BC21	cg23654949	2	GRCh37	0	0	1	1	0	0	0	1	1	0	0
18	60904722	cg23654950_BC21	cg23654950	2	GRCh37	0	0	1	1	0	0	0	1	1	0	0
18	61111139	cg23657468_BC21	cg23657468	2	GRCh37	0	0	1	1	1	1	0	0	0	0	0
18	61111321	cg23657471_BC21	cg23657471	2	GRCh37	0	0	1	1	1	1	0	0	1	0	0
18	61111358	cg23657472_BC21	cg23657472	2	GRCh37	0	0	1	1	1	1	0	0	1	0	0
18	61111374	cg23657473_TC21	cg23657473	2	GRCh37	0	0	1	1	1	1	0	0	1	0	0
18	61111695	cg23657479_TC21	cg23657479	2	GRCh37	0	0	1	1	0	1	0	0	1	0	0
18	61111894	cg23657480_BC21	cg23657480	2	GRCh37	0	0	1	1	1	1	0	0	1	0	0
18	61111995	cg23657481_BC21	cg23657481	2	GRCh37	0	0	1	1	1	1	0	0	1	0	0
18	61112123	cg23657483_TC21	cg23657483	2	GRCh37	0	0	1	1	1	1	0	0	1	0	0
18	61112130	cg23657484_TC21	cg23657484	2	GRCh37	0	0	1	1	1	1	0	0	1	0	0
18	61121891	cg23657628_BC21	cg23657628	2	GRCh37	0	0	1	1	1	0	0	0	1	0	0
18	61121902	cg23657629_BC21	cg23657629	2	GRCh37	0	0	1	1	1	0	0	0	1	0	0
18	61121975	cg23657630_BC21	cg23657630	2	GRCh37	0	0	1	1	1	0	0	0	1	0	0
18	61122113	cg23657631_TC21	cg23657631	2	GRCh37	0	0	1	1	1	0	0	0	1	0	0
18	61145165	cg23657850_TC21	cg23657850	2	GRCh37	0	0	1	1	1	0	1	0	0	0	0
18	61145259	cg23657853_TC21	cg23657853	2	GRCh37	0	0	1	1	1	0	1	0	0	0	0
18	61145270	cg23657854_BC21	cg23657854	2	GRCh37	0	0	1	1	1	0	1	0	0	0	0
18	61145317	cg23657855_BC21	cg23657855	2	GRCh37	0	0	1	1	1	0	1	0	0	0	0
18	61517342	cg23660440_BC21	cg23660440	2	GRCh37	0	1	0	1	1	1	0	0	1	0	0
18	61517412	cg23660441_TC21	cg23660441	2	GRCh37	0	1	0	1	1	1	0	0	1	0	0
18	61517538	cg23660442_TC21	cg23660442	2	GRCh37	0	1	0	1	1	1	0	0	1	0	0
18	61533884	cg23660526_TO21	cg23660526	2	GRCh37	0	1	1	0	0	1	0	0	1	0	0
18	61534137	cg23660527_TC21	cg23660527	2	GRCh37	0	1	1	0	0	1	0	0	1	0	0
18	61534238	cg23660529_BC21	cg23660529	2	GRCh37	0	1	1	0	0	1	0	0	0	0	0
18	61534242	cg23660530_BC21	cg23660530	2	GRCh37	0	1	1	0	0	1	0	0	0	0	0
18	61534349	cg23660532_BC21	cg23660532	2	GRCh37	0	1	1	0	0	1	0	0	0	0	0
18	61536758	cg23660554_BC21	cg23660554	2	GRCh37	0	1	0	1	1	1	0	0	1	0	0
18	61536792	cg23660555_BC21	cg23660555	2	GRCh37	0	1	0	1	1	1	0	0	1	0	0
18	61536794	cg23660556_TC21	cg23660556	2	GRCh37	0	1	0	1	1	1	0	0	1	0	0
18	61536836	cg23660557_BC21	cg23660557	2	GRCh37	0	1	0	1	1	1	0	0	1	0	0
18	61536853	cg23660558_TC21	cg23660558	2	GRCh37	0	1	0	1	1	1	0	0	1	0	0
18	61536936	cg23660559_BC21	cg23660559	2	GRCh37	0	1	0	1	1	1	0	0	1	0	0
18	61536954	cg23660560_TC21	cg23660560	2	GRCh37	0	1	0	1	1	1	0	0	1	0	0
18	61549396	cg23660655_BC21	cg23660655	2	GRCh37	0	1	0	1	1	1	0	0	1	0	0
18	61549955	cg23660657_BC21	cg23660657	2	GRCh37	0	1	0	1	1	1	0	0	1	0	0
18	61550292	cg23660659_TC21	cg23660659	2	GRCh37	0	1	0	1	1	1	0	0	1	0	0
18	61550307	cg23660660_TC21	cg23660660	2	GRCh37	0	1	0	1	1	1	0	0	1	0	0
18	61550356	cg23660661_TC21	cg23660661	2	GRCh37	0	1	0	1	1	1	0	0	1	0	0
18	61550450	cg23660664_TC21	cg23660664	2	GRCh37	0	1	0	1	1	1	0	0	1	0	0
18	61554965	cg23660696_TC21	cg23660696	2	GRCh37	0	1	0	1	1	1	1	0	0	0	0
18	61557131	cg23660701_TC21	cg23660701	2	GRCh37	0	1	0	1	0	1	1	0	1	0	0
18	61557140	cg23660702_TC21	cg23660702	2	GRCh37	0	1	0	1	0	1	1	0	1	0	0
18	61557489	cg23660707_BC21	cg23660707	2	GRCh37	0	1	0	1	0	1	0	1	1	0	0
18	61557602	cg23660708_TC21	cg23660708	2	GRCh37	0	1	0	1	0	1	0	1	1	0	0
18	61577407	cg23660800_BC21	cg23660800	2	GRCh37	0	1	0	1	1	1	0	0	1	0	0
18	61577452	cg23660801_TC21	cg23660801	2	GRCh37	0	1	0	1	1	1	0	0	1	0	0
18	61603401	cg23660923_TC21	cg23660923	2	GRCh37	0	1	0	1	1	1	1	0	0	0	0
18	61603404	cg23660924_TC11	cg23660924	1	GRCh37	0	1	0	1	1	1	1	0	0	0	0
18	61603554	cg23660941_BC21	cg23660941	2	GRCh37	0	1	0	1	1	1	1	0	0	0	0
18	61603564	cg23660942_TC21	cg23660942	2	GRCh37	0	1	0	1	1	1	1	0	0	0	0
18	61603607	cg23660944_TC21	cg23660944	2	GRCh37	0	1	0	1	1	1	1	0	0	0	0
18	61603885	cg23660954_TC11	cg23660954	1	GRCh37	0	1	0	1	1	1	1	0	0	0	0
18	61603887	cg23660955_BC21	cg23660955	2	GRCh37	0	1	0	1	1	1	1	0	0	0	0
18	61603904	cg23660956_BC11	cg23660956	1	GRCh37	0	1	0	1	1	1	1	0	0	0	0
18	61603943	cg23660959_TC11	cg23660959	1	GRCh37	0	1	0	1	1	1	1	0	0	0	0
18	61604057	cg23660970_BC21	cg23660970	2	GRCh37	0	1	0	1	1	1	1	0	0	0	0
18	61604135	cg23660973_TC11	cg23660973	1	GRCh37	0	1	0	1	1	1	1	0	0	0	0
18	61604151	cg23660975_TC11	cg23660975	1	GRCh37	0	1	0	1	1	1	1	0	0	0	0
18	61604159	cg23660976_TC11	cg23660976	1	GRCh37	0	1	0	1	1	1	1	0	0	0	0
18	61604169	cg23660977_TC11	cg23660977	1	GRCh37	0	1	0	1	1	1	1	0	0	0	0
18	61616667	cg23661113_TC21	cg23661113	2	GRCh37	0	1	0	1	1	1	1	0	0	0	0
18	61616792	cg23661117_BC11	cg23661117	1	GRCh37	0	1	1	1	1	1	1	0	0	0	0
18	61616802	cg23661118_BC21	cg23661118	2	GRCh37	0	1	1	1	1	1	0	0	0	0	0
18	61616993	cg23661123_TC21	cg23661123	2	GRCh37	0	1	1	0	0	1	0	0	0	0	0
18	61617062	cg23661125_TC21	cg23661125	2	GRCh37	0	1	1	0	0	1	0	0	0	0	0
18	61617069	cg23661126_TC21	cg23661126	2	GRCh37	0	1	1	0	0	1	0	0	0	0	0
18	61617179	cg23661128_BC21	cg23661128	2	GRCh37	0	1	1	0	0	1	0	0	0	0	0
18	67562836	cg23699860_TC21	cg23699860	2	GRCh37	0	0	1	1	0	0	0	1	1	0	0
18	67562884	cg23699861_TC21	cg23699861	2	GRCh37	0	0	1	1	0	0	0	1	1	0	0
18	67562940	cg23699862_BC21	cg23699862	2	GRCh37	0	0	1	1	0	0	0	1	1	0	0
18	67562982	cg23699865_TC21	cg23699865	2	GRCh37	0	0	1	1	0	0	0	1	1	0	0
18	67563033	cg23699868_BC21	cg23699868	2	GRCh37	0	0	1	1	0	0	0	1	1	0	0
18	67563042	cg23699869_BC21	cg23699869	2	GRCh37	0	0	1	1	0	0	0	1	1	0	0
18	67563060	cg23699870_BC21	cg23699870	2	GRCh37	0	0	1	1	0	0	0	1	1	0	0
18	67563193	cg23699873_BC21	cg23699873	2	GRCh37	0	0	1	1	0	0	0	1	1	0	0
18	67563238	cg23699874_TC21	cg23699874	2	GRCh37	0	0	1	1	0	0	0	1	1	0	0
18	67563392	cg23699875_TC21	cg23699875	2	GRCh37	0	0	1	1	0	0	0	1	1	0	0
18	67563706	cg23699889_BC21	cg23699889	2	GRCh37	0	0	1	1	0	0	0	1	1	0	0
18	67563780	cg23699890_TC21	cg23699890	2	GRCh37	0	0	1	1	0	0	0	1	1	0	0
18	72919313	cg23745765_BC21	cg23745765	2	GRCh37	0	0	1	1	0	0	1	0	1	0	1
18	72919378	cg23745766_TC21	cg23745766	2	GRCh37	0	0	1	1	0	0	1	0	1	0	0
18	72919394	cg23745768_TC21	cg23745768	2	GRCh37	0	0	1	1	0	0	1	0	1	0	0
18	72919439	cg23745769_BC21	cg23745769	2	GRCh37	0	0	1	1	0	0	1	0	1	0	0
18	74769190	cg23771840_BC21	cg23771840	2	GRCh37	0	0	1	0	0	1	0	1	1	1	1
18	74769223	cg23771841_BC21	cg23771841	2	GRCh37	0	0	1	0	0	1	0	1	1	0	0
18	74769278	cg23771842_BC21	cg23771842	2	GRCh37	0	0	1	0	0	1	0	1	1	0	0
18	74769423	cg23771843_BC21	cg23771843	2	GRCh37	0	0	1	0	0	1	0	1	1	0	0
18	74769438	cg23771844_BC21	cg23771844	2	GRCh37	0	0	1	0	0	1	0	1	1	0	0
18	74778843	cg23772038_TC21	cg23772038	2	GRCh37	0	0	1	0	0	1	0	1	1	0	0
18	74778902	cg23772039_BC21	cg23772039	2	GRCh37	0	0	1	0	0	1	0	1	1	0	0
18	74778941	cg23772040_TC21	cg23772040	2	GRCh37	0	0	1	0	0	1	0	1	1	0	0
18	74778952	cg23772041_BC21	cg23772041	2	GRCh37	0	0	1	0	0	1	0	1	1	0	0
18	74778977	cg23772043_TC21	cg23772043	2	GRCh37	0	0	1	0	0	1	0	1	1	0	0
18	74779135	cg23772044_TC21	cg23772044	2	GRCh37	0	0	1	1	0	0	0	1	1	0	0
18	74779148	cg23772045_BC21	cg23772045	2	GRCh37	0	0	1	1	0	0	0	1	1	0	0
18	74779357	cg23772048_BC21	cg23772048	2	GRCh37	0	0	1	1	1	0	0	1	1	0	0
18	74779370	cg23772050_TC21	cg23772050	2	GRCh37	0	0	1	1	1	0	0	1	1	1	1
18	74779645	cg23772057_TC21	cg23772057	2	GRCh37	0	0	1	1	1	0	0	1	1	0	0
18	74779929	cg23772059_TC21	cg23772059	2	GRCh37	0	0	1	1	1	0	0	1	1	0	0
18	74780075	cg23772061_TC21	cg23772061	2	GRCh37	0	0	1	1	0	0	0	1	1	0	0
18	74780131	cg23772062_TC21	cg23772062	2	GRCh37	0	0	1	1	0	0	0	1	1	0	0
18	74800087	cg23772421_BC21	cg23772421	2	GRCh37	0	0	1	0	0	0	1	1	1	0	0
18	74800093	cg23772422_TC21	cg23772422	2	GRCh37	0	0	1	0	0	0	1	1	1	0	0
18	74800162	cg23772423_TC21	cg23772423	2	GRCh37	0	0	1	0	0	0	1	1	1	0	0
18	77199001	cg23809451_TC21	cg23809451	2	GRCh37	0	0	1	1	0	0	0	1	1	0	0
18	77199004	cg23809452_TC21	cg23809452	2	GRCh37	0	0	1	1	0	0	0	1	1	0	0
18	77199062	cg23809453_BC21	cg23809453	2	GRCh37	0	0	1	1	0	0	0	1	1	0	0
18	77199079	cg23809454_TC21	cg23809454	2	GRCh37	0	0	1	1	0	0	0	1	1	0	0
18	77199104	cg23809455_TC21	cg23809455	2	GRCh37	0	0	1	1	0	0	0	1	1	0	0
18	77199113	cg23809456_TC21	cg23809456	2	GRCh37	0	0	1	1	0	0	0	1	1	0	0
18	77199134	cg23809457_BC21	cg23809457	2	GRCh37	0	0	1	1	0	0	0	1	1	0	0
18	77199146	cg23809458_TC21	cg23809458	2	GRCh37	0	0	1	1	0	0	0	1	1	0	0
18	77199162	cg23809459_TC21	cg23809459	2	GRCh37	0	0	1	1	0	0	0	1	1	0	0
18	77199244	cg23809460_BC21	cg23809460	2	GRCh37	0	0	1	1	0	0	0	1	1	0	0
18	77199254	cg23809461_BC21	cg23809461	2	GRCh37	0	0	1	1	0	0	0	1	1	0	0
18	77199257	cg23809462_TC21	cg23809462	2	GRCh37	0	0	1	1	0	0	0	1	1	0	0
18	77199289	cg23809463_BC21	cg23809463	2	GRCh37	0	0	1	1	0	0	0	1	1	0	0
18	77199336	cg23809465_TC21	cg23809465	2	GRCh37	0	0	1	1	0	0	0	1	1	0	0
18	77199386	cg23809471_TC21	cg23809471	2	GRCh37	0	0	1	1	0	0	0	1	1	0	0
18	77199389	cg23809472_BC21	cg23809472	2	GRCh37	0	0	1	1	0	0	0	1	1	0	0
18	77199443	cg23809474_BC21	cg23809474	2	GRCh37	0	0	1	1	0	0	0	1	1	0	0
18	77199459	cg23809475_BC21	cg23809475	2	GRCh37	0	0	1	1	0	0	0	1	1	0	0
18	77199550	cg23809477_BC21	cg23809477	2	GRCh37	0	0	1	1	0	0	0	1	1	0	0
18	77218650	cg23810260_BC21	cg23810260	2	GRCh37	0	0	1	1	1	0	1	0	1	0	0
18	77218691	cg23810261_BC21	cg23810261	2	GRCh37	0	0	1	1	1	0	1	0	1	0	0
18	77218733	cg23810262_BC21	cg23810262	2	GRCh37	0	0	1	1	0	0	1	0	1	0	0
18	77218740	cg23810263_TC21	cg23810263	2	GRCh37	0	0	1	1	0	0	1	0	1	0	0
18	77218743	cg23810264_TC21	cg23810264	2	GRCh37	0	0	1	1	0	0	1	0	1	0	0
18	77269507	cg23812245_TC21	cg23812245	2	GRCh37	0	0	1	1	0	1	0	1	1	0	0
18	77269513	cg23812247_BC21	cg23812247	2	GRCh37	0	0	1	1	0	1	0	1	1	0	0
18	77269526	cg23812248_BC21	cg23812248	2	GRCh37	0	0	1	1	0	1	0	1	1	0	0
18	77288742	cg23812932_TC21	cg23812932	2	GRCh37	0	0	1	1	0	1	0	1	0	0	0
18	77288765	cg23812933_BC21	cg23812933	2	GRCh37	0	0	1	1	0	1	0	1	0	0	0
18	77288850	cg23812934_BC21	cg23812934	2	GRCh37	0	0	1	1	0	1	0	1	0	0	0
18	77288867	cg23812935_TC21	cg23812935	2	GRCh37	0	0	1	1	0	1	0	1	0	0	0
18	77288916	cg23812936_TC21	cg23812936	2	GRCh37	0	0	1	1	0	1	0	1	0	0	0
18	77288931	cg23812937_BC21	cg23812937	2	GRCh37	0	0	1	1	0	1	0	1	0	0	0
18	77327403	cg23814153_BC21	cg23814153	2	GRCh37	0	0	1	0	1	1	0	0	1	0	0
18	77327619	cg23814161_BC21	cg23814161	2	GRCh37	0	0	1	1	0	1	0	0	1	0	0
18	77327671	cg23814165_TC21	cg23814165	2	GRCh37	0	0	1	1	1	1	0	0	1	0	0
18	77327680	cg23814166_BC21	cg23814166	2	GRCh37	0	0	1	1	1	1	0	0	1	0	0
18	77327740	cg23814167_BC21	cg23814167	2	GRCh37	0	0	1	1	1	1	0	0	1	0	0
18	77327780	cg23814168_BC21	cg23814168	2	GRCh37	0	0	1	1	1	1	0	0	1	0	0
18	77327813	cg23814169_BC21	cg23814169	2	GRCh37	0	0	1	1	1	1	0	0	1	0	0
18	77327839	cg23814170_TC21	cg23814170	2	GRCh37	0	0	1	1	1	1	0	0	1	0	0
18	77327853	cg23814171_BC21	cg23814171	2	GRCh37	0	0	1	1	1	1	0	0	1	0	0
18	77327868	cg23814174_BC21	cg23814174	2	GRCh37	0	0	1	1	1	1	0	0	1	0	0
18	77905159	cg23828465_TC21	cg23828465	2	GRCh37	0	0	1	1	0	1	1	0	0	0	0
18	77905161	cg23828466_BC21	cg23828466	2	GRCh37	0	0	1	1	0	1	1	0	0	0	0
18	77905208	cg23828468_BO21	cg23828468	2	GRCh37	0	0	1	1	0	1	1	1	0	0	0
18	77905272	cg23828469_BC11	cg23828469	1	GRCh37	0	0	1	1	1	1	1	1	0	0	0
18	77905589	cg23828493_BC21	cg23828493	2	GRCh37	0	0	1	1	1	1	1	1	0	0	0
18	77905608	cg23828494_TC11	cg23828494	1	GRCh37	0	0	1	1	1	1	1	1	0	0	0
18	77905716	cg23828495_TC11	cg23828495	1	GRCh37	0	0	1	1	1	1	1	1	0	0	0
18	77905721	cg23828496_TC21	cg23828496	2	GRCh37	0	0	1	1	1	1	1	1	0	0	0
18	77905801	cg23828498_BC21	cg23828498	2	GRCh37	0	0	1	1	1	1	1	1	0	0	0
18	77905959	cg23828501_TC11	cg23828501	1	GRCh37	0	0	1	1	1	1	1	1	0	0	0
18	77905989	cg23828502_BC11	cg23828502	1	GRCh37	0	0	1	1	1	1	1	1	0	0	0
18	77906005	cg23828503_BC21	cg23828503	2	GRCh37	0	0	1	1	1	1	1	1	0	0	0
18	77906011	cg23828504_BC11	cg23828504	1	GRCh37	0	0	1	1	1	1	1	1	0	0	0
18	77906018	cg23828505_TC21	cg23828505	2	GRCh37	0	0	1	1	1	1	1	1	0	0	0
18	77906052	cg23828506_BC21	cg23828506	2	GRCh37	0	0	1	1	1	1	1	1	0	0	0
18	77906092	cg23828507_BC21	cg23828507	2	GRCh37	0	0	1	1	1	1	1	1	0	0	0
18	77906097	cg23828508_BC11	cg23828508	1	GRCh37	0	0	1	1	1	1	1	1	0	0	0
18	78007683	cg23830299_TC21	cg23830299	2	GRCh37	0	0	1	1	1	0	0	0	1	0	0
18	78008061	cg23830301_TC21	cg23830301	2	GRCh37	0	0	1	1	1	0	0	0	1	0	0
19	292070	cg23831803_BC21	cg23831803	2	GRCh37	0	0	1	1	1	1	0	0	0	0	0
19	382702	cg23834426_BC21	cg23834426	2	GRCh37	0	0	1	1	0	1	0	0	1	0	0
19	382812	cg23834428_BC21	cg23834428	2	GRCh37	0	0	1	1	0	1	0	0	1	0	0
19	382947	cg23834431_TC21	cg23834431	2	GRCh37	0	0	1	1	0	1	0	0	1	0	0
19	382971	cg23834432_TC21	cg23834432	2	GRCh37	0	0	1	1	0	1	0	0	1	0	0
19	485463	cg23838272_TC21	cg23838272	2	GRCh37	0	0	1	1	0	0	1	0	1	0	0
19	485524	cg23838274_TC21	cg23838274	2	GRCh37	0	0	1	1	0	0	1	0	1	0	0
19	663893	cg23846677_BC21	cg23846677	2	GRCh37	0	0	1	1	0	1	0	0	1	0	0
19	663910	cg23846679_TC21	cg23846679	2	GRCh37	0	0	1	1	0	1	0	0	1	0	0
19	663917	cg23846680_TC21	cg23846680	2	GRCh37	0	0	1	1	0	1	0	0	1	0	0
19	663923	cg23846681_BC21	cg23846681	2	GRCh37	0	0	1	1	0	1	0	0	1	0	0
19	869286	cg23854822_TC21	cg23854822	2	GRCh37	0	0	1	1	0	1	0	1	1	0	0
19	932820	cg23857611_BC21	cg23857611	2	GRCh37	0	0	1	1	0	0	0	1	1	0	0
19	932837	cg23857612_BC21	cg23857612	2	GRCh37	0	0	1	1	0	0	0	1	1	0	0
19	932841	cg23857613_TC21	cg23857613	2	GRCh37	0	0	1	1	0	0	0	1	1	0	0
19	932901	cg23857616_TC21	cg23857616	2	GRCh37	0	0	1	1	0	0	0	1	1	0	0
19	995314	cg23860032_TC21	cg23860032	2	GRCh37	0	0	1	1	0	0	0	1	1	0	0
19	995408	cg23860034_TC21	cg23860034	2	GRCh37	0	0	1	1	0	0	1	1	1	0	0
19	995421	cg23860035_TC21	cg23860035	2	GRCh37	0	0	1	1	0	0	1	1	1	0	0
19	995469	cg23860036_BC21	cg23860036	2	GRCh37	0	0	1	1	0	0	1	1	1	0	0
19	995519	cg23860040_TC21	cg23860040	2	GRCh37	0	0	1	1	0	0	1	1	1	0	0
19	995616	cg23860044_BC21	cg23860044	2	GRCh37	0	0	1	1	0	0	0	1	1	0	0
19	1016380	cg23861113_TC21	cg23861113	2	GRCh37	0	0	1	1	0	1	0	1	1	0	0
19	1016440	cg23861116_BC21	cg23861116	2	GRCh37	0	0	1	1	0	1	0	1	1	0	0
19	1016471	cg23861117_TC21	cg23861117	2	GRCh37	0	0	1	1	0	1	0	1	1	0	0
19	1016571	cg23861118_TC21	cg23861118	2	GRCh37	0	0	1	1	0	1	0	1	1	0	0
19	1016577	cg23861119_BC21	cg23861119	2	GRCh37	0	0	1	1	0	1	0	1	1	0	0
19	1016590	cg23861121_TC21	cg23861121	2	GRCh37	0	0	1	1	0	1	0	1	1	0	0
19	1016604	cg23861122_BC21	cg23861122	2	GRCh37	0	0	1	1	0	1	0	1	1	0	0
19	1016608	cg23861123_TC21	cg23861123	2	GRCh37	0	0	1	1	0	1	0	1	1	0	0
19	1016635	cg23861124_TC21	cg23861124	2	GRCh37	0	0	1	1	0	1	0	1	1	0	0
19	1019260	cg23861183_BC21	cg23861183	2	GRCh37	0	0	1	1	0	1	0	1	1	0	0
19	1019263	cg23861184_TC21	cg23861184	2	GRCh37	0	0	1	1	0	1	0	1	1	0	0
19	1019362	cg23861185_BC21	cg23861185	2	GRCh37	0	0	1	1	0	1	0	1	1	0	0
19	1019438	cg23861190_BC21	cg23861190	2	GRCh37	0	0	1	1	0	1	0	1	1	0	0
19	1037680	cg23861956_BC21	cg23861956	2	GRCh37	0	0	1	1	0	1	0	1	1	0	0
19	1037724	cg23861957_BC21	cg23861957	2	GRCh37	0	0	1	1	0	1	0	1	1	0	0
19	1038501	cg23861984_BC21	cg23861984	2	GRCh37	0	0	1	1	0	1	0	1	1	0	0
19	1038562	cg23861985_BC21	cg23861985	2	GRCh37	0	0	1	1	0	1	0	1	1	0	0
19	1068372	cg23863082_BC21	cg23863082	2	GRCh37	0	0	1	1	0	1	1	1	0	0	0
19	1075358	cg23863419_BC21	cg23863419	2	GRCh37	0	0	1	1	0	1	0	1	1	0	0
19	1075598	cg23863432_BC21	cg23863432	2	GRCh37	0	0	1	1	0	0	0	1	1	0	0
19	1075673	cg23863435_TC21	cg23863435	2	GRCh37	0	0	1	1	0	0	0	1	1	0	0
19	1075847	cg23863436_BC21	cg23863436	2	GRCh37	0	0	1	1	0	1	0	1	0	0	0
19	1075862	cg23863437_BC21	cg23863437	2	GRCh37	0	0	1	1	0	1	0	1	0	0	0
19	1075892	cg23863438_TC21	cg23863438	2	GRCh37	0	0	1	1	0	1	0	1	0	0	0
19	1087859	cg23863975_BC21	cg23863975	2	GRCh37	0	0	1	1	0	0	0	1	1	0	0
19	1088155	cg23863986_BC21	cg23863986	2	GRCh37	0	0	1	1	0	1	0	1	1	0	0
19	1088235	cg23863987_BO21	cg23863987	2	GRCh37	0	0	1	1	0	1	0	1	1	0	0
19	1103022	cg23864525_TC21	cg23864525	2	GRCh37	0	0	1	1	0	1	1	0	1	0	0
19	1103028	cg23864526_BC21	cg23864526	2	GRCh37	0	0	1	1	0	1	1	0	1	0	0
19	1126060	cg23865722_BC21	cg23865722	2	GRCh37	0	0	1	1	0	1	0	1	0	0	0
19	1126378	cg23865732_BC21	cg23865732	2	GRCh37	0	0	1	1	0	1	0	1	0	0	0
19	1126460	cg23865736_BC21	cg23865736	2	GRCh37	0	0	1	1	0	1	0	1	0	0	0
19	1126522	cg23865738_BC21	cg23865738	2	GRCh37	0	0	1	1	0	1	0	1	0	0	0
19	1151484	cg23866663_BC21	cg23866663	2	GRCh37	0	1	1	1	0	1	0	1	0	0	0
19	1151684	cg23866664_BC21	cg23866664	2	GRCh37	0	1	1	1	0	1	0	1	0	0	0
19	1151941	cg23866676_BC21	cg23866676	2	GRCh37	0	1	1	0	0	0	0	1	0	0	0
19	1152310	cg23866696_BC21	cg23866696	2	GRCh37	0	1	1	0	0	0	0	1	0	1	1
19	1152635	cg23866708_TC21	cg23866708	2	GRCh37	0	1	1	0	0	1	0	1	1	0	0
19	1152676	cg23866709_TC21	cg23866709	2	GRCh37	0	1	1	0	0	1	0	1	1	0	0
19	1152726	cg23866710_TC21	cg23866710	2	GRCh37	0	1	1	0	0	1	0	1	1	0	0
19	1152746	cg23866711_BC21	cg23866711	2	GRCh37	0	1	1	0	0	1	0	1	1	0	0
19	1152873	cg23866712_BC21	cg23866712	2	GRCh37	0	1	1	0	0	1	0	1	0	1	1
19	1152877	cg23866713_TC21	cg23866713	2	GRCh37	0	1	1	0	0	1	0	1	0	0	1
19	1154687	cg23866804_TC21	cg23866804	2	GRCh37	0	1	0	0	0	1	1	1	1	0	0
19	1154761	cg23866805_TC21	cg23866805	2	GRCh37	0	1	0	0	0	1	1	1	1	0	0
19	1154798	cg23866807_BC21	cg23866807	2	GRCh37	0	1	0	0	0	1	1	1	1	0	0
19	1154899	cg23866808_TC21	cg23866808	2	GRCh37	0	1	0	1	0	1	1	1	1	0	0
19	1154926	cg23866809_BC21	cg23866809	2	GRCh37	0	1	0	1	0	1	1	1	1	0	0
19	1154965	cg23866810_TC21	cg23866810	2	GRCh37	0	1	0	1	0	1	1	1	1	0	0
19	1154984	cg23866811_BC11	cg23866811	1	GRCh37	0	1	0	1	0	1	1	1	1	0	0
19	1155028	cg23866814_TC11	cg23866814	1	GRCh37	0	1	0	1	1	1	0	1	1	0	0
19	1155044	cg23866815_TC11	cg23866815	1	GRCh37	0	1	0	1	1	1	0	1	1	0	0
19	1155052	cg23866816_TC21	cg23866816	2	GRCh37	0	1	0	1	1	1	0	1	1	0	0
19	1155139	cg23866819_TC21	cg23866819	2	GRCh37	0	1	0	1	1	1	0	1	1	0	0
19	1155187	cg23866823_BC21	cg23866823	2	GRCh37	0	1	0	1	1	1	0	1	1	0	0
19	1155197	cg23866824_TC21	cg23866824	2	GRCh37	0	1	0	1	1	1	0	1	1	0	0
19	1155244	cg23866825_TC11	cg23866825	1	GRCh37	0	1	0	1	1	1	1	1	1	0	0
19	1155256	cg23866826_BC11	cg23866826	1	GRCh37	0	1	0	1	1	1	1	1	1	0	0
19	1155343	cg23866832_BC11	cg23866832	1	GRCh37	0	1	0	1	0	1	1	1	1	0	0
19	1155407	cg23866833_TC21	cg23866833	2	GRCh37	0	1	0	1	0	1	0	1	1	1	1
19	1155420	cg23866834_BC21	cg23866834	2	GRCh37	0	1	0	1	0	1	0	1	1	0	0
19	1155422	cg23866835_TC21	cg23866835	2	GRCh37	0	1	0	1	0	1	0	1	1	0	0
19	1155451	cg23866836_TC21	cg23866836	2	GRCh37	0	1	0	1	0	1	0	1	1	0	0
19	1155676	cg23866842_TC21	cg23866842	2	GRCh37	0	1	0	1	0	1	0	1	1	0	0
19	1155726	cg23866843_TC21	cg23866843	2	GRCh37	0	1	0	1	0	1	0	1	1	0	0
19	1155732	cg23866844_TC21	cg23866844	2	GRCh37	0	1	0	1	0	1	0	1	1	0	0
19	1155947	cg23866847_TC21	cg23866847	2	GRCh37	0	1	0	1	0	1	0	1	1	0	0
19	1155971	cg23866848_BC21	cg23866848	2	GRCh37	0	1	0	1	0	1	0	1	1	0	0
19	1156031	cg23866849_BC21	cg23866849	2	GRCh37	0	1	0	1	0	1	0	1	1	0	0
19	1156076	cg23866851_BC21	cg23866851	2	GRCh37	0	1	0	1	0	1	0	1	1	0	0
19	1156088	cg23866852_BC21	cg23866852	2	GRCh37	0	1	0	1	0	1	0	1	1	0	0
19	1156094	cg23866853_TC21	cg23866853	2	GRCh37	0	1	0	1	0	1	0	1	1	0	0
19	1156144	cg23866854_BC21	cg23866854	2	GRCh37	0	1	0	1	0	1	0	1	1	0	0
19	1156202	cg23866857_TC21	cg23866857	2	GRCh37	0	1	0	1	0	1	0	1	1	0	0
19	1156269	cg23866861_TC21	cg23866861	2	GRCh37	0	1	0	1	0	1	0	1	1	0	0
19	1156355	cg23866862_BC21	cg23866862	2	GRCh37	0	1	0	1	0	1	0	1	1	0	0
19	1165164	cg23867249_BC21	cg23867249	2	GRCh37	0	1	0	1	0	1	0	1	1	0	0
19	1165189	cg23867250_TC21	cg23867250	2	GRCh37	0	1	0	1	0	1	0	1	1	0	0
19	1165192	cg23867251_BC21	cg23867251	2	GRCh37	0	1	0	1	0	1	0	1	1	0	0
19	1165336	cg23867255_TC21	cg23867255	2	GRCh37	0	1	0	1	0	1	0	1	1	0	0
19	1165365	cg23867256_TC21	cg23867256	2	GRCh37	0	1	0	1	0	1	0	1	1	0	0
19	1165381	cg23867258_BC21	cg23867258	2	GRCh37	0	1	0	1	0	1	0	1	1	0	0
19	1165393	cg23867259_TC21	cg23867259	2	GRCh37	0	1	0	1	0	1	0	1	1	0	0
19	1165494	cg23867260_TC21	cg23867260	2	GRCh37	0	1	0	1	0	1	0	1	1	0	0
19	1165539	cg23867261_BC21	cg23867261	2	GRCh37	0	1	0	1	0	1	0	1	1	0	0
19	1167664	cg23867328_TC21	cg23867328	2	GRCh37	0	1	0	1	0	1	0	1	1	0	0
19	1167731	cg23867331_TC21	cg23867331	2	GRCh37	0	1	0	1	0	1	0	1	1	0	0
19	1167772	cg23867332_BC21	cg23867332	2	GRCh37	0	1	0	1	0	1	0	1	1	0	0
19	1167814	cg23867336_TC21	cg23867336	2	GRCh37	0	1	0	1	0	1	0	1	1	0	0
19	1167933	cg23867342_TC21	cg23867342	2	GRCh37	0	1	0	1	0	1	0	1	1	0	0
19	1168052	cg23867344_BC21	cg23867344	2	GRCh37	0	1	0	1	0	1	0	1	1	0	0
19	1168124	cg23867345_BC21	cg23867345	2	GRCh37	0	1	1	1	0	0	0	1	1	0	0
19	1168158	cg23867346_BC21	cg23867346	2	GRCh37	0	1	1	1	0	0	0	1	1	0	0
19	1168199	cg23867348_BC21	cg23867348	2	GRCh37	0	1	1	1	0	0	0	1	1	0	0
19	1168228	cg23867349_BC21	cg23867349	2	GRCh37	0	1	1	1	0	0	0	1	1	0	0
19	1168256	cg23867350_TC21	cg23867350	2	GRCh37	0	1	1	1	0	0	0	1	1	0	0
19	1168278	cg23867351_BC21	cg23867351	2	GRCh37	0	1	1	1	0	0	0	1	1	0	0
19	1168314	cg23867352_BC21	cg23867352	2	GRCh37	0	1	1	1	0	1	0	1	1	0	0
19	1168325	cg23867353_BC21	cg23867353	2	GRCh37	0	1	1	1	0	1	0	1	1	0	0
19	1168344	cg23867354_TC21	cg23867354	2	GRCh37	0	1	1	1	0	1	0	1	1	0	0
19	1168382	cg23867355_TC11	cg23867355	1	GRCh37	0	1	1	1	0	1	0	1	1	0	0
19	1168405	cg23867356_BC21	cg23867356	2	GRCh37	0	1	1	1	0	1	0	1	1	0	0
19	1168415	cg23867357_TC21	cg23867357	2	GRCh37	0	1	1	1	0	1	0	1	1	0	0
19	1168466	cg23867358_BC21	cg23867358	2	GRCh37	0	1	1	1	0	1	0	1	1	0	0
19	1168486	cg23867359_TC21	cg23867359	2	GRCh37	0	1	1	1	0	1	0	1	1	0	0
19	1168540	cg23867361_BC21	cg23867361	2	GRCh37	0	1	1	1	0	1	0	1	1	0	0
19	1168600	cg23867365_BC11	cg23867365	1	GRCh37	0	1	1	1	0	1	1	1	1	0	0
19	1168650	cg23867370_TC11	cg23867370	1	GRCh37	0	1	1	1	0	1	1	1	1	0	0
19	1168653	cg23867371_BC21	cg23867371	2	GRCh37	0	1	1	1	0	1	1	1	1	0	0
19	1168657	cg23867372_BC21	cg23867372	2	GRCh37	0	1	1	1	0	1	1	1	1	0	0
19	1168752	cg23867377_TC11	cg23867377	1	GRCh37	0	1	1	1	0	1	1	1	1	1	1
19	1168763	cg23867378_TC11	cg23867378	1	GRCh37	0	1	1	1	0	1	1	1	1	0	0
19	1168936	cg23867385_TC11	cg23867385	1	GRCh37	0	1	0	1	0	1	1	1	1	0	0
19	1168938	cg23867386_BC11	cg23867386	1	GRCh37	0	1	0	1	0	1	1	1	1	0	0
19	1168947	cg23867387_BC11	cg23867387	1	GRCh37	0	1	1	1	0	1	1	1	1	0	0
19	1168954	cg23867388_BC11	cg23867388	1	GRCh37	0	1	1	1	0	1	1	1	1	0	0
19	1168982	cg23867390_TC11	cg23867390	1	GRCh37	0	1	0	1	0	1	1	1	1	0	0
19	1169021	cg23867392_TC21	cg23867392	2	GRCh37	0	1	0	1	0	1	1	1	1	1	1
19	1169075	cg23867394_BC21	cg23867394	2	GRCh37	0	1	0	1	0	1	1	1	1	0	0
19	1169084	cg23867395_BC21	cg23867395	2	GRCh37	0	1	0	1	0	1	1	1	1	0	0
19	1169090	cg23867396_BC11	cg23867396	1	GRCh37	0	1	0	1	0	1	1	1	1	0	0
19	1169130	cg23867398_BC21	cg23867398	2	GRCh37	0	1	0	1	0	1	1	1	1	0	0
19	1169198	cg23867400_BC11	cg23867400	1	GRCh37	0	1	0	1	1	1	1	1	1	0	0
19	1169226	cg23867401_BC11	cg23867401	1	GRCh37	0	1	0	1	1	1	1	1	1	0	0
19	1169302	cg23867402_BC21	cg23867402	2	GRCh37	0	1	0	1	1	1	1	1	1	0	0
19	1169333	cg23867404_BC11	cg23867404	1	GRCh37	0	1	0	1	1	1	1	1	1	0	0
19	1169376	cg23867406_TC21	cg23867406	2	GRCh37	0	1	0	1	0	1	1	1	1	0	0
19	1169397	cg23867407_TC21	cg23867407	2	GRCh37	0	1	0	1	0	1	1	1	1	0	0
19	1169406	cg23867408_TC21	cg23867408	2	GRCh37	0	1	0	1	0	1	1	1	1	0	0
19	1169575	cg23867412_TC21	cg23867412	2	GRCh37	0	1	0	1	0	1	1	1	1	0	0
19	1169586	cg23867413_TC21	cg23867413	2	GRCh37	0	1	0	1	0	1	1	1	1	0	0
19	1169616	cg23867414_BC21	cg23867414	2	GRCh37	0	1	0	1	0	1	0	1	1	0	0
19	1169623	cg23867415_TC21	cg23867415	2	GRCh37	0	1	0	1	0	1	0	1	1	0	0
19	1169701	cg23867417_TC21	cg23867417	2	GRCh37	0	1	0	1	0	1	0	1	1	0	0
19	1169734	cg23867418_TC21	cg23867418	2	GRCh37	0	1	0	1	0	1	0	1	1	0	0
19	1169815	cg23867419_BC21	cg23867419	2	GRCh37	0	1	0	1	0	1	1	1	1	0	0
19	1169832	cg23867420_BC21	cg23867420	2	GRCh37	0	1	0	1	0	1	1	1	1	0	0
19	1169841	cg23867421_TC21	cg23867421	2	GRCh37	0	1	0	1	0	1	1	1	1	0	0
19	1169886	cg23867422_BC21	cg23867422	2	GRCh37	0	1	0	1	0	1	1	1	1	0	0
19	1170004	cg23867427_BC11	cg23867427	1	GRCh37	0	1	0	1	0	1	1	1	1	0	0
19	1170061	cg23867430_BC11	cg23867430	1	GRCh37	0	1	0	1	0	1	1	1	1	0	0
19	1170066	cg23867431_TC11	cg23867431	1	GRCh37	0	1	0	1	0	1	1	1	1	0	0
19	1170078	cg23867432_BC11	cg23867432	1	GRCh37	0	1	0	1	0	1	1	1	1	0	0
19	1170085	cg23867433_BC11	cg23867433	1	GRCh37	0	1	0	1	0	1	1	1	1	0	0
19	1170093	cg23867434_BC11	cg23867434	1	GRCh37	0	1	0	1	0	1	1	1	1	0	0
19	1170101	cg23867435_BC11	cg23867435	1	GRCh37	0	1	0	1	1	1	1	1	1	0	0
19	1170107	cg23867436_BC11	cg23867436	1	GRCh37	0	1	0	1	1	1	1	1	1	0	0
19	1170123	cg23867437_TC11	cg23867437	1	GRCh37	0	1	0	1	1	1	1	1	1	0	0
19	1170127	cg23867438_BC11	cg23867438	1	GRCh37	0	1	0	1	1	1	1	1	1	0	0
19	1170135	cg23867439_BC11	cg23867439	1	GRCh37	0	1	0	1	1	1	1	1	1	0	0
19	1170182	cg23867443_BC21	cg23867443	2	GRCh37	0	1	0	1	1	1	1	1	1	0	0
19	1170207	cg23867444_BC11	cg23867444	1	GRCh37	0	1	0	1	1	1	1	1	1	0	0
19	1170216	cg23867445_BC21	cg23867445	2	GRCh37	0	1	0	1	1	1	1	1	1	0	0
19	1170288	cg23867448_TC11	cg23867448	1	GRCh37	0	1	0	1	1	1	1	1	1	0	0
19	1170348	cg23867450_BC21	cg23867450	2	GRCh37	0	1	0	1	0	1	1	1	1	0	0
19	1170358	cg23867451_TC11	cg23867451	1	GRCh37	0	1	0	1	0	1	1	1	1	0	0
19	1170470	cg23867459_BC21	cg23867459	2	GRCh37	0	1	0	1	0	1	0	1	1	0	0
19	1170511	cg23867462_BC21	cg23867462	2	GRCh37	0	1	0	1	0	1	0	1	1	0	0
19	1170538	cg23867463_BC21	cg23867463	2	GRCh37	0	1	0	1	0	1	0	1	1	0	0
19	1170564	cg23867464_TC21	cg23867464	2	GRCh37	0	1	0	1	0	1	0	1	1	0	0
19	1170662	cg23867467_TC21	cg23867467	2	GRCh37	0	1	0	1	0	1	0	1	1	1	1
19	1170681	cg23867468_TC21	cg23867468	2	GRCh37	0	1	0	1	0	1	0	1	1	0	0
19	1170720	cg23867469_BC21	cg23867469	2	GRCh37	0	1	0	1	0	1	0	1	1	0	0
19	1170760	cg23867473_TC21	cg23867473	2	GRCh37	0	1	0	1	0	1	0	1	1	0	0
19	1170785	cg23867474_TC21	cg23867474	2	GRCh37	0	1	0	1	0	1	0	1	1	0	0
19	1171006	cg23867480_TC21	cg23867480	2	GRCh37	0	1	0	1	0	1	1	1	0	0	0
19	1171084	cg23867482_TC21	cg23867482	2	GRCh37	0	1	0	1	0	1	1	1	0	0	0
19	1171115	cg23867483_TC21	cg23867483	2	GRCh37	0	1	0	1	0	1	1	1	0	0	0
19	1171159	cg23867487_BC21	cg23867487	2	GRCh37	0	1	0	1	0	1	1	1	0	0	0
19	1171172	cg23867488_TC21	cg23867488	2	GRCh37	0	1	0	1	0	1	1	1	0	0	0
19	1184172	cg23867939_TC21	cg23867939	2	GRCh37	0	0	1	1	0	1	0	1	1	0	0
19	1184281	cg23867940_TC21	cg23867940	2	GRCh37	0	0	1	1	0	1	0	1	1	0	0
19	1184287	cg23867941_BC21	cg23867941	2	GRCh37	0	0	1	1	0	1	0	1	1	0	0
19	1192871	cg23868162_TC21	cg23868162	2	GRCh37	0	0	1	1	0	1	0	0	1	0	0
19	1208956	cg23868802_BC21	cg23868802	2	GRCh37	0	0	1	1	0	1	0	1	1	0	0
19	1209023	cg23868803_TC21	cg23868803	2	GRCh37	0	0	1	1	0	1	0	1	1	0	0
19	1209046	cg23868804_TC21	cg23868804	2	GRCh37	0	0	1	1	0	1	0	1	1	0	0
19	1210277	cg23868834_BC21	cg23868834	2	GRCh37	0	0	1	1	0	1	0	1	0	0	0
19	1210325	cg23868835_TC21	cg23868835	2	GRCh37	0	0	1	1	0	1	0	1	0	0	0
19	1210341	cg23868836_BC21	cg23868836	2	GRCh37	0	0	1	1	0	1	0	1	0	0	0
19	1210346	cg23868837_BC21	cg23868837	2	GRCh37	0	0	1	1	0	1	0	1	0	0	0
19	1210379	cg23868838_TC21	cg23868838	2	GRCh37	0	0	1	1	0	1	0	1	0	0	0
19	1211817	cg23868900_BC21	cg23868900	2	GRCh37	0	0	1	1	0	1	0	1	0	0	0
19	1211861	cg23868902_BC21	cg23868902	2	GRCh37	0	0	1	1	0	1	0	1	0	0	0
19	1211907	cg23868903_TC21	cg23868903	2	GRCh37	0	0	1	1	0	1	0	1	0	0	0
19	1211945	cg23868904_TC21	cg23868904	2	GRCh37	0	0	1	1	0	1	0	1	0	0	0
19	1212005	cg23868906_BC21	cg23868906	2	GRCh37	0	0	1	1	0	1	0	1	0	0	0
19	1216023	cg23869044_BC21	cg23869044	2	GRCh37	0	0	1	0	0	1	0	1	1	0	0
19	1216132	cg23869045_TC21	cg23869045	2	GRCh37	0	0	1	1	0	1	0	1	1	0	0
19	1216205	cg23869048_BC21	cg23869048	2	GRCh37	0	0	1	1	0	1	0	1	1	0	0
19	1216209	cg23869049_BC21	cg23869049	2	GRCh37	0	0	1	1	0	1	0	1	1	0	0
19	1216342	cg23869050_BC21	cg23869050	2	GRCh37	0	0	1	1	0	0	0	1	1	0	0
19	1216346	cg23869051_BC21	cg23869051	2	GRCh37	0	0	1	1	0	0	0	1	1	0	0
19	1216350	cg23869052_TC21	cg23869052	2	GRCh37	0	0	1	1	0	0	0	1	1	0	0
19	1216631	cg23869064_BC21	cg23869064	2	GRCh37	0	0	1	0	0	1	0	1	1	0	0
19	1216667	cg23869065_TC21	cg23869065	2	GRCh37	0	0	1	0	0	1	0	1	1	0	0
19	1216687	cg23869066_BC21	cg23869066	2	GRCh37	0	0	1	0	0	1	0	1	1	0	0
19	1216919	cg23869071_TC21	cg23869071	2	GRCh37	0	0	1	0	0	1	0	1	1	0	0
19	1216964	cg23869072_TC21	cg23869072	2	GRCh37	0	0	1	0	0	1	0	1	1	0	0
19	1216987	cg23869073_TC21	cg23869073	2	GRCh37	0	0	1	0	0	1	0	1	1	0	0
19	1217022	cg23869074_BC21	cg23869074	2	GRCh37	0	0	1	0	0	1	0	1	1	0	0
19	1217033	cg23869075_TC21	cg23869075	2	GRCh37	0	0	1	0	0	1	0	1	1	0	0
19	1217055	cg23869076_BC21	cg23869076	2	GRCh37	0	0	1	0	0	1	0	1	1	0	0
19	1217075	cg23869079_BC21	cg23869079	2	GRCh37	0	0	1	0	0	1	0	1	1	0	0
19	1217155	cg23869080_BC21	cg23869080	2	GRCh37	0	0	1	0	0	1	0	1	1	0	0
19	1217163	cg23869081_BC21	cg23869081	2	GRCh37	0	0	1	0	0	1	0	1	1	0	0
19	1232792	cg23869965_TC21	cg23869965	2	GRCh37	0	0	1	0	0	1	0	1	1	0	0
19	1232845	cg23869966_BC21	cg23869966	2	GRCh37	0	0	1	0	0	1	0	1	1	0	0
19	1232859	cg23869967_TC21	cg23869967	2	GRCh37	0	0	1	0	0	1	0	1	1	0	0
19	1232912	cg23869968_BC21	cg23869968	2	GRCh37	0	0	1	0	0	1	0	1	1	0	0
19	1232987	cg23869970_BC21	cg23869970	2	GRCh37	0	0	1	0	0	1	0	1	1	0	0
19	1232991	cg23869971_TC21	cg23869971	2	GRCh37	0	0	1	0	0	1	0	1	1	0	0
19	1270760	cg23872169_BC21	cg23872169	2	GRCh37	0	0	1	1	0	1	0	1	1	0	0
19	1270870	cg23872170_BC21	cg23872170	2	GRCh37	0	0	1	1	0	1	0	1	1	0	0
19	1270929	cg23872171_TC21	cg23872171	2	GRCh37	0	0	1	1	0	1	0	1	1	0	0
19	1270994	cg23872172_TC21	cg23872172	2	GRCh37	0	0	1	1	0	1	0	1	1	0	0
19	1271055	cg23872173_BC21	cg23872173	2	GRCh37	0	0	1	1	0	0	0	1	1	0	0
19	1274812	cg23872326_TC21	cg23872326	2	GRCh37	0	0	1	1	0	1	0	1	0	0	0
19	1274838	cg23872327_BC21	cg23872327	2	GRCh37	0	0	1	1	0	1	0	1	0	0	0
19	1387384	cg23876602_BC21	cg23876602	2	GRCh37	0	0	1	1	0	1	0	1	0	0	0
19	1387389	cg23876604_TC21	cg23876604	2	GRCh37	0	0	1	1	0	1	0	1	0	0	0
19	1387453	cg23876605_BC21	cg23876605	2	GRCh37	0	0	1	1	0	1	0	1	0	0	0
19	1387465	cg23876606_TC21	cg23876606	2	GRCh37	0	0	1	1	0	1	0	1	0	0	0
19	1387497	cg23876607_BC21	cg23876607	2	GRCh37	0	0	1	1	0	1	0	1	0	0	0
19	1394095	cg23876896_BC21	cg23876896	2	GRCh37	0	0	1	1	0	1	0	1	0	0	0
19	1394141	cg23876898_BC21	cg23876898	2	GRCh37	0	0	1	1	0	1	0	1	0	0	0
19	1394216	cg23876900_TC21	cg23876900	2	GRCh37	0	0	1	1	0	1	0	1	0	0	0
19	1394231	cg23876901_TC21	cg23876901	2	GRCh37	0	0	1	1	0	1	0	1	0	0	0
19	1394348	cg23876904_TC21	cg23876904	2	GRCh37	0	0	1	1	0	1	0	1	0	0	0
19	1410338	cg23877700_BC21	cg23877700	2	GRCh37	0	0	1	1	0	0	0	1	1	0	0
19	1410386	cg23877702_BC21	cg23877702	2	GRCh37	0	0	1	1	0	0	0	1	1	0	0
19	1410489	cg23877704_BC21	cg23877704	2	GRCh37	0	0	1	1	0	0	0	1	1	0	0
19	1410491	cg23877705_TC21	cg23877705	2	GRCh37	0	0	1	1	0	0	0	1	1	0	0
19	1410507	cg23877707_BC21	cg23877707	2	GRCh37	0	0	1	1	0	1	0	1	1	0	0
19	1410564	cg23877708_BC21	cg23877708	2	GRCh37	0	0	1	1	0	1	0	1	1	0	0
19	1410598	cg23877709_BC21	cg23877709	2	GRCh37	0	0	1	1	0	1	0	1	1	0	0
19	1410600	cg23877710_BC21	cg23877710	2	GRCh37	0	0	1	1	0	1	0	1	1	0	0
19	1608664	cg23885885_TC21	cg23885885	2	GRCh37	0	0	1	1	0	1	1	1	1	0	0
19	1608677	cg23885886_TC21	cg23885886	2	GRCh37	0	0	1	1	0	1	1	1	1	0	0
19	1608736	cg23885887_BC21	cg23885887	2	GRCh37	0	0	1	1	0	1	1	1	1	0	0
19	1609031	cg23885904_TC21	cg23885904	2	GRCh37	0	0	1	1	0	1	0	1	1	0	0
19	1609033	cg23885905_TC21	cg23885905	2	GRCh37	0	0	1	1	0	1	0	1	1	0	0
19	1609128	cg23885907_BC21	cg23885907	2	GRCh37	0	0	1	1	0	1	0	1	1	0	0
19	1609164	cg23885908_BC21	cg23885908	2	GRCh37	0	0	1	1	0	1	0	1	1	0	0
19	1609198	cg23885910_BC21	cg23885910	2	GRCh37	0	0	1	1	0	1	0	1	1	0	0
19	1609276	cg28062637_TC21	cg28062637	2	GRCh37	0	0	1	1	0	1	0	1	1	0	0
19	1609293	cg28062638_TC21	cg28062638	2	GRCh37	0	0	1	1	0	1	0	1	1	0	0
19	1609308	cg28062639_TC21	cg28062639	2	GRCh37	0	0	1	1	0	1	0	1	1	0	0
19	1609408	cg23885916_TC21	cg23885916	2	GRCh37	0	0	1	0	0	1	0	1	1	0	0
19	1842530	cg23893881_TC21	cg23893881	2	GRCh37	0	0	1	0	0	1	0	1	1	0	0
19	1842539	cg23893882_BC21	cg23893882	2	GRCh37	0	0	1	0	0	1	0	1	1	0	0
19	1842546	cg23893883_TC21	cg23893883	2	GRCh37	0	0	1	0	0	1	0	1	1	0	0
19	1842597	cg23893885_BC21	cg23893885	2	GRCh37	0	0	1	0	0	1	0	1	1	0	0
19	1842602	cg23893886_BC21	cg23893886	2	GRCh37	0	0	1	0	0	1	0	1	1	0	0
19	1842711	cg23893887_TC21	cg23893887	2	GRCh37	0	0	1	0	0	1	0	1	1	0	0
19	1842743	cg23893888_TC21	cg23893888	2	GRCh37	0	0	1	0	0	1	0	1	1	0	0
19	1860433	cg23894620_BC21	cg23894620	2	GRCh37	0	0	1	1	0	1	0	0	1	0	0
19	1865065	cg23895037_TC21	cg23895037	2	GRCh37	0	0	1	1	0	1	0	0	1	0	0
19	1865069	cg23895038_BC21	cg23895038	2	GRCh37	0	0	1	1	0	1	0	0	1	0	0
19	1865076	cg23895039_TC21	cg23895039	2	GRCh37	0	0	1	1	0	1	0	0	1	0	0
19	1865291	cg23895048_BC21	cg23895048	2	GRCh37	0	0	1	1	0	1	1	0	1	0	0
19	1873500	cg23895265_TC21	cg23895265	2	GRCh37	0	0	1	1	0	1	0	1	1	0	0
19	1873515	cg23895266_TC21	cg23895266	2	GRCh37	0	0	1	1	0	1	0	1	1	0	0
19	1873583	cg23895268_TC21	cg23895268	2	GRCh37	0	0	1	1	0	1	0	1	1	0	0
19	1873644	cg23895269_TC21	cg23895269	2	GRCh37	0	0	1	1	0	1	0	1	1	0	0
19	1873713	cg23895274_BC21	cg23895274	2	GRCh37	0	0	1	1	0	1	0	1	1	0	0
19	1873841	cg23895279_TC21	cg23895279	2	GRCh37	0	0	1	1	0	1	0	1	1	0	0
19	1873847	cg23895280_BC21	cg23895280	2	GRCh37	0	0	1	1	0	1	0	1	1	0	0
19	1873981	cg23895286_BC21	cg23895286	2	GRCh37	0	0	1	1	0	1	0	1	1	0	0
19	1873988	cg23895288_TC21	cg23895288	2	GRCh37	0	0	1	1	0	1	0	1	1	0	0
19	1874101	cg23895292_TC21	cg23895292	2	GRCh37	0	0	1	1	0	0	0	1	1	0	0
19	1907498	cg23896527_TC21	cg23896527	2	GRCh37	0	0	1	1	0	1	0	1	1	0	0
19	1907510	cg23896528_BC21	cg23896528	2	GRCh37	0	0	1	1	0	1	0	1	1	0	0
19	1907567	cg23896529_BC21	cg23896529	2	GRCh37	0	0	1	1	0	1	0	1	1	0	0
19	1907570	cg23896530_TC21	cg23896530	2	GRCh37	0	0	1	1	0	1	0	1	1	0	0
19	1907572	cg23896531_TC21	cg23896531	2	GRCh37	0	0	1	1	0	1	0	1	1	0	0
19	1907644	cg23896532_TC21	cg23896532	2	GRCh37	0	0	1	1	0	1	0	1	1	0	0
19	1907697	cg23896533_BC11	cg23896533	1	GRCh37	0	0	1	1	1	1	0	1	1	0	0
19	1908061	cg23896547_BC21	cg23896547	2	GRCh37	0	0	1	1	0	1	0	1	1	0	0
19	1908119	cg23896548_TC21	cg23896548	2	GRCh37	0	0	1	1	0	1	0	1	1	0	0
19	1908123	cg23896549_BC21	cg23896549	2	GRCh37	0	0	1	1	0	1	0	1	1	0	0
19	1908142	cg23896550_BC21	cg23896550	2	GRCh37	0	0	1	1	0	1	0	1	1	0	0
19	1940083	cg23897712_BC21	cg23897712	2	GRCh37	0	0	1	1	0	0	1	0	1	0	0
19	1940101	cg23897713_TC21	cg23897713	2	GRCh37	0	0	1	1	0	0	1	0	1	0	0
19	2016375	cg23900797_TC21	cg23900797	2	GRCh37	0	0	1	1	0	0	1	0	1	0	0
19	2016550	cg23900805_TC21	cg23900805	2	GRCh37	0	0	1	1	0	1	0	0	1	0	0
19	2016571	cg23900806_BC21	cg23900806	2	GRCh37	0	0	1	1	0	1	0	0	1	0	0
19	2060431	cg23902185_BC21	cg23902185	2	GRCh37	0	0	1	1	0	1	0	0	1	0	0
19	2060531	cg23902188_TC21	cg23902188	2	GRCh37	0	0	1	1	0	1	0	0	1	0	0
19	2060533	cg23902189_TC21	cg23902189	2	GRCh37	0	0	1	1	0	1	0	0	1	0	0
19	2060537	cg23902190_BC21	cg23902190	2	GRCh37	0	0	1	1	0	1	0	0	1	0	0
19	2213253	cg23907582_BC21	cg23907582	2	GRCh37	0	0	1	1	0	1	0	1	0	0	0
19	2213262	cg23907583_TC21	cg23907583	2	GRCh37	0	0	1	1	0	1	0	1	0	0	0
19	2213274	cg23907584_TC21	cg23907584	2	GRCh37	0	0	1	1	0	1	0	1	0	0	0
19	2213326	cg23907585_TC21	cg23907585	2	GRCh37	0	0	1	1	0	1	0	1	0	0	0
19	2275410	cg23910253_TC21	cg23910253	2	GRCh37	0	0	1	1	0	1	0	1	1	0	0
19	2275454	cg23910254_TC21	cg23910254	2	GRCh37	0	0	1	1	0	1	0	1	1	0	0
19	2275523	cg23910255_BC21	cg23910255	2	GRCh37	0	0	1	1	0	1	0	1	1	0	0
19	2275565	cg23910256_TC21	cg23910256	2	GRCh37	0	0	1	1	0	1	0	1	1	0	0
19	2275694	cg23910259_BC21	cg23910259	2	GRCh37	0	0	1	1	0	1	0	1	1	0	0
19	2294992	cg23911052_TC21	cg23911052	2	GRCh37	0	0	1	1	0	0	0	1	1	0	0
19	2295133	cg23911061_BC21	cg23911061	2	GRCh37	0	0	1	1	0	1	0	1	1	0	0
19	2295188	cg23911062_TC21	cg23911062	2	GRCh37	0	0	1	1	0	1	0	1	1	0	0
19	2295265	cg23911063_TC21	cg23911063	2	GRCh37	0	0	1	1	0	1	0	1	1	0	0
19	2295343	cg23911064_TC21	cg23911064	2	GRCh37	0	0	1	1	0	1	0	1	1	0	0
19	2320058	cg23911888_BC21	cg23911888	2	GRCh37	0	0	1	1	0	1	0	1	0	0	0
19	2320229	cg23911894_BC21	cg23911894	2	GRCh37	0	0	1	1	0	1	0	1	0	0	0
19	2320256	cg23911896_BC21	cg23911896	2	GRCh37	0	0	1	1	0	1	0	1	0	0	0
19	2320334	cg23911898_BC21	cg23911898	2	GRCh37	0	0	1	1	0	1	0	1	0	0	0
19	2320368	cg23911899_TC21	cg23911899	2	GRCh37	0	0	1	1	0	1	0	1	0	0	0
19	2332562	cg23912335_TC21	cg23912335	2	GRCh37	0	0	1	1	0	1	0	1	1	0	0
19	2332592	cg23912336_BC21	cg23912336	2	GRCh37	0	0	1	1	0	1	0	1	1	0	0
19	2332675	cg23912337_BC21	cg23912337	2	GRCh37	0	0	1	1	0	1	0	0	1	0	0
19	2496033	cg23917771_BC21	cg23917771	2	GRCh37	0	0	1	1	0	1	0	0	1	0	0
19	2496067	cg23917773_BC21	cg23917773	2	GRCh37	0	0	1	1	0	1	0	0	1	0	0
19	2496149	cg23917775_TC21	cg23917775	2	GRCh37	0	0	1	1	0	1	0	0	1	0	0
19	2546221	cg23919152_TC21	cg23919152	2	GRCh37	0	0	1	1	0	1	0	0	1	0	0
19	2546285	cg23919153_BC21	cg23919153	2	GRCh37	0	0	1	1	0	1	0	0	1	0	0
19	2546370	cg23919156_TC21	cg23919156	2	GRCh37	0	0	1	1	0	1	0	0	1	0	0
19	2598840	cg23920569_TC21	cg23920569	2	GRCh37	0	0	1	1	0	0	1	0	1	0	0
19	2598880	cg23920570_BC21	cg23920570	2	GRCh37	0	0	1	1	0	0	1	0	1	0	0
19	2602381	cg23920667_TC21	cg23920667	2	GRCh37	0	0	1	1	1	1	0	0	1	0	0
19	2602563	cg23920672_BC21	cg23920672	2	GRCh37	0	0	1	1	1	0	1	0	1	0	0
19	2602607	cg23920676_BC11	cg23920676	1	GRCh37	0	0	1	1	1	1	1	0	1	0	0
19	2622928	cg23921243_BC21	cg23921243	2	GRCh37	0	0	1	1	0	1	0	0	1	0	0
19	2623014	cg23921245_TC21	cg23921245	2	GRCh37	0	0	1	1	0	1	0	1	1	0	0
19	2770516	cg23925372_BC21	cg23925372	2	GRCh37	0	0	1	0	0	0	1	1	1	0	0
19	2785152	cg23925898_BC21	cg23925898	2	GRCh37	0	0	1	1	1	1	0	0	0	0	0
19	2785193	cg23925899_BC21	cg23925899	2	GRCh37	0	0	1	1	1	1	0	0	0	0	0
19	3034910	cg23932522_TC21	cg23932522	2	GRCh37	0	0	1	1	0	1	0	0	1	0	0
19	3175916	cg23936838_BC21	cg23936838	2	GRCh37	0	0	1	1	0	1	0	0	1	0	0
19	3336886	cg23941121_TC21	cg23941121	2	GRCh37	0	0	1	1	0	1	0	0	1	0	0
19	3336891	cg23941122_TC21	cg23941122	2	GRCh37	0	0	1	1	1	1	0	0	1	0	0
19	3337244	cg23941128_TC21	cg23941128	2	GRCh37	0	0	1	1	0	1	0	0	1	0	0
19	3337388	cg23941130_BC21	cg23941130	2	GRCh37	0	0	1	1	1	1	0	0	1	0	0
19	3337445	cg23941131_TC21	cg23941131	2	GRCh37	0	0	1	0	1	1	0	0	1	0	0
19	3337497	cg23941133_TC21	cg23941133	2	GRCh37	0	0	1	0	1	1	0	0	1	0	0
19	3337508	cg23941134_BC21	cg23941134	2	GRCh37	0	0	1	0	1	1	0	0	1	1	1
19	3370261	cg23942241_TC21	cg23942241	2	GRCh37	0	0	1	1	0	1	1	1	1	0	0
19	3434595	cg23944031_BC21	cg23944031	2	GRCh37	0	0	1	1	0	1	0	1	1	0	0
19	3536301	cg23947131_TC21	cg23947131	2	GRCh37	0	0	1	1	0	0	0	1	1	0	0
19	3536313	cg23947132_BC21	cg23947132	2	GRCh37	0	0	1	1	0	0	0	1	1	0	0
19	3536439	cg23947139_TC21	cg23947139	2	GRCh37	0	0	1	1	0	1	0	1	1	0	0
19	3536497	cg23947141_BC21	cg23947141	2	GRCh37	0	0	1	1	0	1	0	1	1	0	0
19	3536610	cg23947146_BC21	cg23947146	2	GRCh37	0	0	1	1	0	1	0	1	1	0	0
19	3568700	cg23948263_TC21	cg23948263	2	GRCh37	0	0	1	1	0	1	0	0	1	0	0
19	3568754	cg23948267_TC21	cg23948267	2	GRCh37	0	0	1	1	0	1	0	0	1	0	0
19	3568881	cg23948271_TC21	cg23948271	2	GRCh37	0	0	1	1	0	1	0	0	1	0	0
19	3568941	cg23948272_BC21	cg23948272	2	GRCh37	0	0	1	1	0	1	0	0	1	0	0
19	3568946	cg23948273_TC21	cg23948273	2	GRCh37	0	0	1	1	0	1	0	0	1	0	0
19	3568995	cg23948274_TC21	cg23948274	2	GRCh37	0	0	1	1	0	1	0	0	1	0	0
19	3569123	cg23948276_BC21	cg23948276	2	GRCh37	0	0	1	1	0	1	0	0	1	0	0
19	3668900	cg23952056_BC21	cg23952056	2	GRCh37	0	0	1	1	0	1	0	1	1	0	0
19	3668907	cg23952058_BC21	cg23952058	2	GRCh37	0	0	1	1	0	1	0	1	1	0	0
19	3668950	cg23952061_BC21	cg23952061	2	GRCh37	0	0	1	1	0	1	0	1	1	0	0
19	3668978	cg23952062_BC21	cg23952062	2	GRCh37	0	0	1	1	0	1	0	1	1	0	0
19	3669200	cg23952063_TC21	cg23952063	2	GRCh37	0	0	1	0	0	1	0	1	1	0	0
19	3721325	cg23953781_BC21	cg23953781	2	GRCh37	0	0	1	1	1	1	0	0	0	0	0
19	4058230	cg23963993_TC21	cg23963993	2	GRCh37	0	0	1	1	0	1	0	1	1	0	0
19	4060278	cg23964083_TC21	cg23964083	2	GRCh37	0	0	1	1	0	1	0	1	1	0	0
19	4060283	cg23964084_BC21	cg23964084	2	GRCh37	0	0	1	1	0	1	0	1	1	0	0
19	4060387	cg23964086_BC21	cg23964086	2	GRCh37	0	0	1	1	0	1	0	1	1	0	0
19	4060396	cg23964087_BC21	cg23964087	2	GRCh37	0	0	1	1	0	1	0	1	1	0	0
19	4060403	cg23964088_BC21	cg23964088	2	GRCh37	0	0	1	1	0	1	0	1	1	0	0
19	4060408	cg23964089_TC21	cg23964089	2	GRCh37	0	0	1	1	0	1	0	1	1	0	0
19	4060567	cg23964095_BC21	cg23964095	2	GRCh37	0	0	1	1	0	1	0	1	1	0	0
19	4060575	cg23964096_BC21	cg23964096	2	GRCh37	0	0	1	1	0	1	0	1	1	0	0
19	4060613	cg23964098_BC21	cg23964098	2	GRCh37	0	0	1	1	0	1	0	1	1	0	0
19	4060629	cg23964099_BC21	cg23964099	2	GRCh37	0	0	1	1	0	1	0	1	1	0	0
19	4060690	cg23964101_TC21	cg23964101	2	GRCh37	0	0	1	1	0	1	0	1	1	0	0
19	4060772	cg23964105_BC21	cg23964105	2	GRCh37	0	0	1	1	0	1	0	1	1	0	0
19	4060806	cg23964106_TC21	cg23964106	2	GRCh37	0	0	1	1	0	1	0	1	1	0	0
19	4060844	cg23964108_BC21	cg23964108	2	GRCh37	0	0	1	1	0	1	0	1	1	0	0
19	4060948	cg23964109_BC21	cg23964109	2	GRCh37	0	0	1	1	0	1	0	1	1	0	0
19	4061042	cg23964112_BC21	cg23964112	2	GRCh37	0	0	1	1	0	1	0	1	1	0	0
19	4061082	cg23964113_BC21	cg23964113	2	GRCh37	0	0	1	1	0	1	0	1	1	0	0
19	4061125	cg23964114_BC21	cg23964114	2	GRCh37	0	0	1	1	0	1	0	1	1	0	0
19	4089229	cg23965131_TC21	cg23965131	2	GRCh37	0	0	1	1	0	1	0	1	1	0	0
19	4089233	cg23965133_BC21	cg23965133	2	GRCh37	0	0	1	1	0	1	0	1	1	0	0
19	4089439	cg23965138_BC21	cg23965138	2	GRCh37	0	0	1	1	0	1	1	1	1	0	0
19	4089450	cg23965139_TC21	cg23965139	2	GRCh37	0	0	1	1	0	1	1	1	1	0	0
19	4089459	cg23965140_BC21	cg23965140	2	GRCh37	0	0	1	1	0	1	1	1	1	0	0
19	4089484	cg23965141_BC11	cg23965141	1	GRCh37	0	0	1	1	0	1	1	1	1	0	0
19	4089526	cg27198931_BC21	cg27198931	2	GRCh37	0	0	1	1	0	1	1	1	1	0	0
19	4089569	cg23965145_TC21	cg23965145	2	GRCh37	0	0	1	1	0	1	1	1	1	0	0
19	4089635	cg23965149_BC21	cg23965149	2	GRCh37	0	0	1	1	0	1	0	1	1	0	0
19	4089642	cg23965150_TC21	cg23965150	2	GRCh37	0	0	1	1	0	1	0	1	1	0	0
19	4089689	cg23965152_TC21	cg23965152	2	GRCh37	0	0	1	1	0	1	0	1	1	0	0
19	4129662	cg23966470_BC21	cg23966470	2	GRCh37	0	0	1	1	0	1	0	0	1	0	0
19	4303012	cg20790056_BC21	cg20790056	2	GRCh37	1	0	0	0	0	0	0	0	1	0	0
19	4379089	cg23972995_BC21	cg23972995	2	GRCh37	0	0	1	1	0	0	0	1	1	0	0
19	4379110	cg23972996_TC21	cg23972996	2	GRCh37	0	0	1	1	0	0	0	1	1	0	0
19	4379138	cg23972997_TC21	cg23972997	2	GRCh37	0	0	1	1	0	0	0	1	1	0	0
19	4379142	cg23972998_BC21	cg23972998	2	GRCh37	0	0	1	1	0	0	0	1	1	0	0
19	4403781	cg23973742_TC21	cg23973742	2	GRCh37	0	0	1	1	0	1	0	0	1	0	0
19	4403815	cg23973743_BC21	cg23973743	2	GRCh37	0	0	1	1	0	1	1	0	1	0	0
19	4403919	cg23973744_TC21	cg23973744	2	GRCh37	0	0	1	0	0	1	1	0	1	0	0
19	4404423	cg23973752_TC21	cg23973752	2	GRCh37	0	0	1	1	0	1	0	0	1	0	0
19	4404591	cg23973753_TC21	cg23973753	2	GRCh37	0	0	1	1	0	1	0	0	1	0	0
19	4404621	cg23973754_BC21	cg23973754	2	GRCh37	0	0	1	1	0	1	0	1	1	0	0
19	4404694	cg23973755_BC21	cg23973755	2	GRCh37	0	0	1	1	0	1	0	1	1	0	0
19	4449082	cg23974869_BC21	cg23974869	2	GRCh37	0	0	1	1	0	1	0	1	0	0	0
19	4449089	cg23974870_BC21	cg23974870	2	GRCh37	0	0	1	1	0	1	0	1	0	0	0
19	4449158	cg23974871_TC21	cg23974871	2	GRCh37	0	0	1	1	0	1	0	1	0	0	0
19	4449162	cg23974872_TC21	cg23974872	2	GRCh37	0	0	1	1	0	1	0	1	0	0	0
19	4449180	cg23974873_TC21	cg23974873	2	GRCh37	0	0	1	1	0	1	0	1	0	0	0
19	4449383	cg23974878_BC21	cg23974878	2	GRCh37	0	0	1	1	0	1	0	1	0	0	0
19	4449390	cg23974879_TC21	cg23974879	2	GRCh37	0	0	1	1	0	1	0	1	0	0	0
19	4449415	cg23974880_TC21	cg23974880	2	GRCh37	0	0	1	1	0	1	0	1	0	0	0
19	4449445	cg23974881_BC21	cg23974881	2	GRCh37	0	0	1	1	0	1	0	1	0	0	0
19	4694078	cg23981769_TC21	cg23981769	2	GRCh37	0	0	1	1	0	1	0	1	0	0	0
19	4694310	cg23981771_BC21	cg23981771	2	GRCh37	0	0	1	1	0	1	0	1	0	0	0
19	4694389	cg23981772_TC21	cg23981772	2	GRCh37	0	0	1	1	1	1	0	1	0	0	0
19	4694407	cg23981773_TC21	cg23981773	2	GRCh37	0	0	1	1	1	1	0	1	0	0	0
19	4694547	cg23981774_TC21	cg23981774	2	GRCh37	0	0	1	1	1	1	0	1	0	0	0
19	4694566	cg23981775_TC21	cg23981775	2	GRCh37	0	0	1	1	1	1	0	1	0	0	0
19	4694646	cg23981780_BC21	cg23981780	2	GRCh37	0	0	1	1	1	1	0	1	0	0	0
19	4694703	cg23981783_TC21	cg23981783	2	GRCh37	0	0	1	1	1	1	0	1	0	0	0
19	4694754	cg23981786_TC21	cg23981786	2	GRCh37	0	0	1	1	1	1	0	1	0	0	0
19	4694861	cg23981791_BC21	cg23981791	2	GRCh37	0	0	1	1	1	1	0	1	0	0	0
19	4800947	cg23984467_BC21	cg23984467	2	GRCh37	0	0	1	1	1	1	0	0	0	0	0
19	4800981	cg23984468_BC21	cg23984468	2	GRCh37	0	0	1	1	1	1	0	0	0	0	0
19	4800986	cg23984469_TC21	cg23984469	2	GRCh37	0	0	1	1	1	1	0	0	0	1	1
19	4801002	cg23984470_BC21	cg23984470	2	GRCh37	0	0	1	1	1	1	0	0	0	0	0
19	4801032	cg23984471_TC21	cg23984471	2	GRCh37	0	0	1	1	1	1	0	0	0	0	0
19	4801037	cg23984472_BC21	cg23984472	2	GRCh37	0	0	1	1	1	1	0	0	0	0	0
19	4912423	cg23987353_TC21	cg23987353	2	GRCh37	0	0	1	1	1	1	0	1	1	0	0
19	4912436	cg23987354_BC21	cg23987354	2	GRCh37	0	0	1	1	1	1	0	1	1	0	0
19	4912506	cg23987355_BC21	cg23987355	2	GRCh37	0	0	1	1	0	1	0	1	1	0	0
19	4912642	cg23987358_TC21	cg23987358	2	GRCh37	0	0	1	0	0	1	0	1	1	0	0
19	4912721	cg23987359_TC21	cg23987359	2	GRCh37	0	0	1	0	0	1	0	1	1	0	0
19	4914882	cg23987412_BC21	cg23987412	2	GRCh37	0	0	1	1	0	1	1	1	0	0	0
19	4914916	cg23987413_BC21	cg23987413	2	GRCh37	0	0	1	1	0	1	1	1	0	0	0
19	4914947	cg23987414_TC21	cg23987414	2	GRCh37	0	0	1	1	0	1	1	1	0	0	0
19	4915016	cg23987416_TC21	cg23987416	2	GRCh37	0	0	1	1	0	1	1	1	1	0	0
19	4915024	cg23987417_TC21	cg23987417	2	GRCh37	0	0	1	1	0	1	1	1	1	0	0
19	4915327	cg23987422_BC21	cg23987422	2	GRCh37	0	0	1	1	1	1	1	1	1	0	0
19	4915475	cg23987425_TC21	cg23987425	2	GRCh37	0	0	1	1	0	1	1	1	1	0	0
19	4915500	cg23987426_TC11	cg23987426	1	GRCh37	0	0	1	1	0	1	1	1	1	0	0
19	4916304	cg23987446_TC21	cg23987446	2	GRCh37	0	0	1	1	0	0	1	1	1	0	0
19	4916406	cg23987449_BC21	cg23987449	2	GRCh37	0	0	1	1	0	0	1	1	1	0	0
19	4916412	cg23987450_BC21	cg23987450	2	GRCh37	0	0	1	1	0	0	1	1	1	0	0
19	4916424	cg23987451_TC21	cg23987451	2	GRCh37	0	0	1	1	0	0	1	1	1	0	0
19	4916532	cg23987456_TC21	cg23987456	2	GRCh37	0	0	1	1	0	0	1	1	1	0	0
19	4916540	cg23987457_TC21	cg23987457	2	GRCh37	0	0	1	1	0	0	1	1	1	0	0
19	4972380	cg23989067_BC21	cg23989067	2	GRCh37	0	0	1	1	0	1	1	0	0	0	0
19	4972518	cg23989072_TC21	cg23989072	2	GRCh37	0	0	1	1	0	1	0	1	0	0	0
19	4972536	cg23989073_TC21	cg23989073	2	GRCh37	0	0	1	1	0	1	0	1	0	0	0
19	4972605	cg23989074_TC21	cg23989074	2	GRCh37	0	0	1	1	0	1	0	1	1	0	0
19	4972647	cg23989075_BC21	cg23989075	2	GRCh37	0	0	1	1	0	1	0	1	1	0	0
19	4972706	cg23989076_TC21	cg23989076	2	GRCh37	0	0	1	1	0	1	0	1	1	0	0
19	4972961	cg23989082_TC21	cg23989082	2	GRCh37	0	0	1	1	0	1	0	0	1	0	0
19	4989027	cg23989547_TC21	cg23989547	2	GRCh37	0	0	1	1	0	1	0	0	1	0	0
19	4989074	cg23989548_TC21	cg23989548	2	GRCh37	0	0	1	1	0	1	0	0	1	0	0
19	4989088	cg23989549_TC21	cg23989549	2	GRCh37	0	0	1	1	0	1	0	0	1	0	0
19	5130613	cg23993769_BC21	cg23993769	2	GRCh37	0	0	1	1	0	0	0	1	1	0	0
19	5130640	cg23993770_TC21	cg23993770	2	GRCh37	0	0	1	1	0	0	0	1	1	0	0
19	5130647	cg23993771_BC21	cg23993771	2	GRCh37	0	0	1	1	0	0	0	1	1	0	0
19	5130690	cg23993773_TC21	cg23993773	2	GRCh37	0	0	1	1	0	0	0	1	1	0	0
19	5130710	cg23993774_TC21	cg23993774	2	GRCh37	0	0	1	1	0	0	0	1	1	0	0
19	5130769	cg23993775_BC21	cg23993775	2	GRCh37	0	0	1	1	0	0	0	1	1	0	0
19	5130786	cg23993777_BC21	cg23993777	2	GRCh37	0	0	1	1	0	0	0	1	1	0	0
19	5130930	cg23993782_TC21	cg23993782	2	GRCh37	0	0	1	1	0	1	0	0	1	0	0
19	5131295	cg23993796_TC21	cg23993796	2	GRCh37	0	0	1	1	0	1	0	0	1	0	0
19	5131375	cg23993801_BC21	cg23993801	2	GRCh37	0	0	1	1	0	1	0	0	1	0	0
19	5131403	cg23993802_BC21	cg23993802	2	GRCh37	0	0	1	1	0	1	0	0	1	0	0
19	5131836	cg23993813_BC21	cg23993813	2	GRCh37	0	0	1	1	0	1	1	1	1	0	0
19	5131864	cg23993814_TC21	cg23993814	2	GRCh37	0	0	1	1	0	1	1	1	1	0	0
19	5131902	cg23993815_TC21	cg23993815	2	GRCh37	0	0	1	1	0	1	1	1	1	0	0
19	5132195	cg23993829_BC21	cg23993829	2	GRCh37	0	0	1	1	0	0	0	1	1	0	0
19	5173419	cg23994957_BC21	cg23994957	2	GRCh37	0	0	1	1	1	1	0	0	1	0	0
19	5298574	cg23997952_BC21	cg23997952	2	GRCh37	0	0	1	1	1	1	0	0	0	0	0
19	5298615	cg23997954_BC21	cg23997954	2	GRCh37	0	0	1	1	1	1	0	0	0	0	0
19	5298638	cg23997955_BC21	cg23997955	2	GRCh37	0	0	1	1	1	1	0	0	0	0	0
19	5298694	cg23997960_TC21	cg23997960	2	GRCh37	0	0	1	1	1	1	0	0	0	0	0
19	5298699	cg23997961_TC21	cg23997961	2	GRCh37	0	0	1	1	1	1	0	0	0	0	0
19	5470500	cg24001542_TC21	cg24001542	2	GRCh37	0	0	1	1	1	1	0	0	0	0	0
19	5470646	cg24001543_TC21	cg24001543	2	GRCh37	0	0	1	1	1	1	0	0	0	0	0
19	5557564	cg24003264_TC21	cg24003264	2	GRCh37	0	0	1	1	0	1	1	0	0	0	0
19	6022180	cg24015506_TC21	cg24015506	2	GRCh37	0	0	1	1	0	1	0	1	0	0	0
19	6022234	cg24015508_TC21	cg24015508	2	GRCh37	0	0	1	1	0	1	0	1	1	0	0
19	6022271	cg24015509_BC21	cg24015509	2	GRCh37	0	0	1	1	0	1	0	1	1	0	0
19	6022315	cg24015510_TC21	cg24015510	2	GRCh37	0	0	1	1	0	1	0	1	1	0	0
19	6022410	cg24015511_BC21	cg24015511	2	GRCh37	0	0	1	1	0	1	0	1	1	0	0
19	6022423	cg24015512_BC21	cg24015512	2	GRCh37	0	0	1	1	0	1	0	1	1	0	0
19	6022436	cg24015513_BC21	cg24015513	2	GRCh37	0	0	1	1	0	1	0	1	1	0	0
19	6022475	cg24015514_BC21	cg24015514	2	GRCh37	0	0	1	1	0	1	0	1	1	0	0
19	6022513	cg24015516_BC21	cg24015516	2	GRCh37	0	0	1	1	0	1	0	1	1	0	0
19	6022571	cg24015520_TC21	cg24015520	2	GRCh37	0	0	1	1	0	1	0	1	1	1	1
19	6022866	cg24015528_TC21	cg24015528	2	GRCh37	0	0	1	1	0	1	0	1	1	0	0
19	6022891	cg24015529_TC21	cg24015529	2	GRCh37	0	0	1	1	0	1	0	1	1	0	0
19	6022940	cg24015530_BC21	cg24015530	2	GRCh37	0	0	1	0	0	1	0	1	1	0	0
19	6093023	cg24016664_TC21	cg24016664	2	GRCh37	0	0	1	1	0	1	0	0	1	0	0
19	6093026	cg24016665_BC21	cg24016665	2	GRCh37	0	0	1	1	0	1	0	0	1	0	0
19	6223680	cg24019075_BC21	cg24019075	2	GRCh37	0	0	1	1	0	1	0	1	0	0	0
19	6223695	cg24019077_BC21	cg24019077	2	GRCh37	0	0	1	1	0	1	0	1	0	0	0
19	6223738	cg24019079_BC21	cg24019079	2	GRCh37	0	0	1	1	0	1	0	1	0	0	0
19	6223815	cg24019082_TC21	cg24019082	2	GRCh37	0	0	1	1	0	1	0	1	0	0	0
19	6236580	cg24019507_TC21	cg24019507	2	GRCh37	0	0	1	1	0	1	0	1	0	0	0
19	6236634	cg24019510_TC21	cg24019510	2	GRCh37	0	0	1	1	0	1	0	1	0	0	0
19	6236648	cg24019511_BC21	cg24019511	2	GRCh37	0	0	1	1	0	1	0	1	0	0	0
19	6236669	cg24019512_TC21	cg24019512	2	GRCh37	0	0	1	1	0	1	0	1	0	0	0
19	6372201	cg24022413_BC21	cg24022413	2	GRCh37	0	0	1	1	0	1	1	0	0	0	0
19	6551867	cg24026969_BC21	cg24026969	2	GRCh37	0	0	1	1	1	0	0	0	1	0	0
19	6551941	cg24026971_BC21	cg24026971	2	GRCh37	0	0	1	1	1	0	0	0	1	0	0
19	6551951	cg24026972_TC21	cg24026972	2	GRCh37	0	0	1	1	1	0	0	0	1	0	0
19	6551971	cg24026973_BC21	cg24026973	2	GRCh37	0	0	1	1	1	0	0	0	1	0	0
19	6719308	cg24029977_BC21	cg24029977	2	GRCh37	0	0	1	1	1	1	0	0	1	0	0
19	6719344	cg24029978_TC21	cg24029978	2	GRCh37	0	0	1	1	0	1	0	0	1	0	0
19	6719347	cg24029979_BC21	cg24029979	2	GRCh37	0	0	1	1	0	1	0	0	1	0	0
19	6744586	cg24030678_BC21	cg24030678	2	GRCh37	0	0	1	1	0	1	0	1	1	0	0
19	6744598	cg24030679_TC21	cg24030679	2	GRCh37	0	0	1	1	0	1	0	1	1	0	0
19	6744711	cg24030684_BC21	cg24030684	2	GRCh37	0	0	1	1	0	1	0	1	0	0	0
19	6744742	cg24030685_BC21	cg24030685	2	GRCh37	0	0	1	1	0	1	0	1	0	0	0
19	6744864	cg24030691_BC21	cg24030691	2	GRCh37	0	0	1	1	0	1	1	1	0	0	0
19	7402406	cg24040353_TC21	cg24040353	2	GRCh37	0	0	1	1	1	1	0	0	1	0	0
19	7402414	cg24040354_TC21	cg24040354	2	GRCh37	0	0	1	1	1	1	0	0	1	0	0
19	7402421	cg24040355_TC21	cg24040355	2	GRCh37	0	0	1	1	1	1	0	0	1	0	0
19	7402464	cg24040356_BC21	cg24040356	2	GRCh37	0	0	1	1	1	1	0	0	1	0	0
19	7402570	cg24040357_BC21	cg24040357	2	GRCh37	0	0	1	1	0	1	0	0	1	0	0
19	7402773	cg24040358_TC21	cg24040358	2	GRCh37	0	0	1	1	0	1	0	0	1	1	1
19	7402870	cg24040360_BC21	cg24040360	2	GRCh37	0	0	1	1	0	1	0	0	1	0	0
19	7402989	cg24040362_BC21	cg24040362	2	GRCh37	0	0	1	1	0	1	0	0	1	0	0
19	7489960	cg24042000_TC21	cg24042000	2	GRCh37	0	0	1	1	0	1	0	1	1	0	0
19	7545533	cg24043434_TC21	cg24043434	2	GRCh37	0	0	1	1	0	1	0	0	1	0	0
19	7545662	cg24043437_BC21	cg24043437	2	GRCh37	0	0	1	1	0	1	0	0	1	0	0
19	7545677	cg24043438_BC21	cg24043438	2	GRCh37	0	0	1	1	0	1	0	0	1	0	0
19	7684666	cg24047283_TC21	cg24047283	2	GRCh37	0	0	1	1	0	1	0	1	0	0	0
19	7684672	cg24047284_TC21	cg24047284	2	GRCh37	0	0	1	1	0	1	0	1	0	0	0
19	7757330	cg24049278_TO21	cg24049278	2	GRCh37	0	0	1	1	0	1	0	1	1	0	0
19	7757521	cg24049284_TC21	cg24049284	2	GRCh37	0	0	1	1	0	1	0	1	1	0	0
19	7757722	cg24049288_TC21	cg24049288	2	GRCh37	0	0	1	1	0	1	0	1	1	0	0
19	7758019	cg24049292_BC21	cg24049292	2	GRCh37	0	0	1	1	0	1	0	1	1	0	0
19	7897968	cg24051870_BC21	cg24051870	2	GRCh37	0	0	1	1	0	1	0	0	1	0	0
19	7897994	cg24051872_TC21	cg24051872	2	GRCh37	0	0	1	1	0	1	0	0	1	0	0
19	7898018	cg24051874_TC21	cg24051874	2	GRCh37	0	0	1	1	0	1	0	0	1	0	0
19	7898193	cg24051876_BC21	cg24051876	2	GRCh37	0	0	1	1	0	1	0	0	1	0	0
19	7898221	cg24051877_TC21	cg24051877	2	GRCh37	0	0	1	1	0	1	0	0	1	0	0
19	7898294	cg24051879_BC21	cg24051879	2	GRCh37	0	0	1	1	1	1	0	0	1	0	0
19	7898316	cg24051880_BC21	cg24051880	2	GRCh37	0	0	1	1	1	1	0	0	1	0	0
19	7898318	cg24051881_TC21	cg24051881	2	GRCh37	0	0	1	1	1	1	0	0	1	0	0
19	7898396	cg24051883_TC21	cg24051883	2	GRCh37	0	0	1	1	1	1	0	0	1	0	0
19	7898451	cg24051884_TC21	cg24051884	2	GRCh37	0	0	1	1	1	1	0	0	1	0	0
19	7898475	cg24051885_TC21	cg24051885	2	GRCh37	0	0	1	1	1	1	0	0	1	0	0
19	7898586	cg24051890_TC21	cg24051890	2	GRCh37	0	0	1	1	1	1	0	0	1	0	0
19	7966154	cg24053952_BC21	cg24053952	2	GRCh37	0	0	1	1	0	1	0	1	0	0	0
19	7966276	cg24053953_BC21	cg24053953	2	GRCh37	0	0	1	1	0	1	0	1	1	0	0
19	7966323	cg24053954_BC21	cg24053954	2	GRCh37	0	0	1	1	0	1	0	1	1	0	0
19	7966467	cg24053955_BC21	cg24053955	2	GRCh37	0	0	1	1	0	1	0	1	1	0	0
19	7966484	cg24053956_TC21	cg24053956	2	GRCh37	0	0	1	1	0	1	0	1	1	0	0
19	7966488	cg24053957_BC21	cg24053957	2	GRCh37	0	0	1	1	0	1	0	1	1	0	0
19	7967643	cg24053976_TC21	cg24053976	2	GRCh37	0	0	1	1	0	1	1	0	1	0	0
19	7969652	cg24054136_BC21	cg24054136	2	GRCh37	0	0	1	1	0	1	0	1	1	0	0
19	7969804	cg24054139_BC21	cg24054139	2	GRCh37	0	0	1	1	0	1	0	1	1	0	0
19	7969807	cg24054140_BC21	cg24054140	2	GRCh37	0	0	1	1	0	1	0	1	1	0	0
19	7988736	cg24054969_BC21	cg24054969	2	GRCh37	0	0	1	1	0	1	0	1	1	0	0
19	7988742	cg24054970_TC21	cg24054970	2	GRCh37	0	0	1	1	0	1	0	1	1	0	0
19	7988867	cg24054973_TC21	cg24054973	2	GRCh37	0	0	1	1	0	1	1	1	0	0	0
19	8024249	cg24056132_BC21	cg24056132	2	GRCh37	0	0	1	1	0	1	0	1	0	0	0
19	8024292	cg24056133_TC21	cg24056133	2	GRCh37	0	0	1	1	0	1	0	1	0	0	0
19	8024336	cg24056134_BC21	cg24056134	2	GRCh37	0	0	1	1	0	1	0	1	0	0	0
19	8024388	cg24056135_BC21	cg24056135	2	GRCh37	0	0	1	1	0	1	0	1	0	0	0
19	8024411	cg24056136_TC21	cg24056136	2	GRCh37	0	0	1	1	0	1	0	1	0	0	0
19	8024474	cg24056137_BC21	cg24056137	2	GRCh37	0	0	1	1	0	1	0	1	0	0	0
19	8067579	cg24057068_TC21	cg24057068	2	GRCh37	0	0	1	1	1	1	0	0	1	0	0
19	8067716	cg24057070_BC21	cg24057070	2	GRCh37	0	0	1	1	0	1	0	0	1	0	0
19	8289429	cg24061805_TC21	cg24061805	2	GRCh37	0	0	1	1	0	1	0	1	0	0	0
19	8289559	cg24061807_BC21	cg24061807	2	GRCh37	0	0	1	1	1	1	0	1	0	0	0
19	8289609	cg24061808_TC21	cg24061808	2	GRCh37	0	0	1	1	1	1	0	1	0	0	0
19	8289717	cg24061816_BC21	cg24061816	2	GRCh37	0	0	1	1	1	1	0	1	0	0	0
19	8289863	cg24061818_BC21	cg24061818	2	GRCh37	0	0	1	1	1	1	0	0	0	0	0
19	8289904	cg24061820_TC21	cg24061820	2	GRCh37	0	0	1	1	1	1	0	0	0	0	0
19	8571687	cg24068101_TC21	cg24068101	2	GRCh37	0	0	1	0	0	1	0	1	1	0	0
19	8571724	cg24068102_BC21	cg24068102	2	GRCh37	0	0	1	0	0	1	0	1	1	0	0
19	8571733	cg24068103_TC21	cg24068103	2	GRCh37	0	0	1	0	0	1	0	1	1	0	0
19	8571768	cg24068105_TC21	cg24068105	2	GRCh37	0	0	1	0	0	1	0	1	1	0	0
19	8590950	cg24068691_BC21	cg24068691	2	GRCh37	0	0	1	1	1	0	1	1	0	0	0
19	8676679	cg24070718_TC21	cg24070718	2	GRCh37	0	0	1	1	0	1	0	0	1	0	0
19	8676712	cg24070719_BC21	cg24070719	2	GRCh37	0	0	1	1	0	1	0	0	1	0	0
19	8676728	cg24070720_TC21	cg24070720	2	GRCh37	0	0	1	1	0	1	0	0	1	0	0
19	8676788	cg24070721_BC21	cg24070721	2	GRCh37	0	0	1	1	0	1	0	0	1	0	0
19	8676820	cg24070722_BC21	cg24070722	2	GRCh37	0	0	1	1	0	1	0	0	1	0	0
19	9733514	cg24083516_TC21	cg24083516	2	GRCh37	0	0	1	0	1	1	1	0	1	0	0
19	9784575	cg24084052_TC21	cg24084052	2	GRCh37	0	0	1	1	0	1	1	0	1	0	0
19	9784788	cg24084054_BC21	cg24084054	2	GRCh37	0	0	1	1	0	1	1	1	0	0	0
19	9785000	cg24084056_BC21	cg24084056	2	GRCh37	0	0	1	1	0	1	1	1	0	0	0
19	9785017	cg24084057_TC21	cg24084057	2	GRCh37	0	0	1	1	0	1	1	1	0	0	0
19	9878524	cg24085192_TC21	cg24085192	2	GRCh37	0	0	1	0	0	1	1	0	1	0	0
19	9897318	cg24085546_TC21	cg24085546	2	GRCh37	0	0	1	1	0	1	1	0	1	0	0
19	9897355	cg24085547_BC21	cg24085547	2	GRCh37	0	0	1	1	0	1	1	0	1	0	0
19	9897462	cg24085548_TC21	cg24085548	2	GRCh37	0	0	1	0	0	1	1	0	1	0	0
19	9897472	cg24085549_BC21	cg24085549	2	GRCh37	0	0	1	1	0	1	1	0	1	0	0
19	10056028	cg24088962_TC21	cg24088962	2	GRCh37	0	0	1	1	1	1	0	0	0	0	0
19	10056495	cg24088973_TC21	cg24088973	2	GRCh37	0	0	1	1	1	0	0	0	1	1	1
19	10056499	cg24088974_BC21	cg24088974	2	GRCh37	0	0	1	1	1	0	0	0	1	0	0
19	10206424	cg24091536_BO21	cg24091536	2	GRCh37	0	0	1	1	0	1	0	0	1	0	0
19	10209853	cg24091704_TC21	cg24091704	2	GRCh37	0	0	1	1	0	1	0	0	1	0	0
19	10221981	cg24092043_BC21	cg24092043	2	GRCh37	0	0	1	1	0	1	0	1	1	0	0
19	10221987	cg24092044_BC21	cg24092044	2	GRCh37	0	0	1	1	0	1	0	1	1	0	0
19	10231644	cg24092419_TC21	cg24092419	2	GRCh37	0	0	1	1	0	1	0	0	1	0	0
19	10246473	cg24092717_BC21	cg24092717	2	GRCh37	0	0	1	1	1	1	0	1	0	0	0
19	10246656	cg24092730_BC21	cg24092730	2	GRCh37	0	0	1	1	1	1	0	1	0	0	0
19	10246746	cg24092731_TC21	cg24092731	2	GRCh37	0	0	1	1	0	1	0	1	0	0	0
19	10246826	cg24092734_TC21	cg24092734	2	GRCh37	0	0	1	1	0	1	0	1	0	0	0
19	10511698	cg24099449_TC21	cg24099449	2	GRCh37	0	0	1	0	0	1	0	1	1	0	0
19	10511705	cg24099450_BC21	cg24099450	2	GRCh37	0	0	1	0	0	1	0	1	1	0	0
19	10511760	cg24099451_BC21	cg24099451	2	GRCh37	0	0	1	0	0	1	0	1	1	0	0
19	10512110	cg24099454_TC21	cg24099454	2	GRCh37	0	0	1	1	0	1	0	1	1	0	0
19	10609233	cg24102068_TC21	cg24102068	2	GRCh37	0	0	1	0	0	1	0	1	1	0	0
19	10609345	cg24102069_BC21	cg24102069	2	GRCh37	0	0	1	0	0	1	0	1	1	0	0
19	10621526	cg24102509_TC21	cg24102509	2	GRCh37	0	0	1	1	0	1	0	1	1	0	0
19	10728741	cg24105306_TC21	cg24105306	2	GRCh37	0	0	1	0	0	1	1	1	0	0	0
19	10797495	cg24106973_TC21	cg24106973	2	GRCh37	0	0	1	1	0	1	0	1	0	0	0
19	10797553	cg24106974_TC21	cg24106974	2	GRCh37	0	0	1	1	0	1	0	1	0	0	0
19	10797558	cg24106975_TC21	cg24106975	2	GRCh37	0	0	1	1	0	1	0	1	0	0	0
19	10842405	cg24108241_TC21	cg24108241	2	GRCh37	0	0	1	1	0	0	0	1	1	0	0
19	10842474	cg24108242_TC21	cg24108242	2	GRCh37	0	0	1	1	0	0	0	1	1	0	0
19	10842489	cg24108243_BC21	cg24108243	2	GRCh37	0	0	1	1	0	0	0	1	1	0	0
19	10945774	cg24110484_TC21	cg24110484	2	GRCh37	0	0	1	1	0	1	1	1	1	0	0
19	10945781	cg24110485_TC21	cg24110485	2	GRCh37	0	0	1	1	0	1	1	1	1	0	0
19	10945994	cg24110495_BC21	cg24110495	2	GRCh37	0	0	1	1	0	1	1	1	1	0	0
19	10946077	cg24110500_BC21	cg24110500	2	GRCh37	0	0	1	1	0	0	1	1	1	0	0
19	10946084	cg24110501_BC21	cg24110501	2	GRCh37	0	0	1	1	0	0	1	1	1	0	0
19	10946096	cg24110502_TC21	cg24110502	2	GRCh37	0	0	1	1	0	0	1	1	1	0	0
19	10973693	cg24111045_TC21	cg24111045	2	GRCh37	0	0	1	1	0	1	0	1	1	0	0
19	10973715	cg24111046_BC21	cg24111046	2	GRCh37	0	0	1	1	0	1	0	1	1	0	0
19	10973880	cg24111049_BC21	cg24111049	2	GRCh37	0	0	1	1	0	1	0	1	1	0	0
19	11038204	cg24112653_TC21	cg24112653	2	GRCh37	0	0	1	0	0	1	0	1	1	0	0
19	11038360	cg24112654_BC21	cg24112654	2	GRCh37	0	0	1	1	0	1	0	1	1	0	0
19	11038403	cg24112655_BC21	cg24112655	2	GRCh37	0	0	1	1	0	1	0	1	1	0	0
19	11038422	cg24112656_TC21	cg24112656	2	GRCh37	0	0	1	1	0	1	0	1	1	0	0
19	11038510	cg24112659_TC21	cg24112659	2	GRCh37	0	0	1	1	0	1	0	1	1	0	0
19	11070947	cg24113464_BC21	cg24113464	2	GRCh37	0	0	1	1	0	1	1	0	0	0	0
19	11129546	cg24114994_BC21	cg24114994	2	GRCh37	0	0	1	1	1	1	0	1	0	0	0
19	11129635	cg24114996_BC21	cg24114996	2	GRCh37	0	0	1	1	1	1	0	1	0	0	0
19	11129650	cg24114997_TC21	cg24114997	2	GRCh37	0	0	1	1	1	1	0	1	0	0	0
19	11129654	cg24114998_TC21	cg24114998	2	GRCh37	0	0	1	1	1	1	0	1	0	0	0
19	11129678	cg24114999_BC21	cg24114999	2	GRCh37	0	0	1	1	1	1	0	1	0	0	0
19	11129735	cg24115000_BC21	cg24115000	2	GRCh37	0	0	1	1	1	1	0	1	0	0	0
19	11129747	cg24115001_TC21	cg24115001	2	GRCh37	0	0	1	1	1	1	0	1	0	0	0
19	11205482	cg24116938_BC21	cg24116938	2	GRCh37	0	0	1	1	0	1	0	1	1	0	0
19	11205656	cg24116939_TC21	cg24116939	2	GRCh37	0	0	1	1	1	1	0	1	1	0	0
19	11205697	cg24116940_TC21	cg24116940	2	GRCh37	0	0	1	1	1	1	0	1	1	0	0
19	11205747	cg24116941_BC21	cg24116941	2	GRCh37	0	0	1	1	1	1	0	1	1	0	0
19	11206882	cg24116963_BC21	cg24116963	2	GRCh37	0	0	1	1	0	1	0	1	1	0	0
19	11206909	cg24116966_BC21	cg24116966	2	GRCh37	0	0	1	1	0	1	0	1	1	0	0
19	11206961	cg24116967_BC21	cg24116967	2	GRCh37	0	0	1	1	0	1	0	1	1	0	0
19	11206968	cg24116968_BC21	cg24116968	2	GRCh37	0	0	1	1	0	1	0	1	1	1	1
19	11207177	cg24116969_TC21	cg24116969	2	GRCh37	0	0	1	1	0	1	0	1	1	0	0
19	11207302	cg24116970_TC21	cg24116970	2	GRCh37	0	0	1	1	0	0	0	1	1	0	0
19	11207344	cg24116971_TC21	cg24116971	2	GRCh37	0	0	1	1	0	0	0	1	1	0	0
19	11207410	cg24116972_TC21	cg24116972	2	GRCh37	0	0	1	1	0	1	0	1	1	0	0
19	11207461	cg24116973_TC21	cg24116973	2	GRCh37	0	0	1	1	0	1	0	1	1	0	0
19	11207522	cg24116975_BC21	cg24116975	2	GRCh37	0	0	1	1	0	1	0	1	1	0	0
19	11207564	cg24116976_BC21	cg24116976	2	GRCh37	0	0	1	1	0	1	0	1	1	0	0
19	11209263	cg24116998_BC21	cg24116998	2	GRCh37	0	0	1	1	0	0	0	1	1	0	0
19	11376314	cg24120989_BC21	cg24120989	2	GRCh37	0	0	1	1	1	1	0	0	1	0	0
19	11376407	cg24120990_TC21	cg24120990	2	GRCh37	0	0	1	1	1	1	0	1	1	0	0
19	11376434	cg24120991_BC21	cg24120991	2	GRCh37	0	0	1	1	1	1	0	1	1	0	1
19	11376461	cg24120992_BC21	cg24120992	2	GRCh37	0	0	1	1	1	1	0	1	1	0	0
19	11376521	cg24120993_BC11	cg24120993	1	GRCh37	0	0	1	1	1	1	0	1	1	0	0
19	11376646	cg24120994_BC21	cg24120994	2	GRCh37	0	0	1	1	1	1	0	1	1	0	0
19	11376891	cg24121000_TC21	cg24121000	2	GRCh37	0	0	1	1	0	1	0	0	1	0	0
19	11407860	cg24121631_TC21	cg24121631	2	GRCh37	0	0	1	1	0	1	0	0	1	0	0
19	11649722	cg24127617_BC21	cg24127617	2	GRCh37	0	0	1	1	0	0	1	0	1	0	0
19	11649840	cg24127622_TC21	cg24127622	2	GRCh37	0	0	1	1	0	0	1	0	1	0	0
19	11650266	cg24127631_TC21	cg24127631	2	GRCh37	0	0	1	0	0	1	1	0	1	0	0
19	11650391	cg24127632_TC21	cg24127632	2	GRCh37	0	0	1	1	0	1	1	0	1	0	0
19	11998258	cg24133226_TC21	cg24133226	2	GRCh37	0	0	1	1	0	1	0	0	1	0	0
19	11998346	cg24133227_TC21	cg24133227	2	GRCh37	0	0	1	1	0	1	0	0	1	0	0
19	12406256	cg24139398_TC21	cg24139398	2	GRCh37	0	0	1	1	0	1	1	0	0	0	0
19	12663487	cg24143220_TC21	cg24143220	2	GRCh37	0	0	1	0	0	1	1	0	1	0	0
19	12758903	cg24145176_TC21	cg24145176	2	GRCh37	0	0	1	1	1	1	0	0	0	0	0
19	12786976	cg24145919_TC21	cg24145919	2	GRCh37	0	0	1	1	0	1	0	1	0	0	0
19	12787026	cg24145920_BC21	cg24145920	2	GRCh37	0	0	1	1	0	1	0	1	0	0	0
19	12787083	cg24145921_TC21	cg24145921	2	GRCh37	0	0	1	1	0	1	0	1	0	0	0
19	12787137	cg24145922_BC21	cg24145922	2	GRCh37	0	0	1	1	0	1	0	1	0	0	0
19	12787248	cg24145923_TC21	cg24145923	2	GRCh37	0	0	1	1	0	1	0	1	0	0	0
19	12787400	cg24145925_BC21	cg24145925	2	GRCh37	0	0	1	1	1	1	0	1	0	0	0
19	12787744	cg24145928_BC21	cg24145928	2	GRCh37	0	0	1	1	0	1	0	1	0	0	0
19	12876662	cg24148329_BC21	cg24148329	2	GRCh37	0	0	1	1	0	1	0	1	1	0	0
19	12877215	cg24148357_BC21	cg24148357	2	GRCh37	0	0	1	1	0	1	1	1	0	0	0
19	13104833	cg24154736_TC21	cg24154736	2	GRCh37	0	0	1	0	0	1	0	1	1	0	0
19	13104885	cg24154737_TC21	cg24154737	2	GRCh37	0	0	1	0	0	1	0	1	1	0	0
19	13104954	cg24154738_TC21	cg24154738	2	GRCh37	0	0	1	0	0	1	0	1	1	0	0
19	13112681	cg24155162_BC21	cg24155162	2	GRCh37	0	0	1	0	0	1	1	1	0	0	0
19	13112805	cg24155174_TC21	cg24155174	2	GRCh37	0	0	1	0	0	1	1	1	0	0	0
19	13119798	cg24155338_BC21	cg24155338	2	GRCh37	0	0	1	1	0	1	0	1	1	0	0
19	13276015	cg24159336_BC21	cg24159336	2	GRCh37	0	0	1	1	0	1	0	0	1	0	0
19	13276067	cg24159337_TC21	cg24159337	2	GRCh37	0	0	1	1	0	1	0	0	1	0	0
19	13276182	cg24159338_BC21	cg24159338	2	GRCh37	0	0	1	1	0	1	0	0	1	0	0
19	13276192	cg24159339_TC21	cg24159339	2	GRCh37	0	0	1	1	0	1	0	0	1	0	0
19	13276251	cg24159340_BC21	cg24159340	2	GRCh37	0	0	1	1	0	1	0	0	1	0	0
19	13874822	cg24168764_BC21	cg24168764	2	GRCh37	0	0	1	1	0	0	1	0	1	0	0
19	13874870	cg24168765_BC21	cg24168765	2	GRCh37	0	0	1	1	0	0	1	0	1	0	0
19	13874993	cg24168766_TC21	cg24168766	2	GRCh37	0	0	1	1	0	1	1	0	1	0	0
19	13875045	cg24168767_TC21	cg24168767	2	GRCh37	0	0	1	1	0	1	1	0	0	0	0
19	13875063	cg24168769_TC21	cg24168769	2	GRCh37	0	0	1	1	0	1	1	0	0	0	0
19	13928117	cg24170168_TC21	cg24170168	2	GRCh37	0	0	1	1	1	0	0	1	1	0	0
19	13928134	cg24170169_BC21	cg24170169	2	GRCh37	0	0	1	1	1	0	0	1	1	0	0
19	13928208	cg24170170_BC21	cg24170170	2	GRCh37	0	0	1	1	1	0	0	1	1	0	0
19	13928213	cg24170171_BC21	cg24170171	2	GRCh37	0	0	1	1	1	0	0	1	1	0	0
19	13928222	cg24170172_TC21	cg24170172	2	GRCh37	0	0	1	1	1	0	0	1	1	0	0
19	13928277	cg24170173_TC21	cg24170173	2	GRCh37	0	0	1	1	1	0	0	1	1	0	0
19	13928387	cg24170174_BC21	cg24170174	2	GRCh37	0	0	1	1	1	0	0	1	1	0	0
19	13928389	cg24170175_TC21	cg24170175	2	GRCh37	0	0	1	1	1	0	0	1	1	0	0
19	13945239	cg24170658_BC21	cg24170658	2	GRCh37	0	0	1	1	0	1	0	1	1	0	0
19	13945381	cg24170660_TC21	cg24170660	2	GRCh37	0	0	1	1	0	1	0	1	1	0	0
19	13945419	cg24170661_BC21	cg24170661	2	GRCh37	0	0	1	1	0	1	0	1	1	0	0
19	13945458	cg24170662_BC21	cg24170662	2	GRCh37	0	0	1	1	0	1	0	1	1	0	0
19	13945552	cg24170663_TC21	cg24170663	2	GRCh37	0	0	1	1	0	1	0	1	1	0	0
19	13945715	cg24170667_BC21	cg24170667	2	GRCh37	0	0	1	1	0	1	0	1	1	0	0
19	13955516	cg24170990_BC21	cg24170990	2	GRCh37	0	0	1	1	0	1	1	0	1	0	0
19	13955687	cg24170992_TC21	cg24170992	2	GRCh37	0	0	1	1	0	1	1	0	1	0	0
19	13957166	cg24171020_TC21	cg24171020	2	GRCh37	0	0	1	1	0	1	1	0	1	0	0
19	13992945	cg24172124_BC21	cg24172124	2	GRCh37	0	0	1	1	0	1	0	0	1	0	0
19	13992954	cg24172125_BC21	cg24172125	2	GRCh37	0	0	1	1	0	1	0	0	1	0	0
19	13992968	cg24172126_TC21	cg24172126	2	GRCh37	0	0	1	1	0	1	0	0	1	0	0
19	13992973	cg24172127_BC21	cg24172127	2	GRCh37	0	0	1	1	0	1	0	0	1	0	0
19	13992975	cg24172128_BC21	cg24172128	2	GRCh37	0	0	1	1	0	1	0	0	1	0	0
19	13993164	cg24172133_TC21	cg24172133	2	GRCh37	0	0	1	1	0	1	0	0	1	0	0
19	13993721	cg24172139_TC21	cg24172139	2	GRCh37	0	0	1	1	0	1	0	0	1	0	0
19	13993742	cg24172140_TC21	cg24172140	2	GRCh37	0	0	1	1	0	1	0	0	1	0	0
19	13993763	cg24172141_BC21	cg24172141	2	GRCh37	0	0	1	1	0	1	0	0	1	0	0
19	14090179	cg24174682_BC21	cg24174682	2	GRCh37	0	0	1	0	0	1	1	0	1	0	0
19	14090294	cg24174686_BC21	cg24174686	2	GRCh37	0	0	1	1	0	1	0	0	1	0	0
19	14516597	cg24184680_TC21	cg24184680	2	GRCh37	0	0	1	1	0	1	0	1	0	0	0
19	14516647	cg24184681_TC21	cg24184681	2	GRCh37	0	0	1	1	0	1	0	1	1	0	0
19	14516663	cg24184682_BC21	cg24184682	2	GRCh37	0	0	1	1	0	1	0	1	1	0	0
19	14527897	cg24185016_BC21	cg24185016	2	GRCh37	0	0	1	1	0	1	0	1	1	0	0
19	14527972	cg24185017_BC21	cg24185017	2	GRCh37	0	0	1	1	0	1	0	1	1	0	0
19	14528201	cg24185019_BC21	cg24185019	2	GRCh37	0	0	1	1	0	1	1	1	1	0	0
19	14528230	cg24185020_TC11	cg24185020	1	GRCh37	0	0	1	1	0	1	1	1	1	0	0
19	14641481	cg24188040_TC21	cg24188040	2	GRCh37	0	0	1	1	0	1	1	0	1	0	0
19	14641542	cg24188041_BC21	cg24188041	2	GRCh37	0	0	1	1	0	1	1	0	1	0	0
19	14641546	cg24188042_TC21	cg24188042	2	GRCh37	0	0	1	1	0	1	1	0	1	0	0
19	14655973	cg24188347_BC21	cg24188347	2	GRCh37	0	0	1	0	0	1	0	1	1	0	0
19	14656075	cg24188348_TC21	cg24188348	2	GRCh37	0	0	1	0	0	1	0	1	1	0	0
19	14656346	cg24188356_TC11	cg24188356	1	GRCh37	0	0	1	1	1	1	0	1	1	0	0
19	14656350	cg24188357_BC11	cg24188357	1	GRCh37	0	0	1	1	1	1	0	1	1	0	0
19	14656365	cg24188358_TC11	cg24188358	1	GRCh37	0	0	1	1	1	1	0	1	1	0	0
19	14656388	cg24188361_TC21	cg24188361	2	GRCh37	0	0	1	1	1	0	0	1	1	0	0
19	14656403	cg24188362_TC21	cg24188362	2	GRCh37	0	0	1	1	1	0	0	1	1	0	0
19	14656485	cg24188366_TC21	cg24188366	2	GRCh37	0	0	1	1	0	0	0	1	1	0	0
19	14656494	cg24188367_BC21	cg24188367	2	GRCh37	0	0	1	1	0	0	0	1	1	0	0
19	14667698	cg24188614_TC21	cg24188614	2	GRCh37	0	0	1	1	0	1	0	0	1	0	0
19	14667720	cg24188616_BC21	cg24188616	2	GRCh37	0	0	1	1	0	1	0	0	1	0	0
19	14667770	cg24188618_BC21	cg24188618	2	GRCh37	0	0	1	1	0	1	0	0	1	0	0
19	14667839	cg24188619_TC21	cg24188619	2	GRCh37	0	0	1	1	0	1	0	0	1	0	0
19	14674225	cg24188789_TC21	cg24188789	2	GRCh37	0	0	1	1	1	0	0	1	0	0	0
19	14674243	cg24188791_TC21	cg24188791	2	GRCh37	0	0	1	1	1	0	0	1	0	0	0
19	14674286	cg24188792_BC21	cg24188792	2	GRCh37	0	0	1	1	1	1	0	1	0	0	0
19	14674288	cg24188793_BC21	cg24188793	2	GRCh37	0	0	1	1	1	1	0	1	0	0	0
19	15321254	cg24198402_TC21	cg24198402	2	GRCh37	0	0	1	1	1	1	0	0	1	0	0
19	15321372	cg24198403_TC21	cg24198403	2	GRCh37	0	0	1	1	1	1	0	0	1	0	0
19	15366638	cg24199603_TC21	cg24199603	2	GRCh37	0	0	1	1	0	1	0	1	0	0	0
19	15366755	cg24199605_BC21	cg24199605	2	GRCh37	0	0	1	1	0	1	0	1	0	0	0
19	15366776	cg24199606_BC21	cg24199606	2	GRCh37	0	0	1	1	0	1	0	1	0	0	0
19	15425751	cg24200494_TC21	cg24200494	2	GRCh37	0	0	1	0	1	1	0	1	1	0	0
19	15425835	cg24200495_TC21	cg24200495	2	GRCh37	0	0	1	0	1	1	0	1	1	0	0
19	15425920	cg24200496_TC21	cg24200496	2	GRCh37	0	0	1	0	1	1	0	1	1	0	0
19	15426030	cg24200498_TC21	cg24200498	2	GRCh37	0	0	1	1	0	0	0	1	1	0	0
19	15426138	cg24200499_TC21	cg24200499	2	GRCh37	0	0	1	1	0	0	0	1	1	0	0
19	15426387	cg24200502_TC21	cg24200502	2	GRCh37	0	0	1	0	0	1	0	1	1	0	0
19	15426403	cg24200503_BC21	cg24200503	2	GRCh37	0	0	1	0	0	1	0	1	1	0	0
19	15426438	cg24200504_BC21	cg24200504	2	GRCh37	0	0	1	0	0	1	0	1	1	0	0
19	15437541	cg24200644_TC21	cg24200644	2	GRCh37	0	0	1	1	0	1	0	0	1	0	0
19	15437753	cg24200647_TC21	cg24200647	2	GRCh37	0	0	1	1	0	1	0	0	1	0	0
19	15437820	cg24200648_TC21	cg24200648	2	GRCh37	0	0	1	1	0	1	0	0	1	0	0
19	16178253	cg22546122_TC11	cg22546122	1	GRCh37	1	0	0	1	1	1	1	0	1	0	0
19	16232888	cg24212889_BC21	cg24212889	2	GRCh37	0	0	1	0	1	1	0	1	0	0	0
19	16232922	cg24212890_TC21	cg24212890	2	GRCh37	0	0	1	0	1	1	0	1	0	0	0
19	16232932	cg24212891_TC21	cg24212891	2	GRCh37	0	0	1	0	1	1	0	1	0	0	0
19	16272677	cg24213642_BC21	cg24213642	2	GRCh37	0	0	1	1	1	0	0	0	1	0	0
19	16272733	cg24213643_TC21	cg24213643	2	GRCh37	0	0	1	1	1	0	0	0	1	0	0
19	16272922	cg24213644_BC21	cg24213644	2	GRCh37	0	0	1	1	1	0	0	0	1	0	0
19	16477738	cg24218130_TC21	cg24218130	2	GRCh37	0	0	1	1	0	0	1	0	1	0	0
19	16477747	cg24218131_TC21	cg24218131	2	GRCh37	0	0	1	1	0	0	1	0	1	0	0
19	16477776	cg24218132_TC21	cg24218132	2	GRCh37	0	0	1	1	0	0	1	0	1	0	0
19	16540071	cg24219374_TC21	cg24219374	2	GRCh37	0	0	1	1	1	0	0	1	0	0	0
19	16540093	cg24219375_BC21	cg24219375	2	GRCh37	0	0	1	1	1	0	0	1	0	0	0
19	16540107	cg24219376_BC21	cg24219376	2	GRCh37	0	0	1	1	1	0	0	1	0	0	0
19	16540120	cg24219377_TC21	cg24219377	2	GRCh37	0	0	1	1	1	0	0	1	0	0	0
19	16540143	cg24219378_TC21	cg24219378	2	GRCh37	0	0	1	1	1	0	0	1	0	0	0
19	16540540	cg24219383_TC21	cg24219383	2	GRCh37	0	0	1	0	1	1	0	1	0	0	0
19	16540584	cg24219384_TC21	cg24219384	2	GRCh37	0	0	1	0	1	1	0	1	0	0	0
19	16607574	cg24220778_BC21	cg24220778	2	GRCh37	0	0	1	1	0	1	1	0	0	0	0
19	16607617	cg24220781_BC21	cg24220781	2	GRCh37	0	0	1	1	0	1	1	0	1	0	0
19	16607652	cg24220782_TC21	cg24220782	2	GRCh37	0	0	1	1	0	1	1	0	1	0	0
19	16607759	cg24220788_TC21	cg24220788	2	GRCh37	0	0	1	1	0	0	1	0	1	0	0
19	16607918	cg24220791_BC21	cg24220791	2	GRCh37	0	0	1	1	0	0	1	0	1	0	0
19	16637710	cg24221607_TC21	cg24221607	2	GRCh37	0	0	1	1	0	1	0	1	0	0	0
19	16637922	cg24221609_TC21	cg24221609	2	GRCh37	0	0	1	1	0	1	0	1	0	0	0
19	16876211	cg24226271_BC21	cg24226271	2	GRCh37	0	0	1	1	1	0	0	0	1	0	0
19	17031929	cg24229378_TC21	cg24229378	2	GRCh37	0	0	1	1	1	0	0	0	1	0	0
19	17032073	cg24229379_BC21	cg24229379	2	GRCh37	0	0	1	1	1	1	0	0	0	0	0
19	17032089	cg24229380_BC21	cg24229380	2	GRCh37	0	0	1	1	1	1	0	0	0	0	0
19	17032125	cg24229382_TC21	cg24229382	2	GRCh37	0	0	1	1	1	1	0	0	0	0	0
19	17032128	cg24229383_BC21	cg24229383	2	GRCh37	0	0	1	1	1	1	0	0	0	0	0
19	17032237	cg24229384_BC21	cg24229384	2	GRCh37	0	0	1	1	1	1	0	0	0	0	0
19	17160491	cg24231316_BC21	cg24231316	2	GRCh37	0	0	1	1	0	1	0	1	0	0	0
19	17160639	cg24231317_TC21	cg24231317	2	GRCh37	0	0	1	1	0	1	0	1	0	0	0
19	17160705	cg24231318_BC21	cg24231318	2	GRCh37	0	0	1	1	1	1	0	1	0	0	0
19	17160770	cg24231321_BC21	cg24231321	2	GRCh37	0	0	1	1	1	1	0	1	0	0	0
19	17160824	cg24231326_BC21	cg24231326	2	GRCh37	0	0	1	1	1	1	0	1	0	0	0
19	17160882	cg24231327_BC21	cg24231327	2	GRCh37	0	0	1	1	1	1	0	1	0	0	0
19	17160893	cg24231328_TC21	cg24231328	2	GRCh37	0	0	1	0	1	1	0	1	0	0	0
19	17191089	cg24232022_BC21	cg24232022	2	GRCh37	0	0	1	1	1	1	1	1	1	0	0
19	17191093	cg24232023_BC21	cg24232023	2	GRCh37	0	0	1	1	1	1	1	1	1	0	0
19	17191187	cg24232025_BC21	cg24232025	2	GRCh37	0	0	1	1	0	1	1	1	1	0	0
19	17191195	cg24232026_BC21	cg24232026	2	GRCh37	0	0	1	1	0	1	1	1	1	0	0
19	17191220	cg24232027_BC21	cg24232027	2	GRCh37	0	0	1	1	0	1	0	1	1	0	0
19	17191248	cg24232028_TC21	cg24232028	2	GRCh37	0	0	1	1	0	1	0	1	1	0	0
19	17191271	cg24232029_BC21	cg24232029	2	GRCh37	0	0	1	1	0	1	0	1	1	0	0
19	17191398	cg24232031_TC21	cg24232031	2	GRCh37	0	0	1	1	0	1	0	1	1	0	0
19	17191415	cg24232032_BC21	cg24232032	2	GRCh37	0	0	1	1	0	1	0	1	1	0	0
19	17413395	cg24237529_BC21	cg24237529	2	GRCh37	0	0	1	1	0	1	0	0	1	0	0
19	17413405	cg24237530_BC21	cg24237530	2	GRCh37	0	0	1	1	0	1	0	0	1	0	0
19	17413526	cg24237531_TC21	cg24237531	2	GRCh37	0	0	1	1	0	1	0	0	1	0	0
19	17415309	cg24237617_TC21	cg24237617	2	GRCh37	0	0	1	1	0	1	0	0	1	0	0
19	17415316	cg24237618_TC21	cg24237618	2	GRCh37	0	0	1	1	0	1	0	0	1	0	0
19	17515604	cg24240539_TC21	cg24240539	2	GRCh37	0	0	1	1	0	1	1	0	0	0	0
19	17515624	cg24240540_BC21	cg24240540	2	GRCh37	0	0	1	1	0	1	1	0	0	0	0
19	17516060	cg24240543_TC21	cg24240543	2	GRCh37	0	0	1	1	0	1	1	0	0	0	0
19	17516120	cg24240544_TC21	cg24240544	2	GRCh37	0	0	1	1	0	1	1	0	0	0	0
19	17516159	cg24240545_TC21	cg24240545	2	GRCh37	0	0	1	1	0	1	1	0	0	0	0
19	17516212	cg24240547_TC21	cg24240547	2	GRCh37	0	0	1	1	0	1	1	0	1	0	0
19	17516219	cg24240548_TC21	cg24240548	2	GRCh37	0	0	1	1	0	1	1	0	1	0	0
19	17516224	cg24240549_BC21	cg24240549	2	GRCh37	0	0	1	1	0	1	1	0	1	0	0
19	17516234	cg24240550_TC21	cg24240550	2	GRCh37	0	0	1	1	0	1	1	0	1	0	0
19	17516935	cg24240554_TC21	cg24240554	2	GRCh37	0	0	1	1	0	1	1	0	1	0	0
19	17517245	cg24240556_TC21	cg24240556	2	GRCh37	0	0	1	1	1	1	1	0	1	0	0
19	17517851	cg24240560_TC21	cg24240560	2	GRCh37	0	0	1	1	0	1	1	0	0	0	0
19	17518094	cg24240561_BC21	cg24240561	2	GRCh37	0	0	1	1	0	1	1	0	0	0	0
19	17518129	cg24240564_BC21	cg24240564	2	GRCh37	0	0	1	1	0	1	1	0	0	0	0
19	17518492	cg24240574_BC21	cg24240574	2	GRCh37	0	0	1	1	0	1	1	0	1	0	0
19	17518546	cg24240577_BC21	cg24240577	2	GRCh37	0	0	1	1	0	1	1	0	1	1	1
19	17889704	cg24248842_BC11	cg24248842	1	GRCh37	0	0	1	1	1	1	0	1	1	0	0
19	17889738	cg24248843_BC21	cg24248843	2	GRCh37	0	0	1	1	1	1	0	1	1	0	0
19	17889750	cg24248844_BC21	cg24248844	2	GRCh37	0	0	1	1	1	1	0	1	1	0	0
19	17889863	cg24248846_TC21	cg24248846	2	GRCh37	0	0	1	1	1	1	0	1	1	0	0
19	17889869	cg24248847_BC11	cg24248847	1	GRCh37	0	0	1	1	1	1	0	1	1	0	0
19	17952486	cg05950755_TC21	cg05950755	2	GRCh37	1	0	0	1	0	0	1	1	0	0	0
19	18090444	cg24253575_TC21	cg24253575	2	GRCh37	0	0	1	1	0	1	0	0	1	0	0
19	18090513	cg24253576_TC21	cg24253576	2	GRCh37	0	0	1	1	0	1	0	0	1	0	0
19	18090538	cg24253577_BC21	cg24253577	2	GRCh37	0	0	1	1	0	1	0	0	1	0	0
19	18090546	cg24253578_TC21	cg24253578	2	GRCh37	0	0	1	1	0	1	0	0	1	0	0
19	18090553	cg24253579_TC21	cg24253579	2	GRCh37	0	0	1	1	0	1	0	0	1	0	0
19	18119362	cg24254533_TC11	cg24254533	1	GRCh37	0	0	1	1	0	1	1	1	1	0	0
19	18119372	cg24254534_BC11	cg24254534	1	GRCh37	0	0	1	1	0	1	1	1	1	0	0
19	18119374	cg24254535_BC21	cg24254535	2	GRCh37	0	0	1	1	0	1	1	1	1	0	0
19	18119379	cg24254536_TC21	cg24254536	2	GRCh37	0	0	1	1	0	1	1	1	1	0	0
19	18119388	cg24254537_BC21	cg24254537	2	GRCh37	0	0	1	1	0	1	1	1	1	0	0
19	18119397	cg24254538_TC21	cg24254538	2	GRCh37	0	0	1	1	0	1	1	1	1	1	1
19	18119449	cg24254539_TC11	cg24254539	1	GRCh37	0	0	1	1	0	1	1	1	1	0	0
19	18119452	cg24254540_BC11	cg24254540	1	GRCh37	0	0	1	1	0	1	1	1	1	0	0
19	18119524	cg24254545_TC11	cg24254545	1	GRCh37	0	0	1	1	0	1	1	1	1	0	0
19	18119535	cg24254546_TC21	cg24254546	2	GRCh37	0	0	1	1	0	1	1	1	1	0	0
19	18119538	cg24254547_TC21	cg24254547	2	GRCh37	0	0	1	0	0	1	1	1	1	0	0
19	18119552	cg24254548_BC21	cg24254548	2	GRCh37	0	0	1	0	0	1	1	1	1	0	0
19	18119586	cg24254549_BC21	cg24254549	2	GRCh37	0	0	1	0	0	1	1	1	1	0	0
19	18259741	cg24257618_TC21	cg24257618	2	GRCh37	0	0	1	1	0	0	0	1	1	0	0
19	18259985	cg24257619_BC21	cg24257619	2	GRCh37	0	0	1	1	0	0	0	1	1	0	0
19	18267663	cg24257952_BC21	cg24257952	2	GRCh37	0	0	1	1	0	1	0	1	1	0	0
19	18267672	cg24257953_TC21	cg24257953	2	GRCh37	0	0	1	1	0	1	0	1	1	0	0
19	18402073	cg24261631_BC21	cg24261631	2	GRCh37	0	0	1	1	0	0	1	0	1	0	0
19	18402114	cg24261632_TC21	cg24261632	2	GRCh37	0	0	1	1	0	0	1	0	1	0	0
19	18402128	cg24261633_TC21	cg24261633	2	GRCh37	0	0	1	1	0	0	1	0	1	0	0
19	18426852	cg24262332_TC21	cg24262332	2	GRCh37	0	0	1	1	0	1	0	1	1	0	0
19	18426918	cg24262333_TC21	cg24262333	2	GRCh37	0	0	1	1	0	1	0	1	1	0	0
19	18426966	cg24262334_BC21	cg24262334	2	GRCh37	0	0	1	1	0	1	0	1	1	0	0
19	18426971	cg24262336_TC21	cg24262336	2	GRCh37	0	0	1	1	0	1	0	1	1	0	0
19	18426993	cg24262337_TC21	cg24262337	2	GRCh37	0	0	1	1	0	1	0	1	1	0	0
19	18427103	cg24262338_BC21	cg24262338	2	GRCh37	0	0	1	1	0	1	0	1	1	0	0
19	18499775	cg24263954_BC21	cg24263954	2	GRCh37	0	0	1	1	0	1	1	1	1	0	0
19	18499777	cg24263955_BC11	cg24263955	1	GRCh37	0	0	1	1	0	1	1	1	1	1	1
19	18499837	cg24263957_TC21	cg24263957	2	GRCh37	0	0	1	1	0	1	1	1	1	0	0
19	18499915	cg24263959_TC21	cg24263959	2	GRCh37	0	0	1	1	0	1	1	1	1	0	0
19	18605996	cg24266837_TC21	cg24266837	2	GRCh37	0	0	1	0	0	1	0	1	1	0	0
19	18606003	cg24266838_TC21	cg24266838	2	GRCh37	0	0	1	0	0	1	0	1	1	0	0
19	18606106	cg24266840_TC21	cg24266840	2	GRCh37	0	0	1	0	0	1	0	1	1	0	0
19	18606245	cg24266842_TC21	cg24266842	2	GRCh37	0	0	1	0	0	1	0	1	1	0	0
19	18606592	cg24266850_TC21	cg24266850	2	GRCh37	0	0	1	1	0	1	0	1	1	0	0
19	18606594	cg24266852_BC21	cg24266852	2	GRCh37	0	0	1	1	0	1	0	1	1	0	0
19	18606655	cg24266853_TC21	cg24266853	2	GRCh37	0	0	1	1	0	1	0	1	1	1	1
19	18606741	cg24266854_BC21	cg24266854	2	GRCh37	0	0	1	0	0	1	0	1	1	0	0
19	18606771	cg24266855_TC21	cg24266855	2	GRCh37	0	0	1	0	0	1	0	1	1	0	0
19	18606850	cg24266857_BC21	cg24266857	2	GRCh37	0	0	1	0	0	1	0	1	1	0	0
19	18700920	cg24269185_TC21	cg24269185	2	GRCh37	0	0	1	1	0	1	0	0	1	0	0
19	18700925	cg24269186_BC21	cg24269186	2	GRCh37	0	0	1	1	0	1	0	0	1	0	0
19	18701268	cg24269202_TC21	cg24269202	2	GRCh37	0	0	1	1	0	1	0	1	1	0	0
19	18701273	cg24269203_BC21	cg24269203	2	GRCh37	0	0	1	1	0	1	0	1	1	0	0
19	18701322	cg24269206_BC21	cg24269206	2	GRCh37	0	0	1	1	0	1	0	1	1	0	0
19	18701359	cg24269207_BC21	cg24269207	2	GRCh37	0	0	1	1	0	1	0	1	1	0	0
19	18701378	cg24269208_TC21	cg24269208	2	GRCh37	0	0	1	1	0	1	0	1	1	0	0
19	18701398	cg24269209_TC21	cg24269209	2	GRCh37	0	0	1	1	0	1	0	1	1	0	0
19	18701418	cg24269210_TC21	cg24269210	2	GRCh37	0	0	1	1	0	1	0	1	1	0	0
19	18701514	cg24269214_BC21	cg24269214	2	GRCh37	0	0	1	1	1	1	0	1	1	0	0
19	18701689	cg24269219_BC21	cg24269219	2	GRCh37	0	0	1	1	0	1	0	1	0	0	0
19	18701701	cg24269220_BC21	cg24269220	2	GRCh37	0	0	1	1	0	1	0	1	0	0	0
19	18701714	cg24269221_BC21	cg24269221	2	GRCh37	0	0	1	1	0	1	0	1	0	0	0
19	18701749	cg24269223_TC21	cg24269223	2	GRCh37	0	0	1	1	0	1	0	1	0	0	0
19	18701799	cg24269226_TC21	cg24269226	2	GRCh37	0	0	1	1	0	1	0	1	0	0	0
19	18701808	cg24269227_TC21	cg24269227	2	GRCh37	0	0	1	1	0	1	0	1	0	0	0
19	18701895	cg24269228_BC21	cg24269228	2	GRCh37	0	0	1	1	0	1	0	1	0	0	0
19	18701916	cg24269229_BC21	cg24269229	2	GRCh37	0	0	1	1	0	1	0	1	0	0	0
19	18748757	cg24270658_BC21	cg24270658	2	GRCh37	0	0	1	1	0	1	0	0	1	0	0
19	18749122	cg24270660_BC21	cg24270660	2	GRCh37	0	0	1	1	0	1	0	0	1	0	0
19	18854126	cg24273155_TC21	cg24273155	2	GRCh37	0	0	1	1	0	1	0	1	0	0	0
19	18854166	cg24273156_TC21	cg24273156	2	GRCh37	0	0	1	1	0	1	0	1	0	0	0
19	18854196	cg24273157_TC21	cg24273157	2	GRCh37	0	0	1	1	0	1	0	1	0	0	0
19	18854199	cg24273158_BC21	cg24273158	2	GRCh37	0	0	1	1	0	1	0	1	0	0	0
19	18854265	cg24273163_BC21	cg24273163	2	GRCh37	0	0	1	1	0	1	0	1	0	0	0
19	18854273	cg24273164_TC21	cg24273164	2	GRCh37	0	0	1	1	0	1	0	1	0	0	0
19	18854407	cg24273170_BC21	cg24273170	2	GRCh37	0	0	1	1	0	1	0	1	0	0	0
19	18854481	cg24273171_TC21	cg24273171	2	GRCh37	0	0	1	1	0	1	0	1	0	0	0
19	18854518	cg24273172_BC21	cg24273172	2	GRCh37	0	0	1	1	0	1	0	1	0	0	0
19	18872790	cg24273642_TC21	cg24273642	2	GRCh37	0	0	1	0	0	1	0	1	1	0	0
19	18872841	cg24273644_BC21	cg24273644	2	GRCh37	0	0	1	0	0	1	0	1	1	0	0
19	18872852	cg24273645_BC21	cg24273645	2	GRCh37	0	0	1	0	0	1	0	1	1	0	0
19	18872860	cg24273646_BC21	cg24273646	2	GRCh37	0	0	1	0	0	1	0	1	1	0	0
19	18872886	cg24273647_TC21	cg24273647	2	GRCh37	0	0	1	0	0	1	0	1	1	0	0
19	18873120	cg24273657_TC21	cg24273657	2	GRCh37	0	0	1	1	0	1	0	1	1	0	0
19	18873125	cg24273658_BC21	cg24273658	2	GRCh37	0	0	1	1	0	1	0	1	1	0	0
19	18873165	cg24273659_BC21	cg24273659	2	GRCh37	0	0	1	1	0	1	0	1	1	0	0
19	18873205	cg24273661_TC21	cg24273661	2	GRCh37	0	0	1	1	0	1	0	1	1	0	0
19	19062704	cg24279132_TC21	cg24279132	2	GRCh37	0	0	1	1	1	0	0	1	1	1	1
19	19062761	cg24279133_TC21	cg24279133	2	GRCh37	0	0	1	1	1	0	0	1	1	0	0
19	19575350	cg24289641_TC21	cg24289641	2	GRCh37	0	0	1	1	1	1	0	1	1	0	0
19	19575522	cg24289643_BC21	cg24289643	2	GRCh37	0	0	1	1	0	1	0	1	1	0	0
19	19575667	cg24289644_TC21	cg24289644	2	GRCh37	0	0	1	1	0	1	0	1	1	0	0
19	19575701	cg24289645_BC21	cg24289645	2	GRCh37	0	0	1	1	0	1	0	1	1	0	0
19	19575730	cg24289646_TC21	cg24289646	2	GRCh37	0	0	1	1	0	1	0	1	1	0	0
19	19639868	cg24291195_BC21	cg24291195	2	GRCh37	0	0	1	1	0	1	0	1	0	0	0
19	20847913	cg24305706_BC21	cg24305706	2	GRCh37	0	0	1	1	0	0	1	0	1	0	0
19	20848044	cg24305708_TC21	cg24305708	2	GRCh37	0	0	1	1	1	0	1	0	1	0	0
19	20848154	cg24305709_BC21	cg24305709	2	GRCh37	0	0	1	1	0	0	1	0	1	0	0
19	20848165	cg24305711_TC21	cg24305711	2	GRCh37	0	0	1	1	0	0	1	0	1	0	0
19	20848213	cg24305712_TC21	cg24305712	2	GRCh37	0	0	1	1	0	0	1	0	1	0	0
19	20848223	cg24305713_BC21	cg24305713	2	GRCh37	0	0	1	1	0	0	1	0	1	0	0
19	20848250	cg24305714_TC21	cg24305714	2	GRCh37	0	0	1	1	0	0	1	0	1	0	0
19	20848260	cg24305715_TC21	cg24305715	2	GRCh37	0	0	1	1	0	0	1	0	1	0	0
19	20848264	cg24305716_BC21	cg24305716	2	GRCh37	0	0	1	1	0	0	1	0	1	0	0
19	21264973	cg24309279_TC11	cg24309279	1	GRCh37	0	0	1	1	1	1	1	0	1	0	0
19	21264988	cg24309280_BC11	cg24309280	1	GRCh37	0	0	1	1	1	1	1	0	1	0	0
19	21265039	cg24309282_BC21	cg24309282	2	GRCh37	0	0	1	1	1	1	1	0	0	0	0
19	21265207	cg24309290_TC21	cg24309290	2	GRCh37	0	0	1	1	1	0	1	0	0	0	0
19	21326181	cg24309865_BC21	cg24309865	2	GRCh37	0	0	1	1	0	1	1	1	1	0	0
19	21326251	cg24309866_BC21	cg24309866	2	GRCh37	0	0	1	1	0	1	0	1	1	0	0
19	21326293	cg24309867_BC21	cg24309867	2	GRCh37	0	0	1	1	0	1	0	1	1	0	0
19	21326476	cg24309869_TC21	cg24309869	2	GRCh37	0	0	1	1	0	1	0	1	0	0	0
19	21751588	cg24314233_BC21	cg24314233	2	GRCh37	0	0	1	0	0	1	1	0	1	0	0
19	21751795	cg24314238_BC21	cg24314238	2	GRCh37	0	0	1	1	0	1	1	0	0	0	0
19	21751817	cg24314239_TC21	cg24314239	2	GRCh37	0	0	1	1	0	1	1	0	0	0	0
19	21751977	cg24314243_BC21	cg24314243	2	GRCh37	0	0	1	1	1	1	1	0	0	0	0
19	21752003	cg24314244_TC21	cg24314244	2	GRCh37	0	0	1	1	1	1	1	0	1	0	0
19	21752062	cg24314246_BC21	cg24314246	2	GRCh37	0	0	1	1	1	1	1	0	1	0	0
19	21752073	cg24314247_BC21	cg24314247	2	GRCh37	0	0	1	1	1	1	1	0	1	0	0
19	21752119	cg24314248_BC21	cg24314248	2	GRCh37	0	0	1	1	1	1	1	0	1	0	0
19	21752131	cg24314249_TC21	cg24314249	2	GRCh37	0	0	1	1	1	1	1	0	1	0	0
19	21752144	cg24314250_TC21	cg24314250	2	GRCh37	0	0	1	1	1	1	1	0	1	0	0
19	21752170	cg24314251_TC21	cg24314251	2	GRCh37	0	0	1	1	1	1	1	0	1	0	0
19	21752209	cg24314252_TC21	cg24314252	2	GRCh37	0	0	1	1	1	1	1	0	1	0	0
19	21752213	cg24314253_BC21	cg24314253	2	GRCh37	0	0	1	1	1	1	1	0	1	0	0
19	21752229	cg24314254_TC21	cg24314254	2	GRCh37	0	0	1	1	1	1	1	0	1	0	0
19	22816874	cg24324299_BC21	cg24324299	2	GRCh37	0	0	1	1	1	0	1	0	0	0	0
19	29218145	cg24352916_BC21	cg24352916	2	GRCh37	0	0	1	1	1	0	1	0	0	0	0
19	29218192	cg24352918_BC21	cg24352918	2	GRCh37	0	0	1	1	1	0	1	0	0	0	0
19	29218200	cg24352919_TC21	cg24352919	2	GRCh37	0	0	1	1	1	0	1	0	0	0	0
19	29218217	cg24352920_BC21	cg24352920	2	GRCh37	0	0	1	1	1	0	1	0	0	0	0
19	30154116	cg24363714_BC21	cg24363714	2	GRCh37	0	0	1	1	0	1	0	1	1	0	0
19	30154143	cg24363715_BC21	cg24363715	2	GRCh37	0	0	1	1	0	0	0	1	1	0	0
19	30154181	cg24363716_BC21	cg24363716	2	GRCh37	0	0	1	1	0	0	0	1	1	0	0
19	30155048	cg24363729_TC21	cg24363729	2	GRCh37	0	0	1	0	1	1	0	0	1	0	0
19	30155068	cg24363731_BC21	cg24363731	2	GRCh37	0	0	1	0	1	1	0	0	1	0	0
19	30155081	cg24363733_TC21	cg24363733	2	GRCh37	0	0	1	0	1	1	0	0	1	1	1
19	30155145	cg24363734_TC21	cg24363734	2	GRCh37	0	0	1	0	1	1	0	0	1	0	0
19	30155521	cg24363740_TC21	cg24363740	2	GRCh37	0	0	1	1	1	1	0	0	1	0	0
19	30155540	cg24363741_TC21	cg24363741	2	GRCh37	0	0	1	1	1	1	0	0	1	0	0
19	30157869	cg24363877_TC21	cg24363877	2	GRCh37	0	0	1	1	0	1	1	0	1	0	0
19	30157918	cg05897963_TC21	cg05897963	2	GRCh37	0	0	1	1	0	1	1	0	1	0	0
19	30164537	cg24363987_BC21	cg24363987	2	GRCh37	0	0	1	1	0	0	0	1	1	0	0
19	30164555	cg24363988_BC21	cg24363988	2	GRCh37	0	0	1	1	0	0	0	1	1	0	0
19	30164606	cg24363990_BC21	cg24363990	2	GRCh37	0	0	1	1	0	0	0	1	1	0	0
19	30167085	cg24364095_BC21	cg24364095	2	GRCh37	0	0	1	1	0	0	0	1	1	0	0
19	30167103	cg24364096_TC21	cg24364096	2	GRCh37	0	0	1	1	0	0	0	1	1	0	0
19	30167111	cg24364097_TC21	cg24364097	2	GRCh37	0	0	1	1	0	0	0	1	1	0	0
19	30167135	cg24364098_BC21	cg24364098	2	GRCh37	0	0	1	1	0	0	0	1	1	0	0
19	30179387	cg24364338_TC21	cg24364338	2	GRCh37	0	0	1	1	0	1	0	0	1	0	0
19	30179420	cg24364339_BC21	cg24364339	2	GRCh37	0	0	1	1	0	1	0	0	1	0	0
19	30179550	cg24364340_TC21	cg24364340	2	GRCh37	0	0	1	1	0	1	0	0	1	0	0
19	30179579	cg24364341_TC21	cg24364341	2	GRCh37	0	0	1	1	0	1	0	0	1	0	0
19	32834656	cg24395717_BC21	cg24395717	2	GRCh37	0	0	1	1	1	1	0	0	0	0	0
19	32834897	cg24395722_BC21	cg24395722	2	GRCh37	0	0	1	1	1	1	0	0	0	0	0
19	32834946	cg24395723_TC21	cg24395723	2	GRCh37	0	0	1	1	1	1	0	0	0	0	0
19	33528647	cg24406069_BC21	cg24406069	2	GRCh37	0	0	1	1	0	0	1	1	0	0	0
19	33528700	cg24406071_BC21	cg24406071	2	GRCh37	0	0	1	1	0	0	1	1	0	0	0
19	33528756	cg24406075_TC21	cg24406075	2	GRCh37	0	0	1	1	0	0	1	1	0	0	0
19	33718426	cg24410168_TC21	cg24410168	2	GRCh37	0	1	1	1	0	1	0	0	0	0	0
19	33718435	cg24410169_BC21	cg24410169	2	GRCh37	0	1	1	1	0	1	0	0	0	0	0
19	33718459	cg24410170_BC21	cg24410170	2	GRCh37	0	1	1	1	0	1	0	0	0	0	0
19	33718496	cg24410171_TC21	cg24410171	2	GRCh37	0	1	1	1	0	1	0	0	0	0	0
19	33718514	cg24410172_TC21	cg24410172	2	GRCh37	0	1	1	1	0	1	0	0	0	0	0
19	33718585	cg24410173_BC21	cg24410173	2	GRCh37	0	1	1	1	0	1	0	0	0	0	0
19	33718730	cg24410174_BC21	cg24410174	2	GRCh37	0	1	1	1	0	1	0	0	0	0	0
19	33781984	cg24411331_BC21	cg24411331	2	GRCh37	0	0	1	1	1	1	0	0	0	0	0
19	33781993	cg24411332_TC21	cg24411332	2	GRCh37	0	0	1	1	1	1	0	0	0	0	0
19	33785051	cg24411398_TC21	cg24411398	2	GRCh37	0	0	1	1	0	1	0	0	1	0	0
19	33785244	cg24411401_BC21	cg24411401	2	GRCh37	0	0	1	1	0	1	0	0	1	0	0
19	33785297	cg24411402_TC21	cg24411402	2	GRCh37	0	0	1	1	0	1	0	0	1	0	0
19	33785355	cg24411404_TC21	cg24411404	2	GRCh37	0	0	1	1	0	1	0	0	1	0	0
19	33863332	cg24412712_TC21	cg24412712	2	GRCh37	0	0	1	1	0	1	1	0	1	0	0
19	33863345	cg24412713_BC21	cg24412713	2	GRCh37	0	0	1	1	0	1	1	0	1	0	0
19	33863350	cg24412715_TC21	cg24412715	2	GRCh37	0	0	1	1	0	1	1	0	1	0	0
19	33863355	cg24412716_TC21	cg24412716	2	GRCh37	0	0	1	1	0	1	1	0	1	0	0
19	33863410	cg24412718_BC21	cg24412718	2	GRCh37	0	0	1	1	0	1	1	0	1	0	0
19	33863451	cg24412719_BC21	cg24412719	2	GRCh37	0	0	1	1	0	1	1	0	1	0	0
19	34011952	cg24415878_BC21	cg24415878	2	GRCh37	0	0	1	1	0	1	0	0	1	0	0
19	34268861	cg24419829_BC21	cg24419829	2	GRCh37	0	0	1	1	1	1	0	0	0	0	0
19	34289819	cg24420491_TC21	cg24420491	2	GRCh37	0	0	1	1	0	0	1	0	1	0	0
19	34289870	cg24420492_BC21	cg24420492	2	GRCh37	0	0	1	1	0	0	1	0	1	0	0
19	34290118	cg24420493_TC21	cg24420493	2	GRCh37	0	0	1	1	0	0	1	1	0	0	0
19	34358776	cg24421452_BC21	cg24421452	2	GRCh37	0	0	1	1	0	1	0	0	1	0	0
19	34358940	cg24421457_TC21	cg24421457	2	GRCh37	0	0	1	1	0	1	1	0	1	0	0
19	34395727	cg24421930_BC21	cg24421930	2	GRCh37	0	0	1	1	1	1	0	0	0	0	1
19	34395815	cg24421932_TC21	cg24421932	2	GRCh37	0	0	1	1	1	1	0	0	1	0	0
19	34395854	cg24421933_TC21	cg24421933	2	GRCh37	0	0	1	1	1	1	0	0	1	0	0
19	34395910	cg24421934_BC21	cg24421934	2	GRCh37	0	0	1	1	1	1	0	0	1	0	0
19	34723653	cg24425975_TC21	cg24425975	2	GRCh37	0	0	1	1	1	1	0	0	1	0	0
19	34723680	cg24425976_TC21	cg24425976	2	GRCh37	0	0	1	1	1	1	0	0	1	0	0
19	34723765	cg24425980_TC21	cg24425980	2	GRCh37	0	0	1	1	1	1	0	0	1	0	0
19	34723783	cg24425981_BC21	cg24425981	2	GRCh37	0	0	1	1	1	1	0	0	1	0	0
19	34724104	cg24425983_TC21	cg24425983	2	GRCh37	0	0	1	1	1	1	0	0	1	0	0
19	34724124	cg24425985_BC21	cg24425985	2	GRCh37	0	0	1	1	1	1	0	0	1	0	0
19	34724179	cg24425986_BC21	cg24425986	2	GRCh37	0	0	1	1	1	0	0	0	1	0	0
19	34724356	cg24425988_BC21	cg24425988	2	GRCh37	0	0	1	1	1	0	0	0	1	0	0
19	34746505	cg24426491_BC21	cg24426491	2	GRCh37	0	0	1	1	0	1	1	0	0	0	0
19	34746555	cg24426492_TC21	cg24426492	2	GRCh37	0	0	1	1	0	1	1	0	0	0	0
19	34746642	cg24426493_TC21	cg24426493	2	GRCh37	0	0	1	1	0	1	0	0	1	0	0
19	35492504	cg24435963_BC21	cg24435963	2	GRCh37	0	0	1	1	0	1	1	1	1	0	0
19	35492801	cg24435973_TC21	cg24435973	2	GRCh37	0	0	1	0	0	1	1	1	0	0	0
19	35492803	cg24435974_TC21	cg24435974	2	GRCh37	0	0	1	0	0	1	1	1	0	0	0
19	35493664	cg24435990_BC21	cg24435990	2	GRCh37	0	0	1	1	0	1	0	1	1	0	0
19	35493670	cg24435991_BC21	cg24435991	2	GRCh37	0	0	1	1	0	1	0	1	1	0	0
19	35493703	cg24435992_TC21	cg24435992	2	GRCh37	0	0	1	1	0	1	0	1	1	0	0
19	35493805	cg24435993_BC21	cg24435993	2	GRCh37	0	0	1	1	0	1	0	1	1	0	0
19	35493834	cg24435994_TC21	cg24435994	2	GRCh37	0	0	1	1	0	1	0	1	1	0	0
19	35500049	cg24436094_TC21	cg24436094	2	GRCh37	0	0	1	1	0	1	0	1	0	0	0
19	35500072	cg24436096_BC21	cg24436096	2	GRCh37	0	0	1	1	0	1	0	1	0	0	0
19	35500078	cg24436097_TC21	cg24436097	2	GRCh37	0	0	1	1	0	1	0	1	0	0	0
19	35500102	cg24436098_TC21	cg24436098	2	GRCh37	0	0	1	1	0	1	0	1	0	0	0
19	35500434	cg24436103_TC21	cg24436103	2	GRCh37	0	0	1	1	0	1	0	1	0	0	0
19	35500469	cg24436104_BC21	cg24436104	2	GRCh37	0	0	1	1	0	1	0	1	0	1	1
19	35500615	cg24436105_TC21	cg24436105	2	GRCh37	0	0	1	1	0	1	0	1	0	0	0
19	35500682	cg24436107_BC21	cg24436107	2	GRCh37	0	0	1	1	0	1	0	1	0	0	0
19	35519278	cg24436554_TC21	cg24436554	2	GRCh37	0	0	1	1	0	1	0	1	0	0	0
19	35536549	cg24437083_BC21	cg24437083	2	GRCh37	0	0	1	1	0	1	0	0	1	0	0
19	35536574	cg24437085_BC21	cg24437085	2	GRCh37	0	0	1	1	0	1	0	0	1	0	0
19	35536593	cg24437086_BC21	cg24437086	2	GRCh37	0	0	1	1	0	1	0	0	1	0	0
19	35536643	cg24437087_BC21	cg24437087	2	GRCh37	0	0	1	1	0	1	0	0	1	0	0
19	35536662	cg24437088_BC21	cg24437088	2	GRCh37	0	0	1	1	0	1	0	0	1	0	0
19	35587045	cg24437997_TC21	cg24437997	2	GRCh37	0	0	1	1	1	1	0	0	1	0	0
19	35614869	cg24438559_TC21	cg24438559	2	GRCh37	0	0	1	1	0	0	1	0	1	0	0
19	35614874	cg24438560_BC21	cg24438560	2	GRCh37	0	0	1	1	0	0	1	0	1	0	0
19	35614937	cg24438561_TC21	cg24438561	2	GRCh37	0	0	1	1	0	0	1	0	1	0	0
19	35617274	cg24438639_TC21	cg24438639	2	GRCh37	0	0	1	0	0	1	0	1	1	0	1
19	35896036	cg24443448_BC21	cg24443448	2	GRCh37	0	0	1	1	0	1	0	0	1	0	0
19	35896231	cg24443450_TC21	cg24443450	2	GRCh37	0	0	1	1	1	1	0	0	1	0	0
19	35896264	cg24443451_BC21	cg24443451	2	GRCh37	0	0	1	1	1	1	0	0	1	0	0
19	36202028	cg24449203_BC21	cg24449203	2	GRCh37	0	0	1	1	0	1	0	0	1	0	0
19	36202092	cg24449205_BC21	cg24449205	2	GRCh37	0	0	1	1	0	1	0	0	1	1	1
19	36202245	cg24449208_BC21	cg24449208	2	GRCh37	0	0	1	1	0	1	0	0	1	0	0
19	36222653	cg24449938_BC21	cg24449938	2	GRCh37	0	0	1	1	0	1	0	1	0	0	0
19	36266126	cg24451085_BC21	cg24451085	2	GRCh37	0	0	1	1	1	1	1	0	0	0	0
19	36504261	cg24456220_TC21	cg24456220	2	GRCh37	0	0	1	1	0	1	0	0	1	0	0
19	36504434	cg24456222_TC21	cg24456222	2	GRCh37	0	0	1	1	0	1	0	0	1	0	0
19	36546707	cg24457080_TC21	cg24457080	2	GRCh37	0	0	1	1	0	1	1	0	1	0	0
19	36547140	cg24457093_TC21	cg24457093	2	GRCh37	0	0	1	1	0	1	0	0	1	0	0
19	36547226	cg24457094_BC21	cg24457094	2	GRCh37	0	0	1	1	0	1	0	0	1	0	0
19	36704789	cg24460339_BO21	cg24460339	2	GRCh37	0	0	1	1	0	1	1	0	1	0	0
19	36704843	cg24460340_TC21	cg24460340	2	GRCh37	0	0	1	1	0	1	1	0	1	0	0
19	36704941	cg24460341_TC21	cg24460341	2	GRCh37	0	0	1	1	1	1	1	0	1	0	0
19	37020247	cg24465399_TC21	cg24465399	2	GRCh37	0	0	1	1	1	1	1	0	1	0	0
19	37020345	cg24465401_TC21	cg24465401	2	GRCh37	0	0	1	1	1	1	1	0	1	0	0
19	38511093	cg24485063_BC21	cg24485063	2	GRCh37	0	0	1	1	0	0	0	1	1	0	0
19	38511209	cg24485064_TC21	cg24485064	2	GRCh37	0	0	1	1	0	0	0	1	1	0	0
19	38511234	cg24485065_BC21	cg24485065	2	GRCh37	0	0	1	1	0	0	0	1	1	0	0
19	38511359	cg24485066_TC21	cg24485066	2	GRCh37	0	0	1	1	0	0	0	1	1	0	0
19	38524220	cg24485251_BC21	cg24485251	2	GRCh37	0	0	1	1	0	0	0	1	1	0	0
19	38524404	cg24485259_BC21	cg24485259	2	GRCh37	0	0	1	1	0	0	0	1	1	0	0
19	38524551	cg24485261_BC21	cg24485261	2	GRCh37	0	0	1	1	0	0	0	1	1	0	0
19	38524627	cg24485262_BC21	cg24485262	2	GRCh37	0	0	1	1	0	0	0	1	1	0	0
19	38524701	cg24485263_TC21	cg24485263	2	GRCh37	0	0	1	1	0	0	0	1	1	0	0
19	38524963	cg24485266_BC21	cg24485266	2	GRCh37	0	0	1	1	0	0	0	1	1	0	0
19	38525002	cg24485267_TC21	cg24485267	2	GRCh37	0	0	1	1	0	1	0	1	1	0	0
19	38525303	cg24485271_TC21	cg24485271	2	GRCh37	0	0	1	0	0	1	0	1	1	0	0
19	38625664	cg24487299_BC21	cg24487299	2	GRCh37	0	0	1	1	1	0	0	1	0	0	0
19	38625673	cg24487300_BC21	cg24487300	2	GRCh37	0	0	1	1	1	0	0	1	0	0	0
19	38625748	cg24487301_BC21	cg24487301	2	GRCh37	0	0	1	1	1	0	0	1	0	0	0
19	38625805	cg24487303_BC21	cg24487303	2	GRCh37	0	0	1	1	1	0	0	1	0	0	0
19	38625813	cg24487304_TC21	cg24487304	2	GRCh37	0	0	1	1	1	0	0	1	0	0	0
19	38626373	cg24487316_TC21	cg24487316	2	GRCh37	0	0	1	0	1	1	0	1	0	0	0
19	38626389	cg24487317_TC21	cg24487317	2	GRCh37	0	0	1	0	1	1	0	1	0	0	0
19	38626540	cg24487318_TC21	cg24487318	2	GRCh37	0	0	1	1	0	1	0	1	0	0	0
19	38626553	cg24487319_BC21	cg24487319	2	GRCh37	0	0	1	1	0	1	0	1	0	0	0
19	38626570	cg24487320_TC21	cg24487320	2	GRCh37	0	0	1	1	0	1	0	1	0	0	0
19	38626588	cg24487321_BC21	cg24487321	2	GRCh37	0	0	1	1	0	1	0	1	0	0	0
19	38652798	cg24487817_TC21	cg24487817	2	GRCh37	0	0	1	1	1	0	0	0	1	0	0
19	38652939	cg24487818_TC21	cg24487818	2	GRCh37	0	0	1	1	1	0	0	0	1	0	0
19	38652948	cg24487819_TC21	cg24487819	2	GRCh37	0	0	1	1	1	0	0	0	1	0	0
19	38652962	cg24487820_BC21	cg24487820	2	GRCh37	0	0	1	1	1	0	0	0	1	0	0
19	38794866	cg24491254_TC11	cg24491254	1	GRCh37	0	0	1	1	1	1	1	1	1	0	0
19	38795058	cg24491259_TC11	cg24491259	1	GRCh37	0	0	1	1	0	1	1	1	1	0	0
19	38795098	cg24491260_TC11	cg24491260	1	GRCh37	0	0	1	1	0	1	1	1	1	0	0
19	38795120	cg24491262_BC11	cg24491262	1	GRCh37	0	0	1	1	0	1	1	1	1	0	0
19	38795137	cg24491263_BC21	cg24491263	2	GRCh37	0	0	1	1	0	1	1	1	1	0	0
19	38795148	cg24491264_BC11	cg24491264	1	GRCh37	0	0	1	1	0	1	1	1	1	0	0
19	38795154	cg24491265_BC11	cg24491265	1	GRCh37	0	0	1	1	0	1	1	1	1	0	0
19	38795162	cg24491266_BC21	cg24491266	2	GRCh37	0	0	1	1	0	1	1	1	1	0	0
19	38795235	cg24491267_BC21	cg24491267	2	GRCh37	0	0	1	1	0	1	1	1	1	0	0
19	38795238	cg24491268_TC21	cg24491268	2	GRCh37	0	0	1	1	0	1	1	1	1	0	0
19	38795249	cg24491269_TC11	cg24491269	1	GRCh37	0	0	1	1	0	1	1	1	1	0	0
19	38807596	cg24491593_BC21	cg24491593	2	GRCh37	0	0	1	1	0	0	1	0	1	0	0
19	38876619	cg24493169_TC21	cg24493169	2	GRCh37	0	0	1	1	0	1	0	1	0	0	0
19	38876657	cg24493171_BC21	cg24493171	2	GRCh37	0	0	1	1	0	1	0	1	0	0	0
19	38876729	cg24493176_TC21	cg24493176	2	GRCh37	0	0	1	1	0	1	0	1	0	0	0
19	39050768	cg24496872_BC21	cg24496872	2	GRCh37	0	0	1	1	0	1	0	0	1	0	0
19	39050832	cg24496873_TC21	cg24496873	2	GRCh37	0	0	1	1	0	1	0	0	1	0	0
19	39110781	cg24498261_BC21	cg24498261	2	GRCh37	0	0	1	0	0	1	0	1	1	0	0
19	39152571	cg24499119_BC21	cg24499119	2	GRCh37	0	0	1	1	0	0	0	1	1	0	0
19	39152858	cg24499123_BC21	cg24499123	2	GRCh37	0	0	1	1	0	0	0	1	1	0	0
19	39153059	cg24499126_TC21	cg24499126	2	GRCh37	0	0	1	1	0	0	0	1	1	0	0
19	39157183	cg24499215_BC21	cg24499215	2	GRCh37	0	0	1	1	0	1	0	1	1	0	0
19	39157198	cg24499216_TC21	cg24499216	2	GRCh37	0	0	1	1	0	1	0	1	1	0	0
19	39157215	cg24499217_TC21	cg24499217	2	GRCh37	0	0	1	1	0	1	0	1	1	0	0
19	39157228	cg24499218_BC21	cg24499218	2	GRCh37	0	0	1	1	0	1	0	1	1	0	0
19	39157246	cg24499220_BC21	cg24499220	2	GRCh37	0	0	1	1	0	1	0	1	1	0	0
19	39157254	cg24499221_TC21	cg24499221	2	GRCh37	0	0	1	1	0	1	0	1	1	0	0
19	39198109	cg24499977_TC21	cg24499977	2	GRCh37	0	0	1	1	0	1	0	1	0	0	0
19	39198291	cg24499979_TC21	cg24499979	2	GRCh37	0	0	1	1	0	1	0	1	0	0	0
19	39198355	cg24499981_TC21	cg24499981	2	GRCh37	0	0	1	1	0	1	0	1	0	0	0
19	39198374	cg24499982_TC21	cg24499982	2	GRCh37	0	0	1	1	0	1	0	1	0	0	0
19	39198700	cg24499986_BC21	cg24499986	2	GRCh37	0	0	1	1	0	1	0	1	0	0	0
19	39198721	cg24499987_BC21	cg24499987	2	GRCh37	0	0	1	1	0	1	0	1	0	0	0
19	39203796	cg24500101_BC21	cg24500101	2	GRCh37	0	0	1	1	0	1	0	1	0	0	0
19	39203841	cg24500102_TC21	cg24500102	2	GRCh37	0	0	1	1	0	1	0	1	0	0	0
19	39203852	cg24500104_BC21	cg24500104	2	GRCh37	0	0	1	1	0	1	0	1	0	0	0
19	39203963	cg24500109_BC21	cg24500109	2	GRCh37	0	0	1	1	0	1	0	1	0	0	0
19	39203972	cg24500110_BC21	cg24500110	2	GRCh37	0	0	1	1	0	1	0	1	0	0	0
19	39204146	cg24500112_BC21	cg24500112	2	GRCh37	0	0	1	1	0	1	0	1	0	0	0
19	39204171	cg24500113_TC21	cg24500113	2	GRCh37	0	0	1	1	0	1	0	1	0	0	0
19	39204181	cg24500114_BC21	cg24500114	2	GRCh37	0	0	1	1	0	1	0	1	0	0	0
19	39210764	cg24500272_TC21	cg24500272	2	GRCh37	0	0	1	1	0	1	0	1	1	0	0
19	39210849	cg24500277_BC21	cg24500277	2	GRCh37	0	0	1	1	0	1	0	1	1	0	0
19	39210852	cg24500278_BC21	cg24500278	2	GRCh37	0	0	1	1	0	1	0	1	1	0	0
19	39210901	cg24500280_TC21	cg24500280	2	GRCh37	0	0	1	1	0	1	0	1	1	0	0
19	39210905	cg24500281_BC21	cg24500281	2	GRCh37	0	0	1	1	0	1	0	1	1	0	0
19	39210968	cg24500282_BC21	cg24500282	2	GRCh37	0	0	1	1	0	0	0	1	1	0	0
19	39211122	cg24500286_TC21	cg24500286	2	GRCh37	0	0	1	1	0	0	0	1	1	0	0
19	39211276	cg24500289_BC21	cg24500289	2	GRCh37	0	0	1	1	0	1	0	1	1	0	0
19	39222573	cg24500612_TC21	cg24500612	2	GRCh37	0	0	1	1	0	1	0	1	1	0	0
19	39222695	cg24500615_BC21	cg24500615	2	GRCh37	0	0	1	1	0	1	0	1	1	1	1
19	39222819	cg24500617_TC21	cg24500617	2	GRCh37	0	0	1	1	0	1	0	1	1	0	0
19	39230574	cg24500861_BC21	cg24500861	2	GRCh37	0	0	1	1	0	1	0	0	1	0	0
19	39230591	cg24500862_TC21	cg24500862	2	GRCh37	0	0	1	1	0	1	0	0	1	0	0
19	39230618	cg24500863_TC21	cg24500863	2	GRCh37	0	0	1	1	0	1	0	0	1	0	0
19	39230783	cg24500869_BC21	cg24500869	2	GRCh37	0	0	1	1	0	1	0	0	1	0	0
19	39230789	cg24500870_TC21	cg24500870	2	GRCh37	0	0	1	1	0	1	0	0	1	0	0
19	39265851	cg24501640_TC21	cg24501640	2	GRCh37	0	0	1	0	1	1	0	0	1	0	0
19	39283761	cg24501961_TC21	cg24501961	2	GRCh37	0	0	1	1	0	1	0	0	1	0	0
19	39283882	cg24501962_TC21	cg24501962	2	GRCh37	0	0	1	1	1	1	0	0	1	0	0
19	39283897	cg24501963_BC21	cg24501963	2	GRCh37	0	0	1	1	1	1	0	0	1	0	0
19	39283906	cg24501964_BC21	cg24501964	2	GRCh37	0	0	1	1	1	1	0	0	1	0	0
19	39284010	cg24501965_BC21	cg24501965	2	GRCh37	0	0	1	1	1	1	0	0	1	0	0
19	39284122	cg24501966_TC21	cg24501966	2	GRCh37	0	0	1	1	1	1	0	0	1	0	0
19	39284207	cg24501967_BC21	cg24501967	2	GRCh37	0	0	1	1	1	1	0	0	1	0	0
19	39284210	cg24501968_TC21	cg24501968	2	GRCh37	0	0	1	1	1	1	0	0	1	0	0
19	39284287	cg24501969_TC21	cg24501969	2	GRCh37	0	0	1	1	0	1	0	0	1	0	0
19	39329773	cg24502906_BC21	cg24502906	2	GRCh37	0	0	1	1	0	1	0	1	0	0	0
19	39329963	cg24502907_TC21	cg24502907	2	GRCh37	0	0	1	1	0	1	0	1	0	0	0
19	39330041	cg24502908_BC21	cg24502908	2	GRCh37	0	0	1	1	0	1	0	1	0	0	0
19	39330107	cg24502910_TC21	cg24502910	2	GRCh37	0	0	1	1	0	1	0	1	0	0	0
19	39330121	cg24502911_TC21	cg24502911	2	GRCh37	0	0	1	1	0	1	0	1	0	0	0
19	39330237	cg24502912_TC21	cg24502912	2	GRCh37	0	0	1	1	0	1	0	1	0	0	0
19	39330296	cg24502913_TC21	cg24502913	2	GRCh37	0	0	1	1	0	1	0	1	0	0	0
19	39330320	cg24502914_BC21	cg24502914	2	GRCh37	0	0	1	1	0	1	0	1	0	0	0
19	39330349	cg24502915_TC21	cg24502915	2	GRCh37	0	0	1	1	0	1	0	1	0	0	0
19	39330390	cg24502916_BC21	cg24502916	2	GRCh37	0	0	1	1	0	1	0	1	0	1	1
19	39332538	cg24502962_BC21	cg24502962	2	GRCh37	0	0	1	1	0	1	0	1	1	0	0
19	39332546	cg24502963_TC21	cg24502963	2	GRCh37	0	0	1	1	0	1	0	1	1	0	0
19	39332566	cg24502964_BC21	cg24502964	2	GRCh37	0	0	1	1	0	1	0	1	1	0	0
19	39332615	cg24502966_BC21	cg24502966	2	GRCh37	0	0	1	1	0	1	0	1	1	0	0
19	39332641	cg24502970_BC21	cg24502970	2	GRCh37	0	0	1	1	0	1	0	1	1	0	0
19	39332892	cg24502973_BC21	cg24502973	2	GRCh37	0	0	1	1	0	0	1	1	1	0	0
19	39332955	cg24502975_BC21	cg24502975	2	GRCh37	0	0	1	1	0	1	1	1	1	0	0
19	39332974	cg24502977_BC21	cg24502977	2	GRCh37	0	0	1	1	0	1	1	1	1	0	0
19	39332978	cg24502978_BC11	cg24502978	1	GRCh37	0	0	1	1	0	1	1	1	1	0	0
19	39333034	cg24502979_BC21	cg24502979	2	GRCh37	0	0	1	1	0	1	0	1	1	0	0
19	39333170	cg24502981_BC21	cg24502981	2	GRCh37	0	0	1	1	0	1	0	1	1	0	0
19	39333172	cg24502982_TC21	cg24502982	2	GRCh37	0	0	1	1	0	1	0	1	1	0	0
19	39333224	cg05138458_TC21	cg05138458	2	GRCh37	0	0	1	1	0	1	0	1	1	0	0
19	39333313	cg24502984_TC21	cg24502984	2	GRCh37	0	0	1	1	0	1	0	1	1	0	0
19	39465218	cg24506037_TC21	cg24506037	2	GRCh37	0	0	1	1	0	0	1	0	1	0	0
19	39465265	cg24506038_BC21	cg24506038	2	GRCh37	0	0	1	1	0	0	1	0	1	0	0
19	39465267	cg24506039_TC21	cg24506039	2	GRCh37	0	0	1	1	0	0	1	0	1	0	0
19	39465369	cg24506040_TC21	cg24506040	2	GRCh37	0	0	1	1	0	0	1	0	1	0	0
19	39465386	cg24506042_BC21	cg24506042	2	GRCh37	0	0	1	1	0	1	1	0	1	0	0
19	39465491	cg24506045_BC21	cg24506045	2	GRCh37	0	0	1	1	0	1	1	0	1	0	0
19	39465527	cg24506046_TC21	cg24506046	2	GRCh37	0	0	1	1	0	1	1	0	1	0	0
19	39465540	cg24506047_TC21	cg24506047	2	GRCh37	0	0	1	1	0	1	1	0	1	0	0
19	39465631	cg24506048_TC21	cg24506048	2	GRCh37	0	0	1	1	0	1	1	0	1	0	0
19	39465769	cg24506052_TC21	cg24506052	2	GRCh37	0	0	1	1	0	1	1	0	1	0	0
19	39465777	cg24506053_BC21	cg24506053	2	GRCh37	0	0	1	1	0	1	1	0	1	0	0
19	39602798	cg24508479_BC21	cg24508479	2	GRCh37	0	0	1	1	1	1	0	0	1	0	0
19	39602857	cg24508480_BC21	cg24508480	2	GRCh37	0	0	1	1	1	1	0	0	0	0	0
19	39602874	cg24508481_TC21	cg24508481	2	GRCh37	0	0	1	1	1	1	0	0	0	0	0
19	39602892	cg24508482_BC21	cg24508482	2	GRCh37	0	0	1	1	1	1	0	0	0	0	0
19	39602960	cg24508483_BC21	cg24508483	2	GRCh37	0	0	1	1	1	1	0	0	0	0	0
19	39603043	cg24508484_BC21	cg24508484	2	GRCh37	0	0	1	1	1	1	0	0	0	0	0
19	39603062	cg24508485_BC21	cg24508485	2	GRCh37	0	0	1	1	1	1	0	0	0	0	0
19	39603155	cg24508487_TC21	cg24508487	2	GRCh37	0	0	1	1	1	1	0	0	0	0	0
19	39603160	cg24508488_BC21	cg24508488	2	GRCh37	0	0	1	1	1	1	0	0	0	0	0
19	39603215	cg24508492_TC21	cg24508492	2	GRCh37	0	0	1	1	1	1	0	0	0	0	0
19	39603218	cg24508493_TC21	cg24508493	2	GRCh37	0	0	1	1	1	1	0	0	0	0	0
19	39603286	cg24508495_BC21	cg24508495	2	GRCh37	0	0	1	1	1	1	0	0	0	0	0
19	39621744	cg24508886_TC21	cg24508886	2	GRCh37	0	0	1	0	0	1	0	1	1	0	0
19	39621842	cg24508887_BC21	cg24508887	2	GRCh37	0	0	1	1	0	1	0	1	1	0	0
19	39621860	cg24508888_BC21	cg24508888	2	GRCh37	0	0	1	1	0	1	0	1	1	0	0
19	39972337	cg24516242_TC21	cg24516242	2	GRCh37	0	0	1	1	0	0	1	0	1	0	0
19	39994112	cg24516780_BC21	cg24516780	2	GRCh37	0	0	1	1	1	1	0	1	0	0	0
19	40009194	cg24517219_BC21	cg24517219	2	GRCh37	0	0	1	1	0	1	0	0	1	0	0
19	40696621	cg24524870_TC21	cg24524870	2	GRCh37	0	0	1	1	0	1	1	0	0	0	0
19	40789826	cg24527026_TC21	cg24527026	2	GRCh37	0	0	1	1	0	1	0	0	1	0	0
19	40789891	cg24527027_TC21	cg24527027	2	GRCh37	0	0	1	1	0	1	0	0	1	0	0
19	40789939	cg24527028_BC21	cg24527028	2	GRCh37	0	0	1	1	0	1	0	0	1	0	0
19	40853592	cg24528202_TC21	cg24528202	2	GRCh37	0	0	1	0	0	1	1	0	1	0	0
19	40853601	cg24528203_TC21	cg24528203	2	GRCh37	0	0	1	0	0	1	1	0	1	0	0
19	40853787	cg24528205_BC21	cg24528205	2	GRCh37	0	0	1	0	0	1	1	0	1	0	0
19	40938984	cg24530170_TC21	cg24530170	2	GRCh37	0	0	1	1	0	0	1	0	1	0	0
19	41091594	cg24533509_TC21	cg24533509	2	GRCh37	0	0	1	1	0	1	0	0	1	0	0
19	41091698	cg24533511_TC21	cg24533511	2	GRCh37	0	0	1	1	0	1	0	1	1	0	0
19	41091847	cg24533515_BC21	cg24533515	2	GRCh37	0	0	1	1	0	1	0	1	1	0	0
19	41092038	cg24533517_BC21	cg24533517	2	GRCh37	0	0	1	1	0	1	0	1	1	0	0
19	41108966	cg24534033_TC21	cg24534033	2	GRCh37	0	0	1	1	0	1	0	0	1	0	0
19	41109179	cg24534034_BC21	cg24534034	2	GRCh37	0	0	1	1	0	1	0	0	1	0	0
19	41109283	cg24534035_TC21	cg24534035	2	GRCh37	0	0	1	1	0	1	0	0	1	0	0
19	41109357	cg24534036_TC21	cg24534036	2	GRCh37	0	0	1	1	0	1	0	0	1	0	0
19	41113402	cg24534257_TC21	cg24534257	2	GRCh37	0	0	1	1	0	1	0	1	0	0	0
19	41113492	cg24534264_TC21	cg24534264	2	GRCh37	0	0	1	1	0	1	0	1	0	0	0
19	41113575	cg24534265_BC21	cg24534265	2	GRCh37	0	0	1	1	0	1	0	1	0	0	0
19	41113642	cg24534266_TC21	cg24534266	2	GRCh37	0	0	1	1	0	1	0	1	1	0	0
19	41113691	cg24534268_TC21	cg24534268	2	GRCh37	0	0	1	1	0	1	0	1	1	0	0
19	41113697	cg24534269_TC21	cg24534269	2	GRCh37	0	0	1	1	0	1	0	1	1	0	0
19	41113884	cg24534270_BC21	cg24534270	2	GRCh37	0	0	1	1	0	1	0	1	1	0	0
19	41113934	cg24534271_TC21	cg24534271	2	GRCh37	0	0	1	1	0	1	0	1	1	0	0
19	41117199	cg24534385_TC11	cg24534385	1	GRCh37	0	0	1	0	1	1	1	1	1	0	0
19	41117219	cg24534388_BC21	cg24534388	2	GRCh37	0	0	1	0	1	1	0	1	1	0	0
19	41129854	cg24534703_BC21	cg24534703	2	GRCh37	0	0	1	1	1	0	0	1	0	0	0
19	41129885	cg24534706_BC21	cg24534706	2	GRCh37	0	0	1	1	1	0	0	1	0	0	0
19	41130078	cg24534719_BC21	cg24534719	2	GRCh37	0	0	1	1	1	0	0	1	0	0	0
19	41130087	cg24534720_TC21	cg24534720	2	GRCh37	0	0	1	1	1	0	0	1	0	0	0
19	41130163	cg24534723_BC21	cg24534723	2	GRCh37	0	0	1	1	1	0	0	1	0	0	0
19	41226350	cg24536738_BC21	cg24536738	2	GRCh37	0	0	1	1	0	0	1	0	1	0	0
19	41226403	cg24536739_TC21	cg24536739	2	GRCh37	0	0	1	1	0	0	1	1	0	0	0
19	41226573	cg24536740_TC21	cg24536740	2	GRCh37	0	0	1	1	0	1	1	1	0	0	0
19	41226688	cg24536743_BC21	cg24536743	2	GRCh37	0	0	1	1	0	1	1	1	1	0	0
19	41226702	cg24536744_TC21	cg24536744	2	GRCh37	0	0	1	1	0	1	1	1	1	0	0
19	41258571	cg24537392_TC21	cg24537392	2	GRCh37	0	0	1	1	0	0	1	0	1	0	0
19	41258912	cg24537395_BC21	cg24537395	2	GRCh37	0	0	1	0	0	1	1	0	1	0	0
19	41337906	cg24539097_BC21	cg24539097	2	GRCh37	0	0	1	1	1	0	0	0	1	0	0
19	41337962	cg24539098_TC21	cg24539098	2	GRCh37	0	0	1	1	1	0	0	0	1	0	0
19	41829881	cg24545999_BC21	cg24545999	2	GRCh37	0	0	1	1	0	0	0	1	1	0	0
19	41829976	cg24546001_TC21	cg24546001	2	GRCh37	0	0	1	1	0	0	0	1	1	0	0
19	41829990	cg24546002_BC21	cg24546002	2	GRCh37	0	0	1	1	0	0	0	1	1	0	0
19	41830079	cg24546003_BC21	cg24546003	2	GRCh37	0	0	1	1	0	0	0	1	1	0	0
19	41830108	cg24546005_BC21	cg24546005	2	GRCh37	0	0	1	1	0	0	0	1	1	0	0
19	41830113	cg24546006_TC21	cg24546006	2	GRCh37	0	0	1	1	0	0	0	1	1	0	0
19	41830139	cg24546008_BC21	cg24546008	2	GRCh37	0	0	1	1	0	0	0	1	1	0	0
19	41830237	cg24546010_TC21	cg24546010	2	GRCh37	0	0	1	1	0	1	0	1	1	0	0
19	41830386	cg24546011_BC21	cg24546011	2	GRCh37	0	0	1	1	0	1	0	1	1	0	0
19	41830417	cg24546012_TC21	cg24546012	2	GRCh37	0	0	1	1	0	1	0	1	1	0	0
19	41830452	cg24546014_TC21	cg24546014	2	GRCh37	0	0	1	1	0	1	0	1	1	0	0
19	41854818	cg24546556_TC21	cg24546556	2	GRCh37	0	0	1	1	0	0	0	1	1	0	0
19	41855204	cg24546557_BC21	cg24546557	2	GRCh37	0	0	1	0	0	1	0	1	1	0	0
19	41855399	cg24546558_BC21	cg24546558	2	GRCh37	0	0	1	0	0	1	0	1	1	0	0
19	41855802	cg24546569_BC21	cg24546569	2	GRCh37	0	0	1	0	0	1	0	1	1	0	0
19	41855932	cg24546570_TC21	cg24546570	2	GRCh37	0	0	1	0	0	1	0	1	1	0	0
19	41855961	cg24546571_TC21	cg24546571	2	GRCh37	0	0	1	0	0	1	0	1	1	0	0
19	42381805	cg24553767_BC21	cg24553767	2	GRCh37	0	0	1	1	0	1	1	0	1	0	0
19	42381950	cg04790874_TC21	cg04790874	2	GRCh37	0	0	1	1	0	1	1	0	1	0	0
19	42382020	cg24553768_BC21	cg24553768	2	GRCh37	0	0	1	1	0	1	0	1	1	0	0
19	42579257	cg24558143_BC21	cg24558143	2	GRCh37	0	0	1	1	0	1	1	0	1	0	0
19	42579289	cg24558144_TC21	cg24558144	2	GRCh37	0	0	1	1	0	1	1	0	1	0	0
19	42579326	cg24558146_TC21	cg24558146	2	GRCh37	0	0	1	1	0	1	1	0	1	0	0
19	42579341	cg24558147_BC21	cg24558147	2	GRCh37	0	0	1	1	0	1	1	0	1	0	0
19	42579387	cg24558148_TC21	cg24558148	2	GRCh37	0	0	1	1	0	1	1	0	1	0	0
19	42579395	cg24558149_TC21	cg24558149	2	GRCh37	0	0	1	1	0	1	1	0	1	0	0
19	42636109	cg24559093_TC21	cg24559093	2	GRCh37	0	0	1	1	0	1	1	1	0	0	0
19	42701040	cg24560127_TC21	cg24560127	2	GRCh37	0	0	1	1	0	1	0	1	1	0	0
19	42701155	cg24560129_TC21	cg24560129	2	GRCh37	0	0	1	1	0	1	0	1	1	0	0
19	42701584	cg24560130_TC21	cg24560130	2	GRCh37	0	0	1	1	0	1	0	1	1	0	0
19	42701621	cg24560131_TC21	cg24560131	2	GRCh37	0	0	1	1	0	1	0	1	1	0	0
19	42701626	cg24560132_BC21	cg24560132	2	GRCh37	0	0	1	1	0	1	0	1	1	0	0
19	42701984	cg24560134_TC21	cg24560134	2	GRCh37	0	0	1	1	0	1	0	1	1	0	0
19	42702049	cg24560135_TC21	cg24560135	2	GRCh37	0	0	1	1	0	1	0	1	1	0	0
19	42702065	cg24560136_BC21	cg24560136	2	GRCh37	0	0	1	1	0	1	0	1	1	0	0
19	42760841	cg24561649_TC21	cg24561649	2	GRCh37	0	0	1	1	0	1	0	0	1	0	0
19	42937705	cg24566013_BC21	cg24566013	2	GRCh37	0	0	1	1	0	1	0	0	1	0	0
19	42937901	cg24566014_TC21	cg24566014	2	GRCh37	0	0	1	1	0	1	0	0	1	0	0
19	42937984	cg24566015_TC21	cg24566015	2	GRCh37	0	0	1	1	0	1	0	0	1	0	0
19	43969763	cg24575139_TC11	cg24575139	1	GRCh37	0	0	1	1	1	1	1	0	1	0	0
19	43969775	cg24575140_TC21	cg24575140	2	GRCh37	0	0	1	1	1	1	1	0	1	0	0
19	44101159	cg24577630_BC21	cg24577630	2	GRCh37	0	0	1	1	0	1	1	0	0	0	0
19	44101228	cg24577631_BC21	cg24577631	2	GRCh37	0	0	1	1	0	1	1	0	0	0	0
19	44101271	cg24577632_BC21	cg24577632	2	GRCh37	0	0	1	1	0	1	1	0	0	0	0
19	44101364	cg24577633_BC21	cg24577633	2	GRCh37	0	0	1	1	0	1	1	0	0	0	0
19	44101430	cg24577635_BC21	cg24577635	2	GRCh37	0	0	1	1	0	1	1	0	1	0	0
19	44171684	cg24578942_BC21	cg24578942	2	GRCh37	0	0	1	1	0	0	1	1	1	0	0
19	44171686	cg24578943_TC21	cg24578943	2	GRCh37	0	0	1	1	0	0	1	1	1	0	0
19	44171748	cg24578946_BC11	cg24578946	1	GRCh37	0	0	1	1	0	1	1	1	1	0	0
19	44171752	cg24578947_TC21	cg24578947	2	GRCh37	0	0	1	1	0	1	1	1	1	0	0
19	44171781	cg24578948_BC11	cg24578948	1	GRCh37	0	0	1	1	0	1	1	1	1	0	0
19	44171795	cg24578949_TC21	cg24578949	2	GRCh37	0	0	1	1	0	1	1	1	1	0	0
19	44172196	cg24578969_BC21	cg24578969	2	GRCh37	0	0	1	1	0	1	1	1	0	0	0
19	44172261	cg24578975_BC11	cg24578975	1	GRCh37	0	0	1	1	1	1	1	1	0	0	0
19	44172283	cg24578977_TC11	cg24578977	1	GRCh37	0	0	1	1	1	1	1	1	0	0	0
19	44257801	cg24580400_BC21	cg24580400	2	GRCh37	0	0	1	1	0	1	0	0	1	0	0
19	44260375	cg24580542_TC21	cg24580542	2	GRCh37	0	0	1	1	0	1	0	1	1	0	0
19	44283819	cg24580953_BC21	cg24580953	2	GRCh37	0	0	1	1	0	1	1	0	1	0	0
19	44287329	cg24581010_TC21	cg24581010	2	GRCh37	0	0	1	1	1	1	0	0	1	0	0
19	44287332	cg24581011_BC21	cg24581011	2	GRCh37	0	0	1	1	1	1	0	0	1	0	0
19	44405524	cg24582159_BC21	cg24582159	2	GRCh37	0	0	1	1	1	1	0	0	0	0	0
19	44616056	cg24584219_BC21	cg24584219	2	GRCh37	0	0	1	1	0	1	1	0	0	0	0
19	44616059	cg24584220_TC21	cg24584220	2	GRCh37	0	0	1	1	0	1	1	0	0	0	0
19	44616066	cg24584221_BC21	cg24584221	2	GRCh37	0	0	1	1	0	1	1	0	0	0	0
19	44616086	cg24584222_TC21	cg24584222	2	GRCh37	0	0	1	1	0	1	1	0	0	0	0
19	44616180	cg24584225_BC21	cg24584225	2	GRCh37	0	0	1	1	0	1	1	0	0	0	0
19	44616191	cg24584226_TC21	cg24584226	2	GRCh37	0	0	1	1	0	1	1	0	0	0	0
19	44616298	cg24584229_BC21	cg24584229	2	GRCh37	0	0	1	1	1	1	1	0	0	0	0
19	44616419	cg24584231_BC21	cg24584231	2	GRCh37	0	0	1	1	0	1	1	0	0	0	0
19	44616546	cg24584233_BC21	cg24584233	2	GRCh37	0	0	1	1	0	1	1	0	0	0	0
19	44616591	cg24584234_TC21	cg24584234	2	GRCh37	0	0	1	1	0	1	1	0	0	0	0
19	44809544	cg24586154_BC21	cg24586154	2	GRCh37	0	0	1	1	0	1	1	0	0	0	0
19	44809551	cg24586155_TC21	cg24586155	2	GRCh37	0	0	1	1	0	1	1	0	0	0	0
19	44809558	cg24586156_BC21	cg24586156	2	GRCh37	0	0	1	1	0	1	1	0	0	0	0
19	44905271	cg28065211_BC21	cg28065211	2	GRCh37	0	0	1	0	1	1	1	0	0	0	0
19	45269012	cg24591954_BC21	cg24591954	2	GRCh37	0	0	1	1	0	1	0	0	1	0	0
19	45274412	cg24592062_TC21	cg24592062	2	GRCh37	0	0	1	1	0	1	0	0	1	0	0
19	45519702	cg24597614_BC21	cg24597614	2	GRCh37	0	0	1	1	0	1	0	1	1	0	0
19	45519732	cg24597615_TC21	cg24597615	2	GRCh37	0	0	1	1	0	1	0	1	1	0	0
19	45519771	cg24597618_BC21	cg24597618	2	GRCh37	0	0	1	1	0	1	0	1	1	0	0
19	45519799	cg24597619_BC21	cg24597619	2	GRCh37	0	0	1	1	0	1	0	1	1	0	0
19	45519905	cg24597620_TO21	cg24597620	2	GRCh37	0	0	1	1	0	1	0	1	1	0	0
19	45520201	cg24597624_TC21	cg24597624	2	GRCh37	0	0	1	1	0	1	0	1	1	0	0
19	45520252	cg24597625_TC21	cg24597625	2	GRCh37	0	0	1	1	0	1	0	1	1	0	0
19	45520306	cg24597626_BC21	cg24597626	2	GRCh37	0	0	1	1	0	1	0	1	1	0	0
19	45520511	cg24597627_TC21	cg24597627	2	GRCh37	0	0	1	1	0	1	0	1	1	0	0
19	45543167	cg24598213_TC21	cg24598213	2	GRCh37	0	0	1	1	0	1	1	1	0	0	0
19	45543176	cg24598214_BC21	cg24598214	2	GRCh37	0	0	1	1	0	1	1	1	0	0	0
19	45626618	cg24600279_TC21	cg24600279	2	GRCh37	0	0	1	1	0	1	0	1	1	0	0
19	45626622	cg24600280_BC21	cg24600280	2	GRCh37	0	0	1	1	0	1	0	1	1	0	0
19	45626646	cg24600281_BC21	cg24600281	2	GRCh37	0	0	1	1	0	1	0	1	1	0	0
19	45626714	cg24600282_TC21	cg24600282	2	GRCh37	0	0	1	1	0	1	0	1	1	0	0
19	45626754	cg24600283_TC21	cg24600283	2	GRCh37	0	0	1	1	0	1	0	1	1	0	0
19	45626765	cg24600284_BC21	cg24600284	2	GRCh37	0	0	1	1	0	1	0	1	1	0	0
19	45626982	cg24600289_TC21	cg24600289	2	GRCh37	0	0	1	0	0	1	0	1	1	0	0
19	45627127	cg24600290_BC21	cg24600290	2	GRCh37	0	0	1	0	0	1	0	1	1	0	0
19	45627157	cg24600291_BC21	cg24600291	2	GRCh37	0	0	1	0	0	1	0	1	1	0	0
19	45706030	cg24602383_TC21	cg24602383	2	GRCh37	0	0	1	1	1	1	0	0	0	0	0
19	45706056	cg24602384_TC21	cg24602384	2	GRCh37	0	0	1	1	1	1	0	0	0	0	0
19	45706059	cg24602385_BC21	cg24602385	2	GRCh37	0	0	1	1	1	1	0	0	0	0	0
19	45849695	cg24605692_BC21	cg24605692	2	GRCh37	0	0	1	1	0	1	0	1	0	0	1
19	45849727	cg24605694_BC21	cg24605694	2	GRCh37	0	0	1	1	0	1	0	1	0	0	0
19	45849776	cg24605695_TC21	cg24605695	2	GRCh37	0	0	1	1	0	1	0	1	0	0	0
19	45850048	cg24605717_BC21	cg24605717	2	GRCh37	0	0	1	1	0	1	0	1	0	0	0
19	45903732	cg24607211_TC21	cg24607211	2	GRCh37	0	0	1	1	1	0	0	1	1	0	0
19	45903759	cg24607212_BC21	cg24607212	2	GRCh37	0	0	1	1	1	0	0	1	1	0	0
19	45903797	cg24607213_TC21	cg24607213	2	GRCh37	0	0	1	1	1	0	0	1	1	0	0
19	45951429	cg24608512_BC21	cg24608512	2	GRCh37	0	0	1	1	0	1	0	1	1	0	0
19	45975931	cg24609158_TC21	cg24609158	2	GRCh37	0	0	1	1	0	0	0	1	1	0	0
19	45976023	cg24609164_BC21	cg24609164	2	GRCh37	0	0	1	1	0	0	0	1	1	0	0
19	46080446	cg24611610_TC21	cg24611610	2	GRCh37	0	0	1	1	1	1	0	0	1	0	0
19	46080623	cg24611612_BC21	cg24611612	2	GRCh37	0	0	1	1	1	1	0	0	1	0	0
19	46080768	cg24611613_BC21	cg24611613	2	GRCh37	0	0	1	1	1	1	0	0	1	0	0
19	46080824	cg24611615_TC21	cg24611615	2	GRCh37	0	0	1	1	0	1	0	0	1	0	0
19	46080945	cg24611616_BC21	cg24611616	2	GRCh37	0	0	1	1	0	1	0	0	1	0	0
19	46081040	cg24611618_TC21	cg24611618	2	GRCh37	0	0	1	1	0	1	0	0	1	0	0
19	46081097	cg24611620_BC21	cg24611620	2	GRCh37	0	0	1	1	0	1	0	0	1	0	0
19	46081247	cg24611622_TC21	cg24611622	2	GRCh37	0	0	1	1	0	1	0	0	1	0	0
19	46088766	cg24611827_TC21	cg24611827	2	GRCh37	0	0	1	1	0	1	0	0	1	0	0
19	46117924	cg24612446_BC21	cg24612446	2	GRCh37	0	0	1	1	1	1	0	1	1	0	0
19	46117951	cg24612447_BC21	cg24612447	2	GRCh37	0	0	1	1	0	1	0	1	1	0	0
19	46118033	cg24612448_BC21	cg24612448	2	GRCh37	0	0	1	1	0	1	0	1	1	0	0
19	46118132	cg24612449_TC21	cg24612449	2	GRCh37	0	0	1	1	0	1	0	1	1	0	1
19	46118137	cg24612450_TC21	cg24612450	2	GRCh37	0	0	1	1	0	1	0	1	1	0	0
19	46118191	cg24612453_TC21	cg24612453	2	GRCh37	0	0	1	1	0	1	0	1	1	0	0
19	46118256	cg24612454_BC21	cg24612454	2	GRCh37	0	0	1	1	0	0	0	1	1	0	0
19	46118967	cg24612471_TC21	cg24612471	2	GRCh37	0	0	1	1	0	1	0	1	1	0	0
19	46135871	cg24612836_TC21	cg24612836	2	GRCh37	0	0	1	1	1	1	0	1	1	0	0
19	46135938	cg24612837_TC21	cg24612837	2	GRCh37	0	0	1	1	1	1	0	1	1	0	0
19	46135944	cg24612838_TC11	cg24612838	1	GRCh37	0	0	1	1	1	1	0	1	1	0	0
19	46144151	cg24613056_BC21	cg24613056	2	GRCh37	0	0	1	1	0	1	0	0	1	0	0
19	46144233	cg24613057_BC21	cg24613057	2	GRCh37	0	0	1	1	0	1	1	0	1	0	0
19	46144279	cg24613061_BC21	cg24613061	2	GRCh37	0	0	1	1	0	1	1	0	1	0	0
19	46144342	cg24613062_BC21	cg24613062	2	GRCh37	0	0	1	1	0	1	1	0	1	0	0
19	46144374	cg24613065_TC21	cg24613065	2	GRCh37	0	0	1	1	1	1	1	0	1	0	0
19	46144401	cg24613066_BC21	cg24613066	2	GRCh37	0	0	1	1	1	1	1	0	1	0	0
19	46219467	cg24615098_TC21	cg24615098	2	GRCh37	0	1	0	1	0	1	1	0	1	0	0
19	46219484	cg24615099_TC21	cg24615099	2	GRCh37	0	1	0	1	0	1	1	0	1	0	0
19	46219511	cg24615100_TC21	cg24615100	2	GRCh37	0	1	0	1	0	1	1	0	1	0	0
19	46219708	cg24615102_TC21	cg24615102	2	GRCh37	0	1	0	1	0	1	1	0	1	0	0
19	46219743	cg24615103_TC21	cg24615103	2	GRCh37	0	1	0	1	0	1	1	0	1	0	0
19	46220490	cg24615125_BC11	cg24615125	1	GRCh37	0	1	0	1	1	1	1	0	0	0	0
19	46220503	cg24615126_TC11	cg24615126	1	GRCh37	0	1	0	1	1	1	1	0	0	0	0
19	46220674	cg24615144_BC11	cg24615144	1	GRCh37	0	1	0	1	1	1	1	0	0	0	0
19	46220842	cg24615154_BC21	cg24615154	2	GRCh37	0	1	0	1	1	1	1	0	0	0	0
19	46220908	cg24615158_TC21	cg24615158	2	GRCh37	0	1	0	1	1	1	1	0	0	0	0
19	46220916	cg24615159_BC21	cg24615159	2	GRCh37	0	1	0	1	1	1	1	0	0	0	0
19	46220936	cg24615160_BC21	cg24615160	2	GRCh37	0	1	0	1	1	1	1	0	0	0	0
19	46220985	cg24615161_TC21	cg24615161	2	GRCh37	0	1	0	1	1	1	1	0	0	0	0
19	46221064	cg24615165_TC11	cg24615165	1	GRCh37	0	1	0	1	1	1	1	0	0	0	0
19	46221066	cg24615166_TC21	cg24615166	2	GRCh37	0	1	0	1	1	1	1	0	0	0	0
19	46221400	cg24615176_TC21	cg24615176	2	GRCh37	0	1	0	1	0	1	1	0	1	0	0
19	46221658	cg24615183_BC21	cg24615183	2	GRCh37	0	1	0	1	0	1	0	1	1	0	0
19	46221725	cg24615184_BC21	cg24615184	2	GRCh37	0	1	0	1	0	1	0	1	1	1	1
19	46221733	cg24615185_TC21	cg24615185	2	GRCh37	0	1	0	1	0	1	0	1	1	0	0
19	46221768	cg24615186_BC21	cg24615186	2	GRCh37	0	1	0	1	0	1	0	1	1	0	0
19	46223872	cg24615212_BC21	cg24615212	2	GRCh37	0	1	0	1	0	1	0	1	1	0	0
19	46225701	cg24615250_BC21	cg24615250	2	GRCh37	0	1	1	1	0	0	0	1	1	0	0
19	46225749	cg24615252_TC21	cg24615252	2	GRCh37	0	1	1	1	0	0	0	1	1	0	0
19	46232308	cg24615366_TC21	cg24615366	2	GRCh37	0	1	1	0	0	0	0	0	0	0	0
19	46232549	cg24615374_TC21	cg24615374	2	GRCh37	0	1	1	0	0	0	0	0	0	0	0
19	46232603	cg24615375_TC21	cg24615375	2	GRCh37	0	1	1	0	0	0	0	0	0	0	0
19	46232768	cg24615377_TC21	cg24615377	2	GRCh37	0	1	1	1	0	0	0	0	0	0	0
19	46232862	cg24615378_TC21	cg24615378	2	GRCh37	0	1	1	1	0	1	1	0	1	0	0
19	46233052	cg24615379_BC21	cg24615379	2	GRCh37	0	1	1	1	0	1	0	0	1	0	0
19	46233136	cg24615380_TC21	cg24615380	2	GRCh37	0	1	1	1	0	1	0	0	1	0	0
19	46233197	cg24615381_TC21	cg24615381	2	GRCh37	0	1	1	1	0	1	0	0	1	0	0
19	46233203	cg24615382_BC21	cg24615382	2	GRCh37	0	1	1	1	0	1	0	0	1	0	0
19	46233799	cg24615396_BC21	cg24615396	2	GRCh37	0	1	0	1	1	1	1	0	0	0	0
19	46233805	cg24615397_TC21	cg24615397	2	GRCh37	0	1	0	1	1	1	1	0	0	0	0
19	46234042	cg24615401_BC11	cg24615401	1	GRCh37	0	1	0	1	1	1	1	0	0	0	0
19	46234063	cg24615403_BC11	cg24615403	1	GRCh37	0	1	0	1	1	1	1	0	0	0	0
19	46234214	cg09915397_TC21	cg09915397	2	GRCh37	0	1	0	1	1	1	1	0	0	0	0
19	46234353	cg24615425_BC11	cg24615425	1	GRCh37	0	1	0	1	1	1	1	0	0	0	0
19	46234368	cg24615426_TC11	cg24615426	1	GRCh37	0	1	0	1	1	1	1	0	0	0	0
19	46234419	cg24615427_TC11	cg24615427	1	GRCh37	0	1	0	1	1	1	1	0	0	0	0
19	46270017	cg24616207_BC11	cg24616207	1	GRCh37	0	1	0	0	1	1	1	1	0	0	0
19	46270036	cg24616208_BC21	cg24616208	2	GRCh37	0	1	0	0	1	1	1	1	0	0	0
19	46270082	cg24616209_BC21	cg24616209	2	GRCh37	0	1	0	0	1	1	1	1	0	0	0
19	46270143	cg24616212_BC11	cg24616212	1	GRCh37	0	1	0	0	1	1	1	1	0	0	0
19	46270190	cg24616215_BC11	cg24616215	1	GRCh37	0	1	0	0	1	1	1	1	0	0	0
19	46270465	cg24616229_TC21	cg24616229	2	GRCh37	0	1	0	1	0	1	1	0	1	0	0
19	46270511	cg24616230_TC21	cg24616230	2	GRCh37	0	1	0	1	0	1	1	0	1	0	0
19	46270605	cg24616233_BC21	cg24616233	2	GRCh37	0	1	0	1	0	1	1	0	1	0	0
19	46270642	cg24616234_TC21	cg24616234	2	GRCh37	0	1	0	1	0	1	1	0	1	0	0
19	46270648	cg24616235_TC21	cg24616235	2	GRCh37	0	1	0	1	0	1	1	0	1	0	0
19	46270707	cg24616236_BC21	cg24616236	2	GRCh37	0	1	0	1	1	1	1	0	1	0	0
19	46270711	cg24616237_TC21	cg24616237	2	GRCh37	0	1	0	1	1	1	1	0	1	0	0
19	46271405	cg24616297_BC21	cg24616297	2	GRCh37	0	1	0	1	0	1	1	0	1	0	0
19	46271471	cg24616307_BC21	cg24616307	2	GRCh37	0	1	0	1	0	1	1	0	1	0	0
19	46271559	cg24616312_BC21	cg24616312	2	GRCh37	0	1	0	1	0	1	1	0	1	0	0
19	46273335	cg24616488_TC21	cg24616488	2	GRCh37	0	1	0	1	1	1	1	0	0	0	0
19	46273350	cg24616489_TC21	cg24616489	2	GRCh37	0	1	0	1	1	1	1	0	0	0	0
19	46273370	cg24616491_TC21	cg24616491	2	GRCh37	0	1	0	1	1	1	1	0	0	0	0
19	46273375	cg24616492_BC21	cg24616492	2	GRCh37	0	1	0	1	1	1	1	0	0	0	0
19	46273414	cg24616493_BC21	cg24616493	2	GRCh37	0	1	0	1	1	1	1	0	1	0	0
19	46273640	cg24616507_BC11	cg24616507	1	GRCh37	0	1	0	1	1	1	1	1	1	0	0
19	46273674	cg24616511_BC11	cg24616511	1	GRCh37	0	1	0	1	1	1	1	1	1	0	0
19	46273676	cg24616512_BC11	cg24616512	1	GRCh37	0	1	0	1	1	1	1	1	1	0	0
19	46273688	cg24616513_TC11	cg24616513	1	GRCh37	0	1	0	1	1	1	1	1	1	0	0
19	46273695	cg24616514_TC11	cg24616514	1	GRCh37	0	1	0	1	1	1	1	1	1	0	0
19	46273754	cg24616518_BC21	cg24616518	2	GRCh37	0	1	0	1	1	1	1	1	1	0	0
19	46273756	cg24616519_BC11	cg24616519	1	GRCh37	0	1	0	1	1	1	1	1	1	0	0
19	46273774	cg24616521_TC11	cg24616521	1	GRCh37	0	1	0	1	1	1	1	1	1	0	0
19	46273784	cg24616522_TC11	cg24616522	1	GRCh37	0	1	0	1	1	1	1	1	1	0	0
19	46273799	cg24616524_BC11	cg24616524	1	GRCh37	0	1	0	1	1	1	1	1	1	0	0
19	46273957	cg24616535_BC21	cg24616535	2	GRCh37	0	1	0	1	1	1	1	1	1	0	0
19	46274003	cg24616541_TC11	cg24616541	1	GRCh37	0	1	0	1	1	1	1	1	1	0	0
19	46274009	cg24616542_BC11	cg24616542	1	GRCh37	0	1	0	1	1	1	1	1	1	0	0
19	46274043	cg24616543_TC11	cg24616543	1	GRCh37	0	1	0	1	1	1	1	1	1	0	0
19	46274047	cg24616544_TC11	cg24616544	1	GRCh37	0	1	0	1	1	1	1	1	1	0	0
19	46274052	cg24616545_BC11	cg24616545	1	GRCh37	0	1	0	1	1	1	1	1	1	0	0
19	46274059	cg24616546_BC11	cg24616546	1	GRCh37	0	1	0	1	1	1	1	1	1	0	0
19	46274111	cg24616550_BC11	cg24616550	1	GRCh37	0	1	0	1	1	1	1	1	1	0	0
19	46274185	cg24616557_BC11	cg24616557	1	GRCh37	0	1	0	1	1	1	1	1	1	0	0
19	46274192	cg24616559_TC11	cg24616559	1	GRCh37	0	1	0	1	1	1	1	1	1	0	0
19	46274194	cg24616560_TC11	cg24616560	1	GRCh37	0	1	0	1	1	1	1	1	1	0	0
19	46274197	cg24616561_BC11	cg24616561	1	GRCh37	0	1	0	1	1	1	1	1	1	0	0
19	46274251	cg24616566_BC11	cg24616566	1	GRCh37	0	1	0	1	0	1	1	1	1	0	0
19	46274280	cg24616567_BC21	cg24616567	2	GRCh37	0	1	0	1	0	1	1	1	1	0	0
19	46274647	cg16762797_TC21	cg16762797	2	GRCh37	0	1	0	1	0	0	1	1	1	0	0
19	46274798	cg24616596_TC21	cg24616596	2	GRCh37	0	1	0	1	0	0	1	1	1	0	0
19	46282775	cg24616834_BC21	cg24616834	2	GRCh37	0	1	0	1	1	1	0	1	0	0	0
19	46282815	cg24616837_BC21	cg24616837	2	GRCh37	0	1	0	1	1	1	0	1	1	0	0
19	46282833	cg24616838_TC11	cg24616838	1	GRCh37	0	1	0	1	1	1	0	1	1	0	0
19	46282853	cg24616839_BC11	cg24616839	1	GRCh37	0	1	0	1	1	1	0	1	1	0	0
19	46282869	cg24616840_BC11	cg24616840	1	GRCh37	0	1	0	1	1	1	0	1	1	0	0
19	46282877	cg24616841_BC11	cg24616841	1	GRCh37	0	1	0	1	1	1	0	1	1	0	0
19	46282916	cg24616842_BC21	cg24616842	2	GRCh37	0	1	0	1	1	1	0	1	1	0	0
19	46282992	cg24616844_BC11	cg24616844	1	GRCh37	0	1	0	1	1	1	0	1	1	0	0
19	46283019	cg24616846_TC11	cg24616846	1	GRCh37	0	1	0	1	1	1	1	1	1	0	0
19	46283023	cg24616847_BC11	cg24616847	1	GRCh37	0	1	0	1	1	1	1	1	1	0	0
19	46283028	cg24616848_TC11	cg24616848	1	GRCh37	0	1	0	1	1	1	1	1	1	0	0
19	46283038	cg24616849_TC11	cg24616849	1	GRCh37	0	1	0	1	1	1	1	1	1	0	0
19	46283050	cg24616850_BC11	cg24616850	1	GRCh37	0	1	0	1	1	1	1	1	1	0	0
19	46283056	cg24616851_BC11	cg24616851	1	GRCh37	0	1	0	1	1	1	1	1	1	0	0
19	46283154	cg24616855_BC21	cg24616855	2	GRCh37	0	1	0	1	0	1	1	1	1	0	0
19	46283282	cg24616856_BC21	cg24616856	2	GRCh37	0	1	0	1	0	1	0	1	1	0	0
19	46283525	cg24616858_BC21	cg24616858	2	GRCh37	0	1	0	1	0	1	0	1	1	0	0
19	46283552	cg24616859_TC21	cg24616859	2	GRCh37	0	1	0	1	0	1	0	1	1	0	0
19	46284890	cg24616881_BC21	cg24616881	2	GRCh37	0	1	0	1	0	1	1	1	0	0	0
19	46284924	cg24616882_TC21	cg24616882	2	GRCh37	0	1	0	1	0	1	1	1	0	0	0
19	46286719	cg24616916_TC21	cg24616916	2	GRCh37	0	1	0	1	0	0	1	1	1	0	1
19	46295856	cg24617202_TC11	cg24617202	1	GRCh37	0	1	0	1	1	1	1	0	1	0	0
19	46295867	cg24617204_TC11	cg24617204	1	GRCh37	0	1	0	1	1	1	1	0	1	0	0
19	46295955	cg24617216_BC11	cg24617216	1	GRCh37	0	1	0	1	1	1	1	0	1	0	0
19	46295957	cg24617217_TC11	cg24617217	1	GRCh37	0	1	0	1	1	1	1	0	1	0	0
19	46296319	cg24617260_BC11	cg24617260	1	GRCh37	0	1	0	1	1	1	0	0	1	0	0
19	46296321	cg24617261_BC11	cg24617261	1	GRCh37	0	1	0	1	1	1	0	0	1	0	0
19	46296346	cg24617263_BC11	cg24617263	1	GRCh37	0	1	0	1	1	1	0	0	1	0	0
19	46296375	cg24617264_BC21	cg24617264	2	GRCh37	0	1	0	1	1	1	0	0	1	0	0
19	46296896	cg24617268_TC21	cg24617268	2	GRCh37	0	1	1	0	0	0	0	0	1	0	0
19	46296986	cg24617270_TC21	cg24617270	2	GRCh37	0	1	1	0	0	0	0	0	1	0	0
19	46297025	cg24617271_BC21	cg24617271	2	GRCh37	0	1	1	0	0	0	0	0	1	0	0
19	46303427	cg24617385_TC21	cg24617385	2	GRCh37	0	1	0	1	1	1	0	0	1	0	0
19	46313332	cg24617631_BC21	cg24617631	2	GRCh37	0	1	1	1	0	1	1	0	1	0	0
19	46313663	cg24617639_TC21	cg24617639	2	GRCh37	0	1	1	1	0	0	0	0	0	0	0
19	46313772	cg24617641_TC21	cg24617641	2	GRCh37	0	1	1	1	0	0	0	0	0	0	0
19	46318193	cg24617744_TC21	cg24617744	2	GRCh37	0	1	1	1	0	1	1	1	0	0	0
19	46318275	cg24617745_TC21	cg24617745	2	GRCh37	0	1	1	1	0	1	1	1	0	0	0
19	46318280	cg24617746_BC21	cg24617746	2	GRCh37	0	1	1	1	0	1	1	1	0	0	0
19	46318287	cg24617747_TC21	cg24617747	2	GRCh37	0	1	1	1	0	1	1	1	0	0	0
19	46318314	cg24617748_BC11	cg24617748	1	GRCh37	0	1	1	1	0	1	1	1	0	0	0
19	46318321	cg24617749_TC11	cg24617749	1	GRCh37	0	1	1	1	0	1	1	1	0	0	0
19	46318382	cg24617752_BC11	cg24617752	1	GRCh37	0	1	1	1	0	1	1	1	0	0	0
19	46318406	cg24617754_TC21	cg24617754	2	GRCh37	0	1	1	1	0	1	0	1	0	0	0
19	46318420	cg24617755_BC21	cg24617755	2	GRCh37	0	1	1	1	0	1	0	1	0	0	0
19	46318511	cg24617758_BC21	cg24617758	2	GRCh37	0	1	1	1	0	0	0	1	0	0	0
19	46327129	cg24617991_BC21	cg24617991	2	GRCh37	0	1	1	0	0	0	0	1	0	0	0
19	46327375	cg24617997_TC21	cg24617997	2	GRCh37	0	1	1	1	0	1	0	1	0	0	0
19	46327412	cg24617998_BC21	cg24617998	2	GRCh37	0	1	1	1	0	1	0	1	0	0	0
19	46327432	cg24617999_BC21	cg24617999	2	GRCh37	0	1	1	1	0	1	0	1	0	0	0
19	46327473	cg24618000_BC21	cg24618000	2	GRCh37	0	1	1	1	0	1	0	1	0	0	0
19	46327492	cg24618002_BC21	cg24618002	2	GRCh37	0	1	1	1	0	1	0	1	0	0	0
19	46327557	cg24618004_BC21	cg24618004	2	GRCh37	0	1	1	1	0	1	0	1	0	0	0
19	46327607	cg24618005_TC21	cg24618005	2	GRCh37	0	1	1	1	0	1	0	1	0	0	0
19	46327613	cg24618006_TC21	cg24618006	2	GRCh37	0	1	1	1	0	1	0	1	0	0	0
19	46327645	cg24618008_BC21	cg24618008	2	GRCh37	0	1	1	1	0	1	0	1	0	0	0
19	46327837	cg24618009_BC21	cg24618009	2	GRCh37	0	1	1	0	0	1	0	1	0	0	0
19	46327846	cg24618010_BC21	cg24618010	2	GRCh37	0	1	1	0	0	1	0	1	0	0	0
19	46328045	cg24618011_BC21	cg24618011	2	GRCh37	0	1	1	0	0	1	0	1	0	0	0
19	46364295	cg24618709_TC21	cg24618709	2	GRCh37	0	1	0	1	0	1	0	1	1	0	0
19	46365510	cg24618731_TC21	cg24618731	2	GRCh37	0	1	0	1	0	1	1	0	1	0	0
19	46365560	cg24618732_TC21	cg24618732	2	GRCh37	0	1	0	1	0	1	1	0	1	0	0
19	46365569	cg24618733_TC21	cg24618733	2	GRCh37	0	1	0	1	0	1	1	0	1	0	0
19	46366150	cg24618766_BC11	cg24618766	1	GRCh37	0	1	0	1	1	1	1	0	0	0	0
19	46366289	cg24618773_TC11	cg24618773	1	GRCh37	0	1	0	1	1	1	1	0	0	0	0
19	46366423	cg24618794_TC11	cg24618794	1	GRCh37	0	1	0	1	1	1	1	0	0	0	0
19	46366425	cg24618795_BC11	cg24618795	1	GRCh37	0	1	0	1	1	1	1	0	0	0	0
19	46366471	cg24618796_BC11	cg24618796	1	GRCh37	0	1	0	1	1	1	1	0	0	0	1
19	46366477	cg24618797_BC11	cg24618797	1	GRCh37	0	1	0	1	1	1	1	0	0	0	0
19	46366493	cg24618799_BC11	cg24618799	1	GRCh37	0	1	0	1	1	1	1	0	0	0	0
19	46366497	cg24618800_BC11	cg24618800	1	GRCh37	0	1	0	1	1	1	1	0	0	0	0
19	46366501	cg24618801_TC11	cg24618801	1	GRCh37	0	1	0	1	1	1	1	0	0	0	0
19	46366513	cg24618802_BC11	cg24618802	1	GRCh37	0	1	0	1	1	1	1	0	0	0	0
19	46366526	cg24618803_TC11	cg24618803	1	GRCh37	0	1	0	1	1	1	1	0	0	0	0
19	46366529	cg24618804_BC21	cg24618804	2	GRCh37	0	1	0	1	1	1	1	0	0	0	0
19	46367567	cg24618858_TC11	cg24618858	1	GRCh37	0	1	0	1	1	1	0	0	1	0	0
19	46367770	cg24618884_TC21	cg24618884	2	GRCh37	0	1	0	1	1	1	0	0	1	0	0
19	46367780	cg24618885_TC11	cg24618885	1	GRCh37	0	1	0	1	1	1	0	0	1	0	0
19	46380394	cg14787269_TC21	cg14787269	2	GRCh37	1	0	0	1	0	1	0	0	1	0	0
19	46524806	cg24622518_TC21	cg24622518	2	GRCh37	0	0	1	1	1	1	0	0	0	0	0
19	46524853	cg24622519_BC21	cg24622519	2	GRCh37	0	0	1	1	1	1	0	0	0	0	0
19	46524966	cg24622522_TC21	cg24622522	2	GRCh37	0	0	1	1	1	1	0	0	0	1	1
19	46875822	cg24626774_TC21	cg24626774	2	GRCh37	0	0	1	0	0	1	0	1	1	0	0
19	46875842	cg24626775_TC21	cg24626775	2	GRCh37	0	0	1	0	0	1	0	1	1	0	0
19	46875903	cg24626776_BC21	cg24626776	2	GRCh37	0	0	1	0	0	1	0	1	1	0	0
19	46875909	cg24626777_BC21	cg24626777	2	GRCh37	0	0	1	0	0	1	0	1	1	0	0
19	46876105	cg24626778_BC21	cg24626778	2	GRCh37	0	0	1	1	0	1	0	1	1	0	0
19	46876207	cg24626779_TC21	cg24626779	2	GRCh37	0	0	1	1	1	1	0	1	1	0	0
19	46876212	cg24626780_TC21	cg24626780	2	GRCh37	0	0	1	1	1	1	0	1	1	0	0
19	46876282	cg24626781_TC21	cg24626781	2	GRCh37	0	0	1	1	1	1	0	1	1	0	0
19	46876353	cg24626782_BC21	cg24626782	2	GRCh37	0	0	1	1	1	1	0	1	1	0	0
19	46876427	cg24626783_TC11	cg24626783	1	GRCh37	0	0	1	1	1	1	0	1	1	0	0
19	46876549	cg24626787_TC21	cg24626787	2	GRCh37	0	0	1	1	1	1	0	1	1	0	0
19	46876557	cg24626788_BC21	cg24626788	2	GRCh37	0	0	1	1	1	1	0	1	1	0	0
19	46969791	cg24628937_TC21	cg24628937	2	GRCh37	0	0	1	1	0	1	0	0	1	0	0
19	46969943	cg24628938_BC21	cg24628938	2	GRCh37	0	0	1	1	0	1	0	0	1	0	0
19	47226089	cg24634347_BC21	cg24634347	2	GRCh37	0	0	1	1	0	1	0	1	0	0	0
19	47288619	cg24635899_TC21	cg24635899	2	GRCh37	0	0	1	1	0	1	0	1	1	0	0
19	47288675	cg24635900_TC21	cg24635900	2	GRCh37	0	0	1	1	0	1	0	1	1	0	0
19	47288734	cg24635901_BC21	cg24635901	2	GRCh37	0	0	1	1	0	1	0	1	1	0	0
19	47289016	cg24635902_BC21	cg24635902	2	GRCh37	0	0	1	1	0	1	0	1	1	0	0
19	47289209	cg24635911_TC21	cg24635911	2	GRCh37	0	0	1	1	0	1	1	1	1	0	0
19	47289224	cg24635912_BC21	cg24635912	2	GRCh37	0	0	1	1	0	1	1	1	1	0	0
19	47427551	cg24638643_BC21	cg24638643	2	GRCh37	0	0	1	0	0	1	0	1	1	0	0
19	47427558	cg24638644_TC21	cg24638644	2	GRCh37	0	0	1	0	0	1	0	1	1	0	0
19	47427650	cg24638645_BC21	cg24638645	2	GRCh37	0	0	1	1	0	1	0	1	1	0	0
19	47453770	cg24638962_BC21	cg24638962	2	GRCh37	0	0	1	0	0	1	0	1	1	0	0
19	47453950	cg24638964_BC21	cg24638964	2	GRCh37	0	0	1	1	0	1	0	1	1	0	0
19	47453990	cg24638965_TC21	cg24638965	2	GRCh37	0	0	1	1	0	1	0	1	1	0	0
19	47454067	cg24638966_BC21	cg24638966	2	GRCh37	0	0	1	1	0	1	0	1	1	0	0
19	47454269	cg24638967_BC21	cg24638967	2	GRCh37	0	0	1	0	0	1	0	1	1	0	0
19	47454282	cg24638968_TC21	cg24638968	2	GRCh37	0	0	1	0	0	1	0	1	1	0	0
19	47454370	cg24638969_BC21	cg24638969	2	GRCh37	0	0	1	0	0	1	0	1	1	0	0
19	47454451	cg24638970_BC21	cg24638970	2	GRCh37	0	0	1	0	0	1	0	1	1	0	0
19	47454488	cg24638971_BC21	cg24638971	2	GRCh37	0	0	1	1	0	1	0	1	1	0	0
19	47454569	cg24638972_TC21	cg24638972	2	GRCh37	0	0	1	1	0	1	0	1	1	0	0
19	47454670	cg24638974_TC21	cg24638974	2	GRCh37	0	0	1	1	0	1	0	0	1	0	0
19	47679414	cg24644100_TC21	cg24644100	2	GRCh37	0	0	1	1	0	1	0	1	1	0	0
19	47679711	cg24644103_TC21	cg24644103	2	GRCh37	0	0	1	1	0	1	0	1	1	0	0
19	47680025	cg24644104_TC21	cg24644104	2	GRCh37	0	0	1	1	0	1	0	1	1	0	0
19	47680066	cg24644105_BC21	cg24644105	2	GRCh37	0	0	1	1	0	1	0	1	1	0	0
19	47680132	cg24644106_TC21	cg24644106	2	GRCh37	0	0	1	1	0	1	0	1	1	0	0
19	47680223	cg24644107_BC21	cg24644107	2	GRCh37	0	0	1	1	0	1	0	1	1	0	0
19	47706592	cg24644568_BC21	cg24644568	2	GRCh37	0	0	1	1	0	1	0	1	0	0	0
19	47706775	cg24644569_BC21	cg24644569	2	GRCh37	0	0	1	1	0	1	0	1	0	0	0
19	47706810	cg24644570_BC21	cg24644570	2	GRCh37	0	0	1	1	0	1	0	1	0	0	0
19	47735233	cg24645387_BC21	cg24645387	2	GRCh37	0	0	1	1	0	1	0	0	1	0	0
19	47735327	cg24645388_BC21	cg24645388	2	GRCh37	0	0	1	1	0	1	0	0	1	0	0
19	47735331	cg24645389_TC21	cg24645389	2	GRCh37	0	0	1	1	0	1	0	0	1	0	0
19	47735336	cg24645390_BC21	cg24645390	2	GRCh37	0	0	1	1	0	1	0	0	1	0	0
19	47735381	cg24645391_BC21	cg24645391	2	GRCh37	0	0	1	1	0	1	0	0	1	0	0
19	47735602	cg24645399_TC21	cg24645399	2	GRCh37	0	0	1	1	0	1	0	0	1	0	0
19	47735744	cg24645400_TC21	cg24645400	2	GRCh37	0	0	1	1	0	1	0	0	1	0	0
19	47735794	cg24645401_BC21	cg24645401	2	GRCh37	0	0	1	1	0	1	0	0	1	0	0
19	47735797	cg24645402_BC21	cg24645402	2	GRCh37	0	0	1	1	0	1	0	0	1	0	0
19	47745629	cg24645662_BC21	cg24645662	2	GRCh37	0	0	1	1	0	0	0	1	1	0	0
19	48151573	cg24654943_TC21	cg24654943	2	GRCh37	0	0	1	1	0	1	1	1	1	0	0
19	48151668	cg24654945_BC21	cg24654945	2	GRCh37	0	0	1	1	1	1	0	1	1	0	0
19	48151753	cg24654946_TC21	cg24654946	2	GRCh37	0	0	1	1	1	1	0	1	1	0	0
19	48261149	cg24657729_TC21	cg24657729	2	GRCh37	0	0	1	1	0	1	0	1	0	0	0
19	48261273	cg24657730_TC21	cg24657730	2	GRCh37	0	0	1	1	0	1	0	1	0	0	0
19	48261333	cg24657732_BC21	cg24657732	2	GRCh37	0	0	1	1	0	1	0	1	0	0	0
19	48261374	cg24657733_TC21	cg24657733	2	GRCh37	0	0	1	1	0	1	0	1	0	0	0
19	48611199	cg24663222_TC21	cg24663222	2	GRCh37	0	0	1	1	0	0	1	0	1	0	0
19	48611386	cg24663225_TC21	cg24663225	2	GRCh37	0	0	1	1	0	1	0	0	1	0	0
19	48611394	cg24663226_BC21	cg24663226	2	GRCh37	0	0	1	1	0	1	0	0	1	0	0
19	48611400	cg24663227_TC21	cg24663227	2	GRCh37	0	0	1	1	0	1	0	0	1	0	0
19	48611548	cg24663229_BC21	cg24663229	2	GRCh37	0	0	1	1	0	1	0	0	1	0	0
19	48700138	cg24665269_TC21	cg24665269	2	GRCh37	0	0	1	1	0	1	0	1	0	0	0
19	48776492	cg24666493_TC21	cg24666493	2	GRCh37	0	0	1	1	0	1	0	0	1	0	0
19	48776521	cg24666494_BC21	cg24666494	2	GRCh37	0	0	1	1	0	1	0	0	1	0	0
19	48776526	cg24666495_BC21	cg24666495	2	GRCh37	0	0	1	1	0	1	0	0	1	0	0
19	48776594	cg24666496_TC21	cg24666496	2	GRCh37	0	0	1	1	0	1	0	0	1	0	0
19	48868021	cg24668565_TC21	cg24668565	2	GRCh37	0	0	1	1	0	1	1	0	1	0	0
19	48868149	cg24668566_BC21	cg24668566	2	GRCh37	0	0	1	1	0	0	1	0	1	0	0
19	48971598	cg24671186_BC21	cg24671186	2	GRCh37	0	0	1	1	0	1	0	0	1	0	0
19	48985744	cg24671624_TC21	cg24671624	2	GRCh37	0	0	1	1	0	1	0	0	1	0	0
19	48985757	cg24671625_BC21	cg24671625	2	GRCh37	0	0	1	1	0	1	0	0	1	0	0
19	48990926	cg24671754_BC21	cg24671754	2	GRCh37	0	0	1	1	0	1	0	0	1	0	0
19	48990992	cg24671755_TC21	cg24671755	2	GRCh37	0	0	1	1	0	1	0	0	1	0	0
19	48991225	cg24671756_BC21	cg24671756	2	GRCh37	0	0	1	1	1	1	0	0	1	0	0
19	48991291	cg24671759_BC21	cg24671759	2	GRCh37	0	0	1	1	1	1	0	0	1	0	0
19	48991349	cg24671762_TC21	cg24671762	2	GRCh37	0	0	1	1	1	1	0	0	1	0	0
19	48991386	cg24671763_TC21	cg24671763	2	GRCh37	0	0	1	1	1	1	0	0	1	0	0
19	48991481	cg24671764_BC21	cg24671764	2	GRCh37	0	0	1	1	1	1	0	0	1	0	0
19	49017484	cg24672674_BC21	cg24672674	2	GRCh37	0	0	1	1	0	1	0	0	1	0	0
19	49017518	cg24672675_TC21	cg24672675	2	GRCh37	0	0	1	1	0	1	0	0	1	0	0
19	49017560	cg24672676_BC21	cg24672676	2	GRCh37	0	0	1	1	0	1	0	0	1	0	0
19	49017586	cg24672678_TC21	cg24672678	2	GRCh37	0	0	1	1	0	1	0	0	1	0	0
19	49078086	cg24673923_BC21	cg24673923	2	GRCh37	0	0	1	1	0	1	0	0	1	0	0
19	49078140	cg24673924_BC21	cg24673924	2	GRCh37	0	0	1	1	0	1	0	0	1	0	0
19	49078142	cg24673925_BC21	cg24673925	2	GRCh37	0	0	1	1	0	1	0	0	1	0	0
19	49118914	cg24674966_BC21	cg24674966	2	GRCh37	0	0	1	1	0	1	0	1	0	0	0
19	49119043	cg24674967_BC21	cg24674967	2	GRCh37	0	0	1	1	0	1	0	1	0	0	0
19	49120105	cg24674998_BC21	cg24674998	2	GRCh37	0	0	1	1	0	1	0	1	1	0	0
19	49120443	cg24675001_TC21	cg24675001	2	GRCh37	0	0	1	1	0	1	0	1	0	0	0
19	49120449	cg24675002_BC21	cg24675002	2	GRCh37	0	0	1	1	0	1	0	1	0	0	0
19	49120532	cg24675003_TC21	cg24675003	2	GRCh37	0	0	1	1	0	1	0	1	0	0	0
19	49120594	cg24675006_TC21	cg24675006	2	GRCh37	0	0	1	1	0	1	0	1	0	0	0
19	49120598	cg24675007_BC21	cg24675007	2	GRCh37	0	0	1	1	0	1	0	1	0	0	0
19	49120607	cg24675008_BC21	cg24675008	2	GRCh37	0	0	1	1	0	1	0	1	1	0	0
19	49120690	cg24675009_TC21	cg24675009	2	GRCh37	0	0	1	1	0	1	0	1	1	0	0
19	49120727	cg24675010_BC21	cg24675010	2	GRCh37	0	0	1	1	0	1	0	1	1	0	0
19	49120802	cg24675011_BC21	cg24675011	2	GRCh37	0	0	1	1	0	1	0	1	1	0	0
19	49120871	cg24675012_BC21	cg24675012	2	GRCh37	0	0	1	1	0	1	0	1	1	0	0
19	49120937	cg24675013_BC21	cg24675013	2	GRCh37	0	0	1	1	0	1	0	1	1	0	0
19	49121094	cg24675014_BC21	cg24675014	2	GRCh37	0	0	1	1	0	1	0	1	1	0	0
19	49121121	cg24675017_BC21	cg24675017	2	GRCh37	0	0	1	1	0	1	0	1	1	0	0
19	49121355	cg24675018_TC21	cg24675018	2	GRCh37	0	0	1	1	0	1	1	1	1	0	0
19	49131843	cg24675316_BC21	cg24675316	2	GRCh37	0	0	1	1	0	1	0	1	1	0	0
19	49131917	cg24675317_BC21	cg24675317	2	GRCh37	0	0	1	1	0	1	0	1	1	0	0
19	49131927	cg24675318_TC21	cg24675318	2	GRCh37	0	0	1	1	0	1	0	1	1	0	0
19	49131959	cg24675319_BC21	cg24675319	2	GRCh37	0	0	1	1	0	1	0	1	1	0	0
19	49132025	cg24675321_TC21	cg24675321	2	GRCh37	0	0	1	1	0	1	0	1	1	0	0
19	49132030	cg24675322_BC21	cg24675322	2	GRCh37	0	0	1	1	0	1	0	1	1	0	0
19	49184533	cg24676727_BC21	cg24676727	2	GRCh37	0	0	1	1	1	1	0	0	1	0	0
19	49184571	cg24676728_TC21	cg24676728	2	GRCh37	0	0	1	1	1	1	0	0	1	0	0
19	49184594	cg24676729_TC21	cg24676729	2	GRCh37	0	0	1	1	1	1	0	0	1	0	0
19	49184691	cg24676730_TC21	cg24676730	2	GRCh37	0	0	1	1	0	1	0	0	1	0	0
19	49184701	cg24676731_BC21	cg24676731	2	GRCh37	0	0	1	1	0	1	0	0	1	0	0
19	49184735	cg24676732_BC21	cg24676732	2	GRCh37	0	0	1	1	0	1	0	0	1	0	0
19	49223662	cg24677661_TC21	cg24677661	2	GRCh37	0	0	1	1	0	1	0	0	1	0	0
19	49223721	cg24677662_BC21	cg24677662	2	GRCh37	0	0	1	1	0	1	0	0	1	0	0
19	49223732	cg24677663_TC21	cg24677663	2	GRCh37	0	0	1	1	0	1	0	0	1	0	0
19	49223758	cg24677664_TC21	cg24677664	2	GRCh37	0	0	1	1	0	1	0	0	1	0	0
19	49232280	cg24677877_BC11	cg24677877	1	GRCh37	0	0	1	1	1	1	1	0	1	0	0
19	49232287	cg24677878_BC11	cg24677878	1	GRCh37	0	0	1	1	1	1	1	0	1	0	0
19	49232586	cg24677917_BC21	cg24677917	2	GRCh37	0	0	1	1	1	1	0	0	1	0	0
19	49243286	cg24678335_BC21	cg24678335	2	GRCh37	0	0	1	1	0	1	1	0	1	0	0
19	49243416	cg24678337_BC21	cg24678337	2	GRCh37	0	0	1	1	0	1	1	0	1	0	0
19	49243430	cg24678338_BC21	cg24678338	2	GRCh37	0	0	1	1	0	1	1	0	1	0	0
19	49243441	cg24678339_TC21	cg24678339	2	GRCh37	0	0	1	1	0	1	1	0	1	0	0
19	49243497	cg24678341_TC21	cg24678341	2	GRCh37	0	0	1	1	0	1	1	0	1	0	0
19	49249966	cg24678513_TC21	cg24678513	2	GRCh37	0	0	1	1	0	1	1	0	0	0	0
19	49249984	cg24678514_TC21	cg24678514	2	GRCh37	0	0	1	1	0	1	1	0	0	0	0
19	49250124	cg24678521_BC21	cg24678521	2	GRCh37	0	0	1	1	0	1	1	1	0	0	0
19	49430455	cg24682736_BC21	cg24682736	2	GRCh37	0	0	1	1	1	1	0	0	1	0	0
19	49430475	cg24682737_BC21	cg24682737	2	GRCh37	0	0	1	1	1	1	0	0	1	0	0
19	49430541	cg24682738_BC21	cg24682738	2	GRCh37	0	0	1	1	0	1	0	0	1	0	0
19	49430545	cg24682739_TC21	cg24682739	2	GRCh37	0	0	1	1	0	1	0	0	1	0	0
19	49470424	cg24683741_BC21	cg24683741	2	GRCh37	0	0	1	1	0	1	0	1	1	0	0
19	49470449	cg24683742_BC21	cg24683742	2	GRCh37	0	0	1	1	0	1	0	1	1	0	0
19	49470471	cg24683743_BC21	cg24683743	2	GRCh37	0	0	1	1	0	1	0	1	1	0	0
19	49470834	cg24683751_TC21	cg24683751	2	GRCh37	0	0	1	1	0	1	0	1	1	0	0
19	49470911	cg24683753_TC21	cg24683753	2	GRCh37	0	0	1	1	0	1	0	1	1	0	0
19	49470937	cg24683754_TC21	cg24683754	2	GRCh37	0	0	1	1	0	1	0	1	1	0	0
19	49470983	cg24683755_TC21	cg24683755	2	GRCh37	0	0	1	1	0	1	0	1	1	0	0
19	49471053	cg24683756_BC21	cg24683756	2	GRCh37	0	0	1	1	0	1	1	1	1	0	0
19	49471341	cg24683758_BC21	cg24683758	2	GRCh37	0	0	1	1	0	1	0	1	1	0	0
19	49651838	cg24688758_BC21	cg24688758	2	GRCh37	0	0	1	1	0	0	1	0	1	0	0
19	49651859	cg24688759_BC21	cg24688759	2	GRCh37	0	0	1	1	0	0	1	0	1	0	0
19	49661970	cg24689115_BC21	cg24689115	2	GRCh37	0	0	1	1	0	1	0	0	1	0	0
19	49661985	cg24689116_BC21	cg24689116	2	GRCh37	0	0	1	1	0	1	0	0	1	0	0
19	49662014	cg24689117_TC21	cg24689117	2	GRCh37	0	0	1	1	0	1	0	0	1	0	1
19	49775519	cg24691272_TC21	cg24691272	2	GRCh37	0	0	1	1	1	1	0	0	1	0	0
19	49775527	cg24691273_BC21	cg24691273	2	GRCh37	0	0	1	1	1	1	0	0	1	0	0
19	49775584	cg24691274_BC21	cg24691274	2	GRCh37	0	0	1	1	1	1	0	0	1	0	0
19	49839203	cg24692141_TC21	cg24692141	2	GRCh37	0	0	1	1	0	0	1	1	0	0	0
19	49839272	cg24692142_BC21	cg24692142	2	GRCh37	0	0	1	1	0	1	1	1	0	0	0
19	49839314	cg24692143_TC21	cg24692143	2	GRCh37	0	0	1	1	0	1	1	1	0	0	0
19	49839366	cg24692144_BC21	cg24692144	2	GRCh37	0	0	1	1	0	1	1	1	0	0	0
19	49839448	cg24692145_TC21	cg24692145	2	GRCh37	0	0	1	0	0	1	1	0	1	0	0
19	49843186	cg24692287_BC21	cg24692287	2	GRCh37	0	0	1	1	1	1	1	1	0	0	0
19	49843190	cg24692289_TC11	cg24692289	1	GRCh37	0	0	1	1	1	1	1	1	0	0	0
19	49971438	cg24695209_BC21	cg24695209	2	GRCh37	0	0	1	0	1	1	0	1	1	0	0
19	49971473	cg24695212_BC21	cg24695212	2	GRCh37	0	0	1	1	1	1	0	1	1	0	0
19	49971497	cg24695213_BC11	cg24695213	1	GRCh37	0	0	1	1	1	1	0	1	1	0	0
19	49971503	cg24695214_BC21	cg24695214	2	GRCh37	0	0	1	1	1	1	0	1	1	0	0
19	49971531	cg24695215_TC21	cg24695215	2	GRCh37	0	0	1	1	1	1	0	1	1	0	0
19	49971592	cg24695216_TC11	cg24695216	1	GRCh37	0	0	1	1	1	1	0	1	1	0	0
19	49971616	cg24695218_BC21	cg24695218	2	GRCh37	0	0	1	1	1	1	0	1	1	0	0
19	49971678	cg24695221_TC11	cg24695221	1	GRCh37	0	0	1	1	1	1	0	1	1	0	0
19	49971705	cg24695222_BC11	cg24695222	1	GRCh37	0	0	1	1	1	1	0	1	1	0	0
19	49971709	cg24695223_BC21	cg24695223	2	GRCh37	0	0	1	1	1	1	0	1	1	0	0
19	49971730	cg24695224_BC21	cg24695224	2	GRCh37	0	0	1	1	1	1	0	1	1	0	0
19	49971760	cg24695226_TC21	cg24695226	2	GRCh37	0	0	1	1	1	1	0	1	1	0	0
19	49971789	cg24695227_TC21	cg24695227	2	GRCh37	0	0	1	1	1	1	0	1	1	0	0
19	49972156	cg24695234_TC21	cg24695234	2	GRCh37	0	0	1	1	0	1	0	1	1	0	0
19	49972172	cg24695235_TC21	cg24695235	2	GRCh37	0	0	1	1	0	1	0	1	1	0	0
19	49972187	cg24695236_BC21	cg24695236	2	GRCh37	0	0	1	1	0	1	0	1	1	0	0
19	49972210	cg24695237_TC21	cg24695237	2	GRCh37	0	0	1	1	0	1	0	1	1	0	0
19	49972460	cg24695241_TC21	cg24695241	2	GRCh37	0	0	1	1	1	1	0	1	1	0	0
19	49972477	cg24695242_BC21	cg24695242	2	GRCh37	0	0	1	1	1	1	0	1	1	0	0
19	49972520	cg24695243_BC21	cg24695243	2	GRCh37	0	0	1	1	1	1	0	1	1	0	0
19	49992720	cg24695795_TC21	cg24695795	2	GRCh37	0	0	1	1	0	0	1	1	0	0	0
19	49992961	cg24695797_BC21	cg24695797	2	GRCh37	0	0	1	1	0	1	0	1	0	0	0
19	49993019	cg24695799_BC21	cg24695799	2	GRCh37	0	0	1	1	0	1	0	1	0	0	0
19	49993193	cg24695800_BC21	cg24695800	2	GRCh37	0	0	1	1	0	1	0	1	0	0	0
19	49993254	cg24695801_BC21	cg24695801	2	GRCh37	0	0	1	1	0	1	0	1	0	0	0
19	49993407	cg24695804_BC21	cg24695804	2	GRCh37	0	0	1	1	0	1	0	1	0	0	0
19	49993454	cg24695805_BC21	cg24695805	2	GRCh37	0	0	1	1	0	1	0	1	0	0	0
19	49993459	cg24695806_BC21	cg24695806	2	GRCh37	0	0	1	1	0	1	0	1	0	0	0
19	49993509	cg24695809_TC21	cg24695809	2	GRCh37	0	0	1	1	0	1	0	1	0	0	0
19	50057342	cg24697577_BC21	cg24697577	2	GRCh37	0	0	1	1	1	1	0	1	1	0	0
19	50057348	cg24697578_TC11	cg24697578	1	GRCh37	0	0	1	1	1	1	0	1	1	0	0
19	50057525	cg24697580_BC21	cg24697580	2	GRCh37	0	0	1	1	1	1	0	1	1	0	0
19	50192100	cg00569418_TC21	cg00569418	2	GRCh37	1	0	0	1	0	1	0	1	0	0	0
19	50204900	cg24701792_BC21	cg24701792	2	GRCh37	0	0	1	1	0	1	0	1	0	0	0
19	50204906	cg24701793_TC21	cg24701793	2	GRCh37	0	0	1	1	0	1	0	1	0	0	0
19	50204915	cg24701795_TC21	cg24701795	2	GRCh37	0	0	1	1	0	1	0	1	0	0	0
19	50265189	cg24703107_BC21	cg24703107	2	GRCh37	0	0	1	1	1	0	0	0	1	0	0
19	50265281	cg24703111_TC21	cg24703111	2	GRCh37	0	0	1	1	1	0	0	0	1	0	0
19	50265288	cg24703112_BC21	cg24703112	2	GRCh37	0	0	1	1	1	0	0	0	1	0	0
19	50265395	cg24703114_BC21	cg24703114	2	GRCh37	0	0	1	1	1	0	0	0	1	0	0
19	50289396	cg24703646_TC21	cg24703646	2	GRCh37	0	0	1	1	0	1	0	1	0	0	0
19	50289594	cg24703647_TC21	cg24703647	2	GRCh37	0	0	1	1	0	1	0	1	0	0	0
19	50289609	cg24703648_TC21	cg24703648	2	GRCh37	0	0	1	1	0	1	0	1	0	0	0
19	50289687	cg24703652_BC21	cg24703652	2	GRCh37	0	0	1	1	0	1	0	1	0	0	0
19	50289753	cg24703653_TC21	cg24703653	2	GRCh37	0	0	1	1	0	1	0	1	0	0	0
19	50364136	cg24705767_BC21	cg24705767	2	GRCh37	0	0	1	1	0	1	0	1	1	0	0
19	50364270	cg24705771_TC21	cg24705771	2	GRCh37	0	0	1	1	0	1	0	1	1	0	0
19	50364421	cg24705774_TC21	cg24705774	2	GRCh37	0	0	1	1	0	1	0	1	1	0	0
19	50414697	cg24707423_TC21	cg24707423	2	GRCh37	0	0	1	1	0	1	0	1	1	0	0
19	50414926	cg24707425_TC21	cg24707425	2	GRCh37	0	0	1	1	0	1	0	1	1	0	0
19	50414962	cg24707426_TC21	cg24707426	2	GRCh37	0	0	1	1	0	1	0	1	1	0	0
19	50415030	cg24707427_BC21	cg24707427	2	GRCh37	0	0	1	1	0	1	0	1	1	0	0
19	50415109	cg24707428_TC21	cg24707428	2	GRCh37	0	0	1	1	0	1	0	1	1	0	0
19	50415169	cg24707430_BC21	cg24707430	2	GRCh37	0	0	1	1	0	1	0	1	1	0	0
19	50415215	cg24707431_BC21	cg24707431	2	GRCh37	0	0	1	1	0	1	0	1	1	0	0
19	50420057	cg24707549_BC21	cg24707549	2	GRCh37	0	0	1	1	0	0	0	1	1	0	0
19	50420164	cg24707551_TC21	cg24707551	2	GRCh37	0	0	1	1	0	0	0	1	1	0	0
19	50420228	cg24707553_TC21	cg24707553	2	GRCh37	0	0	1	1	0	0	0	1	1	0	0
19	50420292	cg24707556_TC21	cg24707556	2	GRCh37	0	0	1	1	0	0	0	1	1	0	0
19	50420304	cg24707557_TC21	cg24707557	2	GRCh37	0	0	1	1	0	0	0	1	1	0	0
19	50420494	cg24707560_BC21	cg24707560	2	GRCh37	0	0	1	1	0	1	0	1	1	0	0
19	50420497	cg24707561_TC21	cg24707561	2	GRCh37	0	0	1	1	0	1	0	1	1	0	0
19	50420532	cg24707562_BC21	cg24707562	2	GRCh37	0	0	1	1	0	1	0	1	1	0	0
19	50420626	cg24707563_TC21	cg24707563	2	GRCh37	0	0	1	1	0	1	0	1	1	0	0
19	50420656	cg24707564_TC21	cg24707564	2	GRCh37	0	0	1	1	0	1	0	1	1	0	0
19	50420776	cg24707565_TC21	cg24707565	2	GRCh37	0	0	1	1	0	0	0	1	1	0	0
19	50490540	cg24709034_TC21	cg24709034	2	GRCh37	0	0	1	1	1	1	0	0	0	1	1
19	50490755	cg24709036_TC21	cg24709036	2	GRCh37	0	0	1	1	1	1	0	0	1	0	0
19	50490765	cg24709037_TC21	cg24709037	2	GRCh37	0	0	1	1	1	1	0	0	1	1	1
19	50936180	cg24717805_BC21	cg24717805	2	GRCh37	0	0	1	1	0	1	0	0	1	0	0
19	50937831	cg24717836_TC21	cg24717836	2	GRCh37	0	0	1	1	0	1	0	0	1	0	0
19	51013841	cg24719650_TC21	cg24719650	2	GRCh37	0	0	1	1	0	1	1	0	1	0	0
19	51014009	cg24719654_BC21	cg24719654	2	GRCh37	0	0	1	1	0	1	1	0	0	0	0
19	51298392	cg24726543_BC21	cg24726543	2	GRCh37	0	0	1	1	0	1	0	1	0	0	0
19	51298409	cg24726544_TC21	cg24726544	2	GRCh37	0	0	1	1	0	1	0	1	0	0	0
19	51298505	cg24726545_BC21	cg24726545	2	GRCh37	0	0	1	1	0	1	0	1	0	0	0
19	51298524	cg24726546_TC21	cg24726546	2	GRCh37	0	0	1	1	0	1	0	1	0	0	0
19	51298584	cg24726548_TC21	cg24726548	2	GRCh37	0	0	1	1	0	1	0	1	0	0	0
19	51298642	cg24726550_BC21	cg24726550	2	GRCh37	0	0	1	1	0	1	0	1	0	0	0
19	51298644	cg24726551_BC21	cg24726551	2	GRCh37	0	0	1	1	0	1	0	1	0	0	0
19	51298663	cg24726552_TC21	cg24726552	2	GRCh37	0	0	1	1	0	1	0	1	0	0	0
19	51298865	cg24726554_TC21	cg24726554	2	GRCh37	0	0	1	1	0	1	0	1	0	0	0
19	52148274	cg24739223_BC21	cg24739223	2	GRCh37	0	0	1	1	0	1	0	1	1	0	0
19	52643685	cg24745075_BC21	cg24745075	2	GRCh37	0	0	1	1	0	0	1	0	1	0	0
19	52643727	cg24745077_TC21	cg24745077	2	GRCh37	0	0	1	1	0	1	1	0	1	0	0
19	52643746	cg24745078_TC21	cg24745078	2	GRCh37	0	0	1	1	0	1	1	0	1	0	0
19	52643793	cg24745079_TC21	cg24745079	2	GRCh37	0	0	1	1	0	1	1	0	1	0	0
19	52900227	cg24748696_BC21	cg24748696	2	GRCh37	0	0	1	1	0	1	1	0	0	0	0
19	52900279	cg24748697_BC21	cg24748697	2	GRCh37	0	0	1	1	0	1	1	0	0	0	0
19	53227126	cg24753533_BC21	cg24753533	2	GRCh37	0	0	1	1	0	0	0	1	1	0	0
19	53227259	cg24753534_TC21	cg24753534	2	GRCh37	0	0	1	1	0	0	0	1	1	0	0
19	53227360	cg24753536_TC21	cg24753536	2	GRCh37	0	0	1	1	0	0	0	1	1	0	0
19	53227499	cg24753539_TC21	cg24753539	2	GRCh37	0	0	1	1	0	0	0	1	1	0	0
19	53227549	cg24753541_TC21	cg24753541	2	GRCh37	0	0	1	1	0	0	0	1	1	0	0
19	53227668	cg24753542_BC21	cg24753542	2	GRCh37	0	0	1	1	0	0	0	1	1	0	0
19	53427267	cg24756620_TC21	cg24756620	2	GRCh37	0	0	1	1	1	1	1	0	1	0	0
19	53427276	cg24756621_TC21	cg24756621	2	GRCh37	0	0	1	1	0	1	1	0	1	0	0
19	53427296	cg24756622_TC21	cg24756622	2	GRCh37	0	0	1	1	0	1	1	0	1	0	0
19	53427489	cg24756626_BC21	cg24756626	2	GRCh37	0	0	1	1	1	1	0	0	1	0	0
19	53427554	cg24756627_TC21	cg24756627	2	GRCh37	0	0	1	1	1	1	0	0	1	0	0
19	53465023	cg24757306_TC21	cg24757306	2	GRCh37	0	0	1	0	0	1	1	0	1	0	0
19	53465067	cg24757307_BC21	cg24757307	2	GRCh37	0	0	1	0	0	1	1	0	1	0	0
19	53465069	cg24757309_TC21	cg24757309	2	GRCh37	0	0	1	0	0	1	1	0	1	0	0
19	53465091	cg24757311_BC21	cg24757311	2	GRCh37	0	0	1	0	0	1	1	0	1	0	0
19	53465109	cg24757312_TC21	cg24757312	2	GRCh37	0	0	1	0	0	1	1	0	1	0	0
19	53605759	cg24759603_BC21	cg24759603	2	GRCh37	0	0	1	1	0	0	1	0	1	0	0
19	53605786	cg24759605_BC21	cg24759605	2	GRCh37	0	0	1	1	0	0	1	0	1	0	0
19	53700924	cg24761146_TC21	cg24761146	2	GRCh37	0	0	1	1	0	0	1	0	1	0	0
19	53700984	cg24761153_BC21	cg24761153	2	GRCh37	0	0	1	0	0	1	1	0	1	0	0
19	53700988	cg24761154_BC21	cg24761154	2	GRCh37	0	0	1	0	0	1	1	0	1	0	0
19	54041143	cg24766439_TC21	cg24766439	2	GRCh37	0	0	1	1	1	1	1	0	0	0	0
19	54041159	cg24766441_TC21	cg24766441	2	GRCh37	0	0	1	1	1	1	1	0	0	0	0
19	54041201	cg24766445_BC21	cg24766445	2	GRCh37	0	0	1	1	1	1	1	1	0	0	0
19	54041241	cg24766448_BC21	cg24766448	2	GRCh37	0	0	1	1	1	1	1	1	0	0	0
19	54041256	cg24766449_BC11	cg24766449	1	GRCh37	0	0	1	1	1	1	1	1	0	0	0
19	54041269	cg24766450_BC11	cg24766450	1	GRCh37	0	0	1	1	1	1	1	1	0	0	0
19	54041279	cg24766451_BC11	cg24766451	1	GRCh37	0	0	1	1	1	1	1	1	0	0	0
19	54041327	cg24766452_BC21	cg24766452	2	GRCh37	0	0	1	1	1	1	1	1	0	0	1
19	54041334	cg24766453_BC11	cg24766453	1	GRCh37	0	0	1	1	1	1	1	1	0	0	0
19	54041607	cg24766485_TC21	cg24766485	2	GRCh37	0	0	1	1	1	1	1	0	0	0	0
19	54041698	cg24766490_TC21	cg24766490	2	GRCh37	0	0	1	1	1	1	1	0	0	0	0
19	54041713	cg24766491_BC21	cg24766491	2	GRCh37	0	0	1	1	1	1	1	0	0	0	0
19	54041774	cg24766497_TC21	cg24766497	2	GRCh37	0	0	1	1	1	1	1	0	0	0	0
19	54058004	cg24766795_BC11	cg24766795	1	GRCh37	0	0	1	1	1	1	1	0	1	0	0
19	54058032	cg24766796_TC11	cg24766796	1	GRCh37	0	0	1	1	1	1	1	0	1	0	0
19	54058072	cg24766798_TC11	cg24766798	1	GRCh37	0	0	1	1	1	1	1	0	1	0	0
19	54058088	cg24766799_TC11	cg24766799	1	GRCh37	0	0	1	1	1	1	1	0	1	0	0
19	54058095	cg24766800_TC11	cg24766800	1	GRCh37	0	0	1	1	1	1	1	0	1	0	0
19	54058146	cg24766804_TC11	cg24766804	1	GRCh37	0	0	1	1	1	1	1	0	1	0	0
19	54058168	cg24766805_TC21	cg24766805	2	GRCh37	0	0	1	1	1	1	1	0	1	0	0
19	54058171	cg24766806_TC11	cg24766806	1	GRCh37	0	0	1	1	1	1	1	0	1	0	0
19	54344439	cg24772291_TC21	cg24772291	2	GRCh37	0	0	1	1	1	1	0	0	1	0	0
19	54356279	cg24772585_BC21	cg24772585	2	GRCh37	0	0	1	1	1	1	0	0	0	0	0
19	54356372	cg24772586_TC21	cg24772586	2	GRCh37	0	0	1	1	1	1	0	0	0	0	0
19	54682290	cg24780333_TC21	cg24780333	2	GRCh37	0	0	1	1	0	1	0	1	0	1	1
19	54682302	cg24780334_BC21	cg24780334	2	GRCh37	0	0	1	1	0	1	0	1	0	0	0
19	54682383	cg24780335_BC21	cg24780335	2	GRCh37	0	0	1	1	1	1	0	1	0	0	0
19	54682407	cg24780336_BC21	cg24780336	2	GRCh37	0	0	1	1	1	1	0	1	0	0	0
19	54682469	cg24780337_BC21	cg24780337	2	GRCh37	0	0	1	1	1	1	0	1	0	0	0
19	54682482	cg24780338_BC21	cg24780338	2	GRCh37	0	0	1	1	1	1	0	1	0	0	0
19	54682497	cg24780339_TC21	cg24780339	2	GRCh37	0	0	1	1	1	1	0	1	0	0	0
19	54682507	cg24780340_TC21	cg24780340	2	GRCh37	0	0	1	1	1	1	0	1	0	0	0
19	54682582	cg24780348_TC21	cg24780348	2	GRCh37	0	0	1	1	1	1	0	1	0	0	0
19	54682606	cg24780349_BC21	cg24780349	2	GRCh37	0	0	1	1	1	1	0	1	0	0	0
19	54682719	cg24780355_TC21	cg24780355	2	GRCh37	0	0	1	1	0	1	0	1	0	0	0
19	54682740	cg24780356_BC21	cg24780356	2	GRCh37	0	0	1	1	0	1	0	1	0	0	0
19	54828163	cg28067513_TC21	cg28067513	2	GRCh37	0	0	1	1	0	1	0	0	1	1	1
19	55670302	cg24799214_BC21	cg24799214	2	GRCh37	0	0	1	1	0	1	0	0	1	0	0
19	55670369	cg24799215_TC21	cg24799215	2	GRCh37	0	0	1	1	0	1	0	0	1	0	0
19	55670634	cg24799216_BC21	cg24799216	2	GRCh37	0	0	1	1	0	1	0	0	1	0	0
19	55670642	cg24799217_TC21	cg24799217	2	GRCh37	0	0	1	1	0	1	0	0	1	0	0
19	55670698	cg24799219_BC21	cg24799219	2	GRCh37	0	0	1	1	0	1	0	0	1	0	0
19	55670702	cg24799220_BC21	cg24799220	2	GRCh37	0	0	1	1	0	1	0	0	1	0	0
19	55670726	cg24799221_TC21	cg24799221	2	GRCh37	0	0	1	1	0	1	0	0	1	0	0
19	55670770	cg24799222_BC21	cg24799222	2	GRCh37	0	0	1	1	0	1	0	0	1	0	0
19	55670800	cg24799223_TC21	cg24799223	2	GRCh37	0	0	1	1	0	1	0	0	1	0	0
19	55670804	cg24799224_BC21	cg24799224	2	GRCh37	0	0	1	1	0	1	0	0	1	0	0
19	55670832	cg24799225_TC21	cg24799225	2	GRCh37	0	0	1	1	0	1	0	0	1	0	0
19	55686399	cg24799762_BC21	cg24799762	2	GRCh37	0	0	1	1	0	1	0	1	0	0	0
19	55686436	cg24799763_TC21	cg24799763	2	GRCh37	0	0	1	1	0	1	0	1	0	0	0
19	55686439	cg24799765_BC21	cg24799765	2	GRCh37	0	0	1	1	0	1	0	1	0	0	0
19	55718485	cg24800538_TC21	cg24800538	2	GRCh37	0	0	1	1	1	0	0	0	1	0	0
19	55718538	cg24800540_TC21	cg24800540	2	GRCh37	0	0	1	1	1	0	0	0	1	0	0
19	55764341	cg24801603_TC21	cg24801603	2	GRCh37	0	0	1	0	0	1	0	1	1	0	0
19	55764345	cg24801604_TC21	cg24801604	2	GRCh37	0	0	1	0	0	1	0	1	1	0	0
19	55764364	cg24801605_TC21	cg24801605	2	GRCh37	0	0	1	0	0	1	0	1	1	0	0
19	55764485	cg24801606_TC21	cg24801606	2	GRCh37	0	0	1	0	0	1	0	1	1	0	0
19	55764533	cg24801607_TC21	cg24801607	2	GRCh37	0	0	1	0	0	1	0	1	1	0	0
19	55764556	cg24801609_BC21	cg24801609	2	GRCh37	0	0	1	0	0	1	0	1	1	0	0
19	55764596	cg24801610_TC21	cg24801610	2	GRCh37	0	0	1	0	0	1	0	1	1	0	0
19	55764713	cg24801611_BC21	cg24801611	2	GRCh37	0	0	1	0	0	1	0	1	1	0	0
19	55764897	cg24801617_TC21	cg24801617	2	GRCh37	0	0	1	0	0	1	0	1	1	0	0
19	55847623	cg24803736_TC21	cg24803736	2	GRCh37	0	0	1	1	0	1	0	0	1	1	1
19	55870393	cg18565711_BC21	cg18565711	2	GRCh37	1	0	0	1	0	1	0	0	0	0	0
19	55884000	cg24804971_TC21	cg24804971	2	GRCh37	0	0	1	1	0	0	0	1	1	0	0
19	55898578	cg24805480_BC21	cg24805480	2	GRCh37	0	0	1	1	0	1	0	1	0	0	0
19	55898587	cg24805481_BC21	cg24805481	2	GRCh37	0	0	1	1	0	1	0	1	0	0	0
19	55898766	cg24805482_TC21	cg24805482	2	GRCh37	0	0	1	1	0	1	0	1	0	0	0
19	55898808	cg24805483_TC21	cg24805483	2	GRCh37	0	0	1	1	0	1	0	1	0	0	0
19	55898848	cg24805484_TC21	cg24805484	2	GRCh37	0	0	1	1	0	1	0	1	0	0	0
19	55986373	cg24807703_BC21	cg24807703	2	GRCh37	0	0	1	0	1	1	1	0	1	0	0
19	55986417	cg24807705_TC21	cg24807705	2	GRCh37	0	0	1	1	1	1	0	0	1	0	0
19	55986466	cg24807707_BC21	cg24807707	2	GRCh37	0	0	1	1	1	1	0	0	1	0	0
19	56004622	cg24808515_BC21	cg24808515	2	GRCh37	0	0	1	1	0	1	0	0	1	0	0
19	56061040	cg24809942_BC21	cg24809942	2	GRCh37	0	0	1	1	0	1	1	0	1	0	0
19	56061180	cg24809944_TC21	cg24809944	2	GRCh37	0	0	1	1	0	1	1	0	1	0	0
19	56112500	cg24811411_TC21	cg24811411	2	GRCh37	0	0	1	1	0	1	0	0	1	0	0
19	56112792	cg24811413_BC21	cg24811413	2	GRCh37	0	0	1	1	0	1	0	0	1	0	0
19	56112844	cg24811414_BC21	cg24811414	2	GRCh37	0	0	1	1	0	1	0	0	1	0	0
19	56112865	cg24811415_TC21	cg24811415	2	GRCh37	0	0	1	1	0	1	0	0	1	0	0
19	56112886	cg24811416_BC21	cg24811416	2	GRCh37	0	0	1	1	0	1	0	0	1	0	0
19	56112925	cg24811417_BC21	cg24811417	2	GRCh37	0	0	1	1	0	1	0	0	1	0	0
19	56132736	cg24812166_BC21	cg24812166	2	GRCh37	0	0	1	1	0	1	0	1	1	0	0
19	56132773	cg24812168_BC21	cg24812168	2	GRCh37	0	0	1	1	0	1	0	1	1	0	0
19	56132820	cg24812169_BC21	cg24812169	2	GRCh37	0	0	1	1	1	1	0	1	1	0	0
19	56132840	cg24812170_TC21	cg24812170	2	GRCh37	0	0	1	1	1	1	0	1	1	0	0
19	56132859	cg24812171_TC21	cg24812171	2	GRCh37	0	0	1	1	1	1	0	1	1	0	0
19	56132926	cg24812173_TC21	cg24812173	2	GRCh37	0	0	1	1	1	1	0	1	1	0	0
19	56136571	cg24812342_TC21	cg24812342	2	GRCh37	0	0	1	0	0	1	1	0	1	0	0
19	56179528	cg24813840_BC21	cg24813840	2	GRCh37	0	0	1	1	1	0	0	1	0	0	0
19	56179601	cg24813841_TC21	cg24813841	2	GRCh37	0	0	1	1	1	0	0	1	0	0	0
19	56179664	cg24813843_BC21	cg24813843	2	GRCh37	0	0	1	1	1	0	0	1	0	0	0
19	56179673	cg24813844_BC21	cg24813844	2	GRCh37	0	0	1	1	1	0	0	1	0	0	0
19	56620426	cg24821783_TC21	cg24821783	2	GRCh37	0	0	1	0	0	1	0	1	1	0	0
19	56620751	cg24821795_BC21	cg24821795	2	GRCh37	0	0	1	1	0	0	0	1	1	0	0
19	56620784	cg24821798_BC21	cg24821798	2	GRCh37	0	0	1	1	0	0	0	1	1	0	0
19	56620984	cg24821800_TC21	cg24821800	2	GRCh37	0	0	1	1	0	0	0	1	1	0	0
19	56620988	cg24821801_BC21	cg24821801	2	GRCh37	0	0	1	1	0	0	0	1	1	0	0
19	56620993	cg24821802_BC21	cg24821802	2	GRCh37	0	0	1	1	0	0	0	1	1	0	0
19	56879066	cg24826402_TC21	cg24826402	2	GRCh37	0	0	1	0	0	1	1	0	1	0	0
19	56879228	cg24826403_TC21	cg24826403	2	GRCh37	0	0	1	1	0	1	1	0	0	0	0
19	57350570	cg24832076_BC11	cg24832076	1	GRCh37	0	0	1	1	1	1	1	0	1	0	0
19	57350607	cg24832077_BC21	cg24832077	2	GRCh37	0	0	1	1	1	1	1	0	1	1	1
19	57350653	cg24832078_TC21	cg24832078	2	GRCh37	0	0	1	1	1	1	1	0	1	0	0
19	57350708	cg24832080_BC21	cg24832080	2	GRCh37	0	0	1	1	1	0	1	0	1	0	0
19	57350779	cg24832081_BC21	cg24832081	2	GRCh37	0	0	1	1	1	0	1	0	1	0	0
19	57350787	cg24832082_TC21	cg24832082	2	GRCh37	0	0	1	1	1	0	1	0	1	0	0
19	57350883	cg24832084_BC21	cg24832084	2	GRCh37	0	0	1	1	1	0	1	0	1	0	0
19	57350917	cg24832085_BC21	cg24832085	2	GRCh37	0	0	1	1	1	0	1	0	1	0	0
19	57350925	cg24832086_TC21	cg24832086	2	GRCh37	0	0	1	1	1	0	1	0	1	0	0
19	57350929	cg24832087_TC21	cg24832087	2	GRCh37	0	0	1	1	1	0	1	0	1	0	0
19	57351003	cg24832090_TC21	cg24832090	2	GRCh37	0	0	1	1	1	0	1	0	1	0	0
19	57351110	cg24832093_BC21	cg24832093	2	GRCh37	0	0	1	1	1	0	1	0	1	0	0
19	57351141	cg24832094_TC21	cg24832094	2	GRCh37	0	0	1	1	1	0	1	0	1	0	0
19	57794600	cg24838804_TC21	cg24838804	2	GRCh37	0	0	1	1	0	0	0	1	1	0	0
19	57794623	cg24838806_BC21	cg24838806	2	GRCh37	0	0	1	1	0	0	0	1	1	0	0
19	57795159	cg24838816_BC21	cg24838816	2	GRCh37	0	0	1	0	0	1	0	1	1	0	0
19	57795198	cg24838817_TC21	cg24838817	2	GRCh37	0	0	1	0	0	1	0	1	1	0	0
19	57874204	cg24839734_TC21	cg24839734	2	GRCh37	0	0	1	1	0	1	1	0	1	0	0
19	57874222	cg24839735_BC21	cg24839735	2	GRCh37	0	0	1	1	0	1	1	0	1	0	0
19	57874225	cg24839736_BC21	cg24839736	2	GRCh37	0	0	1	1	0	1	1	0	1	0	0
19	57874422	cg24839737_TC21	cg24839737	2	GRCh37	0	0	1	1	1	1	1	0	0	0	0
19	58072086	cg24842199_BC21	cg24842199	2	GRCh37	0	0	1	0	0	1	1	0	1	0	0
19	58571265	cg24850062_BC21	cg24850062	2	GRCh37	0	0	1	0	0	1	1	1	0	0	0
19	58571275	cg24850063_BC21	cg24850063	2	GRCh37	0	0	1	0	0	1	1	1	0	0	0
19	58791028	cg24854067_BC21	cg24854067	2	GRCh37	0	0	1	1	1	1	1	0	0	0	0
19	58791061	cg24854068_BC21	cg24854068	2	GRCh37	0	0	1	1	1	1	1	0	0	0	0
19	58791186	cg24854071_BC21	cg24854071	2	GRCh37	0	0	1	1	0	1	1	0	0	0	0
19	58791188	cg24854072_TC21	cg24854072	2	GRCh37	0	0	1	1	0	1	1	0	0	0	0
19	58791263	cg24854073_BC21	cg24854073	2	GRCh37	0	0	1	1	0	1	1	0	1	0	0
19	58791383	cg24854074_TC21	cg24854074	2	GRCh37	0	0	1	1	0	1	1	0	1	0	0
19	58791427	cg24854075_BC21	cg24854075	2	GRCh37	0	0	1	0	0	1	0	1	1	0	0
19	58791515	cg24854077_TC21	cg24854077	2	GRCh37	0	0	1	0	1	1	0	1	1	0	0
19	58817287	cg24854493_TC21	cg24854493	2	GRCh37	0	0	1	1	0	1	1	1	0	0	0
19	58817432	cg24854494_TC21	cg24854494	2	GRCh37	0	0	1	1	0	0	1	1	0	0	0
19	58817477	cg24854496_BC21	cg24854496	2	GRCh37	0	0	1	1	0	0	1	1	0	0	0
19	58817610	cg24854504_TC21	cg24854504	2	GRCh37	0	0	1	1	0	0	1	1	1	0	0
19	58837629	cg24854783_BC21	cg24854783	2	GRCh37	0	0	1	0	0	1	1	0	1	0	0
19	58837652	cg24854784_TC21	cg24854784	2	GRCh37	0	0	1	0	0	1	1	0	1	0	0
19	58837736	cg24854785_BC21	cg24854785	2	GRCh37	0	0	1	0	0	1	1	0	1	0	0
19	58837864	cg24854786_TC21	cg24854786	2	GRCh37	0	0	1	0	0	1	1	0	1	0	0
19	58897121	cg24856604_BC21	cg24856604	2	GRCh37	0	0	1	1	0	1	0	0	1	0	0
19	58897409	cg24856609_TC21	cg24856609	2	GRCh37	0	0	1	1	0	1	0	0	1	0	0
19	58897422	cg24856610_BC21	cg24856610	2	GRCh37	0	0	1	1	0	1	0	0	1	0	0
19	58897468	cg24856614_TC21	cg24856614	2	GRCh37	0	0	1	1	0	1	0	0	1	0	0
19	58906112	cg24856872_TC21	cg24856872	2	GRCh37	0	0	1	1	0	1	0	1	0	0	0
19	58906192	cg24856873_BC21	cg24856873	2	GRCh37	0	0	1	1	1	1	0	1	0	0	0
19	58918389	cg24857351_TC21	cg24857351	2	GRCh37	0	0	1	1	0	0	0	1	1	0	0
19	58918441	cg24857352_TC21	cg24857352	2	GRCh37	0	0	1	1	0	0	0	1	1	0	0
19	58918654	cg24857353_TC21	cg24857353	2	GRCh37	0	0	1	1	0	0	0	1	1	0	0
19	58919094	cg24857358_TC21	cg24857358	2	GRCh37	0	0	1	1	0	0	1	0	1	0	0
19	58919098	cg24857359_BC21	cg24857359	2	GRCh37	0	0	1	1	0	0	1	0	1	0	0
19	58919136	cg24857362_TC21	cg24857362	2	GRCh37	0	0	1	1	0	0	1	0	1	1	1
19	58986661	cg24858767_TC21	cg24858767	2	GRCh37	0	0	1	1	0	0	1	0	1	0	0
2	69571	cg02294085_TC21	cg02294085	2	GRCh37	0	0	1	1	1	0	0	0	1	0	0
2	193333	cg02295193_BC21	cg02295193	2	GRCh37	0	0	1	1	1	0	0	0	1	0	0
2	193346	cg02295194_TC21	cg02295194	2	GRCh37	0	0	1	1	1	0	0	0	1	0	0
2	636923	cg02302346_BC21	cg02302346	2	GRCh37	0	0	1	1	1	1	1	0	0	0	0
2	636937	cg14636804_BC21	cg14636804	2	GRCh37	0	0	1	1	1	1	1	0	0	0	0
2	636941	cg02302349_BC21	cg02302349	2	GRCh37	0	0	1	1	1	1	1	0	0	0	0
2	947117	cg16179952_BC21	cg16179952	2	GRCh37	1	0	0	0	0	1	0	0	0	0	0
2	1392250	cg02313071_TC21	cg02313071	2	GRCh37	0	0	1	1	1	1	0	0	0	0	0
2	1392285	cg02313074_TC21	cg02313074	2	GRCh37	0	0	1	1	1	1	0	0	0	0	0
2	1392334	cg02313076_TC21	cg02313076	2	GRCh37	0	0	1	1	1	1	0	0	0	0	0
2	1656419	cg02317898_BC21	cg02317898	2	GRCh37	0	0	1	1	0	0	0	1	1	0	0
2	1656489	cg02317899_TC21	cg02317899	2	GRCh37	0	0	1	1	0	0	0	1	1	0	0
2	1656524	cg02317901_BC21	cg02317901	2	GRCh37	0	0	1	1	0	0	0	1	1	0	0
2	1656880	cg02317905_TC21	cg02317905	2	GRCh37	0	0	1	1	1	0	0	1	1	0	0
2	1656945	cg02317906_BC21	cg02317906	2	GRCh37	0	0	1	1	1	0	0	1	1	0	0
2	1657007	cg02317909_BC21	cg02317909	2	GRCh37	0	0	1	1	1	0	0	1	1	0	0
2	1657017	cg02317911_BC21	cg02317911	2	GRCh37	0	0	1	1	1	0	0	1	1	0	0
2	1657035	cg02317912_TC21	cg02317912	2	GRCh37	0	0	1	1	1	0	0	1	1	0	0
2	1657055	cg02317913_TC21	cg02317913	2	GRCh37	0	0	1	1	1	0	0	1	1	0	0
2	1657190	cg02317914_BC21	cg02317914	2	GRCh37	0	0	1	1	1	1	0	1	1	0	0
2	1657226	cg02317915_BC21	cg02317915	2	GRCh37	0	0	1	1	1	1	0	1	1	0	0
2	1657343	cg02317916_BC21	cg02317916	2	GRCh37	0	0	1	0	1	1	0	1	1	0	0
2	1657355	cg02317917_TC21	cg02317917	2	GRCh37	0	0	1	0	1	1	0	1	1	0	0
2	1657406	cg02317918_BC21	cg02317918	2	GRCh37	0	0	1	0	1	1	0	1	1	0	0
2	1657415	cg02317919_BC21	cg02317919	2	GRCh37	0	0	1	0	1	1	0	1	1	0	0
2	1657479	cg02317920_BC21	cg02317920	2	GRCh37	0	0	1	0	0	1	0	1	1	0	0
2	1708557	cg02318868_BC21	cg02318868	2	GRCh37	0	0	1	1	0	0	0	1	1	0	0
2	1708736	cg02318869_TC21	cg02318869	2	GRCh37	0	0	1	1	0	0	0	1	1	0	0
2	1708776	cg02318870_TC21	cg02318870	2	GRCh37	0	0	1	1	1	0	0	1	1	0	0
2	1709131	cg02318879_BC21	cg02318879	2	GRCh37	0	0	1	1	1	0	0	1	1	0	0
2	1709141	cg02318880_BC21	cg02318880	2	GRCh37	0	0	1	1	1	0	0	1	1	0	0
2	1709242	cg02318882_TC21	cg02318882	2	GRCh37	0	0	1	1	1	0	0	1	1	0	0
2	1709314	cg02318885_BC21	cg02318885	2	GRCh37	0	0	1	1	1	0	0	1	1	0	0
2	1709324	cg02318886_BC21	cg02318886	2	GRCh37	0	0	1	1	1	0	0	1	1	0	0
2	1709360	cg02318887_BC21	cg02318887	2	GRCh37	0	0	1	1	1	0	0	1	1	0	0
2	1827732	cg03852659_BC21	cg03852659	2	GRCh37	1	0	0	0	0	0	0	0	1	0	0
2	1926671	cg25654677_TC21	cg25654677	2	GRCh37	1	0	0	1	0	0	0	0	0	0	0
2	3497202	cg02345783_TC21	cg02345783	2	GRCh37	0	0	1	1	0	1	0	0	1	0	0
2	3497230	cg02345784_TC21	cg02345784	2	GRCh37	0	0	1	1	0	1	0	0	1	0	0
2	3497242	cg02345785_TC21	cg02345785	2	GRCh37	0	0	1	1	0	1	0	0	1	0	0
2	3497282	cg02345788_BC21	cg02345788	2	GRCh37	0	0	1	1	0	1	0	0	1	0	0
2	3497307	cg02345789_TC21	cg02345789	2	GRCh37	0	0	1	1	0	1	0	0	1	0	0
2	3523752	cg02346294_BC21	cg02346294	2	GRCh37	0	0	1	1	0	1	1	0	0	0	0
2	3523756	cg02346295_TC21	cg02346295	2	GRCh37	0	0	1	1	0	1	1	0	0	0	0
2	3580552	cg20727307_BC21	cg20727307	2	GRCh37	1	0	0	0	1	1	0	1	1	0	0
2	3642339	cg02347917_TC21	cg02347917	2	GRCh37	0	0	1	1	0	1	0	0	1	0	0
2	3833501	cg02351302_TC21	cg02351302	2	GRCh37	0	0	1	1	1	0	0	0	1	0	0
2	3833515	cg02351303_BC21	cg02351303	2	GRCh37	0	0	1	1	1	0	0	0	1	0	0
2	7571012	cg02384172_TC21	cg02384172	2	GRCh37	0	0	1	1	1	0	1	0	0	0	0
2	7571040	cg02384173_BC21	cg02384173	2	GRCh37	0	0	1	1	1	0	1	0	0	0	0
2	8144565	cg02388928_BC21	cg02388928	2	GRCh37	0	0	1	1	0	0	1	0	1	0	0
2	8442244	cg02391820_TC21	cg02391820	2	GRCh37	0	1	0	1	1	1	0	0	1	0	1
2	8442320	cg02391821_BC21	cg02391821	2	GRCh37	0	1	0	1	1	1	0	0	1	0	0
2	8824093	cg02397391_TC21	cg02397391	2	GRCh37	0	0	1	1	0	0	1	0	1	0	0
2	8824099	cg02397392_TC21	cg02397392	2	GRCh37	0	0	1	1	0	0	1	0	1	0	0
2	8824159	cg02397393_TC21	cg02397393	2	GRCh37	0	0	1	1	0	0	1	0	1	0	0
2	9318447	cg02403131_TC21	cg02403131	2	GRCh37	0	0	1	1	0	1	0	0	1	0	0
2	9385516	cg02404212_BC21	cg02404212	2	GRCh37	0	0	1	1	1	0	0	0	1	0	0
2	9385683	cg02404214_TC21	cg02404214	2	GRCh37	0	0	1	1	1	0	0	0	1	0	0
2	9521562	cg02406213_BC21	cg02406213	2	GRCh37	0	0	1	1	1	1	0	1	1	1	1
2	9521600	cg02406214_BC21	cg02406214	2	GRCh37	0	0	1	1	1	1	0	1	1	0	0
2	9521663	cg02406215_TC21	cg02406215	2	GRCh37	0	0	1	1	1	1	0	1	0	0	0
2	9521723	cg02406216_BC21	cg02406216	2	GRCh37	0	0	1	1	1	0	0	1	0	0	0
2	9526894	cg02406286_TC21	cg02406286	2	GRCh37	0	0	1	1	1	0	0	1	1	0	0
2	9527055	cg02406287_TC21	cg02406287	2	GRCh37	0	0	1	1	1	0	0	1	1	0	0
2	9527059	cg02406288_BC21	cg02406288	2	GRCh37	0	0	1	1	1	0	0	1	1	0	0
2	9527641	cg02406304_TC21	cg02406304	2	GRCh37	0	0	1	1	0	0	0	1	1	0	0
2	9527687	cg02406305_BC21	cg02406305	2	GRCh37	0	0	1	1	0	0	0	1	1	0	0
2	9547200	cg02406641_BC21	cg02406641	2	GRCh37	0	0	1	1	0	0	0	1	1	0	0
2	9547287	cg02406644_BC21	cg02406644	2	GRCh37	0	0	1	1	0	0	0	1	1	0	0
2	9547291	cg02406645_BC21	cg02406645	2	GRCh37	0	0	1	1	0	0	0	1	1	0	0
2	9547428	cg02406649_TC21	cg02406649	2	GRCh37	0	0	1	1	0	0	0	1	1	0	0
2	9547439	cg02406650_BC21	cg02406650	2	GRCh37	0	0	1	1	0	0	0	1	1	0	0
2	9547567	cg02406651_TC21	cg02406651	2	GRCh37	0	0	1	0	1	0	0	1	1	0	0
2	9547659	cg02406652_BC21	cg02406652	2	GRCh37	0	0	1	0	1	0	0	1	1	0	0
2	9547670	cg02406653_BC21	cg02406653	2	GRCh37	0	0	1	0	1	0	0	1	1	0	0
2	9547676	cg02406654_BC21	cg02406654	2	GRCh37	0	0	1	0	1	0	0	1	1	0	0
2	9547690	cg02406655_BC21	cg02406655	2	GRCh37	0	0	1	0	1	0	0	1	1	0	0
2	9547750	cg02406656_BC21	cg02406656	2	GRCh37	0	0	1	0	1	0	0	1	1	0	0
2	9547872	cg02406657_TC21	cg02406657	2	GRCh37	0	0	1	0	1	0	0	1	1	0	0
2	9547946	cg02406658_TC21	cg02406658	2	GRCh37	0	0	1	0	1	0	0	1	1	0	0
2	9769059	cg02409681_TC21	cg02409681	2	GRCh37	0	0	1	0	0	0	1	1	1	0	0
2	9769064	cg02409682_BC21	cg02409682	2	GRCh37	0	0	1	0	0	0	1	1	1	0	0
2	9769074	cg02409683_TC21	cg02409683	2	GRCh37	0	0	1	0	0	0	1	1	1	0	0
2	9769469	cg02409686_BC21	cg02409686	2	GRCh37	0	0	1	1	0	0	1	1	0	0	0
2	9769561	cg02409687_BC21	cg02409687	2	GRCh37	0	0	1	1	0	1	1	1	0	0	0
2	9769626	cg02409688_BC21	cg02409688	2	GRCh37	0	0	1	1	0	1	1	0	0	0	0
2	9769748	cg02409689_TC21	cg02409689	2	GRCh37	0	0	1	1	0	1	1	0	0	0	0
2	9784762	cg02410022_TC21	cg02410022	2	GRCh37	0	0	1	1	1	1	0	0	0	0	0
2	9784973	cg02410024_BC21	cg02410024	2	GRCh37	0	0	1	1	1	1	0	0	0	0	0
2	9785061	cg02410026_BC21	cg02410026	2	GRCh37	0	0	1	1	1	1	0	0	0	1	1
2	9785103	cg02410027_TC21	cg02410027	2	GRCh37	0	0	1	1	1	1	0	0	0	0	0
2	9785117	cg02410028_BC21	cg02410028	2	GRCh37	0	0	1	1	1	1	0	0	0	0	0
2	9815598	cg02410437_TC21	cg02410437	2	GRCh37	0	0	1	1	1	1	0	0	1	1	1
2	9815849	cg02410441_BC21	cg02410441	2	GRCh37	0	0	1	1	1	1	1	0	1	0	0
2	9815890	cg02410443_BC21	cg02410443	2	GRCh37	0	0	1	1	0	1	1	0	1	1	1
2	9815966	cg02410445_TC21	cg02410445	2	GRCh37	0	0	1	1	0	1	1	0	1	0	0
2	9843322	cg02410850_TC21	cg02410850	2	GRCh37	0	0	1	1	1	1	0	0	1	0	0
2	9843719	cg02410856_TC21	cg02410856	2	GRCh37	0	0	1	1	1	1	0	0	1	0	0
2	9879416	cg02411382_TC21	cg02411382	2	GRCh37	0	0	1	1	0	0	1	0	1	0	0
2	9879738	cg02411401_TC21	cg02411401	2	GRCh37	0	0	1	1	1	1	1	0	0	0	0
2	9879785	cg02411402_BC21	cg02411402	2	GRCh37	0	0	1	1	1	1	1	0	0	0	0
2	9879899	cg02411410_BC21	cg02411410	2	GRCh37	0	0	1	1	1	1	0	0	1	0	0
2	9892681	cg02411570_TC21	cg02411570	2	GRCh37	0	0	1	1	1	1	0	0	1	0	0
2	9892874	cg02411574_BC21	cg02411574	2	GRCh37	0	0	1	1	1	1	0	0	1	0	0
2	9892927	cg02411576_BC21	cg02411576	2	GRCh37	0	0	1	1	1	1	0	0	1	0	0
2	9892999	cg02411577_TC21	cg02411577	2	GRCh37	0	0	1	1	1	1	0	0	1	0	0
2	9893010	cg02411578_BC21	cg02411578	2	GRCh37	0	0	1	1	1	1	0	0	1	0	0
2	9893014	cg02411579_TC21	cg02411579	2	GRCh37	0	0	1	1	1	1	0	0	1	0	0
2	9893063	cg02411583_BC21	cg02411583	2	GRCh37	0	0	1	1	1	1	0	0	1	0	0
2	9941662	cg02412442_BC21	cg02412442	2	GRCh37	0	0	1	1	1	1	0	0	1	0	0
2	9941732	cg02412445_TC21	cg02412445	2	GRCh37	0	0	1	1	1	1	0	0	1	0	0
2	9941800	cg02412446_BC21	cg02412446	2	GRCh37	0	0	1	1	1	1	0	0	1	0	0
2	9942034	cg02412452_BC21	cg02412452	2	GRCh37	0	0	1	1	1	1	0	0	1	0	0
2	9942158	cg02412458_BC21	cg02412458	2	GRCh37	0	0	1	1	1	1	0	0	1	1	1
2	10106874	cg02414609_BC21	cg02414609	2	GRCh37	0	0	1	1	0	1	0	0	1	0	0
2	10107148	cg02414611_TC21	cg02414611	2	GRCh37	0	0	1	1	0	1	0	0	1	0	0
2	10107401	cg02414614_BC21	cg02414614	2	GRCh37	0	0	1	1	1	0	0	0	1	0	0
2	10107427	cg02414615_BC21	cg02414615	2	GRCh37	0	0	1	1	1	0	0	0	1	0	0
2	10107467	cg02414617_TC21	cg02414617	2	GRCh37	0	0	1	1	1	0	0	0	1	0	0
2	10107537	cg02414619_TC21	cg02414619	2	GRCh37	0	0	1	1	1	0	0	0	1	0	0
2	10159428	cg02415737_TC21	cg02415737	2	GRCh37	0	0	1	1	0	1	0	0	1	0	0
2	10159435	cg02415738_TC21	cg02415738	2	GRCh37	0	0	1	1	0	1	0	0	1	0	0
2	10159511	cg02415739_BC21	cg02415739	2	GRCh37	0	0	1	1	0	1	0	0	1	0	0
2	10159577	cg02415741_TC21	cg02415741	2	GRCh37	0	0	1	1	0	1	0	0	1	0	0
2	10159583	cg02415742_BC21	cg02415742	2	GRCh37	0	0	1	1	0	1	0	0	1	0	0
2	10159656	cg02415743_TC21	cg02415743	2	GRCh37	0	0	1	1	0	1	0	0	1	0	0
2	10471076	cg02422182_BC21	cg02422182	2	GRCh37	0	0	1	1	0	1	1	0	1	0	0
2	10471089	cg02422183_TC21	cg02422183	2	GRCh37	0	0	1	1	0	1	1	0	1	0	0
2	10544929	cg02423603_TC21	cg02423603	2	GRCh37	0	0	1	1	0	0	0	1	1	0	0
2	10544980	cg02423604_TC21	cg02423604	2	GRCh37	0	0	1	1	0	0	0	1	1	0	0
2	10544996	cg02423605_TC21	cg02423605	2	GRCh37	0	0	1	1	0	0	0	1	1	0	0
2	10545000	cg02423606_TC21	cg02423606	2	GRCh37	0	0	1	1	0	0	0	1	1	0	0
2	10545011	cg02423607_TC21	cg02423607	2	GRCh37	0	0	1	1	0	0	0	1	1	0	0
2	10545089	cg02423612_TC21	cg02423612	2	GRCh37	0	0	1	1	0	0	0	1	1	0	0
2	10545105	cg02423613_BC21	cg02423613	2	GRCh37	0	0	1	1	0	0	0	1	1	0	0
2	10545348	cg02423615_BC21	cg02423615	2	GRCh37	0	0	1	1	0	0	0	1	1	0	0
2	10545460	cg02423616_BC21	cg02423616	2	GRCh37	0	0	1	1	0	0	0	1	1	0	0
2	10545591	cg02423619_TC21	cg02423619	2	GRCh37	0	0	1	1	1	0	0	1	1	0	0
2	10545629	cg02423620_TC21	cg02423620	2	GRCh37	0	0	1	1	1	0	0	1	1	0	0
2	10545726	cg02423623_BC21	cg02423623	2	GRCh37	0	0	1	1	1	0	0	1	1	0	0
2	10545876	cg02423624_BC21	cg02423624	2	GRCh37	0	0	1	1	0	1	0	1	1	0	0
2	10545889	cg02423625_TC21	cg02423625	2	GRCh37	0	0	1	1	0	1	0	1	1	0	0
2	10545915	cg02423626_TC21	cg02423626	2	GRCh37	0	0	1	1	0	1	0	1	1	0	0
2	10545949	cg02423627_TC21	cg02423627	2	GRCh37	0	0	1	1	0	1	0	1	1	0	0
2	10546025	cg02423628_BC21	cg02423628	2	GRCh37	0	0	1	1	0	1	0	1	1	0	0
2	10546036	cg02423629_TC21	cg02423629	2	GRCh37	0	0	1	1	0	1	0	1	1	0	0
2	10546047	cg02423630_TC21	cg02423630	2	GRCh37	0	0	1	1	0	1	0	1	1	0	0
2	10567932	cg02424112_BC21	cg02424112	2	GRCh37	0	0	1	1	0	1	0	1	0	0	0
2	10567944	cg02424113_BC21	cg02424113	2	GRCh37	0	0	1	1	0	1	0	1	0	0	0
2	10634188	cg02425469_BC21	cg02425469	2	GRCh37	0	0	1	1	1	1	0	0	1	0	0
2	10634207	cg02425471_BC21	cg02425471	2	GRCh37	0	0	1	1	1	1	0	0	1	0	0
2	10634290	cg02425472_TC21	cg02425472	2	GRCh37	0	0	1	1	1	1	0	0	1	0	0
2	10634313	cg02425473_TC21	cg02425473	2	GRCh37	0	0	1	1	0	1	0	0	1	0	0
2	10637955	cg02425560_TC21	cg02425560	2	GRCh37	0	0	1	1	1	0	0	0	1	0	0
2	10637965	cg02425561_TC21	cg02425561	2	GRCh37	0	0	1	1	1	0	0	0	1	0	0
2	10638242	cg02425574_TC21	cg02425574	2	GRCh37	0	0	1	1	1	1	0	0	1	0	0
2	10638276	cg02425575_BC21	cg02425575	2	GRCh37	0	0	1	1	1	1	0	0	1	0	0
2	10638328	cg02425577_TC21	cg02425577	2	GRCh37	0	0	1	1	1	1	0	0	1	0	0
2	10654904	cg02425828_BC21	cg02425828	2	GRCh37	0	0	1	1	1	0	0	0	1	0	0
2	10654959	cg02425829_BC21	cg02425829	2	GRCh37	0	0	1	1	1	0	0	0	1	0	0
2	10654967	cg02425830_TC21	cg02425830	2	GRCh37	0	0	1	1	1	0	0	0	1	0	0
2	10655031	cg02425832_BC21	cg02425832	2	GRCh37	0	0	1	1	1	0	0	0	1	0	0
2	10655204	cg02425833_BC21	cg02425833	2	GRCh37	0	0	1	1	1	1	0	0	1	0	0
2	10798931	cg02427960_TC21	cg02427960	2	GRCh37	0	0	1	1	1	0	0	1	0	0	0
2	10930847	cg02430260_TC21	cg02430260	2	GRCh37	0	0	1	1	0	0	1	1	1	0	0
2	10930852	cg02430261_TC21	cg02430261	2	GRCh37	0	0	1	1	0	0	1	1	1	0	0
2	10930937	cg02430262_TC21	cg02430262	2	GRCh37	0	0	1	1	0	0	1	1	1	0	0
2	10930975	cg02430263_BC21	cg02430263	2	GRCh37	0	0	1	1	0	0	1	1	1	0	0
2	10932182	cg02430270_TC21	cg02430270	2	GRCh37	0	0	1	1	0	0	0	1	1	0	0
2	11040610	cg02431856_BC21	cg02431856	2	GRCh37	0	0	1	1	0	1	0	0	1	0	0
2	11040742	cg02431857_TC21	cg02431857	2	GRCh37	0	0	1	1	0	1	0	0	1	0	0
2	11040834	cg02431858_BC21	cg02431858	2	GRCh37	0	0	1	1	0	1	0	0	1	0	0
2	11040897	cg02431859_BC21	cg02431859	2	GRCh37	0	0	1	1	0	1	0	0	1	0	0
2	11301061	cg02435887_TC21	cg02435887	2	GRCh37	0	0	1	1	0	0	0	1	1	0	0
2	11301092	cg02435888_BC21	cg02435888	2	GRCh37	0	0	1	1	0	0	0	1	1	0	0
2	11301147	cg02435889_TC21	cg02435889	2	GRCh37	0	0	1	1	0	0	0	1	1	0	0
2	11301182	cg02435891_BC21	cg02435891	2	GRCh37	0	0	1	1	0	0	0	1	1	0	0
2	11301194	cg02435892_BC21	cg02435892	2	GRCh37	0	0	1	1	0	0	0	1	1	0	0
2	11301359	cg02435893_BC21	cg02435893	2	GRCh37	0	0	1	1	0	0	0	1	1	0	0
2	11301435	cg02435895_TC21	cg02435895	2	GRCh37	0	0	1	1	0	0	0	1	1	0	0
2	11301498	cg02435896_BC21	cg02435896	2	GRCh37	0	0	1	1	0	0	0	1	1	0	0
2	11315616	cg02436195_TC21	cg02436195	2	GRCh37	0	0	1	1	0	1	0	0	1	0	0
2	12078429	cg02446266_BC21	cg02446266	2	GRCh37	0	0	1	1	1	0	0	0	1	0	0
2	12078493	cg02446267_BC21	cg02446267	2	GRCh37	0	0	1	1	1	0	0	0	1	0	0
2	12078507	cg02446268_BC21	cg02446268	2	GRCh37	0	0	1	1	1	0	0	0	1	0	0
2	12078514	cg02446269_TC21	cg02446269	2	GRCh37	0	0	1	1	1	0	0	0	1	0	0
2	12078554	cg02446272_TC21	cg02446272	2	GRCh37	0	0	1	1	1	0	0	0	1	1	1
2	12078557	cg02446273_BC21	cg02446273	2	GRCh37	0	0	1	1	1	0	0	0	1	0	0
2	12078612	cg02446275_BC21	cg02446275	2	GRCh37	0	0	1	1	1	0	0	0	1	0	0
2	15309972	cg02468823_BC21	cg02468823	2	GRCh37	0	0	1	1	1	0	0	0	1	0	0
2	15309992	cg02468824_BC21	cg02468824	2	GRCh37	0	0	1	1	1	0	0	0	1	0	0
2	15310258	cg02468825_BC21	cg02468825	2	GRCh37	0	0	1	1	1	0	0	0	1	0	0
2	16083031	cg20431766_BC21	cg20431766	2	GRCh37	1	0	0	1	0	0	0	0	0	0	0
2	20293593	cg02507949_TC21	cg02507949	2	GRCh37	0	0	1	1	0	1	0	0	1	0	0
2	20293718	cg02507951_TC21	cg02507951	2	GRCh37	0	0	1	1	0	1	0	0	1	0	0
2	20293755	cg02507953_BC21	cg02507953	2	GRCh37	0	0	1	1	0	1	0	0	1	0	0
2	20293952	cg02507954_BC21	cg02507954	2	GRCh37	0	0	1	0	1	1	0	0	1	0	0
2	20293955	cg02507955_TC21	cg02507955	2	GRCh37	0	0	1	0	1	1	0	0	1	0	0
2	20551934	cg02511431_TO21	cg02511431	2	GRCh37	0	0	1	1	0	1	0	0	1	0	0
2	20552161	cg02511432_BC21	cg02511432	2	GRCh37	0	0	1	1	0	1	0	0	1	0	0
2	20648086	cg02512645_BC21	cg02512645	2	GRCh37	0	0	1	1	0	1	1	0	0	0	0
2	20648374	cg02512661_TC21	cg02512661	2	GRCh37	0	0	1	1	0	1	1	0	0	0	0
2	20648402	cg02512662_BC21	cg02512662	2	GRCh37	0	0	1	1	0	1	1	0	0	0	0
2	20648500	cg02512663_BC21	cg02512663	2	GRCh37	0	0	1	1	0	1	1	0	0	0	0
2	20648510	cg02512664_TC21	cg02512664	2	GRCh37	0	0	1	1	0	1	1	0	0	0	0
2	20648554	cg02512667_TC21	cg02512667	2	GRCh37	0	0	1	1	0	1	1	0	0	0	0
2	20648712	cg02512668_TC21	cg02512668	2	GRCh37	0	0	1	1	0	1	1	0	0	0	0
2	20648725	cg02512669_BC21	cg02512669	2	GRCh37	0	0	1	1	0	1	1	0	0	0	0
2	20648753	cg02512670_BC21	cg02512670	2	GRCh37	0	0	1	1	0	1	1	0	0	0	0
2	20778912	cg02514231_TC21	cg02514231	2	GRCh37	0	0	1	1	1	0	0	0	1	0	0
2	20779008	cg02514234_TC21	cg02514234	2	GRCh37	0	0	1	1	1	0	0	0	1	0	0
2	20779027	cg02514235_TC21	cg02514235	2	GRCh37	0	0	1	1	1	0	0	0	1	0	0
2	20779108	cg02514237_TC21	cg02514237	2	GRCh37	0	0	1	1	1	0	0	0	1	1	1
2	20779119	cg02514238_TC21	cg02514238	2	GRCh37	0	0	1	1	1	0	0	0	1	0	1
2	20779127	cg02514239_TC21	cg02514239	2	GRCh37	0	0	1	1	1	0	0	0	1	0	0
2	20779268	cg02514240_TC21	cg02514240	2	GRCh37	0	0	1	1	1	0	0	0	1	0	0
2	20779321	cg02514241_TC21	cg02514241	2	GRCh37	0	0	1	1	1	0	0	0	1	0	0
2	20850211	cg02515368_BC21	cg02515368	2	GRCh37	0	0	1	1	0	1	1	0	0	0	0
2	20850229	cg02515369_BC21	cg02515369	2	GRCh37	0	0	1	1	0	1	1	0	0	0	0
2	21116749	cg02517864_BC21	cg02517864	2	GRCh37	0	0	1	1	1	1	0	0	1	0	0
2	21116849	cg02517866_BC21	cg02517866	2	GRCh37	0	0	1	1	1	1	0	0	1	1	1
2	21117626	cg02517879_TC21	cg02517879	2	GRCh37	0	0	1	1	1	1	0	0	1	0	0
2	21117670	cg01901100_BC21	cg01901100	2	GRCh37	0	0	1	1	1	1	0	0	1	0	0
2	21118038	cg02517882_BC21	cg02517882	2	GRCh37	0	0	1	0	1	1	0	0	1	0	0
2	21118057	cg02517884_TC21	cg02517884	2	GRCh37	0	0	1	0	1	1	0	0	1	0	0
2	21118074	cg02517885_BC21	cg02517885	2	GRCh37	0	0	1	0	1	1	0	0	1	0	0
2	21118215	cg02517887_BC21	cg02517887	2	GRCh37	0	0	1	0	1	1	0	0	1	0	0
2	23747265	cg02537072_TC21	cg02537072	2	GRCh37	0	0	1	1	1	1	0	0	1	0	0
2	23747272	cg02537073_TC21	cg02537073	2	GRCh37	0	0	1	1	1	1	0	0	1	0	0
2	23747331	cg02537076_BC21	cg02537076	2	GRCh37	0	0	1	1	1	1	0	0	1	0	0
2	23747339	cg02537077_TC21	cg02537077	2	GRCh37	0	0	1	1	1	1	0	0	1	0	0
2	23747499	cg02537081_BC21	cg02537081	2	GRCh37	0	0	1	1	1	0	0	0	1	0	0
2	23747537	cg02537083_BC21	cg02537083	2	GRCh37	0	0	1	1	1	0	0	0	1	0	0
2	23788592	cg14551881_BC21	cg14551881	2	GRCh37	1	0	0	0	0	0	0	0	1	0	0
2	23825079	cg02538542_TC21	cg02538542	2	GRCh37	0	0	1	1	1	0	0	0	1	0	0
2	23825088	cg02538544_TC21	cg02538544	2	GRCh37	0	0	1	1	1	0	0	0	1	0	0
2	23825233	cg02538550_TC21	cg02538550	2	GRCh37	0	0	1	1	1	0	0	1	1	0	0
2	23825275	cg02538552_BC21	cg02538552	2	GRCh37	0	0	1	1	1	0	0	1	1	0	0
2	23886182	cg02539582_BC21	cg02539582	2	GRCh37	0	0	1	1	0	0	1	0	1	0	0
2	24234473	cg02543930_TC21	cg02543930	2	GRCh37	0	0	1	1	0	1	0	0	1	0	0
2	25097069	cg02553649_TC21	cg02553649	2	GRCh37	0	0	1	1	1	0	0	1	0	0	0
2	25097119	cg02553651_BC21	cg02553651	2	GRCh37	0	0	1	1	1	0	0	1	0	0	0
2	25097202	cg02553652_BC21	cg02553652	2	GRCh37	0	0	1	1	1	0	0	1	0	0	0
2	25384555	cg02558263_BC21	cg02558263	2	GRCh37	0	0	1	1	1	0	1	0	1	0	0
2	25500398	cg02560524_BC11	cg02560524	1	GRCh37	0	0	1	1	1	1	1	0	1	0	0
2	25500488	cg02560528_TC21	cg02560528	2	GRCh37	0	0	1	1	0	1	1	0	1	0	0
2	25513879	cg02560758_TC21	cg02560758	2	GRCh37	0	0	1	1	0	0	0	1	1	0	0
2	25513891	cg02560759_BC21	cg02560759	2	GRCh37	0	0	1	1	0	0	0	1	1	0	0
2	25513927	cg02560760_TC21	cg02560760	2	GRCh37	0	0	1	1	0	0	0	1	1	0	0
2	25514131	cg02560765_TC21	cg02560765	2	GRCh37	0	0	1	1	0	0	0	1	1	0	0
2	25514368	cg02560773_BC21	cg02560773	2	GRCh37	0	0	1	1	0	0	0	1	1	0	0
2	25538295	cg20702417_TC21	cg20702417	2	GRCh37	1	0	0	1	0	0	0	1	1	0	0
2	25609973	cg19710326_BC21	cg19710326	2	GRCh37	1	0	0	0	1	0	0	1	0	0	0
2	25934934	cg02566804_BC21	cg02566804	2	GRCh37	0	0	1	1	0	1	1	0	0	0	0
2	26225972	cg02570715_TC21	cg02570715	2	GRCh37	0	0	1	1	0	1	0	0	1	0	0
2	27009826	cg02581916_TC21	cg02581916	2	GRCh37	0	0	1	1	0	0	1	0	1	0	0
2	27233872	cg07495389_BC21	cg07495389	2	GRCh37	1	0	0	1	0	1	0	0	1	0	0
2	27665573	cg02593199_BC11	cg02593199	1	GRCh37	0	0	1	1	1	1	1	1	1	0	0
2	27665581	cg02593200_TC11	cg02593200	1	GRCh37	0	0	1	1	1	1	1	1	1	0	0
2	27665636	cg02593206_BC21	cg02593206	2	GRCh37	0	0	1	1	1	1	1	1	1	0	0
2	27665645	cg02593207_TC11	cg02593207	1	GRCh37	0	0	1	1	1	1	1	1	1	0	0
2	27665661	cg02593210_BC21	cg02593210	2	GRCh37	0	0	1	1	1	1	1	1	1	0	0
2	27665669	cg02593211_BC21	cg02593211	2	GRCh37	0	0	1	1	1	1	1	1	1	0	0
2	27665717	cg02593212_TC21	cg02593212	2	GRCh37	0	0	1	1	0	1	1	1	1	0	0
2	27665740	cg02593213_TC21	cg02593213	2	GRCh37	0	0	1	1	0	1	1	1	1	0	0
2	27665757	cg02593214_TC21	cg02593214	2	GRCh37	0	0	1	1	0	1	1	1	1	0	0
2	27665797	cg02593215_BC21	cg02593215	2	GRCh37	0	0	1	1	0	1	1	1	1	0	0
2	27665985	cg02593216_TC21	cg02593216	2	GRCh37	0	0	1	1	0	0	1	1	1	0	0
2	27666043	cg02593217_TC21	cg02593217	2	GRCh37	0	0	1	1	0	0	0	1	1	0	0
2	27666046	cg02593219_BC21	cg02593219	2	GRCh37	0	0	1	1	0	0	0	1	1	0	0
2	27717172	cg02593879_BC21	cg02593879	2	GRCh37	0	0	1	1	0	1	0	1	0	0	0
2	27717281	cg02593882_TC21	cg02593882	2	GRCh37	0	0	1	1	0	1	0	1	0	0	0
2	27717305	cg02593883_TC21	cg02593883	2	GRCh37	0	0	1	1	0	1	0	1	0	0	0
2	27717330	cg02593885_BC21	cg02593885	2	GRCh37	0	0	1	1	0	1	0	1	0	0	0
2	27717337	cg02593886_TC21	cg02593886	2	GRCh37	0	0	1	1	0	1	0	1	0	0	0
2	27717397	cg02593887_TC21	cg02593887	2	GRCh37	0	0	1	1	0	1	0	1	0	0	0
2	27958897	cg06566627_BC21	cg06566627	2	GRCh37	1	0	0	1	0	1	0	0	1	0	0
2	28114404	cg02598108_BC21	cg02598108	2	GRCh37	0	0	1	1	0	1	1	0	1	0	0
2	28114488	cg02598109_BC21	cg02598109	2	GRCh37	0	0	1	1	0	1	1	0	1	0	0
2	28114710	cg02598112_TC21	cg02598112	2	GRCh37	0	0	1	1	0	1	0	0	1	0	0
2	28114714	cg02598113_TC21	cg02598113	2	GRCh37	0	0	1	1	0	1	0	0	1	0	0
2	28623158	cg02602983_TC21	cg02602983	2	GRCh37	0	1	0	1	0	1	1	1	1	0	1
2	28623170	cg02602984_BC21	cg02602984	2	GRCh37	0	1	0	1	0	1	1	1	1	0	0
2	28623204	cg02602985_TC21	cg02602985	2	GRCh37	0	1	0	1	0	1	0	1	1	0	0
2	28626168	cg02603015_BC21	cg02603015	2	GRCh37	0	1	0	1	0	1	0	1	1	0	0
2	28626193	cg02603016_TC21	cg02603016	2	GRCh37	0	1	0	1	0	1	0	1	1	0	0
2	28626369	cg02603017_BC21	cg02603017	2	GRCh37	0	1	0	1	0	1	0	1	1	0	0
2	28626409	cg02603018_TC21	cg02603018	2	GRCh37	0	1	0	1	0	1	0	1	1	0	0
2	28629662	cg02603065_BC21	cg02603065	2	GRCh37	0	1	0	1	1	1	0	1	1	0	0
2	28629666	cg02603066_TC21	cg02603066	2	GRCh37	0	1	0	1	1	1	0	1	1	0	0
2	28629712	cg02603067_TC11	cg02603067	1	GRCh37	0	1	0	1	1	1	0	1	1	0	0
2	28629718	cg02603068_TC21	cg02603068	2	GRCh37	0	1	0	1	1	1	0	1	1	0	0
2	28629771	cg02603069_BC21	cg02603069	2	GRCh37	0	1	0	1	1	1	0	1	1	0	0
2	28629774	cg02603070_TC21	cg02603070	2	GRCh37	0	1	0	1	1	1	0	1	1	0	0
2	28631932	cg02603094_BC21	cg02603094	2	GRCh37	0	1	0	1	0	1	0	1	1	0	0
2	28631995	cg02603095_TC21	cg02603095	2	GRCh37	0	1	0	1	0	1	0	1	1	0	0
2	28632004	cg02603096_TC21	cg02603096	2	GRCh37	0	1	0	1	1	1	0	1	1	0	0
2	28632115	cg02603097_BC21	cg02603097	2	GRCh37	0	1	0	1	1	1	0	1	1	0	0
2	28632271	cg02603100_TC21	cg02603100	2	GRCh37	0	1	0	1	1	1	0	1	1	0	0
2	28632317	cg02603101_BC21	cg02603101	2	GRCh37	0	1	0	1	1	1	0	1	1	0	0
2	28632345	cg02603102_TC21	cg02603102	2	GRCh37	0	1	0	1	1	1	0	1	1	0	0
2	28632350	cg02603103_TC11	cg02603103	1	GRCh37	0	1	0	1	1	1	0	1	1	0	0
2	28632422	cg02603106_BC21	cg02603106	2	GRCh37	0	1	0	1	1	1	0	1	1	0	0
2	28632459	cg02603107_TC11	cg02603107	1	GRCh37	0	1	0	1	1	1	0	1	1	0	0
2	28632482	cg02603108_TC21	cg02603108	2	GRCh37	0	1	0	1	1	1	0	1	1	0	0
2	28676969	cg02603712_TC21	cg02603712	2	GRCh37	0	0	1	1	1	0	0	0	1	0	0
2	28677004	cg02603713_TC21	cg02603713	2	GRCh37	0	0	1	1	1	0	0	0	1	0	0
2	28677013	cg02603714_BC21	cg02603714	2	GRCh37	0	0	1	1	1	0	0	0	1	0	0
2	28677025	cg02603715_TC21	cg02603715	2	GRCh37	0	0	1	1	1	0	0	0	1	0	0
2	28677099	cg02603717_TC21	cg02603717	2	GRCh37	0	0	1	1	1	0	0	0	1	0	0
2	28677151	cg02603718_BC21	cg02603718	2	GRCh37	0	0	1	1	1	0	0	0	1	0	0
2	28872489	cg02605944_BC21	cg02605944	2	GRCh37	0	0	1	1	1	0	0	0	1	0	0
2	28872976	cg02605949_BC21	cg02605949	2	GRCh37	0	0	1	1	0	1	0	0	1	1	1
2	29214531	cg22401883_TC21	cg22401883	2	GRCh37	1	0	0	0	0	0	0	0	1	0	0
2	31439350	cg02630971_BC21	cg02630971	2	GRCh37	0	0	1	1	0	1	0	0	1	0	0
2	31439369	cg02630972_BC21	cg02630972	2	GRCh37	0	0	1	1	0	1	0	0	1	0	0
2	31439599	cg02630973_BC21	cg02630973	2	GRCh37	0	0	1	1	0	1	0	0	1	0	0
2	31439608	cg02630974_TC21	cg02630974	2	GRCh37	0	0	1	1	0	1	0	0	1	0	0
2	31439712	cg02630975_BC21	cg02630975	2	GRCh37	0	0	1	1	0	1	0	0	1	0	0
2	31439776	cg02630976_TC21	cg02630976	2	GRCh37	0	0	1	1	0	1	0	0	1	0	0
2	31440009	cg02630978_BC21	cg02630978	2	GRCh37	0	0	1	1	0	1	0	0	1	0	0
2	31560166	cg02632212_BC21	cg02632212	2	GRCh37	0	0	1	1	0	0	1	0	1	0	0
2	31560895	cg02632224_TC21	cg02632224	2	GRCh37	0	0	1	1	1	0	0	0	1	0	0
2	31560978	cg02632225_BC21	cg02632225	2	GRCh37	0	0	1	1	1	0	0	0	1	0	0
2	31561011	cg02632226_TC21	cg02632226	2	GRCh37	0	0	1	1	1	0	0	0	1	0	0
2	31561111	cg02632230_BC21	cg02632230	2	GRCh37	0	0	1	1	1	0	0	0	1	0	0
2	32244308	cg02637228_BC21	cg02637228	2	GRCh37	0	0	1	1	0	0	0	1	1	0	0
2	32503751	cg02640798_TC21	cg02640798	2	GRCh37	0	0	1	1	0	1	1	0	0	0	0
2	32503802	cg02640799_TC21	cg02640799	2	GRCh37	0	0	1	1	0	1	1	0	0	0	0
2	32503819	cg02640801_BC21	cg02640801	2	GRCh37	0	0	1	1	0	1	1	0	0	0	0
2	32503860	cg02640802_TC21	cg02640802	2	GRCh37	0	0	1	1	0	1	1	0	0	0	0
2	33296239	cg02649334_BC21	cg02649334	2	GRCh37	0	0	1	0	1	1	0	0	1	0	0
2	33296266	cg02649335_BC21	cg02649335	2	GRCh37	0	0	1	0	1	1	0	0	1	0	0
2	33823373	cg02654498_TC21	cg02654498	2	GRCh37	0	0	1	0	0	1	1	0	1	0	0
2	37232288	cg02679896_TC21	cg02679896	2	GRCh37	0	0	1	1	0	1	0	1	0	0	0
2	37232379	cg02679898_TC21	cg02679898	2	GRCh37	0	0	1	1	0	1	0	1	0	0	0
2	37232474	cg02679900_BC21	cg02679900	2	GRCh37	0	0	1	1	0	1	0	1	0	0	0
2	37308011	cg02680638_BC21	cg02680638	2	GRCh37	0	0	1	1	0	1	1	1	1	0	0
2	37308173	cg02680639_BC21	cg02680639	2	GRCh37	0	0	1	1	0	1	1	1	1	0	0
2	37312406	cg02680758_TC21	cg02680758	2	GRCh37	0	0	1	1	0	1	0	0	1	0	0
2	37553059	cg02683343_BC21	cg02683343	2	GRCh37	0	0	1	1	0	0	1	0	1	0	0
2	37553071	cg02683344_TC21	cg02683344	2	GRCh37	0	0	1	1	0	0	1	0	1	0	0
2	37553106	cg02683345_BC21	cg02683345	2	GRCh37	0	0	1	1	0	0	1	0	1	0	0
2	37553156	cg02683346_BC21	cg02683346	2	GRCh37	0	0	1	1	0	0	1	0	1	0	0
2	37553193	cg02683351_BC21	cg02683351	2	GRCh37	0	0	1	1	0	0	1	0	1	0	0
2	37896302	cg02685911_BC21	cg02685911	2	GRCh37	0	0	1	1	0	0	1	0	1	0	0
2	37896688	cg02685914_TC21	cg02685914	2	GRCh37	0	0	1	1	0	0	1	0	1	0	0
2	37909996	cg19726321_BC21	cg19726321	2	GRCh37	1	0	0	1	0	0	0	0	0	0	0
2	38622217	cg02692807_TC21	cg02692807	2	GRCh37	0	0	1	1	1	0	0	0	1	0	0
2	38622237	cg02692809_BC21	cg02692809	2	GRCh37	0	0	1	1	1	0	0	0	1	0	0
2	38742122	cg02694237_TC21	cg02694237	2	GRCh37	0	0	1	1	0	1	0	0	1	0	0
2	38742476	cg02694239_BC21	cg02694239	2	GRCh37	0	0	1	1	0	1	1	0	1	1	1
2	38742490	cg02694240_TC21	cg02694240	2	GRCh37	0	0	1	1	0	1	1	0	1	0	0
2	38742568	cg02694242_TC21	cg02694242	2	GRCh37	0	0	1	1	1	1	1	0	1	0	0
2	38742601	cg02694243_BC21	cg02694243	2	GRCh37	0	0	1	1	1	1	1	0	1	0	0
2	38742659	cg02694245_BC21	cg02694245	2	GRCh37	0	0	1	1	1	1	1	0	1	0	0
2	38742763	cg02694246_BC21	cg02694246	2	GRCh37	0	0	1	1	1	1	1	0	1	0	0
2	38742794	cg02694247_BC11	cg02694247	1	GRCh37	0	0	1	1	1	1	1	0	1	0	0
2	38742822	cg02694249_TC21	cg02694249	2	GRCh37	0	0	1	1	1	1	1	0	1	0	0
2	38742862	cg02694252_BC21	cg02694252	2	GRCh37	0	0	1	1	1	1	1	0	1	0	0
2	38743070	cg02694257_TC21	cg02694257	2	GRCh37	0	0	1	1	1	1	1	0	1	0	0
2	38743104	cg02694258_TC21	cg02694258	2	GRCh37	0	0	1	1	1	1	1	0	1	0	0
2	38743222	cg02694259_TC21	cg02694259	2	GRCh37	0	0	1	1	0	1	1	0	1	0	0
2	38743280	cg02694260_BC21	cg02694260	2	GRCh37	0	0	1	1	0	1	1	0	1	0	0
2	39471194	cg02702760_TC21	cg02702760	2	GRCh37	0	0	1	1	1	0	1	0	0	0	0
2	39471207	cg02702761_BC21	cg02702761	2	GRCh37	0	0	1	1	1	0	1	0	0	0	0
2	39775092	cg02705385_BC21	cg02705385	2	GRCh37	0	0	1	1	1	1	0	0	0	0	0
2	39775122	cg02705386_BC21	cg02705386	2	GRCh37	0	0	1	1	1	1	0	0	0	0	0
2	39775136	cg02705387_TC21	cg02705387	2	GRCh37	0	0	1	1	1	1	0	0	0	0	0
2	39775154	cg02705388_TC21	cg02705388	2	GRCh37	0	0	1	1	1	1	0	0	0	0	0
2	39775283	cg02705389_TC21	cg02705389	2	GRCh37	0	0	1	1	1	1	0	0	1	0	0
2	39775285	cg02705390_BC21	cg02705390	2	GRCh37	0	0	1	1	1	1	0	0	1	0	0
2	39775355	cg02705391_TC21	cg02705391	2	GRCh37	0	0	1	1	1	1	0	0	1	0	0
2	39775460	cg02705392_BC21	cg02705392	2	GRCh37	0	0	1	1	0	1	0	0	1	0	0
2	42149588	cg02721024_TC21	cg02721024	2	GRCh37	0	0	1	1	1	0	0	0	1	0	0
2	42149617	cg02721025_BC21	cg02721025	2	GRCh37	0	0	1	1	1	0	0	0	1	0	0
2	42149622	cg02721026_BC21	cg02721026	2	GRCh37	0	0	1	1	1	0	0	0	1	0	0
2	42398673	cg02724152_BC21	cg02724152	2	GRCh37	0	0	1	1	0	0	1	0	1	0	0
2	42795242	cg02728814_TC21	cg02728814	2	GRCh37	0	0	1	1	1	0	0	0	1	0	0
2	42795260	cg02728815_TC21	cg02728815	2	GRCh37	0	0	1	1	1	0	0	0	1	0	0
2	43063638	cg02732343_BC21	cg02732343	2	GRCh37	0	0	1	1	1	0	0	0	1	0	0
2	43063649	cg02732344_TC21	cg02732344	2	GRCh37	0	0	1	1	1	0	0	0	1	0	0
2	43107142	cg02732889_BC21	cg02732889	2	GRCh37	0	0	1	1	1	0	0	0	1	0	0
2	43107261	cg02732890_BC21	cg02732890	2	GRCh37	0	0	1	1	1	0	0	0	1	0	0
2	43107349	cg02732891_TC21	cg02732891	2	GRCh37	0	0	1	1	1	0	0	0	1	0	0
2	43107415	cg02732893_BC21	cg02732893	2	GRCh37	0	0	1	1	1	0	0	0	1	0	0
2	43107439	cg02732894_TC21	cg02732894	2	GRCh37	0	0	1	1	1	0	0	0	1	0	0
2	43227829	cg02734489_TC21	cg02734489	2	GRCh37	0	0	1	1	1	0	0	0	1	0	0
2	43328239	cg02735892_BC21	cg02735892	2	GRCh37	0	0	1	1	0	0	1	0	1	0	0
2	43328262	cg02735893_BC21	cg02735893	2	GRCh37	0	0	1	1	0	0	1	0	1	0	0
2	45405325	cg02758153_TC21	cg02758153	2	GRCh37	0	0	1	1	1	0	0	0	1	0	0
2	45405329	cg02758154_TC21	cg02758154	2	GRCh37	0	0	1	1	1	0	0	0	1	0	0
2	45405362	cg02758156_BC21	cg02758156	2	GRCh37	0	0	1	1	1	0	0	0	1	0	0
2	45949602	cg02762688_BC21	cg02762688	2	GRCh37	0	0	1	1	0	1	0	0	1	0	0
2	46927578	cg02772764_BC21	cg02772764	2	GRCh37	0	0	1	0	0	1	1	0	1	0	0
2	46927666	cg02772765_BC21	cg02772765	2	GRCh37	0	0	1	1	0	1	1	0	1	0	0
2	46927699	cg02772766_BC21	cg02772766	2	GRCh37	0	0	1	1	0	1	1	0	1	0	0
2	47270592	cg02776699_TC21	cg02776699	2	GRCh37	0	0	1	1	1	0	1	1	1	0	0
2	47270604	cg02776700_BC21	cg02776700	2	GRCh37	0	0	1	1	1	0	0	1	1	0	0
2	47270781	cg02776701_BC21	cg02776701	2	GRCh37	0	0	1	1	1	0	0	1	1	0	0
2	47270902	cg02776702_TC21	cg02776702	2	GRCh37	0	0	1	1	1	1	1	1	1	0	0
2	47271062	cg02776704_BC21	cg02776704	2	GRCh37	0	0	1	1	1	1	0	1	1	0	0
2	47496782	cg02779325_TC21	cg02779325	2	GRCh37	0	0	1	1	0	1	0	0	1	1	1
2	47497169	cg02779327_TC21	cg02779327	2	GRCh37	0	0	1	1	1	1	0	0	1	0	0
2	47497420	cg02779328_BC21	cg02779328	2	GRCh37	0	0	1	1	0	1	0	0	1	0	0
2	47499060	cg02779344_TC21	cg02779344	2	GRCh37	0	0	1	1	0	1	1	0	1	0	0
2	47536792	cg02779793_TC21	cg02779793	2	GRCh37	0	0	1	1	0	1	0	0	1	0	0
2	47537008	cg02779794_BC21	cg02779794	2	GRCh37	0	0	1	1	0	1	0	0	1	0	0
2	47537037	cg02779795_TC21	cg02779795	2	GRCh37	0	0	1	1	0	1	0	0	1	0	0
2	47537055	cg02779796_TC21	cg02779796	2	GRCh37	0	0	1	1	0	1	0	0	1	0	0
2	47567030	cg02780174_TC21	cg02780174	2	GRCh37	0	0	1	1	0	1	0	0	1	0	0
2	47567311	cg02780176_BC21	cg02780176	2	GRCh37	0	0	1	1	1	1	0	0	1	0	0
2	47567328	cg02780177_BC21	cg02780177	2	GRCh37	0	0	1	1	1	1	0	0	1	0	0
2	47567471	cg02780178_BC21	cg02780178	2	GRCh37	0	0	1	1	1	1	0	0	1	0	0
2	47567529	cg02780179_TC21	cg02780179	2	GRCh37	0	0	1	1	1	1	0	0	1	0	0
2	47567603	cg02780180_TC21	cg02780180	2	GRCh37	0	0	1	1	1	0	0	0	1	0	0
2	47979865	cg02785545_BC21	cg02785545	2	GRCh37	0	0	1	1	1	0	1	0	1	0	0
2	48333784	cg02789136_TC21	cg02789136	2	GRCh37	0	0	1	1	1	1	1	0	1	0	0
2	48333789	cg02789137_BC21	cg02789137	2	GRCh37	0	0	1	1	1	1	1	0	1	0	0
2	48333988	cg02789140_TC21	cg02789140	2	GRCh37	0	0	1	1	1	1	1	0	0	0	0
2	48334000	cg02789141_TC21	cg02789141	2	GRCh37	0	0	1	1	1	1	1	0	1	0	0
2	48334230	cg02789145_BC21	cg02789145	2	GRCh37	0	0	1	1	1	1	0	0	0	0	0
2	48334252	cg02789146_TC21	cg02789146	2	GRCh37	0	0	1	1	1	1	0	0	0	0	0
2	48334262	cg02789147_BC21	cg02789147	2	GRCh37	0	0	1	1	1	1	0	0	0	0	0
2	48334442	cg02789148_TC21	cg02789148	2	GRCh37	0	0	1	1	0	1	0	0	1	0	0
2	48334686	cg02789152_BC21	cg02789152	2	GRCh37	0	0	1	1	0	1	0	0	1	0	0
2	48334731	cg02789153_BC21	cg02789153	2	GRCh37	0	0	1	1	0	1	0	0	1	0	0
2	48337759	cg02789175_BC21	cg02789175	2	GRCh37	0	0	1	1	0	1	0	0	1	0	0
2	48337812	cg02789177_BC21	cg02789177	2	GRCh37	0	0	1	1	0	1	0	0	1	0	0
2	48337984	cg02789178_BC21	cg02789178	2	GRCh37	0	0	1	1	0	1	0	0	1	0	0
2	48340383	cg02789267_TC21	cg02789267	2	GRCh37	0	0	1	1	0	1	0	0	1	0	0
2	48340641	cg02789268_TC21	cg02789268	2	GRCh37	0	0	1	1	0	1	0	0	1	0	0
2	48772160	cg02793108_TC21	cg02793108	2	GRCh37	0	0	1	0	1	1	0	0	1	1	1
2	48772447	cg02793110_BC21	cg02793110	2	GRCh37	0	0	1	1	1	0	0	0	1	0	0
2	48772474	cg02793111_BC21	cg02793111	2	GRCh37	0	0	1	1	1	0	0	0	1	0	0
2	48772572	cg02793115_BC21	cg02793115	2	GRCh37	0	0	1	1	1	0	0	0	1	0	0
2	48772612	cg02793116_TC21	cg02793116	2	GRCh37	0	0	1	1	1	0	0	0	1	0	0
2	48772664	cg02793117_BC21	cg02793117	2	GRCh37	0	0	1	1	1	0	0	0	1	0	0
2	48772699	cg02793118_TC21	cg02793118	2	GRCh37	0	0	1	1	1	0	0	0	1	0	0
2	48772729	cg02793119_TC21	cg02793119	2	GRCh37	0	0	1	1	1	0	0	0	1	0	0
2	54087399	cg02826761_TC21	cg02826761	2	GRCh37	0	0	1	1	1	1	0	1	0	0	0
2	54222068	cg02828201_BC21	cg02828201	2	GRCh37	0	0	1	1	0	0	1	0	1	0	0
2	54222132	cg02828202_TC21	cg02828202	2	GRCh37	0	0	1	1	0	0	1	0	1	0	0
2	54222162	cg02828204_TC21	cg02828204	2	GRCh37	0	0	1	1	0	0	1	0	1	0	0
2	54222235	cg02828205_BC21	cg02828205	2	GRCh37	0	0	1	1	0	0	1	0	1	0	0
2	54751687	cg02833014_TC21	cg02833014	2	GRCh37	0	0	1	1	1	1	0	0	1	0	0
2	54751738	cg02833015_BC21	cg02833015	2	GRCh37	0	0	1	1	0	1	0	0	1	0	0
2	54751804	cg02833017_TC21	cg02833017	2	GRCh37	0	0	1	1	0	1	0	0	1	0	0
2	54751837	cg02833018_BC21	cg02833018	2	GRCh37	0	0	1	1	0	1	0	0	1	0	0
2	54752032	cg02833023_BC21	cg02833023	2	GRCh37	0	0	1	1	1	0	0	0	1	0	0
2	54799540	cg02833537_TC21	cg02833537	2	GRCh37	0	0	1	1	1	0	0	0	1	0	0
2	54799674	cg02833539_BC21	cg02833539	2	GRCh37	0	0	1	1	1	0	0	0	1	0	0
2	54800141	cg02833542_BC21	cg02833542	2	GRCh37	0	0	1	1	1	0	0	0	1	0	0
2	54901048	cg02834696_TC21	cg02834696	2	GRCh37	0	0	1	1	1	1	1	0	1	0	0
2	54901117	cg02834697_BC21	cg02834697	2	GRCh37	0	0	1	1	1	1	1	0	1	0	0
2	54901137	cg02834698_BC21	cg02834698	2	GRCh37	0	0	1	1	1	1	1	0	1	1	1
2	54901150	cg02834699_BC21	cg02834699	2	GRCh37	0	0	1	1	1	1	1	0	1	0	0
2	54901158	cg02834700_TC11	cg02834700	1	GRCh37	0	0	1	1	1	1	1	0	1	0	0
2	54901210	cg02834701_TC21	cg02834701	2	GRCh37	0	0	1	1	1	1	0	0	1	0	0
2	54901281	cg02834703_TC21	cg02834703	2	GRCh37	0	0	1	1	0	1	0	0	1	0	0
2	54901287	cg02834704_TC21	cg02834704	2	GRCh37	0	0	1	1	0	1	0	0	1	0	0
2	54901303	cg02834705_BC21	cg02834705	2	GRCh37	0	0	1	1	0	1	0	0	1	0	0
2	55450318	cg02839862_TC21	cg02839862	2	GRCh37	0	0	1	1	0	0	1	0	1	0	0
2	55450324	cg02839863_BC21	cg02839863	2	GRCh37	0	0	1	1	0	0	1	0	1	0	0
2	55450327	cg02839864_TC21	cg02839864	2	GRCh37	0	0	1	1	0	0	1	0	1	0	0
2	58275392	cg02858818_BC21	cg02858818	2	GRCh37	0	0	1	1	0	1	1	0	1	0	0
2	58275431	cg02858819_TC21	cg02858819	2	GRCh37	0	0	1	1	0	1	0	0	1	0	0
2	58275649	cg02858821_TC21	cg02858821	2	GRCh37	0	0	1	1	0	1	0	0	1	0	0
2	58275698	cg02858822_TC21	cg02858822	2	GRCh37	0	0	1	1	0	1	0	0	1	0	0
2	58339753	cg02859094_TC21	cg02859094	2	GRCh37	0	0	1	1	0	1	0	0	1	0	0
2	58339910	cg02859096_TC21	cg02859096	2	GRCh37	0	0	1	1	1	1	0	0	1	0	0
2	58340183	cg02859097_BC21	cg02859097	2	GRCh37	0	0	1	1	1	1	0	0	1	0	0
2	58340434	cg02859105_TC21	cg02859105	2	GRCh37	0	0	1	1	1	0	0	0	1	0	0
2	58340474	cg02859107_BC21	cg02859107	2	GRCh37	0	0	1	1	1	0	0	0	1	0	0
2	58340938	cg02859116_TC21	cg02859116	2	GRCh37	0	0	1	1	1	0	0	0	1	0	0
2	58340964	cg02859117_TC21	cg02859117	2	GRCh37	0	0	1	1	1	0	0	0	1	0	0
2	58340967	cg02859118_BC21	cg02859118	2	GRCh37	0	0	1	1	1	0	0	0	1	0	0
2	58358954	cg02859262_TC21	cg02859262	2	GRCh37	0	0	1	1	1	1	0	0	0	0	0
2	60762909	cg02875573_BC21	cg02875573	2	GRCh37	0	0	1	1	0	0	0	1	1	0	0
2	60763013	cg02875574_TC21	cg02875574	2	GRCh37	0	0	1	1	0	0	0	1	1	0	0
2	60763249	cg02875575_TC21	cg02875575	2	GRCh37	0	0	1	1	0	0	0	1	1	0	0
2	60763274	cg02875576_BC21	cg02875576	2	GRCh37	0	0	1	1	0	0	0	1	1	0	0
2	61154523	cg02880350_TC21	cg02880350	2	GRCh37	0	1	0	1	0	1	0	1	1	0	0
2	61188901	cg02880636_TC21	cg02880636	2	GRCh37	0	0	1	1	1	0	0	0	1	0	0
2	61188918	cg02880637_TC21	cg02880637	2	GRCh37	0	0	1	1	1	0	0	0	1	0	0
2	61371735	cg02882772_TC21	cg02882772	2	GRCh37	0	0	1	1	0	1	0	0	1	0	0
2	61371842	cg02882780_TC21	cg02882780	2	GRCh37	0	0	1	1	0	1	1	0	0	0	0
2	61371868	cg02882781_TC21	cg02882781	2	GRCh37	0	0	1	1	0	1	1	0	0	0	0
2	62082418	cg02891764_BC21	cg02891764	2	GRCh37	0	0	1	1	1	1	0	0	1	0	0
2	62082464	cg02891765_TC21	cg02891765	2	GRCh37	0	0	1	1	1	1	0	0	1	0	0
2	62082503	cg02891766_TC21	cg02891766	2	GRCh37	0	0	1	1	1	1	0	0	1	0	0
2	64102898	cg02908458_TC21	cg02908458	2	GRCh37	0	0	1	1	0	0	0	1	1	0	0
2	64103030	cg02908459_TC21	cg02908459	2	GRCh37	0	0	1	1	0	0	0	1	1	0	0
2	64538320	cg02912166_TC21	cg02912166	2	GRCh37	0	0	1	1	0	1	0	0	1	0	0
2	64538322	cg02912167_BC21	cg02912167	2	GRCh37	0	0	1	1	0	1	0	0	1	0	0
2	64538375	cg02912168_BC21	cg02912168	2	GRCh37	0	0	1	1	0	1	0	0	1	0	0
2	64538383	cg02912169_BC21	cg02912169	2	GRCh37	0	0	1	1	0	1	0	0	1	0	0
2	64538543	cg02912170_BC21	cg02912170	2	GRCh37	0	0	1	0	1	1	0	0	1	0	0
2	64538655	cg02912175_BC21	cg02912175	2	GRCh37	0	0	1	1	0	1	0	0	1	0	0
2	64538708	cg02912176_TC21	cg02912176	2	GRCh37	0	0	1	1	0	1	0	0	1	0	0
2	64538789	cg02912178_TC21	cg02912178	2	GRCh37	0	0	1	1	0	1	0	0	1	1	1
2	64582221	cg02912553_BC21	cg02912553	2	GRCh37	0	0	1	1	1	0	0	0	1	0	0
2	64582283	cg02912555_BC21	cg02912555	2	GRCh37	0	0	1	1	1	0	0	0	1	0	0
2	64582389	cg02912556_BC21	cg02912556	2	GRCh37	0	0	1	1	1	0	0	0	1	0	0
2	64589673	cg02912622_BC21	cg02912622	2	GRCh37	0	0	1	1	1	0	0	0	1	0	0
2	64589680	cg02912623_TO21	cg02912623	2	GRCh37	0	0	1	1	1	0	0	0	1	0	0
2	64589882	cg02912624_BC21	cg02912624	2	GRCh37	0	0	1	1	1	0	0	0	1	0	0
2	64590034	cg02912625_BC21	cg02912625	2	GRCh37	0	0	1	1	1	0	0	0	1	0	0
2	64590245	cg02912629_BC21	cg02912629	2	GRCh37	0	0	1	1	1	0	0	0	1	0	0
2	64836818	cg02914909_TC21	cg02914909	2	GRCh37	0	0	1	1	0	0	1	0	1	0	0
2	64836903	cg02914911_BC21	cg02914911	2	GRCh37	0	0	1	1	0	0	1	0	1	0	0
2	64836917	cg02914912_TC21	cg02914912	2	GRCh37	0	0	1	1	0	0	1	0	1	0	0
2	64836926	cg02914913_BC21	cg02914913	2	GRCh37	0	0	1	1	0	0	1	0	1	0	0
2	64979445	cg02916599_BC21	cg02916599	2	GRCh37	0	0	1	1	0	1	1	0	1	0	0
2	64979539	cg02916600_TC21	cg02916600	2	GRCh37	0	0	1	1	0	1	1	0	1	0	0
2	65267573	cg02919947_BC21	cg02919947	2	GRCh37	0	0	1	1	0	1	0	1	0	0	0
2	65267825	cg02919948_TC21	cg02919948	2	GRCh37	0	0	1	1	1	1	0	1	0	0	0
2	65267887	cg02919950_BC21	cg02919950	2	GRCh37	0	0	1	1	1	1	0	1	0	0	0
2	65286396	cg02920254_TC21	cg02920254	2	GRCh37	0	0	1	1	0	1	0	1	1	0	0
2	65296708	cg02920392_BC21	cg02920392	2	GRCh37	0	0	1	0	0	1	0	1	1	0	0
2	65296797	cg02920393_TC21	cg02920393	2	GRCh37	0	0	1	0	0	1	0	1	1	1	1
2	65296848	cg02920394_BC21	cg02920394	2	GRCh37	0	0	1	0	0	1	0	1	1	0	0
2	65296923	cg02920395_TC21	cg02920395	2	GRCh37	0	0	1	0	0	1	0	1	1	0	0
2	65297111	cg02920398_BC21	cg02920398	2	GRCh37	0	0	1	0	0	1	0	1	1	0	0
2	65297115	cg02920399_TC21	cg02920399	2	GRCh37	0	0	1	0	0	1	0	1	1	0	0
2	65297130	cg02920400_BC21	cg02920400	2	GRCh37	0	0	1	0	0	1	0	1	1	0	0
2	65297247	cg00018198_TC21	cg00018198	2	GRCh37	0	0	1	1	0	1	0	1	1	0	0
2	65297554	cg02920401_TC21	cg02920401	2	GRCh37	0	0	1	1	0	0	0	1	1	0	0
2	65664388	cg02925455_BC21	cg02925455	2	GRCh37	0	0	1	1	0	1	1	0	1	0	0
2	65664397	cg02925456_TC21	cg02925456	2	GRCh37	0	0	1	1	0	1	1	0	1	0	0
2	65664452	cg02925457_TC21	cg02925457	2	GRCh37	0	0	1	1	0	1	1	0	1	0	0
2	65664481	cg02925458_TC21	cg02925458	2	GRCh37	0	0	1	0	0	1	1	0	1	0	0
2	66562437	cg14068057_TC21	cg14068057	2	GRCh37	1	0	0	1	0	0	0	0	0	0	0
2	66811244	cg02935002_TC21	cg02935002	2	GRCh37	0	0	1	1	0	0	1	0	1	0	0
2	68430834	cg02945161_TC21	cg02945161	2	GRCh37	0	0	1	1	0	1	1	0	1	0	0
2	68430968	cg02945162_TC21	cg02945162	2	GRCh37	0	0	1	1	0	1	1	0	1	0	0
2	68593437	cg02946796_BC21	cg02946796	2	GRCh37	0	0	1	1	0	1	1	0	0	0	0
2	68967929	cg02949483_TC21	cg02949483	2	GRCh37	0	0	1	1	0	1	0	1	1	0	0
2	68968047	cg02949484_BC21	cg02949484	2	GRCh37	0	0	1	0	0	1	0	1	1	0	0
2	68968292	cg02949486_BC21	cg02949486	2	GRCh37	0	0	1	0	0	1	0	1	1	0	0
2	68968616	cg02949488_BC21	cg02949488	2	GRCh37	0	0	1	1	0	1	0	0	1	0	0
2	70224902	cg02961442_BC21	cg02961442	2	GRCh37	0	0	1	1	1	0	0	0	1	0	0
2	70224972	cg02961443_BC21	cg02961443	2	GRCh37	0	0	1	1	1	0	0	0	1	0	0
2	70224978	cg02961444_BC21	cg02961444	2	GRCh37	0	0	1	1	1	0	0	0	1	0	0
2	70224982	cg02961445_TC21	cg02961445	2	GRCh37	0	0	1	1	1	0	0	0	1	0	0
2	70331469	cg02962898_TC21	cg02962898	2	GRCh37	0	0	1	0	0	1	1	0	1	0	0
2	70331826	cg02962902_BC21	cg02962902	2	GRCh37	0	0	1	1	0	1	0	0	1	0	0
2	70331900	cg02962905_TC21	cg02962905	2	GRCh37	0	0	1	1	0	1	0	0	1	0	0
2	70331908	cg02962906_BC21	cg02962906	2	GRCh37	0	0	1	1	0	1	0	0	1	0	0
2	70336033	cg02962970_TC21	cg02962970	2	GRCh37	0	0	1	1	1	0	1	0	1	0	0
2	70336041	cg02962971_BC21	cg02962971	2	GRCh37	0	0	1	1	1	0	1	0	1	0	0
2	70336087	cg02962974_TC21	cg02962974	2	GRCh37	0	0	1	1	1	0	1	0	1	0	0
2	70336096	cg02962975_BC21	cg02962975	2	GRCh37	0	0	1	1	1	0	1	0	1	0	0
2	70556129	cg02966734_TC21	cg02966734	2	GRCh37	0	0	1	1	1	1	0	0	1	0	0
2	70556153	cg02966735_TC21	cg02966735	2	GRCh37	0	0	1	1	1	1	0	0	1	0	0
2	70556226	cg02966736_TC21	cg02966736	2	GRCh37	0	0	1	1	1	1	0	0	1	0	0
2	70556351	cg02966737_TC21	cg02966737	2	GRCh37	0	0	1	1	1	1	0	0	1	0	0
2	70796885	cg02968919_BC21	cg02968919	2	GRCh37	0	0	1	1	1	0	0	0	1	0	0
2	70797365	cg02968924_TC21	cg02968924	2	GRCh37	0	0	1	1	1	0	0	0	1	0	0
2	70797382	cg02968925_TC21	cg02968925	2	GRCh37	0	0	1	1	1	0	0	0	1	0	0
2	70797394	cg02968926_TC21	cg02968926	2	GRCh37	0	0	1	1	1	0	0	0	1	0	0
2	73055413	cg02991492_TC21	cg02991492	2	GRCh37	0	0	1	1	1	0	0	0	1	0	0
2	73405184	cg02996572_TC21	cg02996572	2	GRCh37	0	0	1	1	1	1	0	0	0	1	1
2	74057652	cg03003100_BC21	cg03003100	2	GRCh37	0	0	1	1	0	1	0	0	1	0	0
2	74058054	cg03003106_BC21	cg03003106	2	GRCh37	0	0	1	1	1	1	1	1	1	0	0
2	74058095	cg03003108_TC21	cg03003108	2	GRCh37	0	0	1	1	1	1	1	1	1	0	0
2	74058116	cg03003109_TC11	cg03003109	1	GRCh37	0	0	1	1	1	1	1	1	1	0	0
2	74058186	cg03003110_TC21	cg03003110	2	GRCh37	0	0	1	1	1	1	1	1	1	0	0
2	74058331	cg03003112_TC21	cg03003112	2	GRCh37	0	0	1	1	1	1	0	1	1	0	0
2	74348014	cg03006771_BC21	cg03006771	2	GRCh37	0	0	1	1	0	0	1	0	1	0	0
2	74348065	cg03006772_BC21	cg03006772	2	GRCh37	0	0	1	0	0	1	1	0	1	0	0
2	74348145	cg03006773_BC21	cg03006773	2	GRCh37	0	0	1	0	0	1	1	0	1	0	0
2	74357511	cg03006924_BC21	cg03006924	2	GRCh37	0	0	1	1	1	1	0	0	0	0	0
2	74357610	cg03006930_TC21	cg03006930	2	GRCh37	0	0	1	1	1	1	0	0	0	0	0
2	74426979	cg03008074_TC21	cg03008074	2	GRCh37	0	0	1	1	0	1	1	0	0	0	0
2	74426991	cg03008075_TC21	cg03008075	2	GRCh37	0	0	1	1	0	1	1	0	0	0	0
2	74427059	cg03008076_TC21	cg03008076	2	GRCh37	0	0	1	1	0	1	1	0	1	0	0
2	74427094	cg03008077_BC21	cg03008077	2	GRCh37	0	0	1	1	0	1	1	0	1	0	0
2	74735607	cg03012490_TC21	cg03012490	2	GRCh37	0	0	1	1	0	1	0	0	1	0	0
2	74735610	cg03012491_BC21	cg03012491	2	GRCh37	0	0	1	1	0	1	0	0	1	0	0
2	74942184	cg03015023_TC21	cg03015023	2	GRCh37	0	0	1	1	1	1	0	0	0	0	0
2	75796855	cg10134939_BC21	cg10134939	2	GRCh37	1	0	0	1	0	0	0	0	0	0	0
2	84743010	cg03077167_TC21	cg03077167	2	GRCh37	0	0	1	0	0	1	1	0	1	0	0
2	85134703	cg03080086_BC21	cg03080086	2	GRCh37	0	0	1	1	1	0	1	1	1	0	0
2	85134714	cg03080087_TC21	cg03080087	2	GRCh37	0	0	1	1	1	0	1	1	1	1	1
2	85134727	cg03080088_BC21	cg03080088	2	GRCh37	0	0	1	1	1	0	1	1	1	0	0
2	85134965	cg03080091_TC21	cg03080091	2	GRCh37	0	0	1	1	1	0	1	0	1	0	0
2	85135364	cg03080106_BC21	cg03080106	2	GRCh37	0	0	1	1	1	0	0	0	1	0	0
2	85135380	cg03080107_BC21	cg03080107	2	GRCh37	0	0	1	1	1	0	0	0	1	0	0
2	85135487	cg03080108_BC21	cg03080108	2	GRCh37	0	0	1	1	1	0	0	0	1	0	0
2	85151975	cg03080355_BC21	cg03080355	2	GRCh37	0	0	1	1	1	1	0	0	1	0	0
2	85152212	cg03080358_BC21	cg03080358	2	GRCh37	0	0	1	1	1	1	0	0	1	0	0
2	85152272	cg03080359_BC21	cg03080359	2	GRCh37	0	0	1	1	0	1	0	0	1	0	0
2	85152564	cg03080364_TC21	cg03080364	2	GRCh37	0	0	1	1	1	1	0	0	1	0	0
2	85580781	cg03086754_TC21	cg03086754	2	GRCh37	0	0	1	1	0	1	1	0	1	0	0
2	85580955	cg03086756_BC21	cg03086756	2	GRCh37	0	0	1	1	0	1	1	0	0	0	0
2	85582739	cg03086807_TC21	cg03086807	2	GRCh37	0	0	1	1	0	1	1	0	0	0	0
2	85582811	cg03086808_TC21	cg03086808	2	GRCh37	0	0	1	1	0	1	1	1	0	0	0
2	85637116	cg04881903_TC21	cg04881903	2	GRCh37	1	0	0	1	1	1	0	1	1	0	0
2	85641607	cg03087594_TC21	cg03087594	2	GRCh37	0	0	1	1	0	1	0	0	1	0	0
2	85642753	cg03087603_BC21	cg03087603	2	GRCh37	0	0	1	1	0	1	0	0	1	0	0
2	85646895	cg03087712_BC21	cg03087712	2	GRCh37	0	0	1	1	0	0	1	0	1	0	0
2	85647025	cg03087715_BC21	cg03087715	2	GRCh37	0	0	1	1	0	1	0	0	1	0	0
2	85647208	cg03087716_TC21	cg03087716	2	GRCh37	0	0	1	1	0	1	0	0	1	0	0
2	85647608	cg03087730_TC21	cg03087730	2	GRCh37	0	0	1	0	0	1	1	0	1	0	0
2	85839539	cg03090771_BC21	cg03090771	2	GRCh37	0	0	1	1	0	1	1	0	0	0	0
2	85839638	cg03090772_BC21	cg03090772	2	GRCh37	0	0	1	1	0	1	1	0	1	0	1
2	85839641	cg03090773_TC21	cg03090773	2	GRCh37	0	0	1	1	0	1	1	0	1	0	0
2	86078469	cg03094262_BC21	cg03094262	2	GRCh37	0	0	1	1	0	1	0	1	1	0	0
2	86078512	cg03094263_TC21	cg03094263	2	GRCh37	0	0	1	1	0	1	0	1	1	0	0
2	86078729	cg03094264_BC21	cg03094264	2	GRCh37	0	0	1	1	1	0	0	1	1	0	0
2	86078806	cg03094265_BC21	cg03094265	2	GRCh37	0	0	1	1	1	0	0	1	1	0	0
2	86078813	cg03094266_TC21	cg03094266	2	GRCh37	0	0	1	1	1	0	0	1	1	0	0
2	86078897	cg03094267_TC21	cg03094267	2	GRCh37	0	0	1	1	1	0	0	1	1	0	0
2	86078985	cg03094268_TC21	cg03094268	2	GRCh37	0	0	1	1	0	0	0	1	1	0	0
2	86078989	cg03094269_BC21	cg03094269	2	GRCh37	0	0	1	1	0	0	0	1	1	0	0
2	86079305	cg03094271_TC21	cg03094271	2	GRCh37	0	0	1	1	0	0	0	1	1	0	0
2	86079393	cg03094272_BC21	cg03094272	2	GRCh37	0	0	1	1	0	0	0	1	1	0	0
2	86079461	cg03094273_BC21	cg03094273	2	GRCh37	0	0	1	1	0	0	0	1	1	0	0
2	86079469	cg03094274_BC21	cg03094274	2	GRCh37	0	0	1	1	0	0	0	1	1	0	0
2	86079562	cg03094275_TC21	cg03094275	2	GRCh37	0	0	1	1	0	0	0	1	1	0	0
2	86180836	cg03806812_BC21	cg03806812	2	GRCh37	1	0	0	0	0	0	0	0	1	0	0
2	87036540	cg03104755_TC21	cg03104755	2	GRCh37	0	0	1	1	0	0	1	0	1	0	0
2	87036685	cg03104768_BC21	cg03104768	2	GRCh37	0	0	1	1	0	0	1	0	1	0	0
2	88374566	cg03116701_TC21	cg03116701	2	GRCh37	0	0	1	1	1	1	0	0	1	0	0
2	88374656	cg03116702_BC21	cg03116702	2	GRCh37	0	0	1	1	1	1	0	0	1	0	0
2	88374711	cg03116703_TC21	cg03116703	2	GRCh37	0	0	1	1	1	1	0	0	1	0	0
2	88470597	cg03117687_BC21	cg03117687	2	GRCh37	0	0	1	1	0	1	1	0	0	0	0
2	95700266	cg03159659_BC21	cg03159659	2	GRCh37	0	0	1	1	0	0	0	1	1	0	0
2	95700291	cg03159661_BC21	cg03159661	2	GRCh37	0	0	1	1	0	0	0	1	1	0	0
2	95700434	cg03159662_TC21	cg03159662	2	GRCh37	0	0	1	1	0	0	0	1	1	0	0
2	95905937	cg03162380_BC21	cg03162380	2	GRCh37	0	0	1	1	1	0	0	0	1	0	0
2	95906134	cg03162381_TC21	cg03162381	2	GRCh37	0	0	1	1	1	0	0	0	1	0	0
2	95906215	cg03162383_TC21	cg03162383	2	GRCh37	0	0	1	1	1	0	0	0	1	0	0
2	95981695	cg03163553_TC21	cg03163553	2	GRCh37	0	0	1	0	1	1	0	0	1	0	0
2	95981905	cg03163557_BC21	cg03163557	2	GRCh37	0	0	1	1	1	1	0	0	1	0	0
2	95981936	cg03163558_TC21	cg03163558	2	GRCh37	0	0	1	1	1	1	0	0	1	0	0
2	95982005	cg03163559_BC21	cg03163559	2	GRCh37	0	0	1	1	1	1	0	0	1	0	0
2	95982022	cg03163560_TC21	cg03163560	2	GRCh37	0	0	1	1	1	1	0	0	1	0	0
2	95982052	cg03163561_BC21	cg03163561	2	GRCh37	0	0	1	1	1	1	0	0	1	0	0
2	95982195	cg03163567_BC21	cg03163567	2	GRCh37	0	0	1	1	0	1	0	0	1	0	0
2	95982225	cg03163568_TC21	cg03163568	2	GRCh37	0	0	1	1	0	1	0	0	1	0	0
2	95982257	cg03163569_TC21	cg03163569	2	GRCh37	0	0	1	1	0	1	0	0	1	0	0
2	95982287	cg03163570_TC21	cg03163570	2	GRCh37	0	0	1	1	0	1	0	0	1	0	0
2	95982471	cg03163571_TC21	cg03163571	2	GRCh37	0	0	1	1	0	1	0	0	1	0	0
2	95982508	cg03163572_BC21	cg03163572	2	GRCh37	0	0	1	1	0	1	0	0	1	0	0
2	95982771	cg03163573_BC21	cg03163573	2	GRCh37	0	0	1	1	0	1	0	0	1	0	0
2	95999382	cg03163955_TC21	cg03163955	2	GRCh37	0	0	1	1	0	1	0	0	1	0	0
2	95999579	cg03163957_TC21	cg03163957	2	GRCh37	0	0	1	1	1	1	0	0	1	0	0
2	95999660	cg03163958_BC21	cg03163958	2	GRCh37	0	0	1	1	1	1	0	0	1	0	0
2	95999791	cg03163959_TC21	cg03163959	2	GRCh37	0	0	1	1	1	0	0	0	1	0	0
2	95999847	cg03163960_BC21	cg03163960	2	GRCh37	0	0	1	1	1	0	0	0	1	0	0
2	95999873	cg03163961_TC21	cg03163961	2	GRCh37	0	0	1	1	1	0	0	0	1	0	0
2	95999952	cg03163963_TC21	cg03163963	2	GRCh37	0	0	1	1	1	0	0	0	1	0	0
2	95999956	cg03163964_TC21	cg03163964	2	GRCh37	0	0	1	1	1	0	0	0	1	0	0
2	96000003	cg03163965_TC21	cg03163965	2	GRCh37	0	0	1	1	1	0	0	0	1	0	0
2	96000023	cg03163966_BC21	cg03163966	2	GRCh37	0	0	1	1	1	0	0	0	1	0	0
2	97151240	cg03176686_TC21	cg03176686	2	GRCh37	0	0	1	1	0	0	1	0	1	0	0
2	97151277	cg03176687_TC21	cg03176687	2	GRCh37	0	0	1	1	0	0	1	0	1	0	0
2	97301965	cg03178782_BC21	cg03178782	2	GRCh37	0	0	1	0	0	1	0	1	1	0	0
2	97302192	cg03178783_TC21	cg03178783	2	GRCh37	0	0	1	0	0	1	0	1	1	0	0
2	97302218	cg03178784_TC21	cg03178784	2	GRCh37	0	0	1	0	0	1	1	1	1	0	0
2	97302386	cg03178786_TC21	cg03178786	2	GRCh37	0	0	1	1	0	1	1	1	1	0	0
2	97302405	cg03178787_TO21	cg03178787	2	GRCh37	0	0	1	1	0	1	0	1	1	0	0
2	97302450	cg03178788_TC21	cg03178788	2	GRCh37	0	0	1	1	0	1	0	1	1	0	0
2	97302676	cg03178789_BC21	cg03178789	2	GRCh37	0	0	1	1	0	0	1	0	1	0	0
2	97302709	cg03178792_BC21	cg03178792	2	GRCh37	0	0	1	1	0	0	1	0	1	0	0
2	97302784	cg03178793_TC21	cg03178793	2	GRCh37	0	0	1	1	0	1	1	0	1	0	0
2	97472417	cg03181704_TC21	cg03181704	2	GRCh37	0	0	1	1	0	0	1	0	1	0	0
2	97472522	cg03181705_TC21	cg03181705	2	GRCh37	0	0	1	1	0	0	1	0	1	0	0
2	97524730	cg03183042_BC21	cg03183042	2	GRCh37	0	0	1	1	0	1	0	1	1	0	0
2	97524736	cg03183043_BC21	cg03183043	2	GRCh37	0	0	1	1	0	1	0	1	1	0	0
2	97532020	cg03183243_TC21	cg03183243	2	GRCh37	0	0	1	1	0	1	0	1	0	0	0
2	97532214	cg03183253_TC21	cg03183253	2	GRCh37	0	0	1	0	0	1	0	1	1	0	0
2	97532237	cg03183254_BC21	cg03183254	2	GRCh37	0	0	1	1	0	1	0	1	1	0	0
2	97532420	cg03183255_TC21	cg03183255	2	GRCh37	0	0	1	1	0	1	0	1	1	0	0
2	97532588	cg03183262_BC21	cg03183262	2	GRCh37	0	0	1	1	0	1	0	1	1	0	0
2	97532659	cg03183263_TC21	cg03183263	2	GRCh37	0	0	1	1	0	1	0	1	1	0	0
2	97532757	cg03183265_TC21	cg03183265	2	GRCh37	0	0	1	1	0	1	0	1	1	0	0
2	97532796	cg03183266_BC21	cg03183266	2	GRCh37	0	0	1	1	0	1	0	1	1	0	0
2	97532813	cg03183267_BC21	cg03183267	2	GRCh37	0	0	1	1	0	1	0	1	1	0	0
2	97548042	cg03183792_TC21	cg03183792	2	GRCh37	0	0	1	1	1	0	0	0	1	0	0
2	97563733	cg13394864_TC21	cg13394864	2	GRCh37	1	0	0	1	0	0	0	0	1	0	0
2	97582868	cg03184507_TC21	cg03184507	2	GRCh37	0	0	1	1	0	1	0	0	1	0	0
2	97583082	cg03184511_TC21	cg03184511	2	GRCh37	0	0	1	1	0	1	0	0	1	0	0
2	98335012	cg03191048_TC21	cg03191048	2	GRCh37	0	0	1	1	0	0	1	0	1	0	0
2	98335049	cg03191049_TC21	cg03191049	2	GRCh37	0	0	1	1	0	0	1	0	1	0	0
2	98335055	cg03191050_BC21	cg03191050	2	GRCh37	0	0	1	1	0	0	1	0	1	0	0
2	98610430	cg03193780_BC21	cg03193780	2	GRCh37	0	0	1	0	0	1	1	0	1	0	0
2	98610463	cg03193781_BC21	cg03193781	2	GRCh37	0	0	1	0	0	1	1	0	1	0	0
2	98610627	cg03193782_TC21	cg03193782	2	GRCh37	0	0	1	1	0	1	1	0	1	0	0
2	98610701	cg03193783_TC21	cg03193783	2	GRCh37	0	0	1	1	0	0	1	0	1	0	0
2	98610716	cg03193784_BC21	cg03193784	2	GRCh37	0	0	1	1	0	0	1	0	1	0	0
2	99485223	cg03203634_BC21	cg03203634	2	GRCh37	0	0	1	1	1	0	0	0	1	0	0
2	99485803	cg03203647_BC21	cg03203647	2	GRCh37	0	0	1	1	1	0	0	0	1	0	0
2	99485843	cg03203649_BC21	cg03203649	2	GRCh37	0	0	1	1	1	0	0	0	1	0	0
2	99485856	cg03203650_BC21	cg03203650	2	GRCh37	0	0	1	1	1	0	0	0	1	0	0
2	100103499	cg03209817_BC21	cg03209817	2	GRCh37	0	0	1	0	0	1	1	0	1	0	0
2	100103624	cg03209818_TC21	cg03209818	2	GRCh37	0	0	1	1	0	1	1	0	1	0	0
2	101204859	cg03222025_TC21	cg03222025	2	GRCh37	0	0	1	1	0	1	0	0	1	0	0
2	101205064	cg03222026_TC21	cg03222026	2	GRCh37	0	0	1	1	0	1	0	0	1	0	0
2	101664157	cg03228014_TC21	cg03228014	2	GRCh37	0	0	1	1	1	0	0	1	0	0	0
2	101681397	cg03228263_BC21	cg03228263	2	GRCh37	0	0	1	1	1	0	0	0	1	0	0
2	101681442	cg03228265_TC21	cg03228265	2	GRCh37	0	0	1	1	1	0	0	0	1	0	0
2	101922311	cg03231470_TC21	cg03231470	2	GRCh37	0	0	1	1	0	0	0	1	1	0	0
2	101922485	cg03231472_BC21	cg03231472	2	GRCh37	0	0	1	1	0	1	1	1	0	0	0
2	101922506	cg03231473_BC21	cg03231473	2	GRCh37	0	0	1	1	0	1	1	1	0	0	0
2	101922726	cg03231474_TC21	cg03231474	2	GRCh37	0	0	1	1	0	1	1	1	0	0	0
2	101922876	cg03231475_TC21	cg03231475	2	GRCh37	0	0	1	1	0	1	1	1	0	0	0
2	101922890	cg03231476_TC21	cg03231476	2	GRCh37	0	0	1	1	0	1	1	1	0	0	0
2	101922931	cg03231477_BC21	cg03231477	2	GRCh37	0	0	1	1	0	1	1	1	0	0	0
2	101923020	cg03231479_BC21	cg03231479	2	GRCh37	0	0	1	1	0	1	1	0	0	0	0
2	101923079	cg03231480_BC21	cg03231480	2	GRCh37	0	0	1	1	0	1	1	0	0	0	0
2	102313113	cg03236512_BC21	cg03236512	2	GRCh37	0	1	0	1	1	0	1	0	1	0	0
2	102313176	cg03236514_BC21	cg03236514	2	GRCh37	0	1	0	1	1	0	1	0	1	0	0
2	102313671	cg03236542_BC21	cg03236542	2	GRCh37	0	1	0	1	1	1	1	0	0	0	0
2	102313711	cg03236544_BC21	cg03236544	2	GRCh37	0	1	0	1	1	1	1	0	0	0	0
2	102313729	cg03236545_BC21	cg03236545	2	GRCh37	0	1	0	1	1	1	1	0	0	0	0
2	102313731	cg03236546_TC21	cg03236546	2	GRCh37	0	1	0	1	1	1	1	0	0	0	0
2	102313894	cg03236568_BC11	cg03236568	1	GRCh37	0	1	0	1	1	1	1	0	0	0	0
2	102313896	cg03236569_BC11	cg03236569	1	GRCh37	0	1	0	1	1	1	1	0	0	0	0
2	102314086	cg03236586_BC11	cg03236586	1	GRCh37	0	1	0	1	1	1	1	0	0	0	0
2	102314613	cg03236662_TC11	cg03236662	1	GRCh37	0	1	0	1	1	1	1	0	1	0	0
2	102314753	cg03236687_BC11	cg03236687	1	GRCh37	0	1	0	1	1	1	1	0	1	0	0
2	102320574	cg03236788_BC21	cg03236788	2	GRCh37	0	1	0	1	0	0	1	1	1	0	0
2	102326631	cg03236849_BC21	cg03236849	2	GRCh37	0	1	0	1	1	0	0	1	1	0	0
2	102333720	cg03236923_BC21	cg03236923	2	GRCh37	0	1	0	1	0	0	1	1	1	0	0
2	102333756	cg03236925_BC21	cg03236925	2	GRCh37	0	1	0	1	0	0	1	1	1	0	0
2	102358619	cg03237165_BC21	cg03237165	2	GRCh37	0	1	0	1	1	1	0	1	1	0	0
2	102358683	cg03237167_BC21	cg03237167	2	GRCh37	0	1	0	1	1	1	0	1	1	0	0
2	102358797	cg03237168_TC21	cg03237168	2	GRCh37	0	1	0	1	1	1	0	1	1	0	0
2	102358898	cg03237170_BC21	cg03237170	2	GRCh37	0	1	0	1	1	1	0	1	1	0	0
2	102368216	cg03237235_BC21	cg03237235	2	GRCh37	0	1	0	1	0	1	0	1	1	0	0
2	102368280	cg03237236_TC21	cg03237236	2	GRCh37	0	1	0	1	1	1	0	1	1	0	0
2	102368310	cg03237237_BC21	cg03237237	2	GRCh37	0	1	0	1	1	1	0	1	1	0	0
2	102372304	cg03237259_BC21	cg03237259	2	GRCh37	0	1	0	1	0	0	1	1	1	0	0
2	102372357	cg03237260_BC21	cg03237260	2	GRCh37	0	1	0	1	0	0	1	1	1	0	0
2	102418736	cg03237658_BC21	cg03237658	2	GRCh37	0	1	0	0	1	1	0	1	1	0	0
2	102418859	cg03237659_TC21	cg03237659	2	GRCh37	0	1	0	1	1	1	0	1	1	0	0
2	102418979	cg03237660_TC21	cg03237660	2	GRCh37	0	1	0	1	1	1	0	1	1	0	0
2	102418989	cg03237661_TC21	cg03237661	2	GRCh37	0	1	0	1	1	0	0	1	1	0	0
2	102437275	cg03237846_BC21	cg03237846	2	GRCh37	0	1	0	1	1	1	0	0	1	0	0
2	102437304	cg03237847_TC21	cg03237847	2	GRCh37	0	1	0	1	1	1	0	0	1	0	0
2	102437314	cg03237848_BC21	cg03237848	2	GRCh37	0	1	0	1	1	1	0	0	1	0	0
2	102444066	cg03237895_TC21	cg03237895	2	GRCh37	0	1	0	1	0	1	0	1	1	0	0
2	102444805	cg03237899_TC21	cg03237899	2	GRCh37	0	1	0	1	0	1	0	1	1	0	0
2	102444919	cg03237900_TC21	cg03237900	2	GRCh37	0	1	0	1	0	1	0	1	1	0	0
2	102444955	cg03237901_BC21	cg03237901	2	GRCh37	0	1	0	1	0	1	0	1	1	1	1
2	102448224	cg03237922_BC21	cg03237922	2	GRCh37	0	1	0	1	0	1	0	1	1	0	0
2	102448331	cg03237924_TC21	cg03237924	2	GRCh37	0	1	0	1	0	1	0	1	1	0	0
2	102448361	cg03237925_TC21	cg03237925	2	GRCh37	0	1	0	1	0	1	0	1	1	0	0
2	102516614	cg03238536_BC21	cg03238536	2	GRCh37	0	1	1	1	0	0	0	0	1	0	0
2	102516793	cg03238537_BC21	cg03238537	2	GRCh37	0	1	1	1	1	0	0	0	1	0	0
2	102516801	cg03238538_TC21	cg03238538	2	GRCh37	0	1	1	1	1	0	0	0	1	0	0
2	102516848	cg03238539_BC21	cg03238539	2	GRCh37	0	1	1	1	1	0	0	0	1	0	0
2	102516899	cg03238541_TC21	cg03238541	2	GRCh37	0	1	1	1	1	0	0	0	1	0	0
2	102516957	cg03238544_TC21	cg03238544	2	GRCh37	0	1	1	1	1	0	0	0	1	0	0
2	102517011	cg03238545_BC21	cg03238545	2	GRCh37	0	1	1	1	1	0	0	0	1	0	0
2	102517113	cg03238546_TC21	cg03238546	2	GRCh37	0	1	1	1	1	0	0	0	1	0	0
2	102517265	cg03238547_TC21	cg03238547	2	GRCh37	0	1	1	1	1	0	0	0	1	0	0
2	102517309	cg03238548_TC21	cg03238548	2	GRCh37	0	1	1	1	0	0	0	0	1	0	0
2	102596787	cg03239119_BC21	cg03239119	2	GRCh37	0	1	1	0	0	0	0	0	1	0	0
2	102596941	cg03239120_TC21	cg03239120	2	GRCh37	0	1	1	1	0	0	0	0	1	0	0
2	102596958	cg03239121_BC21	cg03239121	2	GRCh37	0	1	1	1	0	0	0	0	1	0	0
2	102597028	cg03239122_BC21	cg03239122	2	GRCh37	0	1	1	1	0	0	0	0	1	0	0
2	102597138	cg03239123_BC21	cg03239123	2	GRCh37	0	1	1	1	0	0	0	0	1	0	0
2	102597183	cg03239124_TC21	cg03239124	2	GRCh37	0	1	1	1	0	0	0	0	1	0	0
2	102597339	cg03239125_BC21	cg03239125	2	GRCh37	0	1	1	0	0	0	0	0	1	0	0
2	102597384	cg03239127_TC21	cg03239127	2	GRCh37	0	1	1	0	0	0	0	0	1	0	0
2	102597410	cg03239129_BC21	cg03239129	2	GRCh37	0	1	1	0	0	0	0	0	0	0	0
2	102597420	cg03239130_TC21	cg03239130	2	GRCh37	0	1	1	0	0	0	0	0	0	0	0
2	102597598	cg03239133_TC21	cg03239133	2	GRCh37	0	1	1	0	0	0	0	0	0	0	0
2	102597635	cg03239134_BC21	cg03239134	2	GRCh37	0	1	1	0	0	0	0	0	0	0	0
2	102597638	cg03239135_BC21	cg03239135	2	GRCh37	0	1	1	0	0	0	0	0	0	0	0
2	102597709	cg03239136_BC21	cg03239136	2	GRCh37	0	1	1	0	0	0	0	0	0	0	0
2	102597730	cg03239137_TC21	cg03239137	2	GRCh37	0	1	1	0	0	0	0	0	0	0	0
2	102637091	cg03239548_BC21	cg03239548	2	GRCh37	0	1	0	1	1	1	0	0	1	0	0
2	102637151	cg03239549_BC21	cg03239549	2	GRCh37	0	1	0	1	1	1	0	0	1	0	0
2	102637210	cg03239550_TC21	cg03239550	2	GRCh37	0	1	0	1	1	1	0	1	1	0	0
2	102637217	cg03239551_BC21	cg03239551	2	GRCh37	0	1	0	1	1	1	0	1	1	0	0
2	102637236	cg03239554_BC21	cg03239554	2	GRCh37	0	1	0	1	1	1	0	1	1	0	0
2	102637266	cg03239555_BC21	cg03239555	2	GRCh37	0	1	0	1	1	1	0	1	1	0	0
2	102637341	cg03239556_TC21	cg03239556	2	GRCh37	0	1	0	1	1	1	0	1	1	0	0
2	102637379	cg03239557_BC21	cg03239557	2	GRCh37	0	1	0	1	1	1	0	1	1	0	0
2	102680622	cg03240024_BC21	cg03240024	2	GRCh37	0	1	0	1	1	1	0	0	1	0	0
2	102680890	cg03240026_TC21	cg03240026	2	GRCh37	0	1	0	1	1	1	0	0	1	0	0
2	102680933	cg03240027_BC21	cg03240027	2	GRCh37	0	1	0	1	1	1	0	0	1	0	0
2	102681042	cg03240028_TC21	cg03240028	2	GRCh37	0	1	0	1	1	1	1	0	1	0	0
2	102681053	cg03240029_BC21	cg03240029	2	GRCh37	0	1	0	1	1	1	1	0	1	0	0
2	102681185	cg03240030_BC21	cg03240030	2	GRCh37	0	1	0	1	0	1	1	0	1	0	0
2	102699275	cg03240193_TC21	cg03240193	2	GRCh37	0	1	0	1	1	0	1	0	1	0	0
2	102721028	cg03240376_BC21	cg03240376	2	GRCh37	0	1	1	1	1	1	1	0	0	0	0
2	102721147	cg03240380_TC21	cg03240380	2	GRCh37	0	1	1	1	1	1	1	0	0	0	0
2	102721201	cg03240381_TC21	cg03240381	2	GRCh37	0	1	1	1	0	1	1	0	0	0	0
2	102721325	cg03240384_TC21	cg03240384	2	GRCh37	0	1	1	1	0	1	1	0	0	0	0
2	102721454	cg03240386_TO21	cg03240386	2	GRCh37	0	1	1	0	0	1	1	0	1	0	0
2	102721469	cg03240387_BC21	cg03240387	2	GRCh37	0	1	1	0	0	1	1	0	1	0	0
2	102721558	cg03240388_TC21	cg03240388	2	GRCh37	0	1	1	0	0	1	1	0	1	0	0
2	102730770	cg03240480_BC21	cg03240480	2	GRCh37	0	1	0	1	0	1	0	1	1	0	0
2	102730843	cg03240481_TC21	cg03240481	2	GRCh37	0	1	0	1	1	1	0	1	1	0	0
2	102730999	cg03240482_TC21	cg03240482	2	GRCh37	0	1	0	1	1	1	0	1	1	0	0
2	102731008	cg03240483_BC21	cg03240483	2	GRCh37	0	1	0	1	1	1	0	1	1	0	0
2	102731149	cg03240485_BC21	cg03240485	2	GRCh37	0	1	0	1	1	1	0	1	1	0	0
2	102731440	cg03240486_TC21	cg03240486	2	GRCh37	0	1	0	1	0	1	0	1	1	0	0
2	102731676	cg03240487_BC21	cg03240487	2	GRCh37	0	1	0	1	0	1	0	1	1	0	0
2	102731694	cg03240488_BC21	cg03240488	2	GRCh37	0	1	0	1	0	1	0	1	1	0	0
2	102733633	cg03240507_BC21	cg03240507	2	GRCh37	0	1	0	1	0	1	0	1	1	0	0
2	102733686	cg03240508_BC21	cg03240508	2	GRCh37	0	1	0	1	0	1	0	1	1	0	0
2	102744786	cg03240610_TC21	cg03240610	2	GRCh37	0	1	0	1	1	1	0	0	1	0	0
2	102758949	cg03240742_TC21	cg03240742	2	GRCh37	0	1	0	1	1	0	1	0	1	0	0
2	102759372	cg03240806_BC11	cg03240806	1	GRCh37	0	1	0	1	1	0	1	1	1	0	0
2	102759374	cg03240807_BC11	cg03240807	1	GRCh37	0	1	0	1	1	0	1	1	1	0	0
2	102759379	cg03240808_BC11	cg03240808	1	GRCh37	0	1	0	1	1	0	1	1	1	1	1
2	102759524	cg03240820_TC11	cg03240820	1	GRCh37	0	1	0	1	1	1	1	1	0	0	0
2	102759546	cg03240821_TC11	cg03240821	1	GRCh37	0	1	0	1	1	1	1	1	0	0	0
2	102759555	cg03240822_BC11	cg03240822	1	GRCh37	0	1	0	1	1	1	1	1	0	0	0
2	102759570	cg03240824_BC21	cg03240824	2	GRCh37	0	1	0	1	1	1	1	1	0	0	0
2	102759643	cg03240826_BC11	cg03240826	1	GRCh37	0	1	0	1	1	1	1	1	0	0	0
2	102759748	cg03240829_BC21	cg03240829	2	GRCh37	0	1	0	1	0	1	1	1	0	0	0
2	102759801	cg03240831_TC21	cg03240831	2	GRCh37	0	1	0	1	0	1	1	1	0	0	0
2	102760075	cg03240834_BC21	cg03240834	2	GRCh37	0	1	0	1	0	1	1	1	0	0	0
2	102760226	cg03240837_BC21	cg03240837	2	GRCh37	0	1	0	1	0	1	1	1	0	0	0
2	102760239	cg03240838_TC21	cg03240838	2	GRCh37	0	1	0	1	0	1	1	1	0	0	0
2	102760402	cg03240839_BC21	cg03240839	2	GRCh37	0	1	0	1	0	1	1	1	0	0	0
2	102760407	cg03240840_BC21	cg03240840	2	GRCh37	0	1	0	1	0	1	1	1	0	0	0
2	102760431	cg03240841_BC21	cg03240841	2	GRCh37	0	1	0	1	0	1	1	1	0	0	0
2	102760436	cg03240842_BC21	cg03240842	2	GRCh37	0	1	0	1	0	1	1	1	0	0	0
2	102772105	cg03240956_TC21	cg03240956	2	GRCh37	0	1	0	1	1	0	0	1	1	0	0
2	102772656	cg03240960_BC21	cg03240960	2	GRCh37	0	1	0	1	0	1	0	1	1	0	0
2	102773396	cg03240963_TC21	cg03240963	2	GRCh37	0	1	1	0	0	0	0	0	0	0	0
2	102773426	cg03240964_BC21	cg03240964	2	GRCh37	0	1	1	0	0	0	0	0	0	0	0
2	102773592	cg03240967_BC21	cg03240967	2	GRCh37	0	1	1	0	0	0	0	0	0	0	0
2	102773836	cg03240968_BC21	cg03240968	2	GRCh37	0	1	1	0	0	0	0	0	0	0	0
2	102774094	cg03240969_TO21	cg03240969	2	GRCh37	0	1	1	0	0	0	0	0	0	0	0
2	102774341	cg03240971_BC21	cg03240971	2	GRCh37	0	1	1	0	0	0	0	0	0	0	0
2	102774416	cg03240972_BC21	cg03240972	2	GRCh37	0	1	1	0	0	0	0	1	0	0	0
2	102823420	cg03241384_TC21	cg03241384	2	GRCh37	0	1	0	1	1	0	0	1	1	0	0
2	102844016	cg03241530_TC21	cg03241530	2	GRCh37	0	1	0	1	1	1	0	0	1	0	0
2	102844074	cg03241532_TC21	cg03241532	2	GRCh37	0	1	0	1	1	1	0	0	1	0	0
2	102844212	cg03241533_BC21	cg03241533	2	GRCh37	0	1	0	1	1	1	0	0	1	0	0
2	102844222	cg03241534_TC21	cg03241534	2	GRCh37	0	1	0	1	1	1	0	0	1	0	0
2	102844317	cg03241535_BC21	cg03241535	2	GRCh37	0	1	0	1	1	1	0	0	1	0	0
2	102844330	cg03241536_TC21	cg03241536	2	GRCh37	0	1	0	1	1	1	0	0	1	0	0
2	102844390	cg03241537_BC21	cg03241537	2	GRCh37	0	1	0	1	1	1	0	0	1	0	0
2	102844472	cg03241539_BC21	cg03241539	2	GRCh37	0	1	0	1	1	1	1	0	1	0	0
2	102844493	cg03241540_TC21	cg03241540	2	GRCh37	0	1	0	1	1	1	1	0	1	0	0
2	102844531	cg03241541_TC21	cg03241541	2	GRCh37	0	1	0	1	1	1	1	0	1	0	0
2	102844775	cg03241542_BC21	cg03241542	2	GRCh37	0	1	0	1	1	1	1	0	1	0	0
2	102844817	cg03241543_BC21	cg03241543	2	GRCh37	0	1	0	1	1	1	0	0	1	0	0
2	102857410	cg03241715_BC21	cg03241715	2	GRCh37	0	1	0	1	1	1	0	0	1	0	0
2	102857420	cg03241716_BC21	cg03241716	2	GRCh37	0	1	0	1	1	1	0	0	1	0	0
2	102857436	cg03241717_BC21	cg03241717	2	GRCh37	0	1	0	1	1	1	0	0	1	0	0
2	102857485	cg03241720_TC21	cg03241720	2	GRCh37	0	1	0	1	1	1	0	0	1	0	0
2	102857497	cg03241721_BC21	cg03241721	2	GRCh37	0	1	0	1	1	1	0	0	1	0	0
2	102857568	cg03241724_BC21	cg03241724	2	GRCh37	0	1	0	1	1	1	0	0	1	0	0
2	102857577	cg03241726_BC21	cg03241726	2	GRCh37	0	1	0	1	1	1	0	0	1	0	0
2	102867444	cg03241857_BC11	cg03241857	1	GRCh37	0	1	0	1	1	1	1	0	0	0	0
2	102867450	cg03241858_TC11	cg03241858	1	GRCh37	0	1	0	1	1	1	1	0	0	0	0
2	102867623	cg03241872_TC11	cg03241872	1	GRCh37	0	1	0	1	1	1	1	0	0	0	0
2	102867666	cg03241875_TC21	cg03241875	2	GRCh37	0	1	0	1	1	1	1	0	0	1	1
2	102867674	cg03241877_BC11	cg03241877	1	GRCh37	0	1	0	1	1	1	1	0	0	0	0
2	102867685	cg12451869_BC11	cg12451869	1	GRCh37	0	1	0	1	1	1	1	0	0	0	0
2	102867758	cg03241888_BC21	cg03241888	2	GRCh37	0	1	0	1	1	1	1	0	0	0	0
2	102867822	cg03241894_BC21	cg03241894	2	GRCh37	0	1	0	1	1	1	1	0	0	0	0
2	102867987	cg03241898_BC11	cg03241898	1	GRCh37	0	1	0	1	1	1	1	0	0	0	0
2	102875063	cg03241943_TC21	cg03241943	2	GRCh37	0	1	0	1	1	1	0	0	1	0	0
2	102938635	cg03242382_TC21	cg03242382	2	GRCh37	0	1	1	1	0	0	0	0	0	0	0
2	102938647	cg03242383_BC21	cg03242383	2	GRCh37	0	1	1	1	0	0	0	0	0	0	0
2	102940823	cg03242389_BC21	cg03242389	2	GRCh37	0	1	1	0	0	0	0	0	0	0	0
2	102941016	cg03242396_BC21	cg03242396	2	GRCh37	0	1	1	0	0	0	0	0	0	0	0
2	102941209	cg03242402_BC21	cg03242402	2	GRCh37	0	1	1	0	0	0	0	0	0	0	0
2	102941267	cg03242404_BC21	cg03242404	2	GRCh37	0	1	1	0	0	0	0	0	0	0	0
2	102941310	cg03242405_TC21	cg03242405	2	GRCh37	0	1	1	0	0	0	0	0	0	0	0
2	102941534	cg03242409_BC21	cg03242409	2	GRCh37	0	1	1	0	0	0	0	0	0	0	0
2	102953289	cg03242483_BC21	cg03242483	2	GRCh37	0	1	0	1	1	1	0	0	1	0	0
2	102953350	cg03242484_BC21	cg03242484	2	GRCh37	0	1	0	1	1	1	0	0	1	0	0
2	102972207	cg03242610_BC11	cg03242610	1	GRCh37	0	1	0	1	1	1	1	0	0	0	0
2	102972313	cg03242625_TC11	cg03242625	1	GRCh37	0	1	0	1	1	1	1	0	0	0	0
2	102972414	cg03242632_TC11	cg03242632	1	GRCh37	0	1	0	1	1	1	1	0	0	0	0
2	102972427	cg03242633_BC11	cg03242633	1	GRCh37	0	1	0	1	1	1	1	0	0	0	0
2	102972444	cg03242635_TC11	cg03242635	1	GRCh37	0	1	0	1	1	1	1	0	0	0	0
2	102972449	cg03242636_TC11	cg03242636	1	GRCh37	0	1	0	1	1	1	1	0	0	0	0
2	102972503	cg03242640_TC11	cg03242640	1	GRCh37	0	1	0	1	1	1	1	0	0	0	0
2	102972519	cg03242641_BC11	cg03242641	1	GRCh37	0	1	0	1	1	1	1	0	0	0	0
2	102973086	cg03242662_TC21	cg03242662	2	GRCh37	0	1	0	1	0	1	1	0	1	0	0
2	103040431	cg03243122_BC21	cg03243122	2	GRCh37	0	1	0	0	0	1	1	1	1	0	0
2	103040466	cg03243123_TC21	cg03243123	2	GRCh37	0	1	0	0	0	1	1	1	1	0	0
2	103041323	cg03243127_TC21	cg03243127	2	GRCh37	0	1	0	1	0	1	0	1	1	0	0
2	103041917	cg03243129_BC21	cg03243129	2	GRCh37	0	1	0	1	0	1	1	1	0	0	0
2	103042110	cg03243130_TC21	cg03243130	2	GRCh37	0	1	0	1	0	1	1	1	0	0	0
2	103042181	cg03243131_TC21	cg03243131	2	GRCh37	0	1	0	1	0	1	1	1	0	0	0
2	103121778	cg03243759_TC21	cg03243759	2	GRCh37	0	1	1	1	0	0	0	0	0	0	0
2	103121812	cg03243760_TC21	cg03243760	2	GRCh37	0	1	1	1	0	0	0	0	0	0	0
2	103121818	cg03243761_TC21	cg03243761	2	GRCh37	0	1	1	1	0	0	0	0	0	0	0
2	103121869	cg03243762_BC21	cg03243762	2	GRCh37	0	1	1	1	1	0	0	0	0	0	0
2	103121939	cg03243763_BC21	cg03243763	2	GRCh37	0	1	1	1	1	0	0	0	0	0	0
2	103121959	cg03243764_BC21	cg03243764	2	GRCh37	0	1	1	1	1	0	0	0	0	0	0
2	103121995	cg03243765_BC21	cg03243765	2	GRCh37	0	1	1	1	1	0	0	0	0	0	0
2	103122041	cg03243766_TC21	cg03243766	2	GRCh37	0	1	1	1	1	0	0	0	0	0	0
2	103122067	cg03243767_TC21	cg03243767	2	GRCh37	0	1	1	1	1	0	0	0	0	0	0
2	103352260	cg03245679_BC21	cg03245679	2	GRCh37	0	0	1	1	1	0	1	0	0	0	0
2	103352298	cg03245680_BC21	cg03245680	2	GRCh37	0	0	1	1	1	0	1	0	0	0	0
2	103352328	cg03245684_BC21	cg03245684	2	GRCh37	0	0	1	1	1	0	1	0	0	0	0
2	106747099	cg03275901_BC21	cg03275901	2	GRCh37	0	0	1	1	1	0	0	1	1	0	0
2	106747108	cg03275902_BC21	cg03275902	2	GRCh37	0	0	1	1	1	0	0	1	1	0	0
2	106747156	cg03275903_BC21	cg03275903	2	GRCh37	0	0	1	1	1	0	0	1	1	0	0
2	109203905	cg21385748_TC21	cg21385748	2	GRCh37	1	0	0	0	0	1	0	0	1	0	0
2	109588416	cg03300955_TC21	cg03300955	2	GRCh37	0	0	1	1	1	0	0	0	1	0	0
2	109588429	cg03300956_TC21	cg03300956	2	GRCh37	0	0	1	1	1	0	0	0	1	0	0
2	109588455	cg03300958_BC21	cg03300958	2	GRCh37	0	0	1	1	1	0	0	0	1	0	0
2	109588467	cg03300959_BC21	cg03300959	2	GRCh37	0	0	1	1	1	0	0	0	1	0	0
2	109588506	cg03300962_BC21	cg03300962	2	GRCh37	0	0	1	1	1	0	0	0	1	0	0
2	109588526	cg03300963_BC21	cg03300963	2	GRCh37	0	0	1	1	1	0	0	0	1	0	0
2	109588568	cg03300964_TC21	cg03300964	2	GRCh37	0	0	1	1	1	0	0	0	1	0	0
2	109588574	cg03300965_BC21	cg03300965	2	GRCh37	0	0	1	1	1	0	0	0	1	0	0
2	109588677	cg03300966_BC21	cg03300966	2	GRCh37	0	0	1	1	1	0	0	0	1	0	0
2	109588756	cg03300968_TC21	cg03300968	2	GRCh37	0	0	1	1	1	0	0	0	1	0	0
2	109588856	cg03300970_TC21	cg03300970	2	GRCh37	0	0	1	1	1	0	0	0	1	0	0
2	109947649	cg20810222_BC21	cg20810222	2	GRCh37	1	0	0	1	0	0	0	0	0	0	0
2	110271481	cg03308909_TC21	cg03308909	2	GRCh37	0	0	1	1	0	1	0	0	1	0	0
2	110271493	cg03308910_BC21	cg03308910	2	GRCh37	0	0	1	1	0	1	0	0	1	0	0
2	110271523	cg03308911_BC21	cg03308911	2	GRCh37	0	0	1	1	0	1	0	0	1	0	0
2	110271622	cg03308913_TC21	cg03308913	2	GRCh37	0	0	1	1	0	1	0	0	1	0	0
2	110271654	cg03308914_TC21	cg03308914	2	GRCh37	0	0	1	1	0	1	0	0	1	0	0
2	110271753	cg03308915_BC21	cg03308915	2	GRCh37	0	0	1	1	0	1	0	0	1	0	0
2	110271778	cg03308916_BC21	cg03308916	2	GRCh37	0	0	1	1	0	1	0	0	1	0	0
2	110271846	cg03308917_TC21	cg03308917	2	GRCh37	0	0	1	1	0	1	0	0	1	0	0
2	110271866	cg03308918_TC21	cg03308918	2	GRCh37	0	0	1	1	0	1	0	0	1	0	0
2	110271896	cg03308919_BC21	cg03308919	2	GRCh37	0	0	1	1	0	1	0	0	1	0	0
2	110271938	cg03308920_TC21	cg03308920	2	GRCh37	0	0	1	1	0	1	0	0	1	0	0
2	110271946	cg03308921_BC21	cg03308921	2	GRCh37	0	0	1	1	1	1	0	0	1	0	0
2	110271978	cg03308923_TC21	cg03308923	2	GRCh37	0	0	1	1	1	1	0	0	1	0	0
2	110272056	cg03308924_BC21	cg03308924	2	GRCh37	0	0	1	1	1	1	0	0	1	0	0
2	110272151	cg03308926_TC21	cg03308926	2	GRCh37	0	0	1	1	1	1	0	0	1	0	0
2	110369851	cg03310132_TC21	cg03310132	2	GRCh37	0	0	1	0	0	1	1	0	1	0	0
2	110433587	cg03311179_BC21	cg03311179	2	GRCh37	0	0	1	1	1	1	0	0	0	0	0
2	110433600	cg03311181_BC21	cg03311181	2	GRCh37	0	0	1	1	1	1	0	0	0	0	0
2	110433622	cg03311182_TC21	cg03311182	2	GRCh37	0	0	1	1	1	1	0	0	0	0	0
2	111993084	cg03324039_BC21	cg03324039	2	GRCh37	0	0	1	0	1	0	0	1	1	0	0
2	111993096	cg03324040_TC21	cg03324040	2	GRCh37	0	0	1	0	1	0	0	1	1	0	0
2	111993105	cg03324041_TC21	cg03324041	2	GRCh37	0	0	1	0	1	0	0	1	1	0	0
2	112938991	cg03332663_BC21	cg03332663	2	GRCh37	0	0	1	1	0	0	1	0	1	0	0
2	113190055	cg03334710_BC21	cg03334710	2	GRCh37	0	0	1	0	0	1	1	0	1	0	0
2	113190092	cg03334711_BC21	cg03334711	2	GRCh37	0	0	1	0	0	1	1	0	1	0	0
2	113190185	cg03334717_TC21	cg03334717	2	GRCh37	0	0	1	0	0	1	1	0	1	0	0
2	113190195	cg03334719_BC21	cg03334719	2	GRCh37	0	0	1	0	0	1	1	0	1	0	0
2	113484442	cg03338787_TC21	cg03338787	2	GRCh37	0	0	1	1	1	1	0	0	1	0	0
2	113484472	cg03338788_TC21	cg03338788	2	GRCh37	0	0	1	1	1	1	0	0	1	0	0
2	113484486	cg03338789_BC21	cg03338789	2	GRCh37	0	0	1	1	1	1	0	0	1	0	0
2	113484504	cg03338790_BC21	cg03338790	2	GRCh37	0	0	1	1	1	1	0	0	1	0	0
2	113484585	cg03338791_BC21	cg03338791	2	GRCh37	0	0	1	1	1	1	0	0	1	0	0
2	113484598	cg03338792_BC21	cg03338792	2	GRCh37	0	0	1	1	1	1	0	0	1	0	0
2	113523156	cg03339223_TC21	cg03339223	2	GRCh37	0	0	1	1	0	1	0	0	1	0	0
2	113525740	cg03339250_TC21	cg03339250	2	GRCh37	0	0	1	1	0	1	1	0	1	0	0
2	113525760	cg03339251_TC21	cg03339251	2	GRCh37	0	0	1	1	0	1	1	0	1	0	0
2	113525882	cg03339252_BC21	cg03339252	2	GRCh37	0	0	1	1	0	1	1	0	1	0	0
2	113627245	cg03340066_BC21	cg03340066	2	GRCh37	0	1	0	1	1	1	0	0	1	0	0
2	113627279	cg03340067_BC21	cg03340067	2	GRCh37	0	1	0	1	1	1	0	0	1	0	0
2	113627350	cg03340068_BC21	cg03340068	2	GRCh37	0	1	0	1	1	1	0	0	1	1	1
2	113638895	cg03340165_BC21	cg03340165	2	GRCh37	0	1	0	1	1	1	0	0	1	0	0
2	113649083	cg03340256_TC21	cg03340256	2	GRCh37	0	1	0	1	1	1	0	0	1	0	0
2	113649107	cg03564384_BC21	cg03564384	2	GRCh37	0	1	0	1	1	1	0	0	1	0	0
2	113649313	cg03340257_BC21	cg03340257	2	GRCh37	0	1	0	1	1	1	0	0	1	0	0
2	113649341	cg03340258_TC11	cg03340258	1	GRCh37	0	1	0	1	1	1	0	0	1	0	0
2	113649404	cg03340259_BC21	cg03340259	2	GRCh37	0	1	0	1	1	1	0	0	1	0	0
2	113734107	cg05240855_BC21	cg05240855	2	GRCh37	1	0	0	0	0	1	0	0	0	0	0
2	113914216	cg03342292_TC21	cg03342292	2	GRCh37	0	0	1	1	0	1	0	0	1	0	0
2	113914373	cg03342293_TC21	cg03342293	2	GRCh37	0	0	1	1	0	1	0	0	1	0	0
2	113967386	cg03343162_TC21	cg03343162	2	GRCh37	0	0	1	1	0	1	0	0	1	0	0
2	113994216	cg03343559_BC21	cg03343559	2	GRCh37	0	0	1	1	0	0	1	0	1	0	0
2	113994227	cg03343560_TC21	cg03343560	2	GRCh37	0	0	1	1	0	0	1	0	1	0	0
2	113994287	cg03343563_BC21	cg03343563	2	GRCh37	0	0	1	1	0	0	1	0	1	0	0
2	113994321	cg03343564_TC21	cg03343564	2	GRCh37	0	0	1	1	0	0	1	0	1	0	0
2	113994331	cg03343565_BC21	cg03343565	2	GRCh37	0	0	1	1	0	0	1	0	1	0	0
2	113994344	cg03343566_BC21	cg03343566	2	GRCh37	0	0	1	1	0	0	1	0	1	0	0
2	113994526	cg03343574_BC21	cg03343574	2	GRCh37	0	0	1	1	0	0	1	0	1	0	0
2	114600500	cg03350490_BC21	cg03350490	2	GRCh37	0	0	1	1	0	1	0	0	1	0	0
2	114600591	cg03350492_TC21	cg03350492	2	GRCh37	0	0	1	1	0	1	0	0	1	0	0
2	114600900	cg03350497_BC21	cg03350497	2	GRCh37	0	0	1	1	0	1	1	0	1	0	0
2	114600904	cg03350498_BC21	cg03350498	2	GRCh37	0	0	1	1	0	1	1	0	1	0	0
2	114600911	cg03350499_BC21	cg03350499	2	GRCh37	0	0	1	1	0	1	1	0	1	1	1
2	114601198	cg03350500_BC21	cg03350500	2	GRCh37	0	0	1	1	1	1	1	0	1	0	0
2	114601309	cg03350501_BC21	cg03350501	2	GRCh37	0	0	1	1	1	1	1	0	0	0	0
2	114651233	cg03351068_TC21	cg03351068	2	GRCh37	0	0	1	1	0	0	0	1	1	0	0
2	114651259	cg03351069_BC21	cg03351069	2	GRCh37	0	0	1	1	0	0	0	1	1	0	0
2	114735613	cg03351714_TC21	cg03351714	2	GRCh37	0	0	1	1	1	0	0	0	1	0	0
2	114735620	cg03351715_TC21	cg03351715	2	GRCh37	0	0	1	1	1	0	0	0	1	0	0
2	114735745	cg03351716_TC21	cg03351716	2	GRCh37	0	0	1	1	1	0	0	0	1	0	0
2	114735988	cg03351718_TC21	cg03351718	2	GRCh37	0	0	1	1	1	0	0	0	1	0	0
2	114736062	cg03351719_TC21	cg03351719	2	GRCh37	0	0	1	1	1	0	0	0	1	0	0
2	114736159	cg03351721_TC21	cg03351721	2	GRCh37	0	0	1	1	1	0	0	0	1	0	0
2	118738014	cg03378612_TC21	cg03378612	2	GRCh37	0	0	1	1	0	0	0	1	1	0	0
2	118738153	cg03378614_BC21	cg03378614	2	GRCh37	0	0	1	1	1	0	0	1	1	0	0
2	118738197	cg03378615_BC21	cg03378615	2	GRCh37	0	0	1	1	1	0	0	1	1	0	0
2	118738357	cg03378616_BC21	cg03378616	2	GRCh37	0	0	1	1	1	0	0	1	1	0	0
2	118738366	cg03378617_BC21	cg03378617	2	GRCh37	0	0	1	1	1	0	0	1	1	0	0
2	119998454	cg03390493_BC21	cg03390493	2	GRCh37	0	0	1	1	1	0	0	1	1	0	0
2	119998780	cg03390496_BC21	cg03390496	2	GRCh37	0	0	1	1	0	0	0	1	1	0	0
2	120019111	cg00327263_TC21	cg00327263	2	GRCh37	1	0	0	0	0	0	0	1	0	0	0
2	120190477	cg03392756_TC21	cg03392756	2	GRCh37	0	0	1	1	0	1	1	0	0	0	0
2	120996553	cg03400952_BC21	cg03400952	2	GRCh37	0	0	1	1	1	0	0	0	1	0	0
2	120996560	cg03400953_BC21	cg03400953	2	GRCh37	0	0	1	1	1	0	0	0	1	0	0
2	120996668	cg03400954_TC21	cg03400954	2	GRCh37	0	0	1	1	1	0	0	0	1	0	0
2	121020202	cg03401416_TC21	cg03401416	2	GRCh37	0	0	1	1	1	0	0	1	1	0	0
2	121020303	cg03401418_TC21	cg03401418	2	GRCh37	0	0	1	1	1	0	0	1	1	0	0
2	121020375	cg03401419_BC21	cg03401419	2	GRCh37	0	0	1	1	1	0	0	1	1	0	0
2	121020471	cg03401420_BC21	cg03401420	2	GRCh37	0	0	1	1	1	0	0	1	1	0	0
2	121020473	cg03401421_TC21	cg03401421	2	GRCh37	0	0	1	1	1	0	0	1	1	0	0
2	121020507	cg03401422_BC21	cg03401422	2	GRCh37	0	0	1	1	1	0	0	1	1	0	0
2	121020625	cg03401423_TC21	cg03401423	2	GRCh37	0	0	1	1	1	0	0	1	1	0	0
2	121049608	cg03401798_BC21	cg03401798	2	GRCh37	0	0	1	1	0	1	0	1	1	0	0
2	121049791	cg03401799_BC21	cg03401799	2	GRCh37	0	0	1	1	0	1	0	1	1	0	0
2	121049887	cg03401800_BC21	cg03401800	2	GRCh37	0	0	1	1	0	1	0	1	0	0	0
2	121049922	cg03401801_BC21	cg03401801	2	GRCh37	0	0	1	1	0	1	0	1	0	0	0
2	121776516	cg03413913_BC21	cg03413913	2	GRCh37	0	0	1	1	1	0	1	0	1	0	0
2	121776670	cg03413924_BC21	cg03413924	2	GRCh37	0	0	1	1	1	0	1	0	1	0	0
2	121776721	cg03413927_BC21	cg03413927	2	GRCh37	0	0	1	0	1	0	1	0	1	0	0
2	121776741	cg03413928_TC21	cg03413928	2	GRCh37	0	0	1	0	1	0	1	0	1	0	0
2	121776745	cg03413929_BC21	cg03413929	2	GRCh37	0	0	1	0	1	0	1	0	1	0	0
2	127413119	cg03456231_BC21	cg03456231	2	GRCh37	0	0	1	1	0	1	0	0	1	0	0
2	127413215	cg03456232_BC21	cg03456232	2	GRCh37	0	0	1	1	0	1	1	0	1	0	0
2	127413332	cg03456233_TC21	cg03456233	2	GRCh37	0	0	1	1	0	0	1	0	1	0	0
2	127771735	cg03460045_TC21	cg03460045	2	GRCh37	0	0	1	1	1	0	0	0	1	0	0
2	127842523	cg03461438_BC21	cg03461438	2	GRCh37	0	0	1	0	1	1	0	0	1	0	0
2	127842533	cg03461439_BC21	cg03461439	2	GRCh37	0	0	1	0	1	1	0	0	1	0	0
2	127842823	cg03461444_TC21	cg03461444	2	GRCh37	0	0	1	1	1	1	0	0	1	0	0
2	127842961	cg03461446_TC21	cg03461446	2	GRCh37	0	0	1	1	1	1	0	0	1	0	0
2	127843001	cg03461447_TC21	cg03461447	2	GRCh37	0	0	1	1	1	1	0	0	1	0	0
2	127843041	cg03461448_BC21	cg03461448	2	GRCh37	0	0	1	1	1	1	0	0	1	0	0
2	127843051	cg03461449_BC21	cg03461449	2	GRCh37	0	0	1	1	1	1	0	0	1	0	0
2	127843246	cg03461454_TC21	cg03461454	2	GRCh37	0	0	1	1	0	1	0	0	1	0	0
2	127975462	cg03463541_BC21	cg03463541	2	GRCh37	0	0	1	1	1	1	0	0	0	0	0
2	127975603	cg03463542_BC21	cg03463542	2	GRCh37	0	0	1	1	1	1	1	0	0	0	0
2	127975649	cg03463543_TC21	cg03463543	2	GRCh37	0	0	1	1	1	1	1	0	0	0	0
2	128052333	cg03464669_TC21	cg03464669	2	GRCh37	0	0	1	1	0	0	1	0	1	0	0
2	128159260	cg03465809_BC21	cg03465809	2	GRCh37	0	0	1	1	1	1	0	0	1	1	1
2	128159276	cg03465810_TC21	cg03465810	2	GRCh37	0	0	1	1	1	1	0	0	1	0	0
2	128159341	cg03465811_TC21	cg03465811	2	GRCh37	0	0	1	1	1	1	0	0	1	0	0
2	128159385	cg03465812_BC21	cg03465812	2	GRCh37	0	0	1	1	0	1	0	0	1	0	0
2	128159455	cg03465814_TC21	cg03465814	2	GRCh37	0	0	1	1	0	1	0	0	1	0	0
2	128159523	cg03465815_BC21	cg03465815	2	GRCh37	0	0	1	0	1	1	0	0	1	1	1
2	128159552	cg03465816_BC21	cg03465816	2	GRCh37	0	0	1	0	1	1	0	0	1	0	0
2	128159617	cg03465817_BC21	cg03465817	2	GRCh37	0	0	1	1	1	1	0	0	1	0	0
2	128159768	cg03465818_TC21	cg03465818	2	GRCh37	0	0	1	1	1	0	0	0	1	0	0
2	128166348	cg03465945_BC21	cg03465945	2	GRCh37	0	0	1	1	0	0	1	0	1	0	0
2	128166367	cg03465946_TC21	cg03465946	2	GRCh37	0	0	1	1	0	0	1	0	1	0	0
2	128166455	cg03465949_BC21	cg03465949	2	GRCh37	0	0	1	1	0	0	1	0	1	0	0
2	128166484	cg03465950_TC21	cg03465950	2	GRCh37	0	0	1	1	0	0	1	0	1	0	0
2	128616113	cg03472787_TC21	cg03472787	2	GRCh37	0	0	1	1	0	1	1	0	0	0	0
2	128645139	cg03473335_BC21	cg03473335	2	GRCh37	0	0	1	1	0	0	1	0	1	0	0
2	128645161	cg03473336_BC21	cg03473336	2	GRCh37	0	0	1	1	0	0	1	0	1	0	0
2	128645330	cg03473337_TC21	cg03473337	2	GRCh37	0	0	1	1	0	1	1	0	1	0	0
2	128645458	cg03473339_BC21	cg03473339	2	GRCh37	0	0	1	1	0	1	0	0	1	0	0
2	129080700	cg27534072_TC21	cg27534072	2	GRCh37	1	0	0	0	0	0	0	0	1	0	0
2	129105371	cg03480354_BC21	cg03480354	2	GRCh37	0	0	1	1	1	0	0	0	1	0	0
2	129105375	cg03480355_TC21	cg03480355	2	GRCh37	0	0	1	1	1	0	0	0	1	0	0
2	129105409	cg03480358_TC21	cg03480358	2	GRCh37	0	0	1	1	1	0	0	0	1	0	0
2	129105564	cg03480360_TC21	cg03480360	2	GRCh37	0	0	1	1	1	0	0	0	1	0	0
2	129105672	cg03480361_TC21	cg03480361	2	GRCh37	0	0	1	1	1	0	0	0	1	0	0
2	129105694	cg03480362_TC21	cg03480362	2	GRCh37	0	0	1	1	1	0	0	0	1	0	0
2	129105766	cg03480363_TC21	cg03480363	2	GRCh37	0	0	1	1	1	0	0	0	1	0	0
2	131113021	cg03502635_TC21	cg03502635	2	GRCh37	0	0	1	0	1	1	1	0	0	0	0
2	131639949	cg03509111_BC21	cg03509111	2	GRCh37	0	0	1	1	1	1	0	0	1	0	0
2	131640019	cg03509113_TC21	cg03509113	2	GRCh37	0	0	1	0	1	1	0	0	1	0	0
2	131640046	cg03509114_TC21	cg03509114	2	GRCh37	0	0	1	0	1	1	0	0	1	0	0
2	131640088	cg03509115_TC21	cg03509115	2	GRCh37	0	0	1	0	1	1	0	0	1	0	0
2	131672747	cg03509530_BC21	cg03509530	2	GRCh37	0	0	1	0	1	1	0	1	0	0	0
2	131672953	cg03509531_TC21	cg03509531	2	GRCh37	0	0	1	0	1	1	0	1	0	0	0
2	131673058	cg03509532_BC21	cg03509532	2	GRCh37	0	0	1	0	1	1	0	1	0	0	0
2	131673095	cg03509533_BC21	cg03509533	2	GRCh37	0	0	1	0	1	1	0	1	0	0	0
2	131798019	cg03511428_BC21	cg03511428	2	GRCh37	0	0	1	1	0	0	1	1	0	0	0
2	131798150	cg03511441_BC21	cg03511441	2	GRCh37	0	0	1	1	0	0	1	1	0	0	0
2	131798157	cg03511442_BC21	cg03511442	2	GRCh37	0	0	1	1	0	0	1	1	0	0	0
2	132404394	cg03519378_TC21	cg03519378	2	GRCh37	0	0	1	1	1	0	1	0	0	0	0
2	132404480	cg03519381_TC21	cg03519381	2	GRCh37	0	0	1	1	1	0	1	0	0	0	0
2	132404483	cg03519382_TC21	cg03519382	2	GRCh37	0	0	1	1	1	0	1	0	0	0	0
2	132404503	cg03519383_BC21	cg03519383	2	GRCh37	0	0	1	1	1	0	1	0	0	0	0
2	132404539	cg03519384_TC21	cg03519384	2	GRCh37	0	0	1	1	1	0	1	0	0	0	0
2	132404623	cg03519392_TC21	cg03519392	2	GRCh37	0	0	1	1	1	0	1	0	0	0	0
2	132404637	cg03519393_BC21	cg03519393	2	GRCh37	0	0	1	1	1	0	1	0	0	0	0
2	132404711	cg03519394_TC21	cg03519394	2	GRCh37	0	0	1	1	1	0	1	0	0	0	0
2	132560172	cg03520878_BC21	cg03520878	2	GRCh37	0	0	1	1	1	0	1	0	0	0	0
2	132560175	cg08946117_TC21	cg08946117	2	GRCh37	0	0	1	1	1	0	1	0	0	0	0
2	132560293	cg03520891_TC21	cg03520891	2	GRCh37	0	0	1	1	1	0	1	0	0	0	0
2	132560325	cg03520892_TC21	cg03520892	2	GRCh37	0	0	1	1	1	0	1	0	0	0	0
2	132560330	cg03520893_BC21	cg03520893	2	GRCh37	0	0	1	1	1	0	1	0	0	0	0
2	132560339	cg03520894_BC21	cg03520894	2	GRCh37	0	0	1	1	1	0	1	0	0	0	0
2	132560387	cg03520900_BC21	cg03520900	2	GRCh37	0	0	1	1	1	0	1	0	0	0	0
2	134083495	cg07695909_TC21	cg07695909	2	GRCh37	1	0	0	1	0	0	0	0	0	0	0
2	136632874	cg03556908_TC21	cg03556908	2	GRCh37	0	0	1	1	0	1	0	0	1	0	0
2	136632981	cg03556912_TC21	cg03556912	2	GRCh37	0	0	1	1	0	1	0	0	1	0	0
2	136633113	cg03556913_TC21	cg03556913	2	GRCh37	0	0	1	1	0	1	0	0	1	0	0
2	136633142	cg03556914_BC21	cg03556914	2	GRCh37	0	0	1	1	0	1	0	0	1	0	0
2	136706263	cg03557685_BC11	cg03557685	1	GRCh37	0	0	1	1	1	1	1	0	1	0	0
2	136706301	cg03557686_TC21	cg03557686	2	GRCh37	0	0	1	1	1	1	1	0	1	0	0
2	136706309	cg03557687_TC21	cg03557687	2	GRCh37	0	0	1	1	1	1	1	0	1	0	0
2	136706354	cg03557689_TC21	cg03557689	2	GRCh37	0	0	1	1	1	1	1	0	1	0	0
2	136706434	cg03557692_TC21	cg03557692	2	GRCh37	0	0	1	1	1	1	1	0	1	0	0
2	136707408	cg03557695_TC21	cg03557695	2	GRCh37	0	0	1	1	0	1	0	0	1	0	0
2	136707534	cg03557696_TC21	cg03557696	2	GRCh37	0	0	1	1	0	1	0	0	1	0	0
2	139033693	cg03572918_TC21	cg03572918	2	GRCh37	0	0	1	1	1	1	0	0	0	0	0
2	143635641	cg03599868_BC21	cg03599868	2	GRCh37	0	0	1	1	0	0	1	0	1	0	0
2	143635923	cg03599869_TC21	cg03599869	2	GRCh37	0	0	1	1	0	0	1	0	1	0	0
2	143635967	cg03599870_TC21	cg03599870	2	GRCh37	0	0	1	1	0	0	1	0	1	0	0
2	143636068	cg03599871_BC21	cg03599871	2	GRCh37	0	0	1	1	0	0	1	0	1	0	0
2	145338902	cg03611479_BC21	cg03611479	2	GRCh37	0	0	1	1	0	1	0	0	1	0	0
2	145338919	cg22976699_TC21	cg22976699	2	GRCh37	0	0	1	1	0	1	0	0	1	0	0
2	145338926	cg03611480_BC21	cg03611480	2	GRCh37	0	0	1	1	0	1	0	0	1	0	0
2	150990522	cg03645556_TC21	cg03645556	2	GRCh37	0	0	1	1	1	1	0	0	1	0	0
2	150990598	cg03645557_TC21	cg03645557	2	GRCh37	0	0	1	1	0	1	0	0	1	0	0
2	150991743	cg03645564_TC21	cg03645564	2	GRCh37	0	0	1	1	0	1	0	0	1	1	1
2	150991888	cg03645566_BC21	cg03645566	2	GRCh37	0	0	1	1	0	1	0	0	1	0	0
2	150991917	cg03645567_BC21	cg03645567	2	GRCh37	0	0	1	1	0	1	0	0	1	0	0
2	150991959	cg03645568_TC21	cg03645568	2	GRCh37	0	0	1	1	0	1	0	0	1	0	0
2	153028294	cg03661523_BC21	cg03661523	2	GRCh37	0	0	1	1	0	1	1	0	1	0	0
2	153028429	cg03661524_TC21	cg03661524	2	GRCh37	0	0	1	1	1	1	0	0	1	0	0
2	153028521	cg03661525_TC21	cg03661525	2	GRCh37	0	0	1	1	1	1	0	0	1	0	0
2	153080105	cg03662102_BC21	cg03662102	2	GRCh37	0	0	1	1	0	1	0	0	1	0	0
2	157185785	cg03687044_BC21	cg03687044	2	GRCh37	0	0	1	1	0	0	1	1	0	0	0
2	157185816	cg03687045_TC21	cg03687045	2	GRCh37	0	0	1	1	0	0	1	1	0	0	0
2	157186315	cg03687089_BC21	cg03687089	2	GRCh37	0	0	1	1	0	0	1	1	0	0	0
2	157186482	cg12214761_BC21	cg12214761	2	GRCh37	0	0	1	1	0	0	1	1	0	0	0
2	157186485	cg06166972_TC21	cg06166972	2	GRCh37	0	0	1	1	0	0	1	1	0	0	0
2	157186602	cg20347779_BC21	cg20347779	2	GRCh37	0	0	1	1	0	0	1	1	0	0	0
2	157186618	cg00673150_TC21	cg00673150	2	GRCh37	0	0	1	1	0	0	1	1	0	0	0
2	157186647	cg16746511_BC21	cg16746511	2	GRCh37	0	0	1	1	0	0	1	1	0	0	0
2	158260986	cg03694081_BC21	cg03694081	2	GRCh37	0	0	1	1	1	0	0	0	1	0	0
2	158528805	cg03695951_BC21	cg03695951	2	GRCh37	0	0	1	1	1	1	0	0	0	0	0
2	158528871	cg03695955_TC21	cg03695955	2	GRCh37	0	0	1	1	1	1	0	0	0	0	0
2	158528910	cg03695957_BC21	cg03695957	2	GRCh37	0	0	1	1	1	1	0	0	0	0	0
2	158529019	cg03695958_BC21	cg03695958	2	GRCh37	0	0	1	1	1	1	0	0	0	0	0
2	159750612	cg03705583_BC21	cg03705583	2	GRCh37	0	0	1	1	1	0	0	0	1	0	0
2	159750783	cg03705584_BC21	cg03705584	2	GRCh37	0	0	1	1	1	0	0	0	1	0	0
2	159829684	cg03706448_TC21	cg03706448	2	GRCh37	0	0	1	1	1	0	0	0	1	0	0
2	159829741	cg03706449_BC21	cg03706449	2	GRCh37	0	0	1	1	1	0	0	0	1	0	0
2	159829825	cg03706450_TC21	cg03706450	2	GRCh37	0	0	1	1	1	0	0	0	1	0	0
2	159830000	cg03706452_TC21	cg03706452	2	GRCh37	0	0	1	1	1	0	0	0	1	0	0
2	160003671	cg03708031_TC21	cg03708031	2	GRCh37	0	0	1	1	1	0	0	1	0	1	1
2	160003763	cg03708032_BC21	cg03708032	2	GRCh37	0	0	1	1	1	0	0	1	0	0	0
2	160003946	cg03708038_BC21	cg03708038	2	GRCh37	0	0	1	1	1	0	0	1	0	0	0
2	160004364	cg03708043_BC21	cg03708043	2	GRCh37	0	0	1	1	0	1	0	0	1	0	0
2	160004490	cg03708044_BC21	cg03708044	2	GRCh37	0	0	1	1	0	1	0	0	1	1	1
2	160457258	cg03711873_TC21	cg03711873	2	GRCh37	0	0	1	1	0	1	0	0	1	0	0
2	161254101	cg03717975_TC21	cg03717975	2	GRCh37	0	0	1	1	0	0	1	0	1	0	0
2	161348461	cg03719020_BC21	cg03719020	2	GRCh37	0	0	1	1	0	1	1	0	0	0	0
2	161348487	cg03719021_BC21	cg03719021	2	GRCh37	0	0	1	1	0	1	1	0	0	0	0
2	161348511	cg03719022_TC21	cg03719022	2	GRCh37	0	0	1	1	0	1	1	0	0	0	0
2	161348534	cg03719023_BC21	cg03719023	2	GRCh37	0	0	1	1	0	1	1	0	0	0	0
2	161348550	cg03719024_TC21	cg03719024	2	GRCh37	0	0	1	1	0	1	1	0	0	0	0
2	161348609	cg03719025_BC21	cg03719025	2	GRCh37	0	0	1	1	0	1	1	0	0	0	0
2	162018278	cg03723155_TC21	cg03723155	2	GRCh37	0	0	1	1	0	0	1	0	1	0	0
2	169383447	cg03769308_BC21	cg03769308	2	GRCh37	0	0	1	1	0	1	0	0	1	0	0
2	169383457	cg03769309_BC21	cg03769309	2	GRCh37	0	0	1	1	0	1	0	0	1	0	0
2	169383572	cg03769310_BC21	cg03769310	2	GRCh37	0	0	1	1	0	1	0	0	1	0	0
2	170336650	cg03776594_BC21	cg03776594	2	GRCh37	0	0	1	1	0	1	1	0	0	0	0
2	170336827	cg03776596_BC21	cg03776596	2	GRCh37	0	0	1	1	0	1	1	0	0	0	0
2	170336863	cg03776597_TC21	cg03776597	2	GRCh37	0	0	1	1	0	1	1	0	0	0	0
2	170336918	cg03776598_BC21	cg03776598	2	GRCh37	0	0	1	1	0	1	1	0	0	0	0
2	171784890	cg03790598_TC21	cg03790598	2	GRCh37	0	0	1	1	0	1	0	0	1	0	0
2	171785135	cg03790602_BC21	cg03790602	2	GRCh37	0	0	1	1	0	1	1	0	1	0	0
2	171785144	cg03790603_BC21	cg03790603	2	GRCh37	0	0	1	1	0	1	1	0	1	0	0
2	171822286	cg03791040_TC21	cg03791040	2	GRCh37	0	0	1	1	1	0	0	1	0	0	0
2	171822378	cg03791043_BC21	cg03791043	2	GRCh37	0	0	1	1	1	0	0	1	0	0	0
2	171822734	cg03791059_BC21	cg03791059	2	GRCh37	0	0	1	1	1	0	0	1	0	0	0
2	172019979	cg05874176_TC21	cg05874176	2	GRCh37	1	0	0	1	0	0	0	0	1	0	0
2	172291683	cg03795399_BC21	cg03795399	2	GRCh37	0	0	1	0	0	1	1	0	1	0	0
2	172986564	cg03802864_TC21	cg03802864	2	GRCh37	0	0	1	1	1	0	0	0	1	0	0
2	173060699	cg03803567_TC21	cg03803567	2	GRCh37	0	0	1	1	1	0	0	0	1	0	0
2	173060727	cg03803568_TC21	cg03803568	2	GRCh37	0	0	1	1	1	0	0	0	1	0	0
2	173060837	cg03803569_BC21	cg03803569	2	GRCh37	0	0	1	1	1	0	0	0	1	0	0
2	173061473	cg03803574_BC21	cg03803574	2	GRCh37	0	0	1	1	1	0	0	0	1	0	0
2	173061529	cg03803576_BC21	cg03803576	2	GRCh37	0	0	1	1	1	0	0	0	1	0	0
2	173061538	cg03803577_BC21	cg03803577	2	GRCh37	0	0	1	1	1	0	0	0	1	0	0
2	174147832	cg03813093_TC21	cg03813093	2	GRCh37	0	0	1	1	1	0	0	0	1	0	0
2	174147838	cg03813094_BC21	cg03813094	2	GRCh37	0	0	1	1	1	0	0	0	1	0	0
2	174517547	cg03816624_TC21	cg03816624	2	GRCh37	0	0	1	1	1	0	0	0	1	0	0
2	174517649	cg03816626_TC21	cg03816626	2	GRCh37	0	0	1	1	1	0	0	0	1	0	0
2	174518238	cg03816632_TC21	cg03816632	2	GRCh37	0	0	1	1	0	0	1	0	1	0	0
2	174889579	cg03820082_BC21	cg03820082	2	GRCh37	0	0	1	0	0	1	1	0	1	0	0
2	174889741	cg03820083_TC21	cg03820083	2	GRCh37	0	0	1	1	0	1	1	0	1	0	0
2	174889761	cg03820084_TC21	cg03820084	2	GRCh37	0	0	1	1	0	1	1	0	1	0	0
2	174889790	cg03820085_BC21	cg03820085	2	GRCh37	0	0	1	1	0	1	1	0	1	0	0
2	174889863	cg03820086_BC21	cg03820086	2	GRCh37	0	0	1	1	0	1	0	0	1	0	0
2	174890125	cg03820090_BC21	cg03820090	2	GRCh37	0	0	1	1	0	0	1	0	1	0	0
2	174901022	cg03820264_TC21	cg03820264	2	GRCh37	0	0	1	1	0	1	0	0	1	0	0
2	174901083	cg03820265_BC21	cg03820265	2	GRCh37	0	0	1	1	0	1	0	0	1	0	0
2	174901353	cg03820268_TC21	cg03820268	2	GRCh37	0	0	1	1	0	1	0	0	1	0	0
2	174901364	cg03820269_BC21	cg03820269	2	GRCh37	0	0	1	1	0	1	0	0	1	0	0
2	175349202	cg03824873_BC21	cg03824873	2	GRCh37	0	0	1	0	0	1	1	0	1	0	0
2	175349396	cg03824874_BC21	cg03824874	2	GRCh37	0	0	1	1	0	0	1	0	1	0	0
2	175411861	cg23720898_TC21	cg23720898	2	GRCh37	1	0	0	1	1	0	0	0	1	0	0
2	175543266	cg09989631_BC21	cg09989631	2	GRCh37	1	0	0	1	0	0	0	0	1	0	0
2	175692493	cg03828413_BC21	cg03828413	2	GRCh37	0	0	1	1	1	0	0	0	1	0	0
2	177355638	cg03843188_TC21	cg03843188	2	GRCh37	0	0	1	1	1	1	0	0	1	0	0
2	177355682	cg03843190_BC21	cg03843190	2	GRCh37	0	0	1	1	1	1	0	0	1	0	0
2	177355697	cg03843191_TC21	cg03843191	2	GRCh37	0	0	1	1	1	1	0	0	1	0	0
2	178079261	cg03848419_BC21	cg03848419	2	GRCh37	0	0	1	1	0	0	1	1	1	0	0
2	178079694	cg03848442_BC21	cg03848442	2	GRCh37	0	0	1	0	0	0	1	1	1	0	0
2	178079851	cg03848443_TC21	cg03848443	2	GRCh37	0	0	1	1	0	0	1	1	1	0	0
2	178080112	cg03848456_TC21	cg03848456	2	GRCh37	0	0	1	1	0	0	0	1	1	0	0
2	178080114	cg03848457_TC21	cg03848457	2	GRCh37	0	0	1	1	0	0	0	1	1	0	0
2	178080117	cg03848458_BC21	cg03848458	2	GRCh37	0	0	1	1	0	0	0	1	1	0	0
2	178080209	cg03848460_TC21	cg03848460	2	GRCh37	0	0	1	1	0	0	1	1	1	0	0
2	178080589	cg03848465_TO21	cg03848465	2	GRCh37	0	0	1	1	0	0	0	1	1	0	0
2	178418017	cg03851070_BC21	cg03851070	2	GRCh37	0	0	1	1	0	1	1	0	0	0	0
2	178418053	cg09773436_TC21	cg09773436	2	GRCh37	0	0	1	1	0	1	1	0	0	0	0
2	178418073	cg03851071_TC21	cg03851071	2	GRCh37	0	0	1	1	0	1	1	0	0	0	0
2	178418094	cg03851072_BC21	cg03851072	2	GRCh37	0	0	1	1	1	1	1	0	0	0	0
2	178418104	cg03851073_TC21	cg03851073	2	GRCh37	0	0	1	1	1	1	1	0	0	0	0
2	178418107	cg03851074_TO21	cg03851074	2	GRCh37	0	0	1	1	1	1	1	0	0	0	0
2	178418213	cg03851076_TC21	cg03851076	2	GRCh37	0	0	1	1	1	1	1	0	0	0	0
2	178418226	cg03851077_TC21	cg03851077	2	GRCh37	0	0	1	1	1	1	1	0	0	0	0
2	178418258	cg03851078_TC21	cg03851078	2	GRCh37	0	0	1	1	1	1	1	0	0	0	0
2	178418283	cg03851079_BC21	cg03851079	2	GRCh37	0	0	1	1	0	1	1	0	0	0	0
2	178418317	cg03851080_BC21	cg03851080	2	GRCh37	0	0	1	1	0	1	1	0	0	0	0
2	178476124	cg16726947_TC21	cg16726947	2	GRCh37	1	0	0	1	0	0	0	0	0	0	0
2	179314828	cg03857779_TC21	cg03857779	2	GRCh37	0	0	1	1	1	0	1	0	0	0	0
2	179387621	cg03858588_TC21	cg03858588	2	GRCh37	0	0	1	1	1	0	1	0	1	0	0
2	179387668	cg03858589_BC21	cg03858589	2	GRCh37	0	0	1	1	1	0	1	0	1	0	0
2	179387709	cg03858591_TC21	cg03858591	2	GRCh37	0	0	1	1	1	1	1	0	1	0	0
2	179387768	cg03858592_BC21	cg03858592	2	GRCh37	0	0	1	1	1	1	1	0	1	0	0
2	179387795	cg03858594_BC11	cg03858594	1	GRCh37	0	0	1	1	1	1	1	0	1	0	0
2	179387813	cg03858595_BC21	cg03858595	2	GRCh37	0	0	1	1	1	1	1	0	1	0	0
2	179387842	cg03858596_TC11	cg03858596	1	GRCh37	0	0	1	1	1	1	1	0	1	0	0
2	179387890	cg03858598_TC21	cg03858598	2	GRCh37	0	0	1	1	1	1	1	0	1	0	0
2	179387915	cg03858600_TC11	cg03858600	1	GRCh37	0	0	1	1	1	1	1	0	1	0	0
2	179387933	cg03858601_TC11	cg03858601	1	GRCh37	0	0	1	1	1	1	1	0	1	0	0
2	179388093	cg03858606_BC21	cg03858606	2	GRCh37	0	0	1	1	1	1	1	0	0	0	0
2	179388197	cg03858608_TC21	cg03858608	2	GRCh37	0	0	1	1	1	0	1	0	0	0	0
2	179388225	cg03858609_TC21	cg03858609	2	GRCh37	0	0	1	1	1	0	1	0	0	0	0
2	179388239	cg03858610_TC21	cg03858610	2	GRCh37	0	0	1	1	1	0	1	0	0	0	0
2	182760740	cg03879451_BC21	cg03879451	2	GRCh37	0	0	1	1	0	0	0	1	1	0	0
2	182760964	cg03879452_BC21	cg03879452	2	GRCh37	0	0	1	0	0	0	1	1	1	0	0
2	183224284	cg03882107_TC21	cg03882107	2	GRCh37	0	0	1	0	0	1	1	0	1	0	0
2	183224886	cg03882111_TC21	cg03882111	2	GRCh37	0	0	1	1	0	0	1	0	1	0	0
2	183582128	cg03884595_TC21	cg03884595	2	GRCh37	0	0	1	1	0	0	1	0	1	0	0
2	184128621	cg10015668_BC21	cg10015668	2	GRCh37	1	0	0	1	0	0	0	0	0	0	0
2	189158614	cg03916801_TC21	cg03916801	2	GRCh37	0	0	1	1	0	0	1	0	1	0	0
2	189158873	cg03916803_TC21	cg03916803	2	GRCh37	0	0	1	1	0	0	1	0	1	0	0
2	189158905	cg03916804_BC21	cg03916804	2	GRCh37	0	0	1	1	0	0	1	0	1	0	0
2	189158993	cg03916805_TC21	cg03916805	2	GRCh37	0	0	1	1	0	0	1	0	1	0	0
2	189159040	cg03916806_TC21	cg03916806	2	GRCh37	0	0	1	1	0	0	1	0	1	0	0
2	189159046	cg03916807_TC21	cg03916807	2	GRCh37	0	0	1	1	0	0	1	0	1	0	0
2	189843189	cg03920378_BC21	cg03920378	2	GRCh37	0	0	1	1	0	0	1	0	1	0	0
2	189843288	cg03920379_BC21	cg03920379	2	GRCh37	0	0	1	1	0	0	1	0	1	0	0
2	189843578	cg03920380_TC21	cg03920380	2	GRCh37	0	0	1	1	0	0	1	0	1	0	0
2	189843786	cg03920381_TC21	cg03920381	2	GRCh37	0	0	1	1	0	0	1	0	1	0	0
2	189843799	cg03920382_BC21	cg03920382	2	GRCh37	0	0	1	1	0	0	1	0	1	0	0
2	191515737	cg03932085_BC21	cg03932085	2	GRCh37	0	0	1	0	0	1	1	0	1	0	0
2	191515760	cg03932086_BC21	cg03932086	2	GRCh37	0	0	1	0	0	1	1	0	1	0	0
2	191711512	cg03933522_BO21	cg03933522	2	GRCh37	0	0	1	1	0	1	0	0	1	0	0
2	191711517	cg03933523_BO21	cg03933523	2	GRCh37	0	0	1	1	0	1	0	0	1	0	0
2	191711665	cg03933525_BC21	cg03933525	2	GRCh37	0	0	1	1	0	1	0	0	1	0	0
2	191711693	cg03933526_TC21	cg03933526	2	GRCh37	0	0	1	1	0	1	0	0	1	0	0
2	191711833	cg03933527_BC21	cg03933527	2	GRCh37	0	0	1	1	0	1	0	0	1	0	0
2	191748263	cg03933992_BC21	cg03933992	2	GRCh37	0	0	1	0	0	0	1	1	1	0	0
2	191748555	cg03933993_TC21	cg03933993	2	GRCh37	0	0	1	0	0	0	1	1	1	0	0
2	191748696	cg03933995_BC21	cg03933995	2	GRCh37	0	0	1	0	0	0	1	1	1	0	0
2	191748721	cg03933996_BC21	cg03933996	2	GRCh37	0	0	1	0	0	0	1	1	1	0	0
2	191748725	cg03933997_BC21	cg03933997	2	GRCh37	0	0	1	0	0	0	1	1	1	0	0
2	191748845	cg03933998_TC21	cg03933998	2	GRCh37	0	0	1	0	0	0	1	1	1	0	0
2	191748958	cg03933999_TC21	cg03933999	2	GRCh37	0	0	1	0	0	0	1	1	1	0	0
2	191749042	cg03934000_BC21	cg03934000	2	GRCh37	0	0	1	0	0	0	1	1	1	0	0
2	191749118	cg03934001_BO21	cg03934001	2	GRCh37	0	0	1	0	0	0	1	1	1	0	0
2	191875646	cg03934902_TC21	cg03934902	2	GRCh37	0	0	1	1	0	0	0	1	1	0	0
2	191875835	cg03934903_TC21	cg03934903	2	GRCh37	0	0	1	1	0	0	0	1	1	0	0
2	191875921	cg03934904_TC21	cg03934904	2	GRCh37	0	0	1	1	0	0	0	1	1	0	0
2	191876068	cg03934906_TC21	cg03934906	2	GRCh37	0	0	1	1	0	0	0	1	1	0	0
2	191876090	cg03934907_BC21	cg03934907	2	GRCh37	0	0	1	1	0	0	0	1	1	0	0
2	191876195	cg03934909_BC21	cg03934909	2	GRCh37	0	0	1	1	0	0	0	1	1	0	0
2	191876211	cg03934910_TC21	cg03934910	2	GRCh37	0	0	1	1	0	0	0	1	1	0	0
2	191876329	cg03934911_BC21	cg03934911	2	GRCh37	0	0	1	1	0	0	0	1	1	0	0
2	191876361	cg03934912_TC21	cg03934912	2	GRCh37	0	0	1	1	0	0	0	1	1	0	0
2	191876414	cg03934913_TC21	cg03934913	2	GRCh37	0	0	1	1	0	0	0	1	1	0	0
2	191876503	cg03934914_BC21	cg03934914	2	GRCh37	0	0	1	1	0	0	0	1	1	0	0
2	191876576	cg03934915_BC21	cg03934915	2	GRCh37	0	0	1	1	0	0	0	1	1	0	0
2	191876623	cg03934916_BC21	cg03934916	2	GRCh37	0	0	1	1	0	0	1	1	1	0	0
2	191876756	cg03934917_BC21	cg03934917	2	GRCh37	0	0	1	1	0	0	1	1	1	0	0
2	191876766	cg03934919_TC21	cg03934919	2	GRCh37	0	0	1	1	0	0	1	1	1	0	0
2	191877525	cg03934929_BC21	cg03934929	2	GRCh37	0	0	1	1	0	0	1	1	0	0	0
2	191877655	cg03934931_TC21	cg03934931	2	GRCh37	0	0	1	1	0	0	1	1	0	0	0
2	191877689	cg03934932_BC21	cg03934932	2	GRCh37	0	0	1	1	0	0	1	1	0	0	0
2	191877735	cg03934933_BC21	cg03934933	2	GRCh37	0	0	1	1	0	0	1	1	0	0	0
2	191877738	cg03934934_TC21	cg03934934	2	GRCh37	0	0	1	1	0	0	1	1	0	0	0
2	191878078	cg03934938_TC21	cg03934938	2	GRCh37	0	0	1	1	0	1	1	0	0	0	0
2	192109268	cg03936650_BC21	cg03936650	2	GRCh37	0	0	1	1	1	1	0	0	0	0	0
2	196440717	cg03962740_TC21	cg03962740	2	GRCh37	0	0	1	1	1	1	0	0	1	0	0
2	196440757	cg03962741_BC21	cg03962741	2	GRCh37	0	0	1	1	1	1	0	0	1	0	0
2	196440855	cg03962742_TC21	cg03962742	2	GRCh37	0	0	1	1	1	0	0	0	1	0	0
2	196933791	cg03966411_BC21	cg03966411	2	GRCh37	0	0	1	1	1	0	1	0	0	0	0
2	196933813	cg03966412_BC21	cg03966412	2	GRCh37	0	0	1	1	1	0	1	0	1	0	0
2	196934117	cg03966414_BC21	cg03966414	2	GRCh37	0	0	1	1	0	1	0	0	1	0	0
2	196934167	cg03966415_TC21	cg03966415	2	GRCh37	0	0	1	1	0	1	0	0	1	0	0
2	197034735	cg03967191_BC21	cg03967191	2	GRCh37	0	0	1	1	0	1	1	0	0	0	0
2	198152148	cg03975663_TC21	cg03975663	2	GRCh37	0	1	0	1	1	0	0	1	1	0	0
2	198152174	cg03975664_BC21	cg03975664	2	GRCh37	0	1	0	1	1	0	0	1	1	0	0
2	198158463	cg03975711_TC21	cg03975711	2	GRCh37	0	1	0	1	0	1	1	0	1	0	0
2	198158564	cg03975712_BC21	cg03975712	2	GRCh37	0	1	0	1	0	1	1	0	1	0	0
2	198158595	cg03975713_TC21	cg03975713	2	GRCh37	0	1	0	1	0	1	1	0	1	0	0
2	198158907	cg03975715_BC21	cg03975715	2	GRCh37	0	1	0	1	0	1	1	0	1	0	0
2	198159026	cg03975716_TC21	cg03975716	2	GRCh37	0	1	0	1	0	1	1	0	1	0	0
2	198165120	cg03975745_TC21	cg03975745	2	GRCh37	0	1	0	1	1	0	0	1	1	0	0
2	198169544	cg03975775_TC21	cg03975775	2	GRCh37	0	1	0	1	0	1	0	1	1	0	0
2	198169771	cg03975776_TC21	cg03975776	2	GRCh37	0	1	0	1	0	1	0	1	1	0	0
2	198172768	cg03975798_TC21	cg03975798	2	GRCh37	0	1	0	1	0	1	1	0	1	0	0
2	198175940	cg03975973_BC21	cg03975973	2	GRCh37	0	1	0	1	1	1	1	0	0	0	0
2	198176201	cg03975974_BC21	cg03975974	2	GRCh37	0	1	1	1	0	1	0	0	1	0	0
2	198176443	cg03975975_BC21	cg03975975	2	GRCh37	0	1	1	1	0	0	0	0	1	0	0
2	198176492	cg03975976_BC21	cg03975976	2	GRCh37	0	1	1	1	0	0	0	0	1	0	0
2	198296225	cg03977326_BC21	cg03977326	2	GRCh37	0	1	0	0	0	1	1	1	1	0	0
2	198296361	cg03977327_BC21	cg03977327	2	GRCh37	0	1	0	0	0	1	1	1	1	0	0
2	198299296	cg03977359_TC11	cg03977359	1	GRCh37	0	1	0	1	1	1	1	0	0	0	0
2	198299342	cg03977360_TC21	cg03977360	2	GRCh37	0	1	0	1	1	1	1	0	0	0	0
2	198299351	cg03977361_BC21	cg03977361	2	GRCh37	0	1	0	1	1	1	1	0	0	0	0
2	198299358	cg03977362_TC21	cg03977362	2	GRCh37	0	1	0	1	1	1	1	0	0	0	0
2	198299378	cg03977363_BC21	cg03977363	2	GRCh37	0	1	0	1	1	1	1	0	0	0	0
2	198299390	cg03977365_BC21	cg03977365	2	GRCh37	0	1	0	1	1	1	1	0	0	0	0
2	198299502	cg03977370_BC21	cg03977370	2	GRCh37	0	1	0	1	1	1	1	0	0	0	0
2	198299579	cg03977379_BC21	cg03977379	2	GRCh37	0	1	0	1	1	1	1	0	0	0	0
2	198299584	cg03977380_TC21	cg03977380	2	GRCh37	0	1	0	1	1	1	1	0	0	0	0
2	198299601	cg03977381_BC21	cg03977381	2	GRCh37	0	1	0	1	1	1	1	0	0	0	0
2	198299661	cg03977383_BC21	cg03977383	2	GRCh37	0	1	0	1	1	1	1	0	0	0	0
2	198299672	cg03977384_BC11	cg03977384	1	GRCh37	0	1	0	1	1	1	1	0	0	0	0
2	198299689	cg03977386_BC11	cg03977386	1	GRCh37	0	1	0	1	1	1	1	0	0	0	0
2	198299699	cg03977387_TC11	cg03977387	1	GRCh37	0	1	0	1	1	1	1	0	0	0	0
2	198299718	cg03977389_TC11	cg03977389	1	GRCh37	0	1	0	1	1	1	1	0	0	0	0
2	198299771	cg03977393_BC11	cg03977393	1	GRCh37	0	1	0	1	1	1	1	0	0	0	0
2	198299840	cg03977405_TC11	cg03977405	1	GRCh37	0	1	0	1	1	1	1	0	0	0	0
2	198300020	cg03977413_TC21	cg03977413	2	GRCh37	0	1	0	1	1	1	1	0	0	0	0
2	198300071	cg03977414_BC21	cg03977414	2	GRCh37	0	1	0	1	1	1	1	0	0	0	0
2	198300080	cg03977415_BC11	cg03977415	1	GRCh37	0	1	0	1	1	1	1	0	0	0	0
2	198300098	cg03977416_TC11	cg03977416	1	GRCh37	0	1	0	1	1	1	1	0	0	0	0
2	198300114	cg03977418_TC11	cg03977418	1	GRCh37	0	1	0	1	1	1	1	0	0	0	0
2	198300120	cg03977420_BC11	cg03977420	1	GRCh37	0	1	0	1	1	1	1	0	0	0	0
2	198300125	cg03977421_TC11	cg03977421	1	GRCh37	0	1	0	1	1	1	1	0	0	0	0
2	198300283	cg03977427_TC21	cg03977427	2	GRCh37	0	1	0	1	1	1	1	0	0	0	0
2	198300927	cg03977439_BC21	cg03977439	2	GRCh37	0	1	0	1	0	1	1	0	1	0	0
2	198317612	cg03977703_TC21	cg03977703	2	GRCh37	0	1	0	1	1	0	1	1	0	0	0
2	198317639	cg03977704_TC21	cg03977704	2	GRCh37	0	1	0	1	1	0	1	1	0	0	0
2	198317656	cg03977705_TC21	cg03977705	2	GRCh37	0	1	0	1	1	0	1	1	0	0	0
2	198317723	cg03977706_TC21	cg03977706	2	GRCh37	0	1	0	1	1	0	1	1	0	0	0
2	198317774	cg03977707_BC21	cg03977707	2	GRCh37	0	1	0	1	1	0	1	1	0	0	0
2	198317791	cg03977708_BC21	cg03977708	2	GRCh37	0	1	0	1	1	0	1	1	0	0	0
2	198317821	cg03977709_BC21	cg03977709	2	GRCh37	0	1	0	1	1	0	1	1	0	0	0
2	198317835	cg03977710_TC21	cg03977710	2	GRCh37	0	1	0	1	1	0	1	1	0	0	0
2	198317914	cg03977714_BC21	cg03977714	2	GRCh37	0	1	0	1	1	0	1	1	0	0	0
2	198317975	cg03977716_TC21	cg03977716	2	GRCh37	0	1	0	1	1	0	1	1	0	0	0
2	198318586	cg03977759_BC21	cg03977759	2	GRCh37	0	1	0	1	1	0	1	1	0	0	0
2	198362799	cg03978281_BC21	cg03978281	2	GRCh37	0	1	0	1	0	1	1	1	1	0	0
2	198363117	cg03978282_BC21	cg03978282	2	GRCh37	0	1	0	1	0	0	1	1	1	0	0
2	198363199	cg03978284_BC21	cg03978284	2	GRCh37	0	1	0	1	0	0	1	1	1	0	0
2	198363613	cg03978293_BC21	cg03978293	2	GRCh37	0	1	0	1	1	1	1	0	0	0	0
2	198363620	cg03978294_BC21	cg03978294	2	GRCh37	0	1	0	1	1	1	1	0	0	0	0
2	198363663	cg03978295_BC21	cg03978295	2	GRCh37	0	1	0	1	1	1	1	0	0	0	0
2	198363690	cg03978296_BC21	cg03978296	2	GRCh37	0	1	0	1	1	1	1	0	0	1	1
2	198363720	cg03978299_TC11	cg03978299	1	GRCh37	0	1	0	1	1	1	1	0	0	0	0
2	198363749	cg03978302_TC11	cg03978302	1	GRCh37	0	1	0	1	1	1	1	0	0	0	0
2	198363765	cg03978303_TC11	cg03978303	1	GRCh37	0	1	0	1	1	1	1	0	0	0	0
2	198363770	cg03978304_TC11	cg03978304	1	GRCh37	0	1	0	1	1	1	1	0	0	0	0
2	198363774	cg03978305_BC11	cg03978305	1	GRCh37	0	1	0	1	1	1	1	0	0	0	0
2	198363777	cg03978306_BC11	cg03978306	1	GRCh37	0	1	0	1	1	1	1	0	0	0	0
2	198363850	cg03978310_TC21	cg03978310	2	GRCh37	0	1	0	1	1	1	1	0	0	0	0
2	198363866	cg03978311_TC21	cg03978311	2	GRCh37	0	1	0	1	1	1	1	0	0	0	0
2	198363927	cg03978313_BC21	cg03978313	2	GRCh37	0	1	0	1	1	1	1	0	0	0	0
2	198363982	cg03978314_TC21	cg03978314	2	GRCh37	0	1	0	1	1	1	1	0	0	0	0
2	198363995	cg03978315_BC21	cg03978315	2	GRCh37	0	1	0	1	1	1	1	0	0	0	0
2	198364057	cg03978316_TC21	cg03978316	2	GRCh37	0	1	0	1	1	1	1	0	0	0	0
2	198364059	cg03978317_TC21	cg03978317	2	GRCh37	0	1	0	1	1	1	1	0	0	0	0
2	198364119	cg03978324_TC11	cg03978324	1	GRCh37	0	1	0	1	1	1	1	0	0	0	0
2	198364146	cg03978325_TC11	cg03978325	1	GRCh37	0	1	0	1	1	1	1	0	0	0	0
2	198364148	cg03978326_BC11	cg03978326	1	GRCh37	0	1	0	1	1	1	1	0	0	0	0
2	198364220	cg03978331_TC21	cg03978331	2	GRCh37	0	1	0	1	1	1	1	0	0	0	0
2	198364228	cg03978332_BC21	cg03978332	2	GRCh37	0	1	0	1	1	1	1	0	0	0	0
2	198364392	cg03978348_BC11	cg03978348	1	GRCh37	0	1	0	1	1	1	1	0	0	0	0
2	198364578	cg03978370_TC11	cg03978370	1	GRCh37	0	1	0	1	1	1	1	0	0	0	0
2	198364611	cg03978371_TC11	cg03978371	1	GRCh37	0	1	0	1	1	1	1	0	0	0	0
2	198364636	cg03978374_TC11	cg03978374	1	GRCh37	0	1	0	1	1	1	1	0	0	0	0
2	198364638	cg03978376_BC11	cg03978376	1	GRCh37	0	1	0	1	1	1	1	0	0	0	0
2	198364666	cg03978378_BC11	cg03978378	1	GRCh37	0	1	0	1	1	1	1	0	0	0	0
2	198364761	cg03978387_BC21	cg03978387	2	GRCh37	0	1	0	1	1	1	1	0	0	0	0
2	198364845	cg03978393_TC11	cg03978393	1	GRCh37	0	1	0	1	1	1	1	0	0	0	0
2	198364931	cg25273507_BC11	cg25273507	1	GRCh37	0	1	0	1	1	1	1	0	0	0	0
2	198365252	cg03978430_TC11	cg03978430	1	GRCh37	0	1	0	1	1	1	1	0	0	0	0
2	198365283	cg03978431_BC21	cg03978431	2	GRCh37	0	1	0	1	1	1	1	0	0	0	0
2	198365287	cg03978432_TC11	cg03978432	1	GRCh37	0	1	0	1	1	1	1	0	0	0	0
2	198365393	cg03978442_BC11	cg03978442	1	GRCh37	0	1	0	1	1	1	1	0	0	0	0
2	198366647	cg03978470_BC21	cg03978470	2	GRCh37	0	1	0	1	0	1	0	1	1	0	0
2	198366921	cg03978472_BC21	cg03978472	2	GRCh37	0	1	0	1	0	1	0	1	1	0	0
2	198366928	cg03978473_BC21	cg03978473	2	GRCh37	0	1	0	1	0	1	0	1	1	0	0
2	198367111	cg03978474_TC21	cg03978474	2	GRCh37	0	1	0	1	0	1	0	1	1	0	0
2	198379979	cg03978625_BC21	cg03978625	2	GRCh37	0	1	0	1	0	1	1	0	1	0	0
2	198380424	cg03978628_TC11	cg03978628	1	GRCh37	0	1	0	1	1	1	1	0	0	0	0
2	198380428	cg03978629_BC11	cg03978629	1	GRCh37	0	1	0	1	1	1	1	0	0	0	0
2	198380438	cg03978630_TC11	cg03978630	1	GRCh37	0	1	0	1	1	1	1	0	0	0	0
2	198380481	cg03978632_BC11	cg03978632	1	GRCh37	0	1	0	1	1	1	1	0	0	0	0
2	198380488	cg03978633_BC11	cg03978633	1	GRCh37	0	1	0	1	1	1	1	0	0	0	0
2	198380494	cg03978634_BC11	cg03978634	1	GRCh37	0	1	0	1	1	1	1	0	0	0	0
2	198380511	cg03978636_BC11	cg03978636	1	GRCh37	0	1	0	1	1	1	1	0	0	0	0
2	198380515	cg03978637_TC11	cg03978637	1	GRCh37	0	1	0	1	1	1	1	0	0	0	0
2	198380526	cg03978639_TC11	cg03978639	1	GRCh37	0	1	0	1	1	1	1	0	0	0	0
2	198380574	cg03978645_BC11	cg03978645	1	GRCh37	0	1	0	1	1	1	1	0	0	0	0
2	198380671	cg03978656_TC11	cg03978656	1	GRCh37	0	1	0	1	1	1	1	0	0	0	0
2	198380732	cg03978662_TC11	cg03978662	1	GRCh37	0	1	0	1	1	1	1	0	0	0	0
2	198380735	cg03978663_BC11	cg03978663	1	GRCh37	0	1	0	1	1	1	1	0	0	0	0
2	198380752	cg07915356_BC11	cg07915356	1	GRCh37	0	1	0	1	1	1	1	0	0	0	0
2	198380854	cg03978670_TC11	cg03978670	1	GRCh37	0	1	0	1	1	1	1	0	0	0	0
2	198380937	cg03978673_TC11	cg03978673	1	GRCh37	0	1	0	1	1	1	1	0	0	0	0
2	198381044	cg03978683_BC11	cg03978683	1	GRCh37	0	1	0	1	1	1	1	0	0	0	0
2	198381125	cg03978689_TC11	cg03978689	1	GRCh37	0	1	0	1	1	1	1	0	0	0	0
2	198381140	cg03978690_TC21	cg03978690	2	GRCh37	0	1	0	1	1	1	1	0	0	0	0
2	198381158	cg03978691_BC11	cg03978691	1	GRCh37	0	1	0	1	1	1	1	0	0	0	0
2	198381169	cg03978692_TC11	cg03978692	1	GRCh37	0	1	0	1	1	1	1	0	0	0	0
2	198381233	cg03978694_TC11	cg03978694	1	GRCh37	0	1	0	1	1	1	1	0	0	0	0
2	198381256	cg03978695_TC11	cg03978695	1	GRCh37	0	1	0	1	1	1	1	0	0	0	0
2	198381292	cg03978696_TC11	cg03978696	1	GRCh37	0	1	0	1	1	1	1	0	0	0	0
2	198381300	cg03978698_BC21	cg03978698	2	GRCh37	0	1	0	1	1	1	1	0	0	0	0
2	198381368	cg03978700_BC11	cg03978700	1	GRCh37	0	1	0	1	1	1	1	0	0	0	0
2	198381417	cg03978702_BC21	cg03978702	2	GRCh37	0	1	0	1	1	1	1	0	0	0	0
2	198381850	cg03978706_TC21	cg03978706	2	GRCh37	0	1	0	1	0	1	1	0	1	0	0
2	198382107	cg03978707_TC21	cg03978707	2	GRCh37	0	1	0	1	0	1	1	0	1	0	0
2	198423205	cg03979270_BC21	cg03979270	2	GRCh37	0	1	0	1	1	1	0	1	0	0	0
2	198423303	cg03979272_TC21	cg03979272	2	GRCh37	0	1	0	1	1	1	0	1	0	0	0
2	198456352	cg03979594_TC21	cg03979594	2	GRCh37	0	1	1	1	1	0	0	0	0	0	0
2	198456370	cg03979595_BC21	cg03979595	2	GRCh37	0	1	1	1	1	0	0	0	0	0	0
2	198456553	cg03979604_TC21	cg03979604	2	GRCh37	0	1	1	1	1	0	0	0	0	0	0
2	198456573	cg03979605_BC21	cg03979605	2	GRCh37	0	1	1	1	1	0	0	0	0	0	0
2	198456581	cg03979606_TC21	cg03979606	2	GRCh37	0	1	1	0	1	0	0	0	0	0	0
2	198456596	cg03979607_TC21	cg03979607	2	GRCh37	0	1	1	0	1	0	0	0	0	0	0
2	198456794	cg03979617_BC21	cg03979617	2	GRCh37	0	1	1	0	0	0	0	0	0	0	0
2	198456796	cg03979618_TC21	cg03979618	2	GRCh37	0	1	1	0	0	0	0	0	0	0	0
2	198456816	cg03979619_BC21	cg03979619	2	GRCh37	0	1	1	0	0	0	0	0	0	0	0
2	198457076	cg03979620_TC21	cg03979620	2	GRCh37	0	1	1	0	0	0	0	0	0	0	0
2	198457161	cg03979624_BC21	cg03979624	2	GRCh37	0	1	1	0	0	0	0	0	0	0	0
2	198457198	cg03979626_BC21	cg03979626	2	GRCh37	0	1	1	0	0	0	0	0	0	0	0
2	198464112	cg03979692_TO21	cg03979692	2	GRCh37	0	1	1	1	1	0	0	0	0	0	0
2	198464208	cg03979694_TC21	cg03979694	2	GRCh37	0	1	1	1	1	0	0	0	0	0	0
2	198464215	cg03979696_TC21	cg03979696	2	GRCh37	0	1	1	1	1	0	0	0	0	0	0
2	198464346	cg03979698_BC21	cg03979698	2	GRCh37	0	1	1	1	1	0	0	0	0	0	0
2	198464402	cg03979699_BC21	cg03979699	2	GRCh37	0	1	1	1	1	0	0	0	0	0	0
2	198464462	cg03979700_BC21	cg03979700	2	GRCh37	0	1	1	1	1	0	0	0	0	0	0
2	198464889	cg03979707_BC21	cg03979707	2	GRCh37	0	1	1	0	0	0	0	0	0	0	0
2	198465117	cg03979710_BC21	cg03979710	2	GRCh37	0	1	1	0	0	0	0	0	0	0	0
2	198465220	cg03979711_TC21	cg03979711	2	GRCh37	0	1	1	0	0	0	0	0	0	0	0
2	198465234	cg03979712_TC21	cg03979712	2	GRCh37	0	1	1	0	0	0	0	0	0	0	0
2	198465276	cg03979713_TC21	cg03979713	2	GRCh37	0	1	1	0	0	0	0	0	0	0	0
2	198558029	cg03980407_TC21	cg03980407	2	GRCh37	0	1	1	1	1	0	0	0	0	0	1
2	198558033	cg03980409_TC21	cg03980409	2	GRCh37	0	1	1	1	1	0	0	0	0	0	0
2	198558124	cg03980413_TC21	cg03980413	2	GRCh37	0	1	1	1	1	0	0	0	0	0	0
2	198558393	cg03980425_BC21	cg03980425	2	GRCh37	0	1	1	1	1	0	0	0	0	0	0
2	198562342	cg03980564_BC21	cg03980564	2	GRCh37	0	1	1	0	0	1	0	0	0	1	1
2	198562386	cg03980565_BC21	cg03980565	2	GRCh37	0	1	1	0	0	1	0	0	0	0	0
2	198569838	cg03980607_BC21	cg03980607	2	GRCh37	0	1	0	1	1	1	1	0	0	0	0
2	198570056	cg03980632_BC11	cg03980632	1	GRCh37	0	1	0	1	1	1	1	0	0	0	0
2	198570067	cg03980633_BC11	cg03980633	1	GRCh37	0	1	0	1	1	1	1	0	0	0	0
2	198570084	cg03980634_TC11	cg03980634	1	GRCh37	0	1	0	1	1	1	1	0	0	0	0
2	198570100	cg01831166_BC11	cg01831166	1	GRCh37	0	1	0	1	1	1	1	0	0	0	0
2	198570140	cg03980640_TC11	cg03980640	1	GRCh37	0	1	0	1	1	1	1	0	0	0	0
2	198570167	cg03980644_TC11	cg03980644	1	GRCh37	0	1	0	1	1	1	1	0	0	0	0
2	198570201	cg03980645_BC21	cg03980645	2	GRCh37	0	1	0	1	1	1	1	0	0	0	0
2	198570208	cg03980646_BC11	cg03980646	1	GRCh37	0	1	0	1	1	1	1	0	0	0	0
2	198570259	cg03980650_BC21	cg03980650	2	GRCh37	0	1	0	1	1	1	1	0	0	0	0
2	198570288	cg03980652_BC11	cg03980652	1	GRCh37	0	1	0	1	1	1	1	0	0	0	0
2	198570294	cg03980653_BC11	cg03980653	1	GRCh37	0	1	0	1	1	1	1	0	0	0	0
2	198570299	cg03980655_BC11	cg03980655	1	GRCh37	0	1	0	1	1	1	1	0	0	0	0
2	198570302	cg03980656_BC11	cg03980656	1	GRCh37	0	1	0	1	1	1	1	0	0	0	0
2	198570349	cg03980661_TC11	cg03980661	1	GRCh37	0	1	0	1	1	1	1	0	0	0	0
2	198570355	cg03980663_BC11	cg03980663	1	GRCh37	0	1	0	1	1	1	1	0	0	0	0
2	198570358	cg03980664_TC11	cg03980664	1	GRCh37	0	1	0	1	1	1	1	0	0	0	0
2	198570381	cg03980667_BC11	cg03980667	1	GRCh37	0	1	0	1	1	1	1	0	0	0	0
2	198570386	cg03980668_TC11	cg03980668	1	GRCh37	0	1	0	1	1	1	1	0	0	0	0
2	198570388	cg03980669_BC11	cg03980669	1	GRCh37	0	1	0	1	1	1	1	0	0	0	0
2	198570471	cg03980677_BC21	cg03980677	2	GRCh37	0	1	0	1	1	1	1	0	0	0	0
2	198570475	cg03980678_BC21	cg03980678	2	GRCh37	0	1	0	1	1	1	1	0	0	0	0
2	198570538	cg03980679_BC21	cg03980679	2	GRCh37	0	1	0	1	1	1	1	0	0	0	0
2	198570545	cg03980680_BC11	cg03980680	1	GRCh37	0	1	0	1	1	1	1	0	0	0	0
2	198570598	cg03980683_BC21	cg03980683	2	GRCh37	0	1	0	1	1	1	1	0	0	0	0
2	198570704	cg03980690_BC11	cg03980690	1	GRCh37	0	1	0	1	1	1	1	0	0	0	0
2	198570720	cg03437731_TC21	cg03437731	2	GRCh37	0	1	0	1	1	1	1	0	0	0	0
2	198570799	cg03980692_TC21	cg03980692	2	GRCh37	0	1	0	1	1	1	1	0	0	0	0
2	198570808	cg03980693_TC21	cg03980693	2	GRCh37	0	1	0	1	1	1	1	0	0	0	0
2	198570870	cg03980697_BC21	cg03980697	2	GRCh37	0	1	0	1	1	1	1	0	0	0	0
2	198570882	cg03980698_TC11	cg03980698	1	GRCh37	0	1	0	1	1	1	1	0	0	0	0
2	198570929	cg03980701_TC11	cg03980701	1	GRCh37	0	1	0	1	1	1	1	0	0	0	0
2	198570936	cg10781828_BC21	cg10781828	2	GRCh37	0	1	0	1	1	1	1	0	0	0	0
2	198570947	cg03980702_BC21	cg03980702	2	GRCh37	0	1	0	1	1	1	1	0	0	0	0
2	198571034	cg03980703_BC21	cg03980703	2	GRCh37	0	1	0	1	1	1	1	0	0	0	0
2	198571110	cg03980704_BC21	cg03980704	2	GRCh37	0	1	0	1	1	1	1	0	0	0	0
2	198571121	cg03980705_BC21	cg03980705	2	GRCh37	0	1	0	1	1	1	1	0	0	0	0
2	198571129	cg03980706_BC21	cg03980706	2	GRCh37	0	1	0	1	1	1	1	0	0	0	0
2	198571191	cg03980707_BC21	cg03980707	2	GRCh37	0	1	0	1	1	1	1	0	0	0	0
2	198578050	cg03980753_TC21	cg03980753	2	GRCh37	0	1	0	1	0	1	0	1	1	0	0
2	198645775	cg03981205_TC21	cg03981205	2	GRCh37	0	1	1	0	0	0	0	0	0	0	0
2	198645784	cg03981206_TC21	cg03981206	2	GRCh37	0	1	1	0	0	0	0	0	0	0	0
2	198645861	cg03981207_TC21	cg03981207	2	GRCh37	0	1	1	0	0	0	0	0	0	0	0
2	198669336	cg03041508_BC21	cg03041508	2	GRCh37	0	1	0	1	1	0	1	0	1	0	0
2	198869856	cg03982815_BC21	cg03982815	2	GRCh37	0	1	0	1	0	1	1	0	1	0	0
2	198869931	cg03982816_TC21	cg03982816	2	GRCh37	0	1	0	1	0	1	1	0	1	0	0
2	198869963	cg03982817_TC21	cg03982817	2	GRCh37	0	1	0	1	0	1	1	0	1	0	0
2	200775443	cg03995312_TC21	cg03995312	2	GRCh37	0	0	1	1	0	0	1	0	1	0	0
2	200775453	cg03995313_BC21	cg03995313	2	GRCh37	0	0	1	1	0	0	1	0	1	0	0
2	200775616	cg17644776_TC21	cg17644776	2	GRCh37	0	0	1	1	1	1	1	0	0	0	0
2	201248090	cg03998884_TC21	cg03998884	2	GRCh37	0	0	1	1	0	1	1	0	1	0	0
2	201248152	cg03998885_BC21	cg03998885	2	GRCh37	0	0	1	1	0	1	1	0	1	0	0
2	201248343	cg03998886_TC21	cg03998886	2	GRCh37	0	0	1	1	0	1	0	0	1	0	0
2	201331648	cg03999449_BC21	cg03999449	2	GRCh37	0	0	1	1	0	1	1	1	1	0	0
2	201331694	cg03999450_BC21	cg03999450	2	GRCh37	0	0	1	1	0	1	1	1	1	0	0
2	201331731	cg03999453_TC11	cg03999453	1	GRCh37	0	0	1	1	0	1	1	1	1	0	0
2	201331871	cg03999454_TC11	cg03999454	1	GRCh37	0	0	1	1	0	1	1	1	1	0	0
2	201331901	cg03999455_TC21	cg03999455	2	GRCh37	0	0	1	1	0	1	1	1	1	0	0
2	201332030	cg03999456_TC21	cg03999456	2	GRCh37	0	0	1	1	0	1	0	1	1	0	0
2	201332101	cg03999457_TC21	cg03999457	2	GRCh37	0	0	1	1	0	1	0	1	1	0	0
2	201332491	cg03999458_BC21	cg03999458	2	GRCh37	0	0	1	0	0	1	0	1	1	0	0
2	201332502	cg03999459_BC21	cg03999459	2	GRCh37	0	0	1	0	0	1	0	1	1	0	0
2	201332608	cg03999461_BC21	cg03999461	2	GRCh37	0	0	1	0	0	1	0	1	1	0	0
2	201332834	cg03999462_TC21	cg03999462	2	GRCh37	0	0	1	0	0	1	0	1	1	0	0
2	201374002	cg03999888_BC21	cg03999888	2	GRCh37	0	0	1	1	1	0	1	0	0	1	1
2	201374148	cg03999891_TC21	cg03999891	2	GRCh37	0	0	1	0	1	1	1	0	0	0	0
2	202122191	cg04007651_TC21	cg04007651	2	GRCh37	0	0	1	1	1	0	0	0	1	0	0
2	202506555	cg04010667_BC21	cg04010667	2	GRCh37	0	0	1	1	0	1	0	0	1	0	0
2	202506626	cg04010668_BC21	cg04010668	2	GRCh37	0	0	1	1	0	1	0	0	1	0	0
2	202506790	cg04010669_BC21	cg04010669	2	GRCh37	0	0	1	1	0	1	0	0	1	0	0
2	202901342	cg04014973_BC21	cg04014973	2	GRCh37	0	0	1	1	0	0	1	1	0	0	0
2	202901363	cg04014974_TC21	cg04014974	2	GRCh37	0	0	1	1	0	0	1	1	0	0	0
2	202901422	cg04014975_BC21	cg04014975	2	GRCh37	0	0	1	1	0	0	1	1	0	0	0
2	202901451	cg04014977_BC21	cg04014977	2	GRCh37	0	0	1	1	0	0	1	1	0	0	0
2	202901654	cg04014981_BC21	cg04014981	2	GRCh37	0	0	1	1	0	0	1	1	0	0	0
2	202901695	cg04014983_BC21	cg04014983	2	GRCh37	0	0	1	1	0	0	1	1	0	0	0
2	202901875	cg04014985_TC21	cg04014985	2	GRCh37	0	0	1	1	0	0	1	1	0	0	0
2	202902019	cg04014986_BC21	cg04014986	2	GRCh37	0	0	1	1	0	0	1	1	0	0	0
2	202902046	cg04014987_BC21	cg04014987	2	GRCh37	0	0	1	1	0	0	1	1	0	0	0
2	202902064	cg04014988_TC21	cg04014988	2	GRCh37	0	0	1	1	0	0	1	1	0	0	0
2	203000116	cg04015845_BC21	cg04015845	2	GRCh37	0	0	1	1	0	1	0	0	1	0	0
2	206544254	cg04048614_BC21	cg04048614	2	GRCh37	0	0	1	1	1	0	0	0	1	0	0
2	206544363	cg04048615_BC21	cg04048615	2	GRCh37	0	0	1	1	1	0	0	0	1	0	0
2	206544489	cg04048616_BC21	cg04048616	2	GRCh37	0	0	1	1	1	0	0	0	1	0	0
2	206544720	cg04048617_TC21	cg04048617	2	GRCh37	0	0	1	1	1	0	0	0	1	0	0
2	206544898	cg04048619_BC21	cg04048619	2	GRCh37	0	0	1	1	1	0	0	0	1	0	0
2	206545026	cg04048620_BC21	cg04048620	2	GRCh37	0	0	1	1	1	0	0	0	1	0	0
2	206545043	cg04048621_BC21	cg04048621	2	GRCh37	0	0	1	1	1	0	0	0	1	0	0
2	206572056	cg09343667_BC21	cg09343667	2	GRCh37	1	0	0	1	1	0	0	1	1	0	0
2	208630201	cg04069003_BC21	cg04069003	2	GRCh37	0	0	1	1	0	0	1	0	1	0	0
2	208630398	cg04069004_TC21	cg04069004	2	GRCh37	0	0	1	1	0	0	1	0	1	0	0
2	208631264	cg04069009_BC21	cg04069009	2	GRCh37	0	0	1	1	0	0	1	0	1	0	0
2	208631372	cg04069011_BC21	cg04069011	2	GRCh37	0	0	1	1	0	0	1	0	1	0	0
2	208631499	cg04069012_TC21	cg04069012	2	GRCh37	0	0	1	1	0	0	1	0	1	0	0
2	208631515	cg04069013_TC21	cg04069013	2	GRCh37	0	0	1	1	0	0	1	0	1	0	0
2	208631559	cg04069014_TC21	cg04069014	2	GRCh37	0	0	1	1	0	0	1	0	1	0	0
2	208631565	cg04069015_BC21	cg04069015	2	GRCh37	0	0	1	1	0	0	1	0	1	0	0
2	208631594	cg04069018_BC21	cg04069018	2	GRCh37	0	0	1	1	0	0	1	0	1	0	0
2	208631658	cg04069020_BC21	cg04069020	2	GRCh37	0	0	1	1	0	0	1	0	1	0	0
2	208631895	cg04069049_BC21	cg04069049	2	GRCh37	0	0	1	1	1	0	0	1	1	0	0
2	208631913	cg03295832_BC21	cg03295832	2	GRCh37	0	0	1	1	1	0	0	1	1	0	0
2	208631978	cg04069050_BC21	cg04069050	2	GRCh37	0	0	1	1	1	0	0	1	1	0	0
2	208631980	cg04069051_BC21	cg04069051	2	GRCh37	0	0	1	1	1	0	0	1	1	0	0
2	208632434	cg09967647_BC21	cg09967647	2	GRCh37	1	0	1	0	0	1	1	1	0	0	0
2	208632453	cg04069097_BC21	cg04069097	2	GRCh37	0	0	1	0	0	1	1	1	0	0	0
2	208632488	cg04069098_TC21	cg04069098	2	GRCh37	0	0	1	1	1	1	1	1	0	0	0
2	208632563	cg04069104_BC21	cg04069104	2	GRCh37	0	0	1	1	1	1	1	1	0	0	0
2	208632565	cg04069105_BC21	cg04069105	2	GRCh37	0	0	1	1	1	1	1	1	0	0	0
2	209118395	cg04074788_BC21	cg04074788	2	GRCh37	0	0	1	1	0	0	0	1	1	0	0
2	209118526	cg04074790_BC21	cg04074790	2	GRCh37	0	0	1	1	0	1	0	1	1	0	0
2	209118681	cg04074791_BC21	cg04074791	2	GRCh37	0	0	1	1	1	1	1	0	1	0	0
2	210073892	cg04080808_TC21	cg04080808	2	GRCh37	0	0	1	1	1	0	1	0	0	0	0
2	210074026	cg04080814_BC21	cg04080814	2	GRCh37	0	0	1	1	1	0	1	0	0	1	1
2	210287039	cg04082193_TC21	cg04082193	2	GRCh37	0	0	1	0	1	1	0	0	1	0	0
2	210287082	cg04082194_BC21	cg04082194	2	GRCh37	0	0	1	0	1	1	0	0	1	0	0
2	210287121	cg04082195_TC21	cg04082195	2	GRCh37	0	0	1	0	1	1	0	0	1	0	0
2	210287249	cg04082196_TC21	cg04082196	2	GRCh37	0	0	1	0	1	1	0	0	1	0	0
2	210287321	cg04082197_TC21	cg04082197	2	GRCh37	0	0	1	0	1	1	0	0	1	0	0
2	210287349	cg04082198_BC21	cg04082198	2	GRCh37	0	0	1	0	1	1	0	0	1	0	0
2	211037207	cg04087475_BC21	cg04087475	2	GRCh37	0	0	1	1	0	1	1	0	0	0	0
2	213866339	cg04104364_BO21	cg04104364	2	GRCh37	0	0	1	1	0	0	1	0	1	0	0
2	214018226	cg04105273_TC21	cg04105273	2	GRCh37	0	0	1	1	0	0	1	0	1	0	0
2	214018368	cg04105275_TO21	cg04105275	2	GRCh37	0	0	1	1	0	0	1	0	1	0	0
2	215675549	cg04115379_BC21	cg04115379	2	GRCh37	0	0	1	1	0	1	1	0	0	0	0
2	215675555	cg04115380_TC21	cg04115380	2	GRCh37	0	0	1	1	0	1	1	0	0	0	0
2	216922461	cg04126093_TC21	cg04126093	2	GRCh37	0	0	1	1	1	0	1	0	1	0	0
2	216922816	cg04126096_BC21	cg04126096	2	GRCh37	0	0	1	1	1	0	1	0	1	0	0
2	216922859	cg04126097_TC21	cg04126097	2	GRCh37	0	0	1	1	1	0	1	0	1	0	0
2	216922862	cg04126098_TC21	cg04126098	2	GRCh37	0	0	1	1	1	0	1	0	1	0	0
2	216922868	cg04126099_BC21	cg04126099	2	GRCh37	0	0	1	1	1	0	1	0	1	0	0
2	217276817	cg04129270_BC21	cg04129270	2	GRCh37	0	0	1	1	1	1	1	0	0	0	0
2	217276874	cg04129271_BC21	cg04129271	2	GRCh37	0	0	1	1	1	1	1	0	0	0	0
2	217276948	cg04129272_BC21	cg04129272	2	GRCh37	0	0	1	1	1	1	1	0	0	0	0
2	217276966	cg04129273_TC21	cg04129273	2	GRCh37	0	0	1	1	1	1	1	0	0	0	0
2	217277998	cg04129314_TC21	cg04129314	2	GRCh37	0	0	1	0	0	1	1	0	1	0	0
2	218650214	cg04140753_BC21	cg04140753	2	GRCh37	0	0	1	1	1	1	0	0	1	0	0
2	218650247	cg04140755_BC21	cg04140755	2	GRCh37	0	0	1	1	1	1	0	0	1	0	0
2	218650261	cg04140756_TC21	cg04140756	2	GRCh37	0	0	1	1	1	1	0	0	1	0	0
2	218650324	cg04140757_TC21	cg04140757	2	GRCh37	0	0	1	1	1	1	0	0	1	0	0
2	218650404	cg04140760_BC11	cg04140760	1	GRCh37	0	0	1	1	1	1	0	1	1	0	0
2	218650427	cg04140761_TC11	cg04140761	1	GRCh37	0	0	1	1	1	1	0	1	1	0	0
2	218650578	cg04140764_TC21	cg04140764	2	GRCh37	0	0	1	1	0	1	0	1	1	0	0
2	218787493	cg04142570_TC21	cg04142570	2	GRCh37	0	0	1	1	0	0	0	1	1	0	0
2	218787544	cg04142571_TC21	cg04142571	2	GRCh37	0	0	1	1	0	0	0	1	1	0	0
2	218787580	cg04142575_TC21	cg04142575	2	GRCh37	0	0	1	1	0	0	0	1	1	0	0
2	218787590	cg04142576_BC21	cg04142576	2	GRCh37	0	0	1	1	0	0	0	1	1	0	0
2	218829344	cg04143085_BC21	cg04143085	2	GRCh37	0	0	1	0	1	0	0	1	1	0	0
2	218829386	cg04143086_BC21	cg04143086	2	GRCh37	0	0	1	0	1	0	0	1	1	0	0
2	218829731	cg04143096_BC21	cg04143096	2	GRCh37	0	0	1	1	0	0	0	1	1	0	0
2	218829823	cg04143097_TC21	cg04143097	2	GRCh37	0	0	1	1	1	0	0	1	1	1	1
2	218829825	cg04143098_BC21	cg04143098	2	GRCh37	0	0	1	1	1	0	0	1	1	1	1
2	219094076	cg04146032_TC21	cg04146032	2	GRCh37	0	0	1	1	0	0	0	1	1	0	0
2	219094754	cg04146033_BC21	cg04146033	2	GRCh37	0	0	1	1	0	0	0	1	1	0	0
2	219094886	cg04146035_TC21	cg04146035	2	GRCh37	0	0	1	1	0	0	0	1	1	0	0
2	219094946	cg04146036_TC21	cg04146036	2	GRCh37	0	0	1	1	0	0	0	1	1	0	0
2	219148091	cg04146892_BC21	cg04146892	2	GRCh37	0	0	1	0	0	1	0	1	1	0	0
2	219148240	cg04146893_TC21	cg04146893	2	GRCh37	0	0	1	0	0	1	0	1	1	0	0
2	219148944	cg04146903_BC21	cg04146903	2	GRCh37	0	0	1	1	0	1	0	1	1	0	0
2	219148960	cg04146904_BC21	cg04146904	2	GRCh37	0	0	1	1	0	1	0	1	1	0	0
2	219149066	cg04146907_TC21	cg04146907	2	GRCh37	0	0	1	1	0	1	0	1	1	0	0
2	219149092	cg04146908_BC21	cg04146908	2	GRCh37	0	0	1	1	0	1	0	1	1	0	0
2	219149223	cg04146911_TC21	cg04146911	2	GRCh37	0	0	1	1	0	1	1	1	1	0	0
2	219149253	cg04146912_BC21	cg04146912	2	GRCh37	0	0	1	1	0	1	1	1	1	0	0
2	219149375	cg04146913_BC21	cg04146913	2	GRCh37	0	0	1	1	0	1	1	1	1	0	0
2	219208225	cg04147879_BC21	cg04147879	2	GRCh37	0	0	1	0	1	0	0	1	1	0	0
2	219208493	cg04147882_TC21	cg04147882	2	GRCh37	0	0	1	1	0	0	0	1	1	0	0
2	219233754	cg04148428_TC21	cg04148428	2	GRCh37	0	0	1	1	0	1	1	0	1	0	0
2	219233781	cg04148429_TC21	cg04148429	2	GRCh37	0	0	1	1	0	1	1	0	1	0	0
2	219233785	cg04148430_TC21	cg04148430	2	GRCh37	0	0	1	1	0	1	1	0	1	0	0
2	219233815	cg04148431_TC21	cg04148431	2	GRCh37	0	0	1	1	0	1	1	0	1	0	0
2	219233870	cg04148433_BC21	cg04148433	2	GRCh37	0	0	1	1	0	1	1	0	1	0	0
2	219234090	cg04148435_TC21	cg04148435	2	GRCh37	0	0	1	0	0	1	1	0	1	0	0
2	219248981	cg04148655_BC21	cg04148655	2	GRCh37	0	0	1	0	1	1	0	1	1	0	0
2	219249215	cg04148662_TC21	cg04148662	2	GRCh37	0	0	1	1	0	1	0	1	0	0	0
2	219435401	cg04151412_TC21	cg04151412	2	GRCh37	0	0	1	0	0	1	1	1	1	0	0
2	219435414	cg04151413_TC21	cg04151413	2	GRCh37	0	0	1	0	0	1	1	1	1	0	0
2	219435631	cg04151414_TC21	cg04151414	2	GRCh37	0	0	1	0	0	1	1	1	1	0	0
2	219435655	cg04151415_BC21	cg04151415	2	GRCh37	0	0	1	0	0	1	1	1	1	0	0
2	219435746	cg04151417_TC21	cg04151417	2	GRCh37	0	0	1	0	0	1	1	1	1	0	0
2	219435889	cg04151419_TC21	cg04151419	2	GRCh37	0	0	1	0	0	1	0	1	1	0	0
2	219597677	cg04153514_TC21	cg04153514	2	GRCh37	0	0	1	1	0	1	0	1	1	0	0
2	219597945	cg04153515_BC21	cg04153515	2	GRCh37	0	0	1	0	0	1	0	1	1	0	0
2	219597951	cg04153516_TC21	cg04153516	2	GRCh37	0	0	1	0	0	1	0	1	1	0	0
2	219645023	cg04154003_BC21	cg04154003	2	GRCh37	0	0	1	1	0	1	0	0	1	0	0
2	219647545	cg04154098_BC21	cg04154098	2	GRCh37	0	0	1	1	0	1	1	0	0	0	0
2	219759196	cg04156000_TC21	cg04156000	2	GRCh37	0	0	1	1	1	1	0	0	1	0	0
2	219759226	cg04156001_TC21	cg04156001	2	GRCh37	0	0	1	1	1	1	0	0	1	0	0
2	219759265	cg04156002_BC21	cg04156002	2	GRCh37	0	0	1	1	1	1	0	0	1	0	0
2	219759273	cg04156003_BC21	cg04156003	2	GRCh37	0	0	1	1	1	1	0	0	1	0	0
2	219759355	cg04156004_BC21	cg04156004	2	GRCh37	0	0	1	1	1	1	0	0	1	0	0
2	219759416	cg04156009_BC21	cg04156009	2	GRCh37	0	0	1	1	1	1	0	0	1	0	0
2	219759667	cg04156012_BC21	cg04156012	2	GRCh37	0	0	1	1	1	0	0	0	1	0	0
2	220116619	cg04161969_BC21	cg04161969	2	GRCh37	0	0	1	1	0	0	0	1	1	0	0
2	220116737	cg04161970_BC21	cg04161970	2	GRCh37	0	0	1	1	0	0	0	1	1	0	0
2	220116951	cg04161974_TC21	cg04161974	2	GRCh37	0	0	1	1	0	1	1	1	1	0	0
2	220117113	cg04161976_TC21	cg04161976	2	GRCh37	0	0	1	1	0	1	1	1	1	0	0
2	220139498	cg04162321_BC21	cg04162321	2	GRCh37	0	0	1	1	1	1	0	0	1	0	0
2	220263615	cg05499499_BC21	cg05499499	2	GRCh37	1	0	0	1	0	0	0	0	1	0	0
2	220326114	cg04165521_BC21	cg04165521	2	GRCh37	0	0	1	1	0	0	1	0	1	0	0
2	220326132	cg04165522_TC21	cg04165522	2	GRCh37	0	0	1	1	0	0	1	0	1	0	0
2	220326178	cg04165523_TC21	cg04165523	2	GRCh37	0	0	1	1	0	0	1	0	1	0	0
2	220402858	cg26142972_TC21	cg26142972	2	GRCh37	1	0	0	0	0	0	0	1	1	0	0
2	220716605	cg04171710_TC21	cg04171710	2	GRCh37	0	0	1	1	1	0	1	0	0	0	0
2	220716652	cg04171711_BC21	cg04171711	2	GRCh37	0	0	1	1	1	0	1	0	0	0	0
2	220716682	cg04171713_TC21	cg04171713	2	GRCh37	0	0	1	1	1	0	1	0	0	0	0
2	220716746	cg04171716_TC21	cg04171716	2	GRCh37	0	0	1	1	1	0	1	0	0	0	0
2	220716819	cg04171719_TC21	cg04171719	2	GRCh37	0	0	1	1	1	0	1	0	0	0	0
2	220716843	cg04171720_BC21	cg04171720	2	GRCh37	0	0	1	1	1	0	1	0	0	0	0
2	220833351	cg04172615_BC21	cg04172615	2	GRCh37	0	0	1	1	1	0	0	0	1	0	0
2	220833379	cg04172616_BC21	cg04172616	2	GRCh37	0	0	1	1	1	0	0	0	1	0	0
2	220833529	cg04172617_BC21	cg04172617	2	GRCh37	0	0	1	1	1	0	0	0	1	0	0
2	220833628	cg04172618_BC21	cg04172618	2	GRCh37	0	0	1	1	1	0	0	0	1	0	0
2	220833702	cg04172619_TC21	cg04172619	2	GRCh37	0	0	1	1	1	0	0	0	1	0	0
2	220833731	cg04172620_TC21	cg04172620	2	GRCh37	0	0	1	1	1	0	0	0	1	0	0
2	220834374	cg04172624_TC21	cg04172624	2	GRCh37	0	0	1	1	1	0	0	0	1	0	0
2	220834480	cg04172625_BC21	cg04172625	2	GRCh37	0	0	1	1	1	0	0	0	1	0	0
2	220834495	cg04172626_TC21	cg04172626	2	GRCh37	0	0	1	1	1	0	0	0	1	0	0
2	222285218	cg04182536_TC21	cg04182536	2	GRCh37	0	0	1	1	0	0	1	0	1	0	0
2	222285305	cg04182537_TC21	cg04182537	2	GRCh37	0	0	1	1	0	0	1	0	1	0	0
2	222285364	cg04182539_BC21	cg04182539	2	GRCh37	0	0	1	1	0	0	1	0	1	1	1
2	223154116	cg04189349_BC21	cg04189349	2	GRCh37	0	0	1	1	0	0	1	1	0	0	0
2	223154134	cg04189350_BC21	cg04189350	2	GRCh37	0	0	1	1	0	0	1	1	0	0	0
2	223170161	cg04189881_TC21	cg04189881	2	GRCh37	0	0	1	1	0	1	1	0	0	0	0
2	223519409	cg04192996_BC21	cg04192996	2	GRCh37	0	0	1	1	0	0	1	0	1	0	0
2	223519516	cg04192997_TC21	cg04192997	2	GRCh37	0	0	1	1	0	0	1	0	1	0	0
2	223519588	cg04192998_BC21	cg04192998	2	GRCh37	0	0	1	1	0	0	1	0	1	0	0
2	223519639	cg04192999_BC21	cg04192999	2	GRCh37	0	0	1	1	0	0	1	0	1	0	0
2	223776918	cg04195993_TC21	cg04195993	2	GRCh37	0	0	1	1	0	0	0	1	1	0	0
2	223777031	cg04195994_BC21	cg04195994	2	GRCh37	0	0	1	1	0	0	0	1	1	0	0
2	223777242	cg04195995_TC21	cg04195995	2	GRCh37	0	0	1	1	0	0	0	1	1	0	0
2	224564378	cg04201466_BC21	cg04201466	2	GRCh37	0	0	1	1	1	0	0	0	1	0	0
2	224720287	cg04203180_TC21	cg04203180	2	GRCh37	0	0	1	1	0	0	0	1	1	0	0
2	224720351	cg04203182_BC21	cg04203182	2	GRCh37	0	0	1	1	0	0	0	1	1	0	0
2	224806423	cg04204075_BC21	cg04204075	2	GRCh37	0	0	1	1	1	0	0	1	1	0	0
2	224806537	cg04204076_TC21	cg04204076	2	GRCh37	0	0	1	1	1	0	0	1	1	0	0
2	224806544	cg04204077_BC21	cg04204077	2	GRCh37	0	0	1	1	1	0	0	1	1	1	1
2	224806600	cg04204078_BC21	cg04204078	2	GRCh37	0	0	1	1	1	0	0	1	1	0	0
2	224806704	cg04204080_BC21	cg04204080	2	GRCh37	0	0	1	1	1	0	0	1	1	0	0
2	224806895	cg04204082_BC21	cg04204082	2	GRCh37	0	0	1	1	1	0	0	1	1	0	0
2	224806923	cg04204083_TC21	cg04204083	2	GRCh37	0	0	1	1	0	0	0	1	1	0	0
2	226981101	cg16298149_TC21	cg16298149	2	GRCh37	1	0	0	0	0	0	0	0	1	0	0
2	228276507	cg04231145_TC21	cg04231145	2	GRCh37	0	0	1	1	1	1	0	0	1	0	0
2	228276539	cg04231146_TC21	cg04231146	2	GRCh37	0	0	1	1	1	1	0	0	1	0	0
2	228329098	cg04231703_BC21	cg04231703	2	GRCh37	0	0	1	1	0	1	0	0	1	0	0
2	228660977	cg04235164_TC21	cg04235164	2	GRCh37	0	1	0	1	1	1	0	0	1	0	0
2	228660992	cg04235165_TC21	cg04235165	2	GRCh37	0	1	0	1	1	1	0	0	1	0	0
2	228661001	cg04235166_BC21	cg04235166	2	GRCh37	0	1	0	1	1	1	0	0	1	0	0
2	228678690	cg04235379_BC21	cg04235379	2	GRCh37	0	1	0	1	1	1	1	1	1	0	0
2	228679057	cg04235383_BC21	cg04235383	2	GRCh37	0	1	0	1	0	1	1	1	1	0	0
2	228682668	cg04235398_BC21	cg04235398	2	GRCh37	0	1	0	1	1	0	1	0	1	0	0
2	228682718	cg04235400_BC21	cg04235400	2	GRCh37	0	1	0	1	1	0	1	0	1	0	0
2	228682770	cg04235401_TC21	cg04235401	2	GRCh37	0	1	0	1	1	0	1	0	1	0	0
2	228682785	cg04235402_BC21	cg04235402	2	GRCh37	0	1	0	1	1	0	1	0	1	0	0
2	228682883	cg04235403_BC21	cg04235403	2	GRCh37	0	1	0	1	1	0	1	0	1	0	0
2	228683214	cg04235405_BC21	cg04235405	2	GRCh37	0	1	0	1	1	0	1	0	1	0	0
2	228683293	cg04235406_TC21	cg04235406	2	GRCh37	0	1	0	1	1	0	1	0	1	0	0
2	228683472	cg04235407_TC21	cg04235407	2	GRCh37	0	1	0	1	1	0	1	0	1	0	0
2	228683563	cg04235408_TC21	cg04235408	2	GRCh37	0	1	0	1	1	0	1	0	1	0	0
2	228713176	cg04235684_TC21	cg04235684	2	GRCh37	0	1	0	1	0	1	1	0	1	1	1
2	228713178	cg04235685_TO21	cg04235685	2	GRCh37	0	1	0	1	0	1	1	0	1	0	0
2	228713461	cg04235687_TC21	cg04235687	2	GRCh37	0	1	0	1	1	1	1	0	1	0	0
2	228713487	cg04235688_TC21	cg04235688	2	GRCh37	0	1	0	1	1	1	1	0	1	0	0
2	228713646	cg04235689_BC21	cg04235689	2	GRCh37	0	1	0	1	1	1	1	0	1	0	0
2	228713784	cg04235690_BC21	cg04235690	2	GRCh37	0	1	0	1	0	1	1	0	1	0	0
2	228713837	cg04235691_TC21	cg04235691	2	GRCh37	0	1	0	1	0	1	1	0	1	0	0
2	228735660	cg04235912_BC21	cg04235912	2	GRCh37	0	1	0	1	1	1	0	0	1	0	0
2	228735938	cg04235916_TO21	cg04235916	2	GRCh37	0	1	0	1	1	1	0	0	1	0	0
2	228736245	cg04235926_BC11	cg04235926	1	GRCh37	0	1	0	1	1	1	1	0	0	0	0
2	228736274	cg04235929_BC11	cg04235929	1	GRCh37	0	1	0	1	1	1	1	0	0	0	0
2	228736371	cg04235939_TC21	cg04235939	2	GRCh37	0	1	0	1	1	1	1	0	0	0	0
2	228736381	cg04235940_TC21	cg04235940	2	GRCh37	0	1	0	1	1	1	1	0	0	0	0
2	228736385	cg04235941_BC21	cg04235941	2	GRCh37	0	1	0	1	1	1	1	0	0	0	0
2	228737132	cg04235955_BC21	cg04235955	2	GRCh37	0	1	1	0	0	0	0	0	0	0	0
2	228737229	cg04235956_BC21	cg04235956	2	GRCh37	0	1	1	1	0	0	0	0	0	0	0
2	231482306	cg04257731_BC21	cg04257731	2	GRCh37	0	0	1	1	1	0	0	0	1	0	0
2	231482310	cg04257732_BC21	cg04257732	2	GRCh37	0	0	1	1	1	0	0	0	1	0	0
2	231646689	cg04259865_TC21	cg04259865	2	GRCh37	0	0	1	0	1	0	0	1	1	0	0
2	231712978	cg04260743_BC21	cg04260743	2	GRCh37	0	0	1	1	1	1	0	0	0	0	0
2	231731620	cg04261116_TC21	cg04261116	2	GRCh37	0	0	1	1	0	0	0	1	1	0	0
2	231731671	cg04261117_BC21	cg04261117	2	GRCh37	0	0	1	1	0	0	0	1	1	0	0
2	231969150	cg04264655_BC21	cg04264655	2	GRCh37	0	0	1	1	0	1	0	0	1	0	0
2	231989590	cg04264772_TC21	cg04264772	2	GRCh37	0	0	1	1	0	1	1	0	1	0	0
2	231989695	cg04264773_BC21	cg04264773	2	GRCh37	0	0	1	1	0	1	1	0	1	0	0
2	232261969	cg04268685_TC21	cg04268685	2	GRCh37	0	0	1	1	0	1	0	0	1	0	0
2	232261997	cg04268686_BC21	cg04268686	2	GRCh37	0	0	1	1	0	1	0	0	1	0	0
2	232262029	cg04268687_BC21	cg04268687	2	GRCh37	0	0	1	1	0	1	1	0	1	0	0
2	232347543	cg04270255_BC21	cg04270255	2	GRCh37	0	0	1	1	1	0	1	0	1	0	0
2	232347819	cg04270279_TC21	cg04270279	2	GRCh37	0	0	1	1	1	0	1	0	0	0	0
2	232347830	cg04270280_TC21	cg04270280	2	GRCh37	0	0	1	1	1	0	1	0	0	0	0
2	232347873	cg04270281_BC21	cg04270281	2	GRCh37	0	0	1	1	1	0	1	0	0	0	0
2	232347976	cg04270286_BC21	cg04270286	2	GRCh37	0	0	1	1	1	0	1	0	0	0	0
2	232347992	cg04270287_TC21	cg04270287	2	GRCh37	0	0	1	1	1	0	1	0	0	0	0
2	232348241	cg04270298_BC21	cg04270298	2	GRCh37	0	0	1	1	1	0	1	0	1	0	0
2	232348646	cg04270332_BC21	cg04270332	2	GRCh37	0	0	1	1	1	0	1	0	1	0	0
2	232479837	cg17573447_TC21	cg17573447	2	GRCh37	0	0	1	1	0	0	1	0	1	0	0
2	232480075	cg04272689_TC21	cg04272689	2	GRCh37	0	0	1	1	0	1	0	0	1	0	0
2	232480091	cg04272690_TC21	cg04272690	2	GRCh37	0	0	1	1	0	1	0	0	1	0	0
2	232505759	cg04273231_BC21	cg04273231	2	GRCh37	0	0	1	1	0	1	0	0	1	0	0
2	232505847	cg04273232_BC21	cg04273232	2	GRCh37	0	0	1	1	0	1	0	0	1	0	0
2	232505858	cg04273233_BC21	cg04273233	2	GRCh37	0	0	1	1	0	1	0	0	1	0	0
2	232506910	cg04273268_TC21	cg04273268	2	GRCh37	0	0	1	1	0	0	1	0	1	0	0
2	232507128	cg04273275_BC21	cg04273275	2	GRCh37	0	0	1	1	0	0	1	0	1	0	0
2	232530679	cg04273896_TC21	cg04273896	2	GRCh37	0	0	1	1	0	1	0	0	1	0	0
2	232530741	cg04273897_BC21	cg04273897	2	GRCh37	0	0	1	1	0	1	0	0	1	0	0
2	232530816	cg04273898_TC21	cg04273898	2	GRCh37	0	0	1	1	0	1	1	0	1	0	0
2	232530871	cg04273899_TC21	cg04273899	2	GRCh37	0	0	1	1	0	1	1	0	1	0	0
2	232530896	cg04273900_BC21	cg04273900	2	GRCh37	0	0	1	1	0	1	1	0	1	0	0
2	232530955	cg04273901_BC21	cg04273901	2	GRCh37	0	0	1	1	0	1	1	0	1	0	0
2	232530958	cg04273902_TC21	cg04273902	2	GRCh37	0	0	1	1	0	1	1	0	1	0	0
2	232531084	cg04273907_BC21	cg04273907	2	GRCh37	0	0	1	1	1	1	1	0	1	0	0
2	232531119	cg04273908_BC21	cg04273908	2	GRCh37	0	0	1	1	1	1	1	0	1	0	0
2	232531186	cg04273911_TC21	cg04273911	2	GRCh37	0	0	1	1	1	1	1	0	1	0	0
2	232536223	cg04274003_BC21	cg04274003	2	GRCh37	0	0	1	1	0	0	1	0	1	0	0
2	232536414	cg04274005_BC21	cg04274005	2	GRCh37	0	0	1	1	0	1	0	0	1	0	0
2	232536417	cg04274006_BC21	cg04274006	2	GRCh37	0	0	1	1	0	1	0	0	1	1	1
2	232536459	cg04274007_TC21	cg04274007	2	GRCh37	0	0	1	1	0	1	0	0	1	0	0
2	232536520	cg04274008_TC21	cg04274008	2	GRCh37	0	0	1	1	0	1	0	0	1	0	0
2	232536536	cg04274009_TC21	cg04274009	2	GRCh37	0	0	1	1	0	1	0	0	1	0	0
2	232536668	cg04274010_TC21	cg04274010	2	GRCh37	0	0	1	1	0	1	0	0	1	0	0
2	232536779	cg04274014_BC21	cg04274014	2	GRCh37	0	0	1	1	0	1	0	0	1	0	0
2	233198184	cg04282244_BC21	cg04282244	2	GRCh37	0	0	1	1	0	0	0	1	1	0	0
2	233198414	cg04282245_BC21	cg04282245	2	GRCh37	0	0	1	1	1	0	0	1	0	0	0
2	233198540	cg04282249_TC21	cg04282249	2	GRCh37	0	0	1	1	1	0	0	1	0	0	0
2	233499539	cg04288568_BC21	cg04288568	2	GRCh37	0	0	1	1	0	1	1	0	0	0	0
2	233499554	cg04288569_BC21	cg04288569	2	GRCh37	0	0	1	1	0	1	1	0	0	0	0
2	233499582	cg04288570_TC21	cg04288570	2	GRCh37	0	0	1	1	0	1	1	0	0	0	0
2	233499694	cg04288577_TC21	cg04288577	2	GRCh37	0	0	1	1	0	1	1	0	0	0	0
2	233756502	cg04291768_BC21	cg04291768	2	GRCh37	0	0	1	1	1	1	0	0	0	0	0
2	233756528	cg04291769_TC21	cg04291769	2	GRCh37	0	0	1	1	1	1	0	0	0	0	0
2	233925443	cg04294528_TC21	cg04294528	2	GRCh37	0	0	1	1	0	1	1	0	0	0	0
2	233925601	cg04294530_TC21	cg04294530	2	GRCh37	0	0	1	1	0	1	1	0	0	0	0
2	234075139	cg04296114_BC21	cg04296114	2	GRCh37	0	0	1	1	0	1	0	1	1	0	0
2	234331770	cg04300073_TC21	cg04300073	2	GRCh37	0	0	1	0	0	1	0	1	1	0	0
2	234331815	cg04300074_TC21	cg04300074	2	GRCh37	0	0	1	0	0	1	0	1	1	0	0
2	234331981	cg04300076_TC21	cg04300076	2	GRCh37	0	0	1	1	0	0	0	1	1	0	0
2	234331997	cg04300077_TC21	cg04300077	2	GRCh37	0	0	1	1	0	0	0	1	1	0	0
2	234333122	cg04300096_TC21	cg04300096	2	GRCh37	0	0	1	1	0	0	0	1	1	0	0
2	234333163	cg04300097_TC21	cg04300097	2	GRCh37	0	0	1	1	0	1	0	1	1	0	0
2	234333186	cg04300098_TC21	cg04300098	2	GRCh37	0	0	1	1	0	1	0	1	1	0	0
2	234333215	cg04300099_TC21	cg04300099	2	GRCh37	0	0	1	1	0	1	0	1	1	0	0
2	234333245	cg04300100_BC21	cg04300100	2	GRCh37	0	0	1	1	0	1	0	1	1	0	0
2	234333314	cg04300102_TC21	cg04300102	2	GRCh37	0	0	1	1	0	1	0	1	1	0	0
2	234333389	cg04300103_TC21	cg04300103	2	GRCh37	0	0	1	1	0	1	0	1	1	0	0
2	234333443	cg04300106_BC21	cg04300106	2	GRCh37	0	0	1	1	0	1	0	1	1	0	0
2	234333473	cg04300108_BC21	cg04300108	2	GRCh37	0	0	1	1	0	1	0	1	1	0	0
2	234333561	cg04300109_BC21	cg04300109	2	GRCh37	0	0	1	1	0	1	0	1	1	0	0
2	234390556	cg04301422_TC21	cg04301422	2	GRCh37	0	0	1	0	1	0	0	1	1	0	0
2	234390634	cg04301427_BC21	cg04301427	2	GRCh37	0	0	1	0	1	0	1	1	1	0	0
2	234390758	cg04301428_TC21	cg04301428	2	GRCh37	0	0	1	0	0	0	1	1	1	0	0
2	234390778	cg04301429_BC21	cg04301429	2	GRCh37	0	0	1	0	0	0	1	1	1	0	0
2	234397415	cg04301531_BC21	cg04301531	2	GRCh37	0	0	1	1	0	0	0	1	1	0	0
2	234397531	cg04301533_BC21	cg04301533	2	GRCh37	0	0	1	1	0	0	0	1	1	0	0
2	234401537	cg04301571_BC21	cg04301571	2	GRCh37	0	0	1	1	1	0	0	0	1	0	0
2	234401548	cg04301572_TC21	cg04301572	2	GRCh37	0	0	1	1	1	0	0	0	1	0	0
2	235160422	cg04308881_TC21	cg04308881	2	GRCh37	0	0	1	1	0	1	0	0	1	0	0
2	235160437	cg04308883_BC21	cg04308883	2	GRCh37	0	0	1	1	0	1	0	0	1	0	0
2	235160676	cg04308884_TC21	cg04308884	2	GRCh37	0	0	1	1	0	1	0	0	1	0	0
2	235954062	cg04318701_BC21	cg04318701	2	GRCh37	0	0	1	1	0	0	0	1	1	0	0
2	235954151	cg04318705_TC21	cg04318705	2	GRCh37	0	0	1	1	0	0	0	1	1	0	0
2	235954194	cg04318706_TC21	cg04318706	2	GRCh37	0	0	1	1	0	0	0	1	1	0	0
2	235954260	cg04318707_BC21	cg04318707	2	GRCh37	0	0	1	1	0	0	0	1	1	0	0
2	235954315	cg04318708_TC21	cg04318708	2	GRCh37	0	0	1	1	0	0	0	1	1	0	0
2	235954331	cg04318709_TC21	cg04318709	2	GRCh37	0	0	1	1	0	0	0	1	1	0	0
2	235954369	cg04318710_BC21	cg04318710	2	GRCh37	0	0	1	1	0	0	0	1	1	0	0
2	235954392	cg04318711_TC21	cg04318711	2	GRCh37	0	0	1	1	0	0	0	1	1	0	0
2	235954401	cg04318712_BC21	cg04318712	2	GRCh37	0	0	1	1	0	0	0	1	1	0	0
2	236419979	cg04324709_TC21	cg04324709	2	GRCh37	0	0	1	1	1	0	0	0	1	0	0
2	236419987	cg04324710_BC21	cg04324710	2	GRCh37	0	0	1	1	1	0	0	0	1	0	0
2	236420055	cg04324711_BC21	cg04324711	2	GRCh37	0	0	1	1	1	0	0	0	1	0	0
2	236420101	cg04324712_BC21	cg04324712	2	GRCh37	0	0	1	1	1	0	0	0	1	0	0
2	236420217	cg04324713_BC21	cg04324713	2	GRCh37	0	0	1	1	1	0	0	0	1	0	0
2	236617781	cg04328325_BC21	cg04328325	2	GRCh37	0	0	1	1	0	0	0	1	1	0	0
2	236617830	cg04328326_BC21	cg04328326	2	GRCh37	0	0	1	1	1	0	0	1	1	0	0
2	236617850	cg04328327_BC21	cg04328327	2	GRCh37	0	0	1	1	1	0	0	1	1	0	0
2	236617858	cg04328328_TC21	cg04328328	2	GRCh37	0	0	1	1	1	0	0	1	1	0	0
2	236618109	cg04328331_TC21	cg04328331	2	GRCh37	0	0	1	1	1	0	0	1	1	0	0
2	236618160	cg04328332_BC21	cg04328332	2	GRCh37	0	0	1	1	1	0	0	1	1	0	0
2	236618282	cg04328334_TC21	cg04328334	2	GRCh37	0	0	1	1	0	0	0	1	1	0	0
2	236736310	cg04330460_BC21	cg04330460	2	GRCh37	0	0	1	1	1	0	0	0	1	0	0
2	236736329	cg04330461_TC21	cg04330461	2	GRCh37	0	0	1	1	1	0	0	0	1	0	0
2	236736338	cg04330462_BC21	cg04330462	2	GRCh37	0	0	1	1	1	0	0	0	1	0	0
2	236736403	cg04330464_TC21	cg04330464	2	GRCh37	0	0	1	1	1	0	0	0	1	0	0
2	238382632	cg04352861_BC21	cg04352861	2	GRCh37	0	0	1	1	0	0	0	1	1	0	0
2	238382939	cg04352866_BC21	cg04352866	2	GRCh37	0	0	1	1	0	0	0	1	1	0	0
2	238383016	cg04352867_TC21	cg04352867	2	GRCh37	0	0	1	1	0	1	0	1	1	0	0
2	238383244	cg04352871_TC21	cg04352871	2	GRCh37	0	0	1	1	0	1	0	0	1	0	0
2	238398191	cg04353200_TC21	cg04353200	2	GRCh37	0	0	1	1	1	1	0	1	1	0	0
2	238398278	cg04353201_BC21	cg04353201	2	GRCh37	0	0	1	1	1	1	0	1	1	0	0
2	238398348	cg04353202_TC21	cg04353202	2	GRCh37	0	0	1	1	1	1	0	1	1	0	0
2	238398595	cg04353203_BC21	cg04353203	2	GRCh37	0	0	1	0	0	1	0	1	1	0	0
2	238398666	cg04353204_BC21	cg04353204	2	GRCh37	0	0	1	0	0	1	1	1	1	0	0
2	238398719	cg04353205_BC21	cg04353205	2	GRCh37	0	0	1	1	0	1	1	1	1	0	0
2	238398729	cg04353206_BC21	cg04353206	2	GRCh37	0	0	1	1	0	1	1	1	1	0	0
2	238483562	cg04354619_TC21	cg04354619	2	GRCh37	0	0	1	1	1	1	0	0	0	0	0
2	238483670	cg04354620_BC21	cg04354620	2	GRCh37	0	0	1	0	1	1	0	0	1	1	1
2	238483689	cg04354621_TC21	cg04354621	2	GRCh37	0	0	1	0	1	1	0	0	1	0	0
2	238483691	cg04354622_TC21	cg04354622	2	GRCh37	0	0	1	0	1	1	0	0	1	0	0
2	238483949	cg04354628_BC21	cg04354628	2	GRCh37	0	0	1	1	1	1	0	0	1	0	0
2	238484014	cg04354629_TC21	cg04354629	2	GRCh37	0	0	1	1	1	1	0	0	0	0	0
2	238484020	cg04354630_BC21	cg04354630	2	GRCh37	0	0	1	1	1	1	0	0	0	0	0
2	238484049	cg04354631_BC21	cg04354631	2	GRCh37	0	0	1	1	1	1	0	0	0	0	0
2	238484105	cg04354633_BC21	cg04354633	2	GRCh37	0	0	1	1	1	1	0	0	0	0	0
2	238484150	cg04354634_BC21	cg04354634	2	GRCh37	0	0	1	1	1	1	0	0	0	0	0
2	238608886	cg04356817_BC21	cg04356817	2	GRCh37	0	0	1	1	0	0	0	1	1	0	0
2	238608965	cg04356820_BC21	cg04356820	2	GRCh37	0	0	1	1	0	0	0	1	1	0	0
2	238609018	cg04356821_BC21	cg04356821	2	GRCh37	0	0	1	1	0	0	0	1	1	0	0
2	238609046	cg04356822_BC21	cg04356822	2	GRCh37	0	0	1	1	0	0	0	1	1	0	0
2	238609163	cg04356823_TC21	cg04356823	2	GRCh37	0	0	1	1	0	0	0	1	1	0	0
2	238609179	cg04356824_TC21	cg04356824	2	GRCh37	0	0	1	1	0	0	0	1	1	0	0
2	238609247	cg04356825_BC21	cg04356825	2	GRCh37	0	0	1	1	0	0	0	1	1	0	0
2	238609270	cg04356826_TC21	cg04356826	2	GRCh37	0	0	1	1	0	0	0	1	1	0	0
2	238609277	cg04356827_BC21	cg04356827	2	GRCh37	0	0	1	1	0	0	0	1	1	0	0
2	238609361	cg04356828_BC21	cg04356828	2	GRCh37	0	0	1	1	0	0	0	1	1	0	0
2	238609382	cg04356829_BC21	cg04356829	2	GRCh37	0	0	1	1	0	0	0	1	1	0	0
2	238609385	cg04356830_TC21	cg04356830	2	GRCh37	0	0	1	1	0	0	0	1	1	0	0
2	238609400	cg04356831_BC21	cg04356831	2	GRCh37	0	0	1	1	0	0	0	1	1	0	0
2	238609446	cg04356832_BC21	cg04356832	2	GRCh37	0	0	1	1	0	0	0	1	1	0	0
2	238609463	cg04356833_BC21	cg04356833	2	GRCh37	0	0	1	1	0	0	0	1	1	0	0
2	238609798	cg04356835_BC21	cg04356835	2	GRCh37	0	0	1	1	0	0	0	1	1	0	0
2	238610088	cg04356839_TC21	cg04356839	2	GRCh37	0	0	1	1	0	0	0	1	1	0	0
2	238610196	cg04356843_TC21	cg04356843	2	GRCh37	0	0	1	1	0	0	0	1	1	0	0
2	238610290	cg04356845_BC21	cg04356845	2	GRCh37	0	0	1	1	0	0	0	1	1	0	0
2	238610376	cg04356847_BC21	cg04356847	2	GRCh37	0	0	1	1	0	0	0	1	1	0	0
2	238640492	cg04357353_BC21	cg04357353	2	GRCh37	0	0	1	1	1	1	0	1	1	0	0
2	238640609	cg04357356_TC21	cg04357356	2	GRCh37	0	0	1	1	0	1	0	1	1	0	0
2	238640740	cg04357357_BC21	cg04357357	2	GRCh37	0	0	1	1	0	1	0	1	1	0	0
2	238640801	cg04357358_TC21	cg04357358	2	GRCh37	0	0	1	0	0	1	0	1	1	0	0
2	238640824	cg04357359_TC21	cg04357359	2	GRCh37	0	0	1	0	0	1	0	1	1	0	0
2	239007370	cg04362890_BC21	cg04362890	2	GRCh37	0	0	1	1	1	0	0	1	0	0	0
2	239139880	cg04365887_BC21	cg04365887	2	GRCh37	0	0	1	1	0	1	1	0	0	0	0
2	239139891	cg04365889_TC21	cg04365889	2	GRCh37	0	0	1	1	0	1	1	0	0	0	0
2	239140500	cg04365930_TC21	cg04365930	2	GRCh37	0	0	1	1	0	1	0	0	1	0	0
2	239230150	cg04367991_TC21	cg04367991	2	GRCh37	0	0	1	1	0	1	1	0	0	0	0
2	239230187	cg04367992_BC21	cg04367992	2	GRCh37	0	0	1	1	0	1	1	0	0	0	0
2	239348119	cg04369884_TC21	cg04369884	2	GRCh37	0	0	1	1	1	1	0	1	1	0	1
2	239348130	cg04369885_BC11	cg04369885	1	GRCh37	0	0	1	1	1	1	0	1	1	0	0
2	239348145	cg04369886_BC21	cg04369886	2	GRCh37	0	0	1	1	1	1	0	1	1	0	0
2	239348184	cg04369887_TC11	cg04369887	1	GRCh37	0	0	1	1	1	1	0	1	1	0	0
2	239348245	cg04369889_TC21	cg04369889	2	GRCh37	0	0	1	1	1	1	1	1	1	0	0
2	239348342	cg04369890_TC21	cg04369890	2	GRCh37	0	0	1	1	1	1	1	1	1	0	0
2	239348358	cg04369891_BC21	cg04369891	2	GRCh37	0	0	1	1	1	1	1	1	1	0	0
2	239348408	cg04369893_BC21	cg04369893	2	GRCh37	0	0	1	1	1	0	1	1	1	0	0
2	239348428	cg04369894_BC21	cg04369894	2	GRCh37	0	0	1	1	1	0	1	1	1	0	0
2	239348441	cg04369895_BC21	cg04369895	2	GRCh37	0	0	1	1	1	0	1	1	1	0	0
2	239348480	cg04369897_TC21	cg04369897	2	GRCh37	0	0	1	1	1	0	1	1	1	0	0
2	239348665	cg04369898_TC21	cg04369898	2	GRCh37	0	0	1	1	0	0	0	1	1	0	0
2	239348778	cg04369899_BC21	cg04369899	2	GRCh37	0	0	1	1	0	0	0	1	1	0	0
2	239693506	cg04374520_BC21	cg04374520	2	GRCh37	0	0	1	1	0	0	1	0	1	0	0
2	239693599	cg04374521_TC21	cg04374521	2	GRCh37	0	0	1	1	0	0	1	0	1	0	0
2	239693699	cg04374522_TC21	cg04374522	2	GRCh37	0	0	1	1	0	0	1	0	1	0	0
2	239693789	cg04374524_BC21	cg04374524	2	GRCh37	0	0	1	1	0	0	1	0	1	0	0
2	239693816	cg04374525_TC21	cg04374525	2	GRCh37	0	0	1	1	0	0	1	0	1	0	0
2	239693832	cg04374526_TC21	cg04374526	2	GRCh37	0	0	1	1	0	0	1	0	1	0	0
2	239693866	cg04374527_BC21	cg04374527	2	GRCh37	0	0	1	1	0	0	1	0	1	0	0
2	239693885	cg04374529_BC21	cg04374529	2	GRCh37	0	0	1	1	0	0	1	0	1	0	0
2	239693945	cg04374530_BC21	cg04374530	2	GRCh37	0	0	1	1	0	0	1	0	1	0	0
2	239924692	cg04378290_BC21	cg04378290	2	GRCh37	0	0	1	1	0	0	1	0	1	0	0
2	240008253	cg04380322_BC21	cg04380322	2	GRCh37	0	0	1	1	0	0	0	1	1	0	0
2	240008298	cg04380325_BC21	cg04380325	2	GRCh37	0	0	1	1	0	0	0	1	1	0	0
2	240008368	cg04380329_BC21	cg04380329	2	GRCh37	0	0	1	1	0	0	0	1	1	0	0
2	240008438	cg04380330_TC21	cg04380330	2	GRCh37	0	0	1	1	0	0	0	1	1	0	0
2	240019839	cg04380691_BC21	cg04380691	2	GRCh37	0	0	1	1	0	0	0	1	1	0	0
2	240019861	cg04380692_BC21	cg04380692	2	GRCh37	0	0	1	1	0	0	0	1	1	0	0
2	240019915	cg04380693_TC21	cg04380693	2	GRCh37	0	0	1	1	0	0	0	1	1	0	0
2	240019958	cg04380694_BC21	cg04380694	2	GRCh37	0	0	1	1	0	0	0	1	1	1	1
2	240019963	cg04380695_TC21	cg04380695	2	GRCh37	0	0	1	1	0	0	0	1	1	0	0
2	240020185	cg04380702_TC21	cg04380702	2	GRCh37	0	0	1	1	1	0	0	1	1	0	0
2	240020206	cg04380703_BC21	cg04380703	2	GRCh37	0	0	1	1	1	0	0	1	0	1	1
2	240020262	cg04380705_BC21	cg04380705	2	GRCh37	0	0	1	1	1	0	0	1	0	0	0
2	240020274	cg04380706_TC21	cg04380706	2	GRCh37	0	0	1	1	1	0	0	1	0	0	0
2	240020296	cg04380707_BC21	cg04380707	2	GRCh37	0	0	1	1	1	0	0	1	0	1	1
2	240020312	cg04380708_TC21	cg04380708	2	GRCh37	0	0	1	1	1	0	0	1	0	0	0
2	240144284	cg04383613_TC21	cg04383613	2	GRCh37	0	0	1	1	0	0	1	0	1	1	1
2	240144358	cg04383614_TC21	cg04383614	2	GRCh37	0	0	1	1	0	0	1	0	1	0	0
2	240196786	cg04384699_BC21	cg04384699	2	GRCh37	0	0	1	1	1	0	0	0	1	0	0
2	240196791	cg04384700_BC21	cg04384700	2	GRCh37	0	0	1	1	1	0	0	0	1	0	0
2	240197023	cg04384713_TC21	cg04384713	2	GRCh37	0	0	1	1	1	0	1	0	1	0	0
2	240197137	cg04384716_TC21	cg04384716	2	GRCh37	0	0	1	1	1	0	1	0	1	0	0
2	240197198	cg04384720_BC21	cg04384720	2	GRCh37	0	0	1	1	1	0	1	0	1	0	0
2	240197213	cg04384721_TC21	cg04384721	2	GRCh37	0	0	1	1	1	0	0	0	1	0	0
2	240197261	cg04384722_BC21	cg04384722	2	GRCh37	0	0	1	1	1	0	0	0	1	0	0
2	240197266	cg04384723_BC21	cg04384723	2	GRCh37	0	0	1	1	1	0	0	0	1	0	0
2	240197299	cg04384724_BC21	cg04384724	2	GRCh37	0	0	1	1	1	0	0	0	1	0	0
2	240240781	cg04385694_BC21	cg04385694	2	GRCh37	0	0	1	1	0	0	1	0	1	0	0
2	240240792	cg04385695_TC21	cg04385695	2	GRCh37	0	0	1	1	0	0	1	0	1	0	0
2	240240979	cg04385696_TC21	cg04385696	2	GRCh37	0	0	1	1	0	0	1	0	1	0	0
2	240240989	cg04385697_TC21	cg04385697	2	GRCh37	0	0	1	1	0	0	1	0	1	0	0
2	240241053	cg04385698_TC21	cg04385698	2	GRCh37	0	0	1	1	0	0	1	0	1	0	0
2	240241160	cg04385701_BC21	cg04385701	2	GRCh37	0	0	1	1	1	0	1	0	1	0	0
2	240241169	cg04385702_TC21	cg04385702	2	GRCh37	0	0	1	1	1	0	1	0	1	0	0
2	240241209	cg04385703_BC21	cg04385703	2	GRCh37	0	0	1	1	1	0	1	0	1	0	0
2	240241232	cg04385704_BC21	cg04385704	2	GRCh37	0	0	1	1	1	0	1	0	1	0	0
2	240241308	cg04385707_BC21	cg04385707	2	GRCh37	0	0	1	1	1	0	1	0	1	0	0
2	240291509	cg06398474_BC21	cg06398474	2	GRCh37	1	0	0	1	0	0	1	0	1	0	0
2	240365990	cg04388216_BC21	cg04388216	2	GRCh37	0	0	1	1	1	0	0	0	1	0	0
2	240366236	cg04388220_TC21	cg04388220	2	GRCh37	0	0	1	1	1	1	0	0	0	0	0
2	240366294	cg04388221_TC21	cg04388221	2	GRCh37	0	0	1	1	1	1	0	0	0	0	0
2	240366485	cg04388224_BC21	cg04388224	2	GRCh37	0	0	1	1	1	0	0	0	1	0	0
2	240366519	cg04388225_BC21	cg04388225	2	GRCh37	0	0	1	1	1	0	0	0	1	0	0
2	240366632	cg04388227_BC21	cg04388227	2	GRCh37	0	0	1	1	1	0	0	0	1	0	0
2	240366739	cg04388228_BC21	cg04388228	2	GRCh37	0	0	1	1	1	0	0	0	1	0	0
2	240366749	cg04388229_BC21	cg04388229	2	GRCh37	0	0	1	1	1	0	0	0	1	0	0
2	240366777	cg04388230_TC21	cg04388230	2	GRCh37	0	0	1	1	1	0	0	0	1	0	0
2	240366800	cg04388231_BC21	cg04388231	2	GRCh37	0	0	1	1	1	0	0	0	1	0	0
2	240366967	cg04388234_BC21	cg04388234	2	GRCh37	0	0	1	1	1	1	0	0	0	0	0
2	241144648	cg04401075_BC21	cg04401075	2	GRCh37	0	0	1	1	0	1	0	0	1	0	0
2	241144925	cg04401076_BC21	cg04401076	2	GRCh37	0	0	1	1	1	1	0	0	0	0	0
2	241144978	cg04401077_TC21	cg04401077	2	GRCh37	0	0	1	1	1	1	0	0	0	0	0
2	241189299	cg04401736_BC21	cg04401736	2	GRCh37	0	0	1	1	0	1	0	0	1	0	0
2	241189350	cg04401737_TC21	cg04401737	2	GRCh37	0	0	1	1	0	1	0	0	1	0	0
2	241189366	cg04401738_BC21	cg04401738	2	GRCh37	0	0	1	1	0	1	0	0	1	0	0
2	241189470	cg04401741_BC21	cg04401741	2	GRCh37	0	0	1	1	0	1	0	0	1	0	0
2	241314102	cg04403888_BC21	cg04403888	2	GRCh37	0	0	1	1	0	1	0	0	1	0	0
2	241314113	cg04403889_BC21	cg04403889	2	GRCh37	0	0	1	1	0	1	0	0	1	0	0
2	241314158	cg04403891_TC21	cg04403891	2	GRCh37	0	0	1	1	0	1	0	0	1	0	0
2	241397760	cg04406103_BC21	cg04406103	2	GRCh37	0	0	1	1	0	0	0	1	1	0	0
2	241397764	cg04406104_BC21	cg04406104	2	GRCh37	0	0	1	1	0	0	0	1	1	0	0
2	241397923	cg04406105_TC21	cg04406105	2	GRCh37	0	0	1	1	0	0	0	1	1	0	0
2	241397982	cg04406106_TC21	cg04406106	2	GRCh37	0	0	1	1	0	0	0	1	1	0	0
2	241398095	cg04406107_TC21	cg04406107	2	GRCh37	0	0	1	1	0	0	0	1	1	0	0
2	241807747	cg17461448_TC21	cg17461448	2	GRCh37	1	0	0	1	0	1	0	0	0	0	0
2	241837730	cg04415789_TC21	cg04415789	2	GRCh37	0	0	1	1	0	1	0	0	1	0	0
2	241837739	cg04415790_TC21	cg04415790	2	GRCh37	0	0	1	1	0	1	0	0	1	0	0
2	241837844	cg04415791_TC21	cg04415791	2	GRCh37	0	0	1	1	0	1	0	0	1	0	0
2	241837878	cg04415792_TC21	cg04415792	2	GRCh37	0	0	1	1	1	1	0	0	1	0	0
2	241837932	cg04415793_BC21	cg04415793	2	GRCh37	0	0	1	1	1	1	0	0	1	0	0
2	241837989	cg04415794_BC21	cg04415794	2	GRCh37	0	0	1	1	1	1	0	0	1	0	0
2	241976523	cg04418783_TC21	cg04418783	2	GRCh37	0	0	1	1	0	0	1	1	0	0	0
2	241976556	cg04418784_BC21	cg04418784	2	GRCh37	0	0	1	1	0	0	1	1	0	0	0
2	241976589	cg04418787_BC21	cg04418787	2	GRCh37	0	0	1	1	0	0	1	1	0	0	0
2	242501810	cg04428885_BC21	cg04428885	2	GRCh37	0	0	1	1	0	0	0	1	1	0	0
2	242501856	cg04428887_BC21	cg04428887	2	GRCh37	0	0	1	1	0	0	0	1	1	0	0
2	242501908	cg04428889_BC21	cg04428889	2	GRCh37	0	0	1	1	0	0	0	1	1	0	0
2	242509441	cg04429112_BC21	cg04429112	2	GRCh37	0	0	1	1	0	0	0	1	1	0	0
2	242509546	cg04429115_BC21	cg04429115	2	GRCh37	0	0	1	1	0	0	0	1	1	0	0
2	242509573	cg04429116_BC21	cg04429116	2	GRCh37	0	0	1	1	0	0	0	1	1	0	0
2	242509580	cg04429117_BC21	cg04429117	2	GRCh37	0	0	1	1	0	0	0	1	1	0	0
2	242509631	cg04429120_BC21	cg04429120	2	GRCh37	0	0	1	1	0	0	0	1	1	0	0
2	242575514	cg04430543_BC21	cg04430543	2	GRCh37	0	1	0	1	0	1	1	0	1	0	0
2	242575798	cg04430551_BC21	cg04430551	2	GRCh37	0	1	0	1	1	1	1	0	0	0	0
2	242575808	cg04430552_TC21	cg04430552	2	GRCh37	0	1	0	1	1	1	1	0	0	0	0
2	242575821	cg04430554_TC11	cg04430554	1	GRCh37	0	1	0	1	1	1	1	0	0	0	0
2	242575965	cg04430569_TC11	cg04430569	1	GRCh37	0	1	0	1	1	1	1	0	0	0	0
2	242575972	cg04430570_BC11	cg04430570	1	GRCh37	0	1	0	1	1	1	1	0	0	0	0
2	242577152	cg04430757_TC11	cg04430757	1	GRCh37	0	1	0	1	1	1	1	0	0	0	0
2	242577168	cg04430758_BC11	cg04430758	1	GRCh37	0	1	0	1	1	1	1	0	0	0	0
2	242577311	cg04430776_TC11	cg04430776	1	GRCh37	0	1	0	1	1	1	1	0	0	0	0
2	242577456	cg04430798_BC11	cg04430798	1	GRCh37	0	1	0	1	1	1	1	0	0	0	0
2	242577541	cg04430816_BC21	cg04430816	2	GRCh37	0	1	0	1	1	1	1	0	0	0	0
2	242577552	cg04430817_TC21	cg04430817	2	GRCh37	0	1	0	1	1	1	1	0	0	0	0
2	242597258	cg04431226_BC21	cg04431226	2	GRCh37	0	1	1	0	0	0	0	1	0	0	0
2	242597286	cg04431227_TC21	cg04431227	2	GRCh37	0	1	1	0	0	0	0	1	0	0	0
2	242597317	cg04431229_BC21	cg04431229	2	GRCh37	0	1	1	0	0	0	0	1	0	1	1
2	242597390	cg04431230_BC21	cg04431230	2	GRCh37	0	1	1	0	0	0	0	1	0	0	0
2	242597408	cg04431231_TC21	cg04431231	2	GRCh37	0	1	1	0	0	0	0	1	0	0	0
2	242597460	cg04431232_BC21	cg04431232	2	GRCh37	0	1	1	0	0	0	0	1	0	0	0
2	242597522	cg04431236_BC21	cg04431236	2	GRCh37	0	1	1	0	0	0	0	1	0	0	0
2	242601882	cg04431340_BC21	cg04431340	2	GRCh37	0	1	1	0	0	0	0	0	0	0	0
2	242601921	cg04431341_BC21	cg04431341	2	GRCh37	0	1	1	0	0	0	0	0	0	0	0
2	242601954	cg04431342_BC21	cg04431342	2	GRCh37	0	1	1	0	0	0	0	0	0	0	0
2	242602003	cg04431343_BC21	cg04431343	2	GRCh37	0	1	1	0	0	0	0	0	0	0	0
2	242602031	cg04431345_BC21	cg04431345	2	GRCh37	0	1	1	0	0	0	0	0	0	0	0
2	242602044	cg04431347_BC21	cg04431347	2	GRCh37	0	1	1	0	0	0	0	0	0	0	0
2	242602112	cg04431348_BC21	cg04431348	2	GRCh37	0	1	1	0	0	0	0	0	0	0	0
2	242602160	cg04431349_TC21	cg04431349	2	GRCh37	0	1	1	0	0	0	0	0	0	0	0
2	242602282	cg04431359_BC21	cg04431359	2	GRCh37	0	1	1	0	0	0	0	0	0	0	0
2	242602771	cg04431373_TC21	cg04431373	2	GRCh37	0	1	1	0	0	1	0	0	0	0	0
2	242604368	cg04431398_TC21	cg04431398	2	GRCh37	0	1	1	0	0	0	0	0	1	0	0
2	242604427	cg04431399_BC21	cg04431399	2	GRCh37	0	1	1	0	0	0	0	0	1	0	0
2	242604672	cg04431402_TC21	cg04431402	2	GRCh37	0	1	1	1	1	1	0	1	1	0	0
2	242604700	cg04431403_BC21	cg04431403	2	GRCh37	0	1	1	1	1	1	0	1	1	0	0
2	242604753	cg04431404_BC21	cg04431404	2	GRCh37	0	1	1	1	1	1	0	1	1	0	0
2	242604758	cg04431405_BC21	cg04431405	2	GRCh37	0	1	1	1	1	1	0	1	1	0	0
2	242604810	cg04431408_BC11	cg04431408	1	GRCh37	0	1	1	1	1	1	0	1	1	0	0
2	242604838	cg04431409_TC21	cg04431409	2	GRCh37	0	1	1	1	1	1	0	1	1	0	0
2	242604935	cg04431410_TC21	cg04431410	2	GRCh37	0	1	1	1	1	1	0	1	1	0	0
2	242604963	cg04431411_BC21	cg04431411	2	GRCh37	0	1	1	1	1	1	0	1	1	0	0
2	242605055	cg04431412_BC21	cg04431412	2	GRCh37	0	1	1	1	1	1	0	0	1	0	0
2	242605213	cg04431414_TC21	cg04431414	2	GRCh37	0	1	1	1	0	0	0	0	0	0	0
2	242605227	cg04431415_TC21	cg04431415	2	GRCh37	0	1	1	1	0	0	0	0	0	0	0
2	242620413	cg04431888_TC21	cg04431888	2	GRCh37	0	1	0	1	0	0	1	1	1	0	0
2	242620553	cg04431889_TC21	cg04431889	2	GRCh37	0	1	0	1	0	1	1	1	1	0	0
2	242620604	cg04431890_BC21	cg04431890	2	GRCh37	0	1	0	1	0	1	0	1	1	0	0
2	242620613	cg04431891_TC21	cg04431891	2	GRCh37	0	1	0	1	0	1	0	1	1	0	0
2	242620731	cg04431892_TC21	cg04431892	2	GRCh37	0	1	0	1	0	1	0	1	1	0	0
2	242620797	cg04431894_BC21	cg04431894	2	GRCh37	0	1	0	1	0	1	0	1	1	0	0
2	242620832	cg04431895_BC21	cg04431895	2	GRCh37	0	1	0	1	0	1	1	1	1	0	0
2	242620902	cg04431897_BC21	cg04431897	2	GRCh37	0	1	0	0	0	1	1	1	1	0	0
2	242620933	cg04431898_TC21	cg04431898	2	GRCh37	0	1	0	0	0	1	1	1	1	0	0
2	242625392	cg04431978_TC21	cg04431978	2	GRCh37	0	1	0	1	0	0	1	1	1	0	0
2	242625521	cg04431979_BO21	cg04431979	2	GRCh37	0	1	0	1	0	1	1	0	1	0	0
2	242625905	cg04432004_BC11	cg04432004	1	GRCh37	0	1	0	1	1	1	1	0	0	0	0
2	242625927	cg04432005_BC11	cg04432005	1	GRCh37	0	1	0	1	1	1	1	0	0	0	1
2	242625962	cg04432007_TC11	cg04432007	1	GRCh37	0	1	0	1	1	1	1	0	0	0	0
2	242625985	cg04432008_TC11	cg04432008	1	GRCh37	0	1	0	1	1	1	1	0	0	0	0
2	242626112	cg04432028_BC11	cg04432028	1	GRCh37	0	1	0	1	1	1	1	0	0	0	0
2	242626128	cg04432029_TC11	cg04432029	1	GRCh37	0	1	0	1	1	1	1	0	0	0	0
2	242626152	cg04432033_BC11	cg04432033	1	GRCh37	0	1	0	1	1	1	1	0	0	0	0
2	242626159	cg04432034_TC11	cg04432034	1	GRCh37	0	1	0	1	1	1	1	0	0	0	0
2	242626222	cg04432041_BC11	cg04432041	1	GRCh37	0	1	0	1	1	1	1	0	0	0	0
2	242626272	cg04432046_BC11	cg04432046	1	GRCh37	0	1	0	1	1	1	1	0	0	0	0
2	242626330	cg04432051_TC11	cg04432051	1	GRCh37	0	1	0	1	1	1	1	0	0	0	0
2	242626717	cg04432108_TC11	cg04432108	1	GRCh37	0	1	0	1	1	1	1	0	0	0	0
2	242626719	cg11114853_TC21	cg11114853	2	GRCh37	0	1	0	1	1	1	1	0	0	0	0
2	242626743	cg04432109_TC21	cg04432109	2	GRCh37	0	1	0	1	1	1	1	0	0	0	0
2	242626837	cg04432113_TC21	cg04432113	2	GRCh37	0	1	0	1	1	1	1	0	0	0	0
2	242627407	cg04432146_BC21	cg04432146	2	GRCh37	0	1	0	1	0	1	1	0	1	0	0
2	242641485	cg04432527_BC11	cg04432527	1	GRCh37	0	1	0	1	1	1	1	0	1	0	0
2	242641523	cg04432528_BC21	cg04432528	2	GRCh37	0	1	0	1	1	1	1	0	1	0	0
2	242641525	cg04432529_BC21	cg04432529	2	GRCh37	0	1	0	1	1	1	1	0	1	0	0
2	242641781	cg04432574_TC11	cg04432574	1	GRCh37	0	1	0	1	1	1	1	0	1	0	0
2	242641790	cg04432575_TC11	cg04432575	1	GRCh37	0	1	0	1	1	1	1	0	1	0	0
2	242641976	cg04432593_BC11	cg04432593	1	GRCh37	0	1	0	1	1	1	1	0	1	0	0
2	242642136	cg04432618_BC21	cg04432618	2	GRCh37	0	1	0	1	1	1	1	0	1	0	0
2	242642139	cg04432619_BC21	cg04432619	2	GRCh37	0	1	0	1	1	1	1	0	1	0	0
2	242642345	cg04432634_TC21	cg04432634	2	GRCh37	0	1	0	1	1	1	1	0	0	0	0
2	242642634	cg04432643_TC21	cg04432643	2	GRCh37	0	1	0	1	1	1	1	0	1	0	0
2	242672105	cg04433425_BC21	cg04433425	2	GRCh37	0	1	1	1	0	0	0	0	1	0	0
2	242672111	cg04433426_TC21	cg04433426	2	GRCh37	0	1	1	1	0	0	0	0	1	0	0
2	242672435	cg04433435_BC21	cg04433435	2	GRCh37	0	1	1	1	0	0	0	0	0	0	0
2	242672448	cg04433436_BC21	cg04433436	2	GRCh37	0	1	1	1	0	0	0	0	0	0	0
2	242672553	cg04433440_BC21	cg04433440	2	GRCh37	0	1	1	1	0	1	0	0	0	0	0
2	242673717	cg04433469_TC11	cg04433469	1	GRCh37	0	1	0	1	1	1	1	0	0	0	0
2	242673785	cg04433474_TC21	cg04433474	2	GRCh37	0	1	0	1	1	1	1	0	0	0	0
2	242673960	cg04433491_BC11	cg04433491	1	GRCh37	0	1	0	1	1	1	1	0	0	0	0
2	242673972	cg04433492_TC11	cg04433492	1	GRCh37	0	1	0	1	1	1	1	0	0	0	0
2	242676620	cg04433680_BC21	cg04433680	2	GRCh37	0	1	1	0	0	0	0	1	0	0	0
2	242676627	cg04433681_BC21	cg04433681	2	GRCh37	0	1	1	0	0	0	0	1	0	0	0
2	242676738	cg04433683_BC21	cg04433683	2	GRCh37	0	1	1	1	0	0	0	1	0	0	0
2	242676843	cg04433684_BC21	cg04433684	2	GRCh37	0	1	1	1	0	0	0	1	0	0	0
2	242701837	cg04434352_BC11	cg04434352	1	GRCh37	0	1	1	1	1	0	1	0	1	0	0
2	242701899	cg04434355_BC21	cg04434355	2	GRCh37	0	1	1	1	1	0	1	0	1	0	0
2	242702186	cg04434363_BC21	cg04434363	2	GRCh37	0	1	0	1	0	1	1	0	1	0	0
2	242702197	cg04434364_TC21	cg04434364	2	GRCh37	0	1	0	1	0	1	1	0	1	0	0
2	242702271	cg04434365_BC21	cg04434365	2	GRCh37	0	1	0	1	0	1	1	0	1	0	0
2	242702300	cg04434366_TC21	cg04434366	2	GRCh37	0	1	0	1	0	1	1	0	1	0	0
2	242702337	cg04434367_BC21	cg04434367	2	GRCh37	0	1	0	1	0	1	1	0	1	0	0
2	242702597	cg04434376_BC21	cg04434376	2	GRCh37	0	1	0	1	0	1	1	0	1	0	0
2	242702627	cg04434377_BC21	cg04434377	2	GRCh37	0	1	0	1	0	1	1	1	1	0	0
2	242702645	cg04434378_TC21	cg04434378	2	GRCh37	0	1	0	1	0	1	1	1	1	0	0
2	242702920	cg04434383_BC21	cg04434383	2	GRCh37	0	1	1	0	0	1	0	0	1	0	0
2	242703040	cg04434385_BC21	cg04434385	2	GRCh37	0	1	1	0	0	1	0	0	1	0	0
2	242703109	cg04434386_BC21	cg04434386	2	GRCh37	0	1	1	1	0	1	0	0	1	0	0
2	242703137	cg04434388_BC21	cg04434388	2	GRCh37	0	1	1	1	0	1	0	0	1	0	0
2	242703173	cg04434390_TC21	cg04434390	2	GRCh37	0	1	1	1	0	1	0	0	1	0	0
2	242703411	cg04434396_BC21	cg04434396	2	GRCh37	0	1	1	0	0	1	0	0	1	0	0
2	242742240	cg04435244_BC21	cg04435244	2	GRCh37	0	1	1	0	0	0	0	0	0	0	0
2	242742281	cg04435245_BC21	cg04435245	2	GRCh37	0	1	1	0	0	0	0	0	0	0	0
2	242742727	cg04435263_BC21	cg04435263	2	GRCh37	0	1	1	1	0	0	0	0	0	0	0
2	242742739	cg04435265_BC21	cg04435265	2	GRCh37	0	1	1	1	0	0	0	0	0	0	0
2	242799312	cg01632474_TC21	cg01632474	2	GRCh37	1	1	0	0	0	0	1	1	1	0	0
2	242801521	cg04437031_BC21	cg04437031	2	GRCh37	0	1	0	1	0	1	1	0	1	0	0
2	242801541	cg04437032_TC21	cg04437032	2	GRCh37	0	1	0	1	0	1	1	0	1	0	0
2	242801611	cg04437034_TC21	cg04437034	2	GRCh37	0	1	0	1	0	1	1	0	1	0	0
2	242801659	cg04437035_BC21	cg04437035	2	GRCh37	0	1	0	1	0	1	1	0	1	0	0
2	242801728	cg04437036_TC21	cg04437036	2	GRCh37	0	1	0	1	0	1	1	0	1	0	0
2	242801896	cg14453145_BC21	cg14453145	2	GRCh37	0	1	0	1	0	1	1	0	1	0	0
2	242801901	cg04437041_TC21	cg04437041	2	GRCh37	0	1	0	1	0	1	1	0	1	0	0
2	242801961	cg04437043_BC21	cg04437043	2	GRCh37	0	1	0	1	0	1	1	0	1	0	0
2	242802053	cg04437046_BC21	cg04437046	2	GRCh37	0	1	0	1	0	1	1	0	1	0	0
2	242802067	cg04437047_BC21	cg04437047	2	GRCh37	0	1	0	1	0	1	1	0	1	0	0
2	242802083	cg04437048_BC21	cg04437048	2	GRCh37	0	1	0	1	0	1	1	0	1	0	0
2	242802094	cg04437049_TC21	cg04437049	2	GRCh37	0	1	0	1	0	1	1	0	1	0	0
2	242802180	cg04437054_BC21	cg04437054	2	GRCh37	0	1	0	1	0	1	1	0	1	0	0
2	242802293	cg04437056_TC21	cg04437056	2	GRCh37	0	1	0	1	0	1	1	0	1	0	0
2	242802454	cg04437058_BC21	cg04437058	2	GRCh37	0	1	0	1	0	1	1	0	1	0	0
2	242823545	cg04437647_TC21	cg04437647	2	GRCh37	0	1	0	1	1	1	1	0	0	0	0
2	242823622	cg04437650_TC21	cg04437650	2	GRCh37	0	1	0	1	1	1	1	0	0	0	0
2	242823647	cg04437652_BC21	cg04437652	2	GRCh37	0	1	0	1	1	1	1	0	0	0	0
2	242823689	cg04437655_TC11	cg04437655	1	GRCh37	0	1	0	1	1	1	1	0	0	0	0
2	242823702	cg04437656_TC11	cg04437656	1	GRCh37	0	1	0	1	1	1	1	0	0	0	0
2	242823712	cg04437657_BC11	cg04437657	1	GRCh37	0	1	0	1	1	1	1	0	0	0	0
2	242823735	cg04437658_TC11	cg04437658	1	GRCh37	0	1	0	1	1	1	1	0	0	0	0
2	242823837	cg04437665_TC11	cg04437665	1	GRCh37	0	1	0	1	1	1	1	0	1	0	0
2	242823845	cg04437666_TC11	cg04437666	1	GRCh37	0	1	0	1	1	1	1	0	1	0	0
2	242823849	cg04437667_TC11	cg04437667	1	GRCh37	0	1	0	1	1	1	1	0	1	0	0
2	242823865	cg04437668_TC11	cg04437668	1	GRCh37	0	1	0	1	1	1	1	0	1	0	0
2	242823873	cg04437669_BC11	cg04437669	1	GRCh37	0	1	0	1	1	1	1	0	1	0	0
2	242823875	cg04437670_TC11	cg04437670	1	GRCh37	0	1	0	1	1	1	1	0	1	0	0
2	242823912	cg04437671_BC11	cg04437671	1	GRCh37	0	1	0	1	1	1	1	0	1	0	0
2	242823923	cg04437672_BC11	cg04437672	1	GRCh37	0	1	0	1	1	1	1	0	1	0	0
2	242823929	cg04437673_TC11	cg04437673	1	GRCh37	0	1	0	1	1	1	1	0	1	0	0
2	242823941	cg04437674_TC11	cg04437674	1	GRCh37	0	1	0	1	1	1	1	0	1	0	0
2	242824034	cg04437678_TC11	cg04437678	1	GRCh37	0	1	0	1	1	1	1	0	1	0	0
2	242824128	cg04437682_TC21	cg04437682	2	GRCh37	0	1	0	1	1	1	1	0	1	0	0
2	242824182	cg04437683_TC21	cg04437683	2	GRCh37	0	1	0	1	1	1	1	0	1	0	0
2	242824255	cg04437684_TC21	cg04437684	2	GRCh37	0	1	0	1	1	1	0	0	1	0	0
2	242824308	cg04437685_TC21	cg04437685	2	GRCh37	0	1	0	1	1	1	0	0	1	0	0
2	242824394	cg04437690_TC11	cg04437690	1	GRCh37	0	1	0	1	1	1	0	0	1	0	0
2	242825198	cg04437708_TC21	cg04437708	2	GRCh37	0	1	1	1	0	0	0	0	1	0	0
2	242825248	cg04437709_BC21	cg04437709	2	GRCh37	0	1	1	1	0	0	0	1	1	0	0
2	242825294	cg04437710_BC21	cg04437710	2	GRCh37	0	1	1	1	0	0	0	1	1	0	0
2	242825317	cg04437712_BC21	cg04437712	2	GRCh37	0	1	1	1	0	0	0	1	1	0	0
2	242825390	cg04437714_TC21	cg04437714	2	GRCh37	0	1	1	1	0	0	0	1	1	0	0
2	242825394	cg04437715_TC21	cg04437715	2	GRCh37	0	1	1	1	0	0	0	1	1	0	0
2	242825405	cg04437716_BC21	cg04437716	2	GRCh37	0	1	1	1	0	0	0	1	1	0	0
2	242832766	cg04437851_BC21	cg04437851	2	GRCh37	0	1	1	1	0	0	0	0	0	0	0
2	242832887	cg04437852_TC21	cg04437852	2	GRCh37	0	1	1	1	0	0	0	0	0	0	0
2	242832896	cg04437853_BC21	cg04437853	2	GRCh37	0	1	1	1	0	0	0	0	0	0	0
2	242832908	cg04437854_TC21	cg04437854	2	GRCh37	0	1	1	1	0	0	0	0	0	0	0
2	242833254	cg04437875_BC21	cg04437875	2	GRCh37	0	1	1	1	0	0	0	0	0	0	0
2	242833374	cg04437876_TC21	cg04437876	2	GRCh37	0	1	1	1	0	0	0	0	0	0	0
2	242834674	cg04437911_BC21	cg04437911	2	GRCh37	0	1	1	1	0	0	0	0	0	0	0
2	242834867	cg04437914_TC21	cg04437914	2	GRCh37	0	1	1	1	0	0	0	0	0	0	0
2	242834920	cg04437915_BC21	cg04437915	2	GRCh37	0	1	1	1	0	0	0	0	0	0	0
2	242834947	cg04437916_TC21	cg04437916	2	GRCh37	0	1	1	1	0	0	0	0	0	0	0
20	341341	cg24865261_TC21	cg24865261	2	GRCh37	0	0	1	1	0	1	0	0	1	0	0
20	341347	cg24865262_TC21	cg24865262	2	GRCh37	0	0	1	1	0	1	0	0	1	0	0
20	341561	cg24865264_TC21	cg24865264	2	GRCh37	0	0	1	1	0	1	0	0	1	0	0
20	363158	cg24865714_BC21	cg24865714	2	GRCh37	0	0	1	1	1	1	0	1	1	0	0
20	363317	cg24865715_TC21	cg24865715	2	GRCh37	0	0	1	1	0	1	0	1	1	0	0
20	756431	cg24871846_BC21	cg24871846	2	GRCh37	0	0	1	1	1	1	0	0	1	0	0
20	756577	cg24871847_BC21	cg24871847	2	GRCh37	0	0	1	1	1	1	0	0	1	0	0
20	756582	cg24871848_BC21	cg24871848	2	GRCh37	0	0	1	1	1	1	0	0	1	0	0
20	756619	cg24871849_BC21	cg24871849	2	GRCh37	0	0	1	1	1	1	0	0	1	0	0
20	756670	cg24871851_BC21	cg24871851	2	GRCh37	0	0	1	1	1	1	0	0	1	0	0
20	756715	cg24871854_BC21	cg24871854	2	GRCh37	0	0	1	1	1	1	0	0	1	0	0
20	1356412	cg24878646_TC21	cg24878646	2	GRCh37	0	0	1	1	0	1	0	1	1	0	0
20	1356606	cg24878652_BC21	cg24878652	2	GRCh37	0	0	1	1	0	1	0	1	1	0	0
20	1357252	cg24878654_TC21	cg24878654	2	GRCh37	0	0	1	1	0	1	0	1	1	0	0
20	1357465	cg24878656_TC21	cg24878656	2	GRCh37	0	0	1	1	0	1	0	1	1	0	0
20	1357468	cg24878657_TC21	cg24878657	2	GRCh37	0	0	1	1	0	1	0	1	1	0	0
20	1357471	cg24878658_BC21	cg24878658	2	GRCh37	0	0	1	1	0	1	0	1	1	0	0
20	1357567	cg24878660_BC21	cg24878660	2	GRCh37	0	0	1	1	0	1	0	1	1	0	0
20	1358068	cg24878663_BC21	cg24878663	2	GRCh37	0	0	1	1	0	1	0	1	1	0	0
20	1358132	cg24878664_TC21	cg24878664	2	GRCh37	0	0	1	1	0	1	0	1	1	0	0
20	1358396	cg24878665_BC21	cg24878665	2	GRCh37	0	0	1	1	0	1	0	1	1	0	0
20	1358428	cg24878666_BC21	cg24878666	2	GRCh37	0	0	1	0	0	1	0	1	1	0	0
20	1358467	cg24878667_TC21	cg24878667	2	GRCh37	0	0	1	0	0	1	0	1	1	0	0
20	1358627	cg24878668_TC21	cg24878668	2	GRCh37	0	0	1	0	0	1	0	1	1	0	0
20	1358689	cg24878670_TC21	cg24878670	2	GRCh37	0	0	1	1	0	1	0	1	1	0	0
20	1448216	cg24879578_TC21	cg24879578	2	GRCh37	0	0	1	1	0	1	1	0	1	0	0
20	1448228	cg24879579_TC21	cg24879579	2	GRCh37	0	0	1	1	0	1	1	0	1	0	0
20	1448237	cg24879580_BC21	cg24879580	2	GRCh37	0	0	1	1	0	1	1	0	1	0	0
20	1448419	cg19741173_BC21	cg19741173	2	GRCh37	0	0	1	1	0	1	1	0	1	0	0
20	1448435	cg24879581_BC21	cg24879581	2	GRCh37	0	0	1	1	0	1	1	0	1	0	1
20	1448680	cg24879585_TC21	cg24879585	2	GRCh37	0	0	1	1	0	1	0	0	1	0	0
20	1448786	cg24879586_BC21	cg24879586	2	GRCh37	0	0	1	1	0	1	0	0	1	0	0
20	1448809	cg24879587_TC21	cg24879587	2	GRCh37	0	0	1	1	0	1	0	0	1	0	0
20	1459541	cg24879701_BC21	cg24879701	2	GRCh37	0	0	1	1	1	1	0	1	1	0	0
20	1459589	cg24879702_TC21	cg24879702	2	GRCh37	0	0	1	1	1	1	0	1	1	0	0
20	1459713	cg24879703_TC21	cg24879703	2	GRCh37	0	0	1	1	0	1	0	1	1	0	0
20	1921994	cg24884172_TC21	cg24884172	2	GRCh37	0	0	1	1	1	1	0	0	1	0	0
20	1922015	cg24884173_BC21	cg24884173	2	GRCh37	0	0	1	1	1	1	0	0	1	0	0
20	1922025	cg24884174_TC21	cg24884174	2	GRCh37	0	0	1	1	1	1	0	0	1	0	0
20	1922091	cg24884175_TC21	cg24884175	2	GRCh37	0	0	1	1	1	1	0	0	1	0	0
20	1922146	cg24884176_BC21	cg24884176	2	GRCh37	0	0	1	1	1	1	0	0	1	0	0
20	1922208	cg24884177_BC21	cg24884177	2	GRCh37	0	0	1	1	1	1	0	0	1	0	0
20	1922240	cg24884178_TC21	cg24884178	2	GRCh37	0	0	1	1	1	1	0	0	1	1	1
20	1922315	cg24884179_BC21	cg24884179	2	GRCh37	0	0	1	0	1	1	0	0	1	0	0
20	2449914	cg24890119_BC21	cg24890119	2	GRCh37	0	0	1	1	0	0	0	1	1	0	0
20	2450075	cg24890121_BC21	cg24890121	2	GRCh37	0	0	1	1	0	0	1	1	1	0	0
20	2645175	cg24892476_BC21	cg24892476	2	GRCh37	0	0	1	1	0	1	1	1	0	0	0
20	2645271	cg24892479_BC21	cg24892479	2	GRCh37	0	0	1	1	0	1	1	0	0	0	0
20	2645380	cg24892484_BC21	cg24892484	2	GRCh37	0	0	1	1	0	1	1	0	0	0	0
20	3183980	cg24901286_TC21	cg24901286	2	GRCh37	0	0	1	1	0	0	0	1	1	0	0
20	3184060	cg24901289_BC21	cg24901289	2	GRCh37	0	0	1	1	1	0	1	1	1	0	0
20	3184126	cg24901291_BC21	cg24901291	2	GRCh37	0	0	1	1	1	0	1	1	1	0	0
20	3202563	cg24901731_TC21	cg24901731	2	GRCh37	0	0	1	1	1	0	0	1	0	0	0
20	3767946	cg24909943_BC21	cg24909943	2	GRCh37	0	0	1	0	0	1	1	0	1	0	0
20	3767967	cg24909944_TC21	cg24909944	2	GRCh37	0	0	1	0	0	1	1	0	1	0	0
20	3768013	cg24909945_TC21	cg24909945	2	GRCh37	0	0	1	0	0	1	1	0	1	0	0
20	3777962	cg24910151_BC21	cg24910151	2	GRCh37	0	0	1	0	0	1	1	1	0	0	0
20	3778072	cg24910152_BC21	cg24910152	2	GRCh37	0	0	1	0	0	1	1	1	1	0	0
20	3778083	cg24910153_TC21	cg24910153	2	GRCh37	0	0	1	0	0	1	1	1	1	0	0
20	3778269	cg24910159_BC21	cg24910159	2	GRCh37	0	0	1	0	0	1	1	1	1	0	0
20	3778306	cg24910160_BC11	cg24910160	1	GRCh37	0	0	1	1	0	1	1	1	1	0	0
20	3778342	cg24910165_TC11	cg24910165	1	GRCh37	0	0	1	1	0	1	1	1	1	0	0
20	3778345	cg24910166_TC11	cg24910166	1	GRCh37	0	0	1	1	0	1	1	1	1	0	0
20	3778353	cg24910167_BC11	cg24910167	1	GRCh37	0	0	1	1	0	1	1	1	1	0	0
20	3778367	cg24910168_BC21	cg24910168	2	GRCh37	0	0	1	1	0	1	1	1	1	0	0
20	3778478	cg24910170_TC21	cg24910170	2	GRCh37	0	0	1	1	0	0	1	1	1	0	0
20	3778625	cg24910173_TC21	cg24910173	2	GRCh37	0	0	1	1	0	0	1	1	1	0	0
20	3778875	cg24910175_TC11	cg24910175	1	GRCh37	0	0	1	1	0	1	1	1	1	0	0
20	3778886	cg24910176_BC21	cg24910176	2	GRCh37	0	0	1	1	0	1	1	1	1	0	0
20	3794291	cg24910447_TC21	cg24910447	2	GRCh37	0	0	1	1	0	1	0	0	1	0	0
20	3794431	cg24910448_BC21	cg24910448	2	GRCh37	0	0	1	1	0	0	0	1	1	0	0
20	3794510	cg24910450_BC21	cg24910450	2	GRCh37	0	0	1	1	0	0	0	1	1	0	0
20	3794521	cg24910451_TC21	cg24910451	2	GRCh37	0	0	1	1	0	0	0	1	1	0	0
20	3794553	cg24910452_BC21	cg24910452	2	GRCh37	0	0	1	1	0	0	0	1	1	0	0
20	3802167	cg24910671_BC21	cg24910671	2	GRCh37	0	0	1	1	0	0	1	0	1	0	0
20	3802342	cg24910676_TC21	cg24910676	2	GRCh37	0	0	1	1	0	1	0	0	1	0	0
20	3802357	cg24910677_BC21	cg24910677	2	GRCh37	0	0	1	1	0	1	0	0	1	0	0
20	3802393	cg24910679_TC21	cg24910679	2	GRCh37	0	0	1	1	0	1	0	0	1	0	0
20	3802426	cg24910680_BC21	cg24910680	2	GRCh37	0	0	1	0	0	1	0	1	1	0	0
20	3907789	cg24912671_BC21	cg24912671	2	GRCh37	0	0	1	1	0	1	0	1	1	0	0
20	3907906	cg24912672_TC21	cg24912672	2	GRCh37	0	0	1	1	0	1	0	1	1	0	0
20	3907984	cg24912673_BC21	cg24912673	2	GRCh37	0	0	1	1	0	1	0	1	1	0	0
20	3908093	cg24912674_BC21	cg24912674	2	GRCh37	0	0	1	1	0	1	0	1	1	0	0
20	3908139	cg24912675_BC21	cg24912675	2	GRCh37	0	0	1	1	0	1	0	1	1	0	0
20	3908214	cg24912676_BC21	cg24912676	2	GRCh37	0	0	1	1	0	1	0	1	1	0	0
20	3908233	cg24912677_BC21	cg24912677	2	GRCh37	0	0	1	1	0	1	0	1	1	0	0
20	3908246	cg24912678_BC21	cg24912678	2	GRCh37	0	0	1	1	0	1	0	1	1	0	0
20	4019057	cg24913973_BC21	cg24913973	2	GRCh37	0	0	1	1	1	1	0	0	1	0	0
20	4019484	cg24913976_TC21	cg24913976	2	GRCh37	0	0	1	1	0	1	0	0	1	0	0
20	4161957	cg24916010_BC21	cg24916010	2	GRCh37	0	0	1	1	0	0	0	1	1	0	0
20	4668110	cg24920708_BC11	cg24920708	1	GRCh37	0	0	1	1	1	1	1	0	1	0	0
20	4668127	cg24920709_TC21	cg24920709	2	GRCh37	0	0	1	1	0	1	1	0	1	0	0
20	4668142	cg24920710_BC21	cg24920710	2	GRCh37	0	0	1	1	0	1	1	0	1	0	0
20	4668382	cg24920716_TC21	cg24920716	2	GRCh37	0	0	1	1	0	1	1	0	1	0	0
20	4668384	cg24920717_TC21	cg24920717	2	GRCh37	0	0	1	1	0	1	1	0	1	0	0
20	4668411	cg24920718_BC21	cg24920718	2	GRCh37	0	0	1	1	0	1	1	0	1	0	0
20	4668452	cg24920719_TC21	cg24920719	2	GRCh37	0	0	1	1	0	1	1	0	1	0	0
20	4668570	cg24920720_TC21	cg24920720	2	GRCh37	0	0	1	1	0	1	1	0	1	0	0
20	4668745	cg24920721_TO21	cg24920721	2	GRCh37	0	0	1	1	0	1	1	0	1	0	0
20	4685009	cg24920872_TC21	cg24920872	2	GRCh37	0	0	1	1	1	0	0	0	1	0	0
20	4685058	cg24920873_BC21	cg24920873	2	GRCh37	0	0	1	1	1	0	0	0	1	0	0
20	4694163	cg24920988_BC21	cg24920988	2	GRCh37	0	0	1	1	1	0	0	0	1	0	0
20	4694212	cg24920990_BC21	cg24920990	2	GRCh37	0	0	1	1	1	0	0	0	1	0	0
20	4694298	cg24920991_BC21	cg24920991	2	GRCh37	0	0	1	1	1	0	0	0	1	0	0
20	4694324	cg24920992_BC21	cg24920992	2	GRCh37	0	0	1	1	1	0	0	0	1	0	0
20	4742358	cg24921553_TC21	cg24921553	2	GRCh37	0	0	1	1	0	1	0	0	1	0	0
20	4742373	cg24921554_BC21	cg24921554	2	GRCh37	0	0	1	1	0	1	0	0	1	0	0
20	4742432	cg24921557_TC21	cg24921557	2	GRCh37	0	0	1	1	0	1	0	0	1	0	0
20	4742481	cg24921558_BC21	cg24921558	2	GRCh37	0	0	1	1	0	1	0	0	1	0	0
20	4742488	cg24921559_BC21	cg24921559	2	GRCh37	0	0	1	1	0	1	0	0	1	0	0
20	4802691	cg24922360_TC21	cg24922360	2	GRCh37	0	0	1	1	0	0	1	1	1	0	0
20	5485071	cg24930491_TC21	cg24930491	2	GRCh37	0	0	1	1	1	0	1	0	0	0	0
20	5485192	cg24930497_BC21	cg24930497	2	GRCh37	0	0	1	1	1	0	1	0	0	0	0
20	5485198	cg24930498_TC21	cg24930498	2	GRCh37	0	0	1	1	1	0	1	0	0	0	0
20	5765387	cg24933959_TC21	cg24933959	2	GRCh37	0	0	1	1	0	1	0	0	1	0	0
20	5765391	cg24933960_BC21	cg24933960	2	GRCh37	0	0	1	1	0	1	0	0	1	0	0
20	5765448	cg24933961_TC21	cg24933961	2	GRCh37	0	0	1	1	0	1	0	0	1	0	0
20	5765479	cg24933962_TC21	cg24933962	2	GRCh37	0	0	1	1	0	1	0	0	1	0	0
20	5765597	cg24933964_BC21	cg24933964	2	GRCh37	0	0	1	1	0	1	0	0	1	0	0
20	5765613	cg24933965_BC21	cg24933965	2	GRCh37	0	0	1	1	0	1	0	0	1	0	0
20	5765766	cg24933967_TC21	cg24933967	2	GRCh37	0	0	1	1	0	1	0	0	1	0	0
20	5766021	cg24933969_TC21	cg24933969	2	GRCh37	0	0	1	1	1	1	0	0	1	0	0
20	5766169	cg24933970_TC21	cg24933970	2	GRCh37	0	0	1	1	1	1	0	0	1	0	0
20	5766179	cg24933971_BC21	cg24933971	2	GRCh37	0	0	1	1	1	1	0	0	1	0	0
20	11188506	cg24972412_TC21	cg24972412	2	GRCh37	0	0	1	1	1	1	0	0	1	0	0
20	11188629	cg24972414_BC21	cg24972414	2	GRCh37	0	0	1	1	1	1	0	0	1	0	0
20	11188634	cg24972415_TC21	cg24972415	2	GRCh37	0	0	1	1	1	1	0	0	1	0	0
20	11188693	cg24972416_BC21	cg24972416	2	GRCh37	0	0	1	1	1	1	0	0	1	0	0
20	11188700	cg24972417_TC21	cg24972417	2	GRCh37	0	0	1	1	1	1	0	0	1	0	0
20	13336143	cg24986952_TC21	cg24986952	2	GRCh37	0	0	1	1	1	0	0	0	1	0	0
20	13336276	cg24986954_BC21	cg24986954	2	GRCh37	0	0	1	1	1	0	0	0	1	0	0
20	17548945	cg25018143_BC21	cg25018143	2	GRCh37	0	0	1	1	0	1	0	0	1	0	0
20	17549138	cg25018144_TC21	cg25018144	2	GRCh37	0	0	1	1	0	1	1	0	1	0	0
20	17549369	cg25018145_TC21	cg25018145	2	GRCh37	0	0	1	1	0	1	0	0	1	0	0
20	17549439	cg25018146_BC21	cg25018146	2	GRCh37	0	0	1	1	0	1	1	0	1	0	0
20	17549447	cg25018147_TC21	cg25018147	2	GRCh37	0	0	1	1	0	1	1	0	1	0	0
20	17824087	cg25022175_TC21	cg25022175	2	GRCh37	0	0	1	1	1	0	0	0	1	0	0
20	17824109	cg25022177_BC21	cg25022177	2	GRCh37	0	0	1	1	1	0	0	0	1	0	0
20	17824155	cg25022178_TC21	cg25022178	2	GRCh37	0	0	1	1	1	0	0	0	1	0	0
20	17824238	cg25022179_BC21	cg25022179	2	GRCh37	0	0	1	1	1	0	0	0	1	0	0
20	17824391	cg25022181_TC21	cg25022181	2	GRCh37	0	0	1	1	1	0	0	0	1	0	0
20	17824415	cg25022182_BC21	cg25022182	2	GRCh37	0	0	1	1	1	0	0	0	1	0	0
20	17824637	cg25022185_TC21	cg25022185	2	GRCh37	0	0	1	1	1	0	0	0	1	0	0
20	19717991	cg25041099_BC21	cg25041099	2	GRCh37	0	0	1	1	1	1	0	0	1	0	0
20	19718016	cg25041100_TC21	cg25041100	2	GRCh37	0	0	1	1	1	1	0	0	1	0	0
20	19718086	cg25041101_BC21	cg25041101	2	GRCh37	0	0	1	1	1	1	0	0	1	0	0
20	19954847	cg25043717_BC21	cg25043717	2	GRCh37	0	0	1	1	0	1	0	0	1	0	0
20	19954926	cg25043718_TC21	cg25043718	2	GRCh37	0	0	1	1	0	1	0	0	1	0	0
20	19955176	cg25043719_BC21	cg25043719	2	GRCh37	0	0	1	1	1	1	0	0	1	0	0
20	19955204	cg25043721_BO21	cg25043721	2	GRCh37	0	0	1	1	1	1	1	0	1	0	0
20	19955206	cg25043722_TO21	cg25043722	2	GRCh37	0	0	1	1	1	1	1	0	1	0	0
20	19955259	cg25043723_BC21	cg25043723	2	GRCh37	0	0	1	1	1	1	1	0	1	0	0
20	19955331	cg25043724_TC21	cg25043724	2	GRCh37	0	0	1	1	1	1	1	0	1	0	0
20	20584025	cg25050182_TC21	cg25050182	2	GRCh37	0	0	1	1	1	0	0	0	1	0	0
20	20584257	cg25050184_BC21	cg25050184	2	GRCh37	0	0	1	1	1	0	0	0	1	0	0
20	20584303	cg25050185_BC21	cg25050185	2	GRCh37	0	0	1	1	1	0	0	0	1	0	0
20	25013374	cg25093388_BC21	cg25093388	2	GRCh37	0	0	1	1	0	0	0	1	1	0	0
20	25203764	cg25095969_TC21	cg25095969	2	GRCh37	0	0	1	1	1	0	0	1	0	0	0
20	25203817	cg25095970_TC21	cg25095970	2	GRCh37	0	0	1	1	1	0	0	1	1	0	0
20	25203884	cg25095971_TC21	cg25095971	2	GRCh37	0	0	1	1	1	0	0	1	1	0	0
20	25204162	cg25095972_TC21	cg25095972	2	GRCh37	0	0	1	1	1	0	0	0	1	0	0
20	25204197	cg25095974_BC21	cg25095974	2	GRCh37	0	0	1	1	1	0	0	0	1	0	0
20	25222183	cg25096319_TC21	cg25096319	2	GRCh37	0	0	1	1	1	0	0	0	1	0	0
20	25222186	cg25096320_BC21	cg25096320	2	GRCh37	0	0	1	1	1	0	0	0	1	0	0
20	25276107	cg25097576_TC21	cg25097576	2	GRCh37	0	0	1	1	0	0	0	1	1	0	0
20	25276123	cg25097577_BC21	cg25097577	2	GRCh37	0	0	1	1	0	0	0	1	1	0	0
20	25276180	cg25097578_BC21	cg25097578	2	GRCh37	0	0	1	1	0	0	0	1	1	0	0
20	25276304	cg25097579_BC21	cg25097579	2	GRCh37	0	0	1	1	0	0	0	1	1	0	0
20	25276360	cg25097580_TC21	cg25097580	2	GRCh37	0	0	1	1	0	0	0	1	1	0	0
20	25276495	cg25097582_TC21	cg25097582	2	GRCh37	0	0	1	1	1	0	0	1	1	0	0
20	25276605	cg25097585_TC21	cg25097585	2	GRCh37	0	0	1	1	1	0	0	1	0	0	0
20	25276736	cg25097586_BC21	cg25097586	2	GRCh37	0	0	1	1	1	0	0	1	0	0	0
20	25341728	cg25098463_BC21	cg25098463	2	GRCh37	0	0	1	1	0	0	1	0	1	0	0
20	25341744	cg25098464_TC21	cg25098464	2	GRCh37	0	0	1	1	0	0	1	0	1	0	0
20	25341793	cg25098465_BC21	cg25098465	2	GRCh37	0	0	1	1	0	0	1	0	1	0	0
20	25731433	cg25103775_BC21	cg25103775	2	GRCh37	0	0	1	1	1	1	1	0	0	0	0
20	25731511	cg25103777_TC21	cg25103777	2	GRCh37	0	0	1	1	1	1	1	0	0	0	0
20	25731522	cg25103778_BC21	cg25103778	2	GRCh37	0	0	1	1	1	1	1	0	0	0	0
20	25731549	cg25103779_BC21	cg25103779	2	GRCh37	0	0	1	1	1	1	1	0	0	0	0
20	25731614	cg25103783_BC21	cg25103783	2	GRCh37	0	0	1	1	1	1	1	0	0	0	0
20	25731644	cg25103784_TC21	cg25103784	2	GRCh37	0	0	1	1	1	1	1	0	0	0	0
20	25731937	cg25103796_TC21	cg25103796	2	GRCh37	0	0	1	1	1	1	1	0	0	0	0
20	25731947	cg25103797_BC21	cg25103797	2	GRCh37	0	0	1	1	1	1	1	0	0	0	0
20	25732008	cg25103799_BC21	cg25103799	2	GRCh37	0	0	1	1	1	1	0	0	0	0	0
20	25732037	cg25103800_TC21	cg25103800	2	GRCh37	0	0	1	1	1	1	0	0	0	0	0
20	25732069	cg25103801_BC21	cg25103801	2	GRCh37	0	0	1	1	1	1	0	0	0	0	0
20	25732102	cg25103804_BC21	cg25103804	2	GRCh37	0	0	1	1	1	1	0	0	0	0	0
20	25732269	cg25103807_BC21	cg25103807	2	GRCh37	0	0	1	1	1	1	0	0	0	0	0
20	29525145	cg25128869_TC21	cg25128869	2	GRCh37	0	0	1	1	0	0	1	0	1	1	1
20	29525414	cg08927001_BC21	cg08927001	2	GRCh37	0	0	1	1	1	0	0	0	1	0	0
20	30084999	cg25141018_BC21	cg25141018	2	GRCh37	0	0	1	1	1	0	0	0	1	0	0
20	30085015	cg25141019_BC21	cg25141019	2	GRCh37	0	0	1	1	1	0	0	0	1	0	0
20	30133592	cg25141740_BC21	cg25141740	2	GRCh37	0	0	1	1	0	0	0	1	1	0	0
20	30153956	cg25142060_TC21	cg25142060	2	GRCh37	0	0	1	1	0	1	0	1	0	0	0
20	30153973	cg25142061_TC21	cg25142061	2	GRCh37	0	0	1	1	0	1	0	1	0	0	0
20	30183190	cg25142819_BC21	cg25142819	2	GRCh37	0	0	1	1	0	1	0	0	1	0	0
20	30183235	cg25142820_TC21	cg25142820	2	GRCh37	0	0	1	1	0	1	0	0	1	0	0
20	30183413	cg25142821_BC21	cg25142821	2	GRCh37	0	0	1	1	0	1	0	0	1	0	0
20	30183497	cg25142822_TC21	cg25142822	2	GRCh37	0	0	1	1	0	1	0	0	1	0	0
20	30183668	cg25142823_BC21	cg25142823	2	GRCh37	0	0	1	1	0	0	1	0	1	0	0
20	30921517	cg25153460_TC21	cg25153460	2	GRCh37	0	0	1	1	0	1	0	1	1	0	0
20	30921713	cg25153461_BC21	cg25153461	2	GRCh37	0	0	1	1	0	0	0	1	1	0	0
20	30921748	cg25153462_TC21	cg25153462	2	GRCh37	0	0	1	1	0	0	0	1	1	0	0
20	30921870	cg25153463_TC21	cg25153463	2	GRCh37	0	0	1	1	0	0	0	1	1	0	0
20	30921889	cg25153464_TC21	cg25153464	2	GRCh37	0	0	1	1	0	0	0	1	1	0	0
20	30922115	cg25153465_BC21	cg25153465	2	GRCh37	0	0	1	1	0	0	0	1	1	0	0
20	30922186	cg25153466_TC21	cg25153466	2	GRCh37	0	0	1	1	0	0	0	1	1	0	0
20	30922215	cg25153468_TC21	cg25153468	2	GRCh37	0	0	1	1	0	0	0	1	1	0	0
20	30922271	cg25153469_BC21	cg25153469	2	GRCh37	0	0	1	1	0	0	0	1	1	0	0
20	30922295	cg25153470_TC21	cg25153470	2	GRCh37	0	0	1	1	0	0	0	1	1	0	0
20	30922490	cg25153472_BC21	cg25153472	2	GRCh37	0	0	1	1	0	0	0	1	1	0	0
20	30922681	cg25153473_BC21	cg25153473	2	GRCh37	0	0	1	1	0	1	0	1	1	0	0
20	31096055	cg25156333_TC21	cg25156333	2	GRCh37	0	0	1	1	0	0	0	1	1	0	0
20	31096217	cg25156334_TC21	cg25156334	2	GRCh37	0	0	1	1	0	0	0	1	1	0	0
20	31096222	cg25156335_TC21	cg25156335	2	GRCh37	0	0	1	1	0	0	0	1	1	0	0
20	31096248	cg25156336_TC21	cg25156336	2	GRCh37	0	0	1	1	0	0	0	1	1	0	0
20	31351304	cg25161006_BC21	cg25161006	2	GRCh37	0	0	1	1	1	1	0	0	1	0	0
20	31351333	cg25161008_TC21	cg25161008	2	GRCh37	0	0	1	1	1	1	0	0	1	0	0
20	31351386	cg25161009_BC21	cg25161009	2	GRCh37	0	0	1	1	0	1	0	0	1	0	0
20	31351391	cg25161010_TC21	cg25161010	2	GRCh37	0	0	1	1	0	1	0	0	1	0	0
20	31351447	cg25161012_TC21	cg25161012	2	GRCh37	0	0	1	1	0	1	1	0	1	0	0
20	31351477	cg25161013_TC21	cg25161013	2	GRCh37	0	0	1	1	0	1	1	0	1	0	0
20	31351501	cg25161014_TC21	cg25161014	2	GRCh37	0	0	1	1	0	1	1	0	1	0	0
20	31351532	cg25161015_TC21	cg25161015	2	GRCh37	0	0	1	1	0	0	1	0	1	0	0
20	31351549	cg25161016_BC21	cg25161016	2	GRCh37	0	0	1	1	0	0	1	0	1	0	0
20	31351551	cg25161017_TC21	cg25161017	2	GRCh37	0	0	1	1	0	0	1	0	1	0	0
20	32045147	cg25170042_BC21	cg25170042	2	GRCh37	0	0	1	1	1	1	0	0	1	0	0
20	32254546	cg25173050_TC21	cg25173050	2	GRCh37	0	0	1	1	1	1	1	0	0	0	0
20	32254595	cg25173052_BC21	cg25173052	2	GRCh37	0	0	1	1	1	1	1	0	0	0	0
20	32254621	cg25173053_TC21	cg25173053	2	GRCh37	0	0	1	1	1	1	1	0	0	0	0
20	32255488	cg25173146_TC21	cg25173146	2	GRCh37	0	0	1	1	1	0	1	0	0	0	0
20	32255523	cg25173147_BC21	cg25173147	2	GRCh37	0	0	1	1	1	0	1	0	0	0	0
20	32255936	cg25173185_BC21	cg25173185	2	GRCh37	0	0	1	1	1	0	1	0	0	0	0
20	32255939	cg25173186_TC21	cg25173186	2	GRCh37	0	0	1	1	1	0	1	0	0	0	0
20	32377456	cg25175521_BC21	cg25175521	2	GRCh37	0	0	1	1	1	1	0	1	1	0	0
20	32377677	cg25175522_TC21	cg25175522	2	GRCh37	0	0	1	1	1	1	0	1	1	0	0
20	32377822	cg25175524_BC21	cg25175524	2	GRCh37	0	0	1	1	0	1	0	0	1	0	0
20	33449799	cg25189953_TC21	cg25189953	2	GRCh37	0	0	1	1	1	0	0	1	0	0	0
20	33459828	cg25190076_BC21	cg25190076	2	GRCh37	0	0	1	1	0	0	1	0	1	0	0
20	33459928	cg25190078_TC21	cg25190078	2	GRCh37	0	0	1	0	0	1	1	0	1	0	0
20	33542855	cg25190974_TC21	cg25190974	2	GRCh37	0	0	1	1	0	1	1	0	0	0	0
20	34428340	cg25204064_BC21	cg25204064	2	GRCh37	0	0	1	1	0	1	0	0	1	0	0
20	34428368	cg25204065_BC21	cg25204065	2	GRCh37	0	0	1	1	0	1	0	0	1	0	0
20	34428464	cg25204066_BC21	cg25204066	2	GRCh37	0	0	1	1	0	1	0	1	1	0	0
20	35236148	cg25215559_BC21	cg25215559	2	GRCh37	0	0	1	1	0	0	0	1	1	0	0
20	35252005	cg25215818_TC21	cg25215818	2	GRCh37	0	0	1	1	0	1	0	1	1	0	0
20	35252188	cg25215819_TC21	cg25215819	2	GRCh37	0	0	1	1	0	0	0	1	1	0	0
20	35252271	cg25215820_TC21	cg25215820	2	GRCh37	0	0	1	1	0	0	0	1	1	0	0
20	35252576	cg25215821_BC21	cg25215821	2	GRCh37	0	0	1	1	0	0	0	1	1	0	0
20	35252586	cg25215822_BC21	cg25215822	2	GRCh37	0	0	1	1	0	0	0	1	1	0	0
20	35252721	cg25215825_BC21	cg25215825	2	GRCh37	0	0	1	1	0	0	0	1	1	0	0
20	35252751	cg25215826_TC21	cg25215826	2	GRCh37	0	0	1	1	0	0	0	1	1	0	0
20	35252764	cg25215827_TC21	cg25215827	2	GRCh37	0	0	1	1	0	0	0	1	1	0	0
20	35252766	cg25215828_TC21	cg25215828	2	GRCh37	0	0	1	1	0	0	0	1	1	0	0
20	35252821	cg25215829_BC21	cg25215829	2	GRCh37	0	0	1	1	0	0	0	1	1	0	0
20	35252937	cg25215830_TC21	cg25215830	2	GRCh37	0	0	1	1	0	0	0	1	1	0	0
20	35362241	cg25217382_TC21	cg25217382	2	GRCh37	0	0	1	1	1	1	0	0	1	0	0
20	35373238	cg25217554_BC21	cg25217554	2	GRCh37	0	0	1	1	0	1	0	0	1	0	0
20	35918762	cg25226128_BC21	cg25226128	2	GRCh37	0	0	1	1	0	1	1	0	0	0	0
20	35918824	cg25226130_BC21	cg25226130	2	GRCh37	0	0	1	1	0	1	1	0	1	0	0
20	36011652	cg25227536_TC21	cg25227536	2	GRCh37	0	0	1	1	0	1	0	1	1	0	0
20	36011816	cg25227537_TC21	cg25227537	2	GRCh37	0	0	1	1	0	1	0	1	1	0	0
20	36011830	cg25227538_TC21	cg25227538	2	GRCh37	0	0	1	1	0	1	0	1	1	0	0
20	36013438	cg25227658_TC21	cg25227658	2	GRCh37	0	0	1	1	0	1	0	1	0	0	0
20	36151493	cg25229665_BC21	cg25229665	2	GRCh37	0	0	1	0	1	0	0	1	1	0	0
20	36151931	cg25229675_BC21	cg25229675	2	GRCh37	0	0	1	0	0	1	0	1	1	0	0
20	36754932	cg25236619_TC21	cg25236619	2	GRCh37	0	0	1	1	1	0	0	0	1	0	0
20	36781474	cg25237097_BC21	cg25237097	2	GRCh37	0	0	1	1	0	0	0	1	1	0	0
20	36781518	cg25237098_TC21	cg25237098	2	GRCh37	0	0	1	1	0	0	0	1	1	0	0
20	36781524	cg25237099_TC21	cg25237099	2	GRCh37	0	0	1	1	0	0	0	1	1	0	0
20	36781537	cg25237100_TC21	cg25237100	2	GRCh37	0	0	1	1	0	0	0	1	1	0	0
20	36781619	cg25237101_BC21	cg25237101	2	GRCh37	0	0	1	1	0	0	0	1	1	0	0
20	36928705	cg25238946_BC21	cg25238946	2	GRCh37	0	0	1	1	0	1	0	0	1	0	0
20	36928755	cg25238947_BC21	cg25238947	2	GRCh37	0	0	1	1	0	1	0	0	1	0	0
20	36928925	cg25238948_TC21	cg25238948	2	GRCh37	0	0	1	1	0	1	0	0	1	0	0
20	36928958	cg25238949_BC21	cg25238949	2	GRCh37	0	0	1	1	0	1	0	0	1	0	0
20	37228306	cg25242480_TC21	cg25242480	2	GRCh37	0	0	1	1	1	1	0	0	0	0	0
20	37228354	cg25242481_BC21	cg25242481	2	GRCh37	0	0	1	1	1	1	0	0	0	0	0
20	37228408	cg25242482_BC21	cg25242482	2	GRCh37	0	0	1	1	1	1	0	0	0	0	0
20	37228518	cg25242486_BC21	cg25242486	2	GRCh37	0	0	1	1	1	1	0	0	0	0	0
20	37228522	cg25242487_BC21	cg25242487	2	GRCh37	0	0	1	1	1	1	0	0	0	0	0
20	37228531	cg25242488_BC21	cg25242488	2	GRCh37	0	0	1	1	1	1	0	0	0	0	0
20	37228537	cg25242489_BC21	cg25242489	2	GRCh37	0	0	1	1	1	1	0	0	0	0	0
20	37556566	cg25247196_TC21	cg25247196	2	GRCh37	0	0	1	1	0	0	1	0	1	0	0
20	37556662	cg25247197_TC21	cg25247197	2	GRCh37	0	0	1	1	0	0	1	0	1	0	0
20	37556936	cg25247200_TC21	cg25247200	2	GRCh37	0	0	1	1	0	1	1	0	1	0	0
20	37557116	cg25247201_TC21	cg25247201	2	GRCh37	0	0	1	0	0	1	1	0	1	0	0
20	39656858	cg25262840_BC21	cg25262840	2	GRCh37	0	0	1	1	0	0	1	0	1	0	0
20	39656861	cg25262841_BC21	cg25262841	2	GRCh37	0	0	1	1	0	0	1	0	1	0	0
20	39656880	cg18424072_BC21	cg18424072	2	GRCh37	0	0	1	1	0	0	1	0	1	0	0
20	42282773	cg13319841_TC21	cg13319841	2	GRCh37	1	0	0	1	0	0	0	0	1	0	0
20	42697717	cg25292888_TC21	cg25292888	2	GRCh37	0	0	1	1	0	1	0	0	1	0	0
20	42697724	cg25292889_BC21	cg25292889	2	GRCh37	0	0	1	1	0	1	0	0	1	0	0
20	42697742	cg25292890_TC21	cg25292890	2	GRCh37	0	0	1	1	0	1	0	0	1	0	0
20	42697769	cg25292891_TC21	cg25292891	2	GRCh37	0	0	1	1	0	1	0	0	1	0	0
20	42697792	cg25292892_BC21	cg25292892	2	GRCh37	0	0	1	1	0	1	0	0	1	0	0
20	42697810	cg25292894_TC21	cg25292894	2	GRCh37	0	0	1	1	0	1	1	0	1	0	0
20	42697960	cg25292898_TC21	cg25292898	2	GRCh37	0	0	1	1	0	0	1	0	1	0	0
20	42698054	cg25292904_BC21	cg25292904	2	GRCh37	0	0	1	1	0	0	1	0	1	0	0
20	42698057	cg25292905_BC21	cg25292905	2	GRCh37	0	0	1	1	0	0	1	0	1	0	0
20	42698060	cg25292906_TC21	cg25292906	2	GRCh37	0	0	1	1	0	0	1	0	1	0	0
20	42698094	cg25292907_BC21	cg25292907	2	GRCh37	0	0	1	1	0	0	1	0	1	0	0
20	42698115	cg25292909_TC21	cg25292909	2	GRCh37	0	0	1	1	0	0	1	0	1	0	0
20	42698158	cg25292911_TC21	cg25292911	2	GRCh37	0	0	1	1	0	0	1	0	1	0	0
20	42698161	cg25292912_BC21	cg25292912	2	GRCh37	0	0	1	1	0	0	1	0	1	0	0
20	42698187	cg25292913_TC21	cg25292913	2	GRCh37	0	0	1	1	0	0	1	0	1	0	0
20	42840372	cg25294913_BC21	cg25294913	2	GRCh37	0	0	1	1	0	0	1	0	1	0	0
20	42840419	cg25294914_TC21	cg25294914	2	GRCh37	0	0	1	1	0	1	1	0	1	0	0
20	42840482	cg25294916_TC21	cg25294916	2	GRCh37	0	0	1	1	0	1	1	0	1	0	0
20	42840500	cg25294917_BC21	cg25294917	2	GRCh37	0	0	1	1	0	1	1	0	1	0	0
20	42840563	cg25294918_BC21	cg25294918	2	GRCh37	0	0	1	1	0	1	1	0	1	0	0
20	42840607	cg25294919_BC21	cg25294919	2	GRCh37	0	0	1	1	0	1	0	0	1	0	0
20	42840701	cg25294920_TC21	cg25294920	2	GRCh37	0	0	1	1	0	1	0	0	1	0	0
20	42840754	cg25294921_TC21	cg25294921	2	GRCh37	0	0	1	1	0	1	0	0	1	0	0
20	42840757	cg25294922_BC21	cg25294922	2	GRCh37	0	0	1	1	0	1	0	0	1	0	0
20	43272313	cg25300685_TC21	cg25300685	2	GRCh37	0	0	1	1	1	1	0	0	1	0	0
20	43272357	cg25300686_BC21	cg25300686	2	GRCh37	0	0	1	1	1	1	0	0	1	0	0
20	43272441	cg25300687_BC21	cg25300687	2	GRCh37	0	0	1	1	1	1	0	0	1	0	0
20	43272511	cg25300688_TC21	cg25300688	2	GRCh37	0	0	1	1	1	1	0	0	1	0	0
20	43272523	cg25300689_TC21	cg25300689	2	GRCh37	0	0	1	1	1	1	0	0	1	0	0
20	43272558	cg25300690_TC21	cg25300690	2	GRCh37	0	0	1	1	1	1	0	0	1	0	0
20	43272578	cg25300691_BC21	cg25300691	2	GRCh37	0	0	1	1	1	1	0	0	1	0	0
20	43272613	cg25300692_BC21	cg25300692	2	GRCh37	0	0	1	1	0	1	0	0	1	0	0
20	43272689	cg25300693_TC21	cg25300693	2	GRCh37	0	0	1	1	0	1	0	0	1	0	0
20	43272719	cg25300696_BC21	cg25300696	2	GRCh37	0	0	1	1	0	1	0	0	1	0	0
20	43272818	cg25300698_BC21	cg25300698	2	GRCh37	0	0	1	1	0	1	0	0	1	0	0
20	43272824	cg25300700_BC21	cg25300700	2	GRCh37	0	0	1	1	0	1	0	0	1	0	0
20	43272869	cg25300702_BC21	cg25300702	2	GRCh37	0	0	1	1	0	1	0	0	1	0	0
20	43272959	cg25300703_TC21	cg25300703	2	GRCh37	0	0	1	1	0	1	0	0	1	0	0
20	43273025	cg25300706_TC21	cg25300706	2	GRCh37	0	0	1	1	0	1	0	0	1	0	0
20	43273116	cg25300707_TC21	cg25300707	2	GRCh37	0	0	1	1	0	1	0	0	1	0	0
20	43273166	cg25300708_BC21	cg25300708	2	GRCh37	0	0	1	1	0	1	0	0	1	0	0
20	43273400	cg25300710_TC21	cg25300710	2	GRCh37	0	0	1	1	0	1	0	0	1	0	0
20	43273409	cg25300711_BC21	cg25300711	2	GRCh37	0	0	1	1	0	1	0	0	1	0	0
20	43273460	cg25300712_TC21	cg25300712	2	GRCh37	0	0	1	1	0	1	0	0	1	0	0
20	43273668	cg25300713_TC21	cg25300713	2	GRCh37	0	0	1	1	0	1	0	0	1	0	0
20	43273684	cg25300714_TC21	cg25300714	2	GRCh37	0	0	1	1	0	1	0	0	1	0	0
20	43273751	cg25300715_BC21	cg25300715	2	GRCh37	0	0	1	1	0	1	0	0	1	0	0
20	43965418	cg25308535_BC21	cg25308535	2	GRCh37	0	0	1	1	1	1	0	1	1	0	0
20	43965692	cg25308538_TC21	cg25308538	2	GRCh37	0	0	1	1	1	1	0	1	1	0	0
20	43965772	cg25308540_BC21	cg25308540	2	GRCh37	0	0	1	1	0	1	0	1	1	0	0
20	43965983	cg25308541_TC21	cg25308541	2	GRCh37	0	0	1	1	0	1	0	1	1	0	0
20	43966012	cg25308543_TC21	cg25308543	2	GRCh37	0	0	1	1	0	1	1	1	1	0	0
20	43966110	cg25308545_BC21	cg25308545	2	GRCh37	0	0	1	1	0	1	1	1	1	0	0
20	43966147	cg25308546_BC21	cg25308546	2	GRCh37	0	0	1	1	0	1	1	1	1	0	0
20	43966192	cg25308548_TC21	cg25308548	2	GRCh37	0	0	1	1	0	1	1	1	1	0	0
20	43966479	cg25308552_BC21	cg25308552	2	GRCh37	0	0	1	1	1	1	1	1	1	0	0
20	43966585	cg25308556_BC21	cg25308556	2	GRCh37	0	0	1	1	1	1	1	1	1	0	0
20	43966614	cg25308557_TC21	cg25308557	2	GRCh37	0	0	1	1	1	1	0	1	1	0	0
20	43966625	cg25308558_TC11	cg25308558	1	GRCh37	0	0	1	1	1	1	0	1	1	0	0
20	44096738	cg25310234_BC21	cg25310234	2	GRCh37	0	0	1	1	0	1	0	0	1	0	0
20	44096884	cg25310235_BC21	cg25310235	2	GRCh37	0	0	1	1	0	1	0	0	1	0	0
20	44719083	cg25318444_TC21	cg25318444	2	GRCh37	0	0	1	0	0	1	1	0	1	0	0
20	44719153	cg25318446_TC21	cg25318446	2	GRCh37	0	0	1	0	0	1	1	0	1	0	0
20	44719167	cg25318447_BC21	cg25318447	2	GRCh37	0	0	1	0	0	1	1	0	1	0	0
20	44719185	cg25318448_TC21	cg25318448	2	GRCh37	0	0	1	0	0	1	1	0	1	0	0
20	45260163	cg25325142_TC21	cg25325142	2	GRCh37	0	1	0	1	1	1	0	0	1	0	0
20	45260172	cg25325143_BC21	cg25325143	2	GRCh37	0	1	0	1	1	1	0	0	1	0	0
20	45260174	cg25325144_TC21	cg25325144	2	GRCh37	0	1	0	1	1	1	0	0	1	0	0
20	45279594	cg25325369_TC21	cg25325369	2	GRCh37	0	1	1	1	0	0	0	0	0	0	0
20	45279606	cg25325370_TC21	cg25325370	2	GRCh37	0	1	1	1	0	0	0	0	0	0	0
20	45279674	cg25325371_TC21	cg25325371	2	GRCh37	0	1	1	1	0	0	0	0	0	0	0
20	45279677	cg25325372_BC21	cg25325372	2	GRCh37	0	1	1	1	0	0	0	0	0	0	0
20	45279696	cg25325373_TC21	cg25325373	2	GRCh37	0	1	1	1	0	0	0	0	0	0	0
20	45279701	cg25325374_BC21	cg25325374	2	GRCh37	0	1	1	1	0	0	0	0	0	0	0
20	45312044	cg25325713_BC21	cg25325713	2	GRCh37	0	1	0	1	0	0	1	1	1	0	0
20	45312096	cg25325714_TC21	cg25325714	2	GRCh37	0	1	0	1	0	0	1	1	1	0	0
20	45312129	cg25325715_BC21	cg25325715	2	GRCh37	0	1	0	1	0	0	1	1	1	0	0
20	45312423	cg25325721_BC21	cg25325721	2	GRCh37	0	1	0	1	0	0	1	1	1	0	0
20	45312476	cg25325722_BC21	cg25325722	2	GRCh37	0	1	0	1	0	0	1	1	1	0	0
20	45312524	cg25325724_BC21	cg25325724	2	GRCh37	0	1	0	1	1	0	1	1	1	0	0
20	45312688	cg25325726_BC21	cg25325726	2	GRCh37	0	1	0	1	1	1	1	1	1	0	0
20	45312694	cg25325727_TC21	cg25325727	2	GRCh37	0	1	0	1	1	1	1	1	1	0	0
20	45312779	cg25325730_BC21	cg25325730	2	GRCh37	0	1	0	1	1	1	1	1	1	0	0
20	45312935	cg25325734_TC21	cg25325734	2	GRCh37	0	1	0	1	0	1	1	1	1	0	0
20	45312938	cg25325735_BC21	cg25325735	2	GRCh37	0	1	0	1	0	1	1	1	1	0	0
20	45312965	cg25325736_TC21	cg25325736	2	GRCh37	0	1	0	1	0	1	1	1	1	0	0
20	45312994	cg25325737_TC21	cg25325737	2	GRCh37	0	1	0	1	0	1	1	1	1	0	0
20	45313000	cg25325738_BC21	cg25325738	2	GRCh37	0	1	0	1	0	1	1	1	1	0	0
20	45318079	cg25325825_BC11	cg25325825	1	GRCh37	0	1	0	1	1	1	1	0	0	0	0
20	45318105	cg25325827_BC11	cg25325827	1	GRCh37	0	1	0	1	1	1	1	0	0	0	0
20	45318123	cg25325830_TC11	cg25325830	1	GRCh37	0	1	0	1	1	1	1	0	0	0	0
20	45318143	cg25325831_TC11	cg25325831	1	GRCh37	0	1	0	1	1	1	1	0	0	0	0
20	45318163	cg25325832_TC11	cg25325832	1	GRCh37	0	1	0	1	1	1	1	0	0	0	0
20	45318177	cg25325833_BC21	cg25325833	2	GRCh37	0	1	0	1	1	1	1	0	0	0	0
20	45318213	cg25325836_TC21	cg25325836	2	GRCh37	0	1	0	1	1	1	1	0	0	0	0
20	45318228	cg25325837_TC21	cg25325837	2	GRCh37	0	1	0	1	1	1	1	0	0	0	0
20	45318283	cg25325838_BC21	cg25325838	2	GRCh37	0	1	0	1	1	1	1	0	0	0	0
20	45318291	cg25325839_TC11	cg25325839	1	GRCh37	0	1	0	1	1	1	1	0	0	0	0
20	45318307	cg25325841_BC11	cg25325841	1	GRCh37	0	1	0	1	1	1	1	0	0	0	0
20	45318317	cg25325843_TC11	cg25325843	1	GRCh37	0	1	0	1	1	1	1	0	0	0	0
20	45318338	cg25325844_BC11	cg25325844	1	GRCh37	0	1	0	1	1	1	1	0	0	0	0
20	45318354	cg25325845_BC11	cg25325845	1	GRCh37	0	1	0	1	1	1	1	0	0	0	0
20	45318451	cg25325852_TC11	cg25325852	1	GRCh37	0	1	0	1	1	1	1	0	0	0	0
20	45318577	cg25325854_TC21	cg25325854	2	GRCh37	0	1	0	1	1	1	1	0	0	0	0
20	45318606	cg25325855_TC21	cg25325855	2	GRCh37	0	1	0	1	0	1	1	0	1	0	0
20	45318770	cg25325857_TC21	cg25325857	2	GRCh37	0	1	0	1	0	1	1	0	1	0	0
20	45318876	cg25325858_BC21	cg25325858	2	GRCh37	0	1	0	1	0	1	1	0	1	0	0
20	45318939	cg25325859_TC21	cg25325859	2	GRCh37	0	1	0	1	0	1	1	0	1	0	0
20	45318998	cg25325860_BC21	cg25325860	2	GRCh37	0	1	0	1	0	1	1	0	1	0	0
20	45337765	cg25326029_TC21	cg25326029	2	GRCh37	0	1	1	1	1	1	0	0	0	0	0
20	45337890	cg25326033_BC11	cg25326033	1	GRCh37	0	1	0	1	1	1	1	0	1	0	0
20	45337931	cg25326035_TC21	cg25326035	2	GRCh37	0	1	0	1	1	1	1	0	1	0	0
20	45338007	cg25326036_BC21	cg25326036	2	GRCh37	0	1	0	1	1	1	1	0	0	0	0
20	45338327	cg25326061_BC11	cg25326061	1	GRCh37	0	1	0	1	1	1	1	0	0	0	0
20	45338447	cg25326074_TC11	cg25326074	1	GRCh37	0	1	0	1	1	1	1	0	0	0	0
20	45338594	cg25326091_BC21	cg25326091	2	GRCh37	0	1	0	1	1	1	1	0	0	0	0
20	45338648	cg25326094_TC11	cg25326094	1	GRCh37	0	1	0	1	1	1	1	0	0	0	0
20	45338662	cg25326095_BC21	cg25326095	2	GRCh37	0	1	0	1	1	1	1	0	0	0	0
20	45530355	cg25328474_BC21	cg25328474	2	GRCh37	0	1	1	1	1	0	0	0	0	0	0
20	45530365	cg25328475_TC21	cg25328475	2	GRCh37	0	1	1	1	1	0	0	0	0	0	0
20	45530420	cg25328478_TC21	cg25328478	2	GRCh37	0	1	1	1	1	0	0	0	0	0	0
20	45530829	cg25328483_TC21	cg25328483	2	GRCh37	0	1	1	0	0	0	0	0	0	0	0
20	45531060	cg25328484_TC21	cg25328484	2	GRCh37	0	1	1	0	0	0	0	0	0	0	0
20	45548328	cg25328704_BC21	cg25328704	2	GRCh37	0	1	1	0	0	0	0	0	0	0	0
20	45548338	cg25328705_BC21	cg25328705	2	GRCh37	0	1	1	0	0	0	0	0	0	0	0
20	45548441	cg25328706_BC21	cg25328706	2	GRCh37	0	1	1	0	0	0	0	0	0	0	0
20	45548468	cg25328707_BC21	cg25328707	2	GRCh37	0	1	1	0	0	0	0	0	0	0	0
20	45548502	cg25328708_TC21	cg25328708	2	GRCh37	0	1	1	0	0	0	0	0	0	0	0
20	45548581	cg25328709_BC21	cg25328709	2	GRCh37	0	1	1	0	0	0	0	0	0	0	0
20	45548922	cg25328710_TC21	cg25328710	2	GRCh37	0	1	1	0	0	0	0	0	0	0	0
20	45548949	cg25328711_TC21	cg25328711	2	GRCh37	0	1	1	0	0	0	0	0	0	0	0
20	45548971	cg25328712_TC21	cg25328712	2	GRCh37	0	1	1	0	0	0	0	0	0	0	0
20	45548991	cg25328713_TC21	cg25328713	2	GRCh37	0	1	1	0	0	0	0	0	0	0	0
20	45549178	cg25328716_TC21	cg25328716	2	GRCh37	0	1	1	0	0	0	0	0	0	0	0
20	45885508	cg25333089_TC21	cg25333089	2	GRCh37	0	0	1	0	0	1	0	1	1	0	0
20	45885523	cg25333090_BC21	cg25333090	2	GRCh37	0	0	1	0	0	1	0	1	1	0	0
20	45885601	cg25333092_BC21	cg25333092	2	GRCh37	0	0	1	1	0	1	0	1	1	0	0
20	45885642	cg25333093_TC21	cg25333093	2	GRCh37	0	0	1	1	0	1	0	1	1	0	0
20	45886729	cg25333097_TC21	cg25333097	2	GRCh37	0	0	1	1	0	1	0	1	1	0	0
20	45886733	cg25333098_TC21	cg25333098	2	GRCh37	0	0	1	1	0	1	0	1	1	0	0
20	45886861	cg25333099_TC21	cg25333099	2	GRCh37	0	0	1	0	0	1	0	1	1	0	0
20	45980836	cg25334486_BC21	cg25334486	2	GRCh37	0	0	1	1	0	0	1	1	1	0	0
20	45980854	cg25334487_TC21	cg25334487	2	GRCh37	0	0	1	1	0	0	1	1	1	0	0
20	45981056	cg25334489_TC21	cg25334489	2	GRCh37	0	0	1	1	0	0	1	1	1	0	0
20	45981287	cg25334490_TC21	cg25334490	2	GRCh37	0	0	1	1	0	0	0	1	1	0	0
20	45981716	cg25334496_TC21	cg25334496	2	GRCh37	0	0	1	1	0	0	0	1	1	0	0
20	45982160	cg25334499_BC21	cg25334499	2	GRCh37	0	0	1	0	0	0	1	1	1	0	0
20	45982601	cg25334501_TC21	cg25334501	2	GRCh37	0	0	1	1	0	1	0	1	1	0	0
20	45982778	cg25334504_TC21	cg25334504	2	GRCh37	0	0	1	1	0	0	0	1	1	0	0
20	45983078	cg25334505_TC21	cg25334505	2	GRCh37	0	0	1	1	0	0	1	0	1	0	0
20	45983143	cg25334506_TC21	cg25334506	2	GRCh37	0	0	1	1	0	0	1	0	1	0	0
20	45983332	cg25334507_TC21	cg25334507	2	GRCh37	0	0	1	1	0	0	1	0	1	0	0
20	45983366	cg25334508_TC21	cg25334508	2	GRCh37	0	0	1	1	0	0	1	0	1	0	0
20	46153231	cg25337238_TC21	cg25337238	2	GRCh37	0	0	1	1	0	0	1	0	1	0	0
20	46175165	cg25337509_BC21	cg25337509	2	GRCh37	0	0	1	1	0	0	0	1	1	0	0
20	46310826	cg25339182_BC21	cg25339182	2	GRCh37	0	0	1	1	0	0	0	1	1	0	0
20	46310842	cg25339183_BC21	cg25339183	2	GRCh37	0	0	1	1	0	0	0	1	1	0	0
20	46310922	cg25339185_TC21	cg25339185	2	GRCh37	0	0	1	1	0	0	0	1	1	0	0
20	46310981	cg25339186_BC21	cg25339186	2	GRCh37	0	0	1	1	0	0	0	1	1	0	0
20	46311001	cg25339187_BC21	cg25339187	2	GRCh37	0	0	1	1	0	0	0	1	1	0	0
20	46311160	cg25339189_TC21	cg25339189	2	GRCh37	0	0	1	1	0	0	0	1	1	0	0
20	46311206	cg25339191_TC21	cg25339191	2	GRCh37	0	0	1	1	0	0	0	1	1	0	0
20	46311265	cg25339193_BC21	cg25339193	2	GRCh37	0	0	1	1	0	0	0	1	1	0	0
20	46311272	cg25339194_TC21	cg25339194	2	GRCh37	0	0	1	1	0	0	0	1	1	0	0
20	46311378	cg25339195_BC21	cg25339195	2	GRCh37	0	0	1	1	0	0	0	1	1	0	0
20	46424094	cg25341274_TC21	cg25341274	2	GRCh37	0	0	1	1	1	0	0	0	1	0	0
20	46424191	cg25341276_TC21	cg25341276	2	GRCh37	0	0	1	1	1	0	0	0	1	0	0
20	46424228	cg25341277_BC21	cg25341277	2	GRCh37	0	0	1	1	1	0	0	0	1	0	0
20	46424265	cg25341278_BC21	cg25341278	2	GRCh37	0	0	1	1	1	0	0	0	1	0	0
20	48294321	cg25367140_TC21	cg25367140	2	GRCh37	0	0	1	1	0	1	0	0	1	0	0
20	48294811	cg25367147_TC21	cg25367147	2	GRCh37	0	0	1	1	0	1	0	0	1	0	0
20	48295266	cg25367149_BC21	cg25367149	2	GRCh37	0	0	1	1	0	1	0	0	1	0	0
20	48307722	cg25367285_TC21	cg25367285	2	GRCh37	0	0	1	1	0	1	0	0	1	0	0
20	48307972	cg25367289_TC21	cg25367289	2	GRCh37	0	0	1	1	1	0	0	0	1	0	0
20	48308075	cg25367290_TC21	cg25367290	2	GRCh37	0	0	1	1	0	0	0	1	1	0	0
20	48761016	cg25374802_TC21	cg25374802	2	GRCh37	0	0	1	1	1	0	0	1	1	0	0
20	48761121	cg25374803_TC21	cg25374803	2	GRCh37	0	0	1	1	1	0	0	1	1	0	0
20	48761145	cg25374804_TC21	cg25374804	2	GRCh37	0	0	1	1	1	0	0	1	1	0	0
20	48780535	cg25375220_TC21	cg25375220	2	GRCh37	0	0	1	1	0	1	0	0	1	0	0
20	48780605	cg25375221_TC21	cg25375221	2	GRCh37	0	0	1	1	0	1	0	0	1	0	0
20	48780746	cg25375222_BC21	cg25375222	2	GRCh37	0	0	1	1	0	1	0	0	1	0	0
20	48780781	cg25375223_BC21	cg25375223	2	GRCh37	0	0	1	1	0	1	0	0	1	0	0
20	48810859	cg25376036_BC21	cg25376036	2	GRCh37	0	0	1	1	0	1	1	1	1	0	0
20	48810881	cg25376037_BC21	cg25376037	2	GRCh37	0	0	1	1	0	1	1	1	1	0	0
20	48811664	cg25376046_BC21	cg25376046	2	GRCh37	0	0	1	1	0	1	0	1	0	0	0
20	48811745	cg25376049_BC21	cg25376049	2	GRCh37	0	0	1	1	0	1	0	1	0	0	0
20	48811864	cg25376050_BC21	cg25376050	2	GRCh37	0	0	1	1	0	1	0	1	0	0	0
20	48812016	cg25376051_TC21	cg25376051	2	GRCh37	0	0	1	1	0	1	0	1	1	0	0
20	48812062	cg25376052_TC21	cg25376052	2	GRCh37	0	0	1	1	0	1	0	1	1	0	0
20	48812066	cg25376053_BC21	cg25376053	2	GRCh37	0	0	1	1	0	1	0	1	1	0	0
20	48812084	cg25376054_BC21	cg25376054	2	GRCh37	0	0	1	1	0	1	0	1	1	0	0
20	48859490	cg25376746_TC21	cg25376746	2	GRCh37	0	0	1	1	0	1	0	0	1	0	0
20	48859502	cg25376747_BC21	cg25376747	2	GRCh37	0	0	1	1	0	1	0	0	1	0	0
20	48859522	cg25376748_BC21	cg25376748	2	GRCh37	0	0	1	1	0	1	0	0	1	0	0
20	48887102	cg25377189_TC21	cg25377189	2	GRCh37	0	0	1	1	0	0	0	1	1	0	0
20	48887257	cg25377194_BC21	cg25377194	2	GRCh37	0	0	1	1	0	0	0	1	1	0	0
20	48887296	cg25377198_TC21	cg25377198	2	GRCh37	0	0	1	1	0	0	0	1	1	0	0
20	48887314	cg25377199_TC21	cg25377199	2	GRCh37	0	0	1	1	0	0	0	1	1	0	0
20	48887320	cg25377200_BC21	cg25377200	2	GRCh37	0	0	1	1	0	0	0	1	1	0	0
20	48887334	cg25377201_BC21	cg25377201	2	GRCh37	0	0	1	1	0	0	0	1	1	0	0
20	48887372	cg25377202_BC21	cg25377202	2	GRCh37	0	0	1	1	0	0	0	1	1	0	0
20	48887388	cg25377203_BC21	cg25377203	2	GRCh37	0	0	1	1	0	0	0	1	1	0	0
20	48887404	cg25377204_BC21	cg25377204	2	GRCh37	0	0	1	1	0	0	0	1	1	0	0
20	49057131	cg25379986_TC21	cg25379986	2	GRCh37	0	0	1	1	1	0	0	0	1	0	0
20	49057179	cg25379987_TC21	cg25379987	2	GRCh37	0	0	1	1	1	0	0	0	1	0	0
20	49057240	cg25379988_BC21	cg25379988	2	GRCh37	0	0	1	1	1	0	0	0	1	0	0
20	49057247	cg25379989_BC21	cg25379989	2	GRCh37	0	0	1	1	1	0	0	0	1	1	1
20	49057260	cg25379990_TC21	cg25379990	2	GRCh37	0	0	1	1	1	0	0	0	1	0	0
20	49057362	cg25379991_BC21	cg25379991	2	GRCh37	0	0	1	1	1	0	0	0	1	0	0
20	49057369	cg25379992_BC21	cg25379992	2	GRCh37	0	0	1	1	1	0	0	0	1	0	0
20	49057431	cg25379993_TC21	cg25379993	2	GRCh37	0	0	1	1	1	0	0	0	1	0	0
20	49057516	cg25379994_BC21	cg25379994	2	GRCh37	0	0	1	1	1	0	0	0	1	0	0
20	49057552	cg25379996_BC21	cg25379996	2	GRCh37	0	0	1	1	1	0	0	0	1	0	0
20	49109105	cg25380736_BC21	cg25380736	2	GRCh37	0	0	1	1	0	1	0	0	1	0	0
20	49109117	cg25380737_TC21	cg25380737	2	GRCh37	0	0	1	1	0	1	0	0	1	0	0
20	49109144	cg25380738_BC21	cg25380738	2	GRCh37	0	0	1	1	0	1	0	0	1	1	1
20	49109601	cg25380750_TC21	cg25380750	2	GRCh37	0	0	1	1	1	1	0	0	1	0	0
20	49109991	cg25380751_BC21	cg25380751	2	GRCh37	0	0	1	1	0	1	0	0	1	0	0
20	49110027	cg25380752_TC21	cg25380752	2	GRCh37	0	0	1	1	0	1	0	0	1	0	0
20	49110165	cg25380754_TC21	cg25380754	2	GRCh37	0	0	1	1	0	1	0	0	1	0	0
20	49261907	cg25383118_BC21	cg25383118	2	GRCh37	0	0	1	1	1	1	0	0	1	0	0
20	49262090	cg25383125_BC21	cg25383125	2	GRCh37	0	0	1	1	1	1	0	0	1	0	0
20	49262153	cg25383126_TC21	cg25383126	2	GRCh37	0	0	1	1	1	1	0	0	1	0	0
20	49262239	cg25383127_TC21	cg25383127	2	GRCh37	0	0	1	1	1	1	0	0	1	0	0
20	49262373	cg25383133_TC21	cg25383133	2	GRCh37	0	0	1	1	1	1	0	0	1	0	0
20	49262453	cg25383134_BC21	cg25383134	2	GRCh37	0	0	1	1	0	1	0	0	1	0	0
20	49262562	cg25383135_TC21	cg25383135	2	GRCh37	0	0	1	1	0	1	0	0	1	0	0
20	49306548	cg25383863_TC21	cg25383863	2	GRCh37	0	0	1	1	0	1	1	0	1	0	0
20	49306685	cg25383866_BC21	cg25383866	2	GRCh37	0	0	1	1	0	1	0	0	1	0	0
20	49306694	cg25383867_TC21	cg25383867	2	GRCh37	0	0	1	1	0	1	0	0	1	0	0
20	49306729	cg25383868_TC21	cg25383868	2	GRCh37	0	0	1	1	0	1	0	0	1	0	0
20	49306921	cg25383870_TC21	cg25383870	2	GRCh37	0	0	1	1	0	1	1	0	1	0	0
20	49307200	cg25383872_TC21	cg25383872	2	GRCh37	0	0	1	1	0	1	0	0	1	0	0
20	49307216	cg25383873_BC21	cg25383873	2	GRCh37	0	0	1	1	0	1	0	0	1	0	0
20	49307248	cg25383874_TC21	cg25383874	2	GRCh37	0	0	1	1	0	1	0	0	1	0	0
20	49307315	cg25383875_BC21	cg25383875	2	GRCh37	0	0	1	1	0	1	0	0	1	0	0
20	49307325	cg25383876_TC21	cg25383876	2	GRCh37	0	0	1	1	0	1	0	0	1	0	0
20	49307330	cg25383877_BC21	cg25383877	2	GRCh37	0	0	1	1	0	1	0	0	1	0	0
20	49307333	cg25383878_TC21	cg25383878	2	GRCh37	0	0	1	1	0	1	0	0	1	0	0
20	49742704	cg25390727_BC21	cg25390727	2	GRCh37	0	0	1	1	0	0	1	0	1	0	0
20	49742725	cg25390728_TC21	cg25390728	2	GRCh37	0	0	1	1	0	0	1	0	1	0	0
20	50029699	cg25394198_BC21	cg25394198	2	GRCh37	0	0	1	1	0	0	0	1	1	0	0
20	50029711	cg25394199_TC21	cg25394199	2	GRCh37	0	0	1	1	0	0	0	1	1	0	0
20	50029747	cg25394200_BC21	cg25394200	2	GRCh37	0	0	1	1	0	0	0	1	1	0	0
20	50044898	cg25394402_TC21	cg25394402	2	GRCh37	0	0	1	1	0	0	0	1	1	0	0
20	50044973	cg25394403_BC21	cg25394403	2	GRCh37	0	0	1	1	0	0	0	1	1	0	0
20	50044986	cg25394404_BC21	cg25394404	2	GRCh37	0	0	1	1	0	0	0	1	1	0	0
20	50045047	cg25394407_BC21	cg25394407	2	GRCh37	0	0	1	1	0	0	0	1	1	0	0
20	50045050	cg25394408_TC21	cg25394408	2	GRCh37	0	0	1	1	0	0	0	1	1	0	0
20	50170646	cg25396413_BC21	cg25396413	2	GRCh37	0	0	1	1	0	0	0	1	1	0	0
20	50171211	cg25396418_BC21	cg25396418	2	GRCh37	0	0	1	1	0	0	0	1	1	0	0
20	50171247	cg25396419_TC21	cg25396419	2	GRCh37	0	0	1	1	0	0	0	1	1	0	0
20	50171273	cg25396420_BC21	cg25396420	2	GRCh37	0	0	1	1	0	0	0	1	1	0	0
20	50171277	cg25396421_BC21	cg25396421	2	GRCh37	0	0	1	1	0	0	0	1	1	0	0
20	50171399	cg25396422_BC21	cg25396422	2	GRCh37	0	0	1	1	0	0	0	1	1	0	0
20	50171436	cg25396424_TC21	cg25396424	2	GRCh37	0	0	1	1	0	0	0	1	1	0	0
20	50171469	cg25396426_BC21	cg25396426	2	GRCh37	0	0	1	1	0	0	0	1	1	0	0
20	50247449	cg25397724_BC21	cg25397724	2	GRCh37	0	0	1	1	0	1	1	1	1	0	0
20	50247451	cg25397725_TC21	cg25397725	2	GRCh37	0	0	1	1	0	1	1	1	1	0	0
20	50247522	cg25397726_BC21	cg25397726	2	GRCh37	0	0	1	1	0	1	1	1	1	0	0
20	50247548	cg25397727_BC11	cg25397727	1	GRCh37	0	0	1	1	0	1	1	1	1	0	0
20	50247824	cg25397730_BC21	cg25397730	2	GRCh37	0	0	1	1	0	1	1	0	1	0	0
20	50247834	cg25397731_BC21	cg25397731	2	GRCh37	0	0	1	1	0	1	1	0	1	0	0
20	50247886	cg25397732_BC21	cg25397732	2	GRCh37	0	0	1	1	0	1	1	0	1	0	0
20	50248153	cg25397737_BC21	cg25397737	2	GRCh37	0	0	1	1	1	0	1	0	1	0	0
20	50248173	cg25397738_BC21	cg25397738	2	GRCh37	0	0	1	1	1	0	1	0	1	0	0
20	50248177	cg25397739_TC21	cg25397739	2	GRCh37	0	0	1	1	1	0	1	0	1	0	0
20	50248217	cg25397740_TC21	cg25397740	2	GRCh37	0	0	1	1	1	0	1	0	1	0	0
20	50248313	cg25397745_TC21	cg25397745	2	GRCh37	0	0	1	1	1	1	1	0	1	0	0
20	50248399	cg25397747_BC21	cg25397747	2	GRCh37	0	0	1	1	0	1	1	0	1	0	0
20	50248500	cg25397748_BC21	cg25397748	2	GRCh37	0	0	1	1	0	1	0	0	1	0	0
20	50510608	cg25402523_BC21	cg25402523	2	GRCh37	0	0	1	1	0	1	0	0	1	0	0
20	50510656	cg25402526_TC21	cg25402526	2	GRCh37	0	0	1	1	0	1	0	0	1	0	0
20	52171719	cg25419531_TC21	cg25419531	2	GRCh37	0	1	1	0	0	0	0	0	0	0	0
20	52172568	cg25419541_BC21	cg25419541	2	GRCh37	0	1	1	0	0	0	0	0	0	0	0
20	52172599	cg25419542_TC21	cg25419542	2	GRCh37	0	1	1	0	0	0	0	0	1	0	0
20	52172957	cg25419550_BC21	cg25419550	2	GRCh37	0	1	1	1	0	0	0	0	0	0	0
20	52173101	cg25419552_BC21	cg25419552	2	GRCh37	0	1	1	1	0	0	0	0	0	0	0
20	52173133	cg25419553_TC21	cg25419553	2	GRCh37	0	1	1	1	0	0	0	0	0	0	0
20	52195419	cg25419927_BC21	cg25419927	2	GRCh37	0	1	0	1	0	1	1	1	1	0	0
20	52195453	cg25419929_BC21	cg25419929	2	GRCh37	0	1	0	1	0	1	1	1	1	0	0
20	52195617	cg25419930_BC21	cg25419930	2	GRCh37	0	1	0	1	0	1	0	1	1	0	0
20	52196093	cg25419933_BC21	cg25419933	2	GRCh37	0	1	0	1	0	1	1	1	1	0	0
20	52196108	cg25419934_TC21	cg25419934	2	GRCh37	0	1	0	1	0	1	1	1	1	0	0
20	52196145	cg25419935_TC21	cg25419935	2	GRCh37	0	1	0	1	0	1	1	1	1	0	0
20	52196571	cg25419937_TC21	cg25419937	2	GRCh37	0	1	0	1	0	0	1	1	1	0	0
20	52196803	cg25419938_TC21	cg25419938	2	GRCh37	0	1	0	1	0	0	1	1	1	0	0
20	52196845	cg25419940_BC21	cg25419940	2	GRCh37	0	1	0	1	0	0	1	1	1	0	0
20	52196902	cg25419941_BC21	cg25419941	2	GRCh37	0	1	0	1	0	0	1	1	1	1	1
20	52196935	cg25419942_TC21	cg25419942	2	GRCh37	0	1	0	1	0	0	1	1	1	0	0
20	52196955	cg25419943_BC21	cg25419943	2	GRCh37	0	1	0	1	0	0	1	1	1	0	0
20	52196968	cg25419944_TC21	cg25419944	2	GRCh37	0	1	0	1	0	0	1	1	1	0	0
20	52197659	cg25419949_BC21	cg25419949	2	GRCh37	0	1	0	1	0	0	1	1	1	0	0
20	52198109	cg25419963_BC21	cg25419963	2	GRCh37	0	1	0	1	1	0	1	1	0	0	0
20	52198231	cg25419970_BC21	cg25419970	2	GRCh37	0	1	0	1	1	0	1	1	0	0	0
20	52198820	cg25419997_BC21	cg25419997	2	GRCh37	0	1	0	1	0	1	1	1	0	0	0
20	52198839	cg25419998_TC21	cg25419998	2	GRCh37	0	1	0	1	0	1	1	1	0	0	0
20	52198882	cg25419999_TC21	cg25419999	2	GRCh37	0	1	0	1	0	1	1	1	0	0	0
20	52198897	cg25420000_TC21	cg25420000	2	GRCh37	0	1	0	1	0	1	1	1	0	0	0
20	52238054	cg25420835_BC21	cg25420835	2	GRCh37	0	1	1	1	1	0	0	0	1	0	0
20	52259353	cg25421206_TC21	cg25421206	2	GRCh37	0	1	0	1	1	1	1	0	1	0	0
20	52259476	cg25421207_TC21	cg25421207	2	GRCh37	0	1	0	1	1	1	0	0	1	0	0
20	52259578	cg25421210_BC21	cg25421210	2	GRCh37	0	1	0	1	1	1	0	0	1	0	0
20	52259655	cg25421211_BC21	cg25421211	2	GRCh37	0	1	0	1	1	1	1	0	1	0	0
20	52259801	cg25421212_TC21	cg25421212	2	GRCh37	0	1	0	1	1	1	1	0	1	0	0
20	52259864	cg25421213_TC21	cg25421213	2	GRCh37	0	1	0	1	1	0	1	0	1	0	0
20	52259899	cg25421214_BC21	cg25421214	2	GRCh37	0	1	0	1	1	0	1	0	1	0	0
20	52259913	cg25421215_TC21	cg25421215	2	GRCh37	0	1	0	1	1	0	1	0	1	0	0
20	52259949	cg25421216_BC21	cg25421216	2	GRCh37	0	1	0	1	1	0	1	0	1	0	0
20	52550981	cg25425582_TC21	cg25425582	2	GRCh37	0	0	1	1	1	0	0	0	1	0	0
20	52551093	cg25425583_BC21	cg25425583	2	GRCh37	0	0	1	1	1	1	0	0	1	0	0
20	52551205	cg25425584_TC21	cg25425584	2	GRCh37	0	0	1	1	0	1	0	0	1	0	0
20	52551904	cg25425587_TC21	cg25425587	2	GRCh37	0	0	1	1	0	1	0	0	1	0	0
20	52748576	cg25427415_BC21	cg25427415	2	GRCh37	0	0	1	1	0	1	0	0	1	0	0
20	52748623	cg25427417_TC21	cg25427417	2	GRCh37	0	0	1	1	0	1	0	0	1	0	0
20	52748640	cg25427418_BC21	cg25427418	2	GRCh37	0	0	1	1	0	1	0	0	1	0	0
20	52749498	cg25427419_TC21	cg25427419	2	GRCh37	0	0	1	1	1	1	0	0	1	0	0
20	52749741	cg25427421_BC21	cg25427421	2	GRCh37	0	0	1	1	0	1	0	0	1	0	0
20	52749815	cg25427422_BC21	cg25427422	2	GRCh37	0	0	1	1	0	1	0	0	1	0	0
20	52825659	cg25428356_TO21	cg25428356	2	GRCh37	0	0	1	1	0	0	1	0	1	0	0
20	55354167	cg25451657_TC21	cg25451657	2	GRCh37	0	0	1	1	1	0	0	0	1	0	0
20	55354197	cg25451658_TC21	cg25451658	2	GRCh37	0	0	1	1	1	0	0	0	1	0	0
20	55401870	cg25452390_TC21	cg25452390	2	GRCh37	0	0	1	1	0	0	1	0	1	0	0
20	55401903	cg25452391_BC21	cg25452391	2	GRCh37	0	0	1	1	0	0	1	0	1	0	0
20	55401924	cg25452392_BC21	cg25452392	2	GRCh37	0	0	1	1	0	0	1	0	1	0	0
20	55401948	cg25452393_BC21	cg25452393	2	GRCh37	0	0	1	1	0	0	1	0	1	0	0
20	55402037	cg25452394_BC21	cg25452394	2	GRCh37	0	0	1	1	0	0	1	0	1	0	0
20	55402078	cg25452395_TC21	cg25452395	2	GRCh37	0	0	1	1	0	0	1	0	1	0	0
20	55402259	cg25452396_TC21	cg25452396	2	GRCh37	0	0	1	1	1	0	1	0	1	0	0
20	55402374	cg25452397_BC21	cg25452397	2	GRCh37	0	0	1	1	1	0	1	0	1	0	0
20	55402418	cg25452398_BC21	cg25452398	2	GRCh37	0	0	1	1	1	0	0	0	1	0	0
20	55402476	cg25452402_BC21	cg25452402	2	GRCh37	0	0	1	1	1	0	0	0	1	0	0
20	55402480	cg25452403_BC21	cg25452403	2	GRCh37	0	0	1	1	1	0	0	0	1	0	0
20	55402564	cg25452405_BC21	cg25452405	2	GRCh37	0	0	1	1	1	0	0	0	1	0	0
20	55402597	cg25452406_TC21	cg25452406	2	GRCh37	0	0	1	1	1	0	0	0	1	0	0
20	55402613	cg25452408_TC21	cg25452408	2	GRCh37	0	0	1	1	1	0	1	0	1	0	0
20	55402689	cg25452409_BC21	cg25452409	2	GRCh37	0	0	1	1	1	0	1	0	1	1	1
20	55402934	cg25452418_BC21	cg25452418	2	GRCh37	0	0	1	1	0	1	0	0	1	0	0
20	55402992	cg25452421_BC21	cg25452421	2	GRCh37	0	0	1	1	0	1	0	0	1	0	0
20	55403021	cg25452422_BC21	cg25452422	2	GRCh37	0	0	1	1	0	1	0	0	1	0	0
20	55403073	cg25452423_TC21	cg25452423	2	GRCh37	0	0	1	1	0	1	0	0	1	0	0
20	55403100	cg25452424_BC21	cg25452424	2	GRCh37	0	0	1	1	0	1	0	0	1	0	0
20	55403102	cg25452425_BC21	cg25452425	2	GRCh37	0	0	1	1	0	1	0	0	1	0	0
20	56055725	cg25463330_TC21	cg25463330	2	GRCh37	0	0	1	1	0	1	0	0	1	0	0
20	56055727	cg25463332_BC21	cg25463332	2	GRCh37	0	0	1	1	0	1	0	0	1	0	0
20	56055747	cg25463333_TC21	cg25463333	2	GRCh37	0	0	1	1	0	1	0	0	1	0	0
20	56055781	cg25463334_TC21	cg25463334	2	GRCh37	0	0	1	1	0	1	0	0	1	0	0
20	56259760	cg25466803_BC21	cg25466803	2	GRCh37	0	0	1	1	0	0	0	1	1	0	0
20	56259764	cg25466804_BC21	cg25466804	2	GRCh37	0	0	1	1	0	0	0	1	1	0	0
20	56260264	cg25466813_TC21	cg25466813	2	GRCh37	0	0	1	1	0	0	0	1	1	0	0
20	56260280	cg25466814_BC21	cg25466814	2	GRCh37	0	0	1	1	0	0	0	1	1	0	0
20	56260305	cg25466815_BC21	cg25466815	2	GRCh37	0	0	1	1	0	0	0	1	1	0	0
20	56260462	cg25466820_TC21	cg25466820	2	GRCh37	0	0	1	1	0	0	0	1	1	0	0
20	56260478	cg25466821_TC21	cg25466821	2	GRCh37	0	0	1	1	0	0	0	1	1	0	0
20	56260484	cg25466822_BC21	cg25466822	2	GRCh37	0	0	1	1	0	0	0	1	1	0	0
20	56260523	cg25466823_TC21	cg25466823	2	GRCh37	0	0	1	1	0	0	0	1	1	0	0
20	56260535	cg25466825_TC21	cg25466825	2	GRCh37	0	0	1	1	0	0	0	1	1	0	0
20	56260576	cg25466826_TC21	cg25466826	2	GRCh37	0	0	1	1	0	0	0	1	1	0	0
20	56260586	cg25466828_TC21	cg25466828	2	GRCh37	0	0	1	1	0	0	0	1	1	0	0
20	56260725	cg25466830_TC21	cg25466830	2	GRCh37	0	0	1	1	0	0	0	1	1	0	0
20	56260746	cg25466831_BC21	cg25466831	2	GRCh37	0	0	1	1	0	0	0	1	1	0	0
20	56260752	cg25466832_TC21	cg25466832	2	GRCh37	0	0	1	1	0	0	0	1	1	0	0
20	56273223	cg25467074_BC21	cg25467074	2	GRCh37	0	0	1	1	1	0	0	0	1	0	0
20	56273246	cg25467075_BC21	cg25467075	2	GRCh37	0	0	1	1	1	0	0	0	1	0	0
20	56273364	cg25467076_BO21	cg25467076	2	GRCh37	0	0	1	1	1	0	0	0	1	0	0
20	56273471	cg25467077_BC21	cg25467077	2	GRCh37	0	0	1	1	1	0	0	0	1	0	0
20	56273499	cg25467078_BC21	cg25467078	2	GRCh37	0	0	1	1	1	0	0	0	1	0	0
20	56273537	cg25467079_TC21	cg25467079	2	GRCh37	0	0	1	1	1	0	0	0	1	0	0
20	56273715	cg25467081_TC21	cg25467081	2	GRCh37	0	0	1	1	1	0	1	0	1	0	0
20	56273731	cg25467082_TC21	cg25467082	2	GRCh37	0	0	1	1	1	0	1	0	1	0	0
20	56273740	cg25467083_TC21	cg25467083	2	GRCh37	0	0	1	1	1	0	1	0	1	0	0
20	56273742	cg25467084_TC21	cg25467084	2	GRCh37	0	0	1	1	1	0	1	0	1	0	0
20	56273745	cg25467085_BC21	cg25467085	2	GRCh37	0	0	1	1	1	0	1	0	1	0	0
20	57199038	cg25479967_BC21	cg25479967	2	GRCh37	0	0	1	1	1	0	0	0	1	0	0
20	57199072	cg25479969_TC21	cg25479969	2	GRCh37	0	0	1	1	1	0	0	0	1	0	0
20	57199113	cg25479971_TC21	cg25479971	2	GRCh37	0	0	1	1	1	0	0	0	1	0	0
20	57199129	cg25479973_TC21	cg25479973	2	GRCh37	0	0	1	1	1	0	0	0	1	0	0
20	57199169	cg25479975_TC21	cg25479975	2	GRCh37	0	0	1	1	1	0	0	0	1	0	0
20	57199173	cg25479976_BC21	cg25479976	2	GRCh37	0	0	1	1	1	0	0	0	1	0	0
20	57199238	cg25479979_TC21	cg25479979	2	GRCh37	0	0	1	1	1	0	0	0	1	0	0
20	57199288	cg25479981_TC21	cg25479981	2	GRCh37	0	0	1	1	1	0	0	0	1	0	0
20	57477236	cg25485161_BC21	cg25485161	2	GRCh37	0	0	1	1	0	1	0	1	0	0	0
20	57477246	cg25485162_BC21	cg25485162	2	GRCh37	0	0	1	1	0	1	0	1	0	0	0
20	57477378	cg25485163_TO21	cg25485163	2	GRCh37	0	0	1	1	0	1	0	1	0	0	0
20	57586277	cg25486890_TC21	cg25486890	2	GRCh37	0	0	1	1	1	0	0	0	1	0	0
20	57586360	cg25486891_TC21	cg25486891	2	GRCh37	0	0	1	1	1	0	0	0	1	0	0
20	57586398	cg25486893_TC21	cg25486893	2	GRCh37	0	0	1	1	1	0	0	0	1	0	0
20	57586401	cg25486894_BC21	cg25486894	2	GRCh37	0	0	1	1	1	0	0	0	1	0	0
20	57586448	cg25486895_TC21	cg25486895	2	GRCh37	0	0	1	1	1	0	0	0	1	0	0
20	57586463	cg25486896_BC21	cg25486896	2	GRCh37	0	0	1	1	1	0	0	0	1	0	0
20	57586507	cg25486897_TC21	cg25486897	2	GRCh37	0	0	1	1	1	0	0	0	1	0	0
20	57796412	cg25489513_TC21	cg25489513	2	GRCh37	0	0	1	1	0	0	0	1	1	0	0
20	57796443	cg25489514_TC21	cg25489514	2	GRCh37	0	0	1	1	0	0	0	1	1	0	0
20	58713450	cg25500831_BC21	cg25500831	2	GRCh37	0	0	1	1	1	0	1	0	0	0	0
20	58713567	cg25500835_BC21	cg25500835	2	GRCh37	0	0	1	1	1	0	1	0	0	0	0
20	60626537	cg25530619_BC21	cg25530619	2	GRCh37	0	0	1	1	1	0	0	1	1	0	0
20	60639183	cg25530920_TC21	cg25530920	2	GRCh37	0	0	1	1	1	1	0	0	0	0	0
20	60639192	cg25530921_BC21	cg25530921	2	GRCh37	0	0	1	1	1	1	0	0	0	0	0
20	60639240	cg25530922_TC21	cg25530922	2	GRCh37	0	0	1	1	1	1	1	0	0	0	0
20	60639300	cg25530927_TC21	cg25530927	2	GRCh37	0	0	1	1	1	1	1	0	0	0	0
20	60639380	cg25530932_TC21	cg25530932	2	GRCh37	0	0	1	1	1	1	1	0	0	0	0
20	60724814	cg25533353_TC21	cg25533353	2	GRCh37	0	0	1	1	0	0	0	1	1	0	0
20	60724825	cg25533354_TC21	cg25533354	2	GRCh37	0	0	1	1	0	0	0	1	1	0	0
20	60724834	cg25533355_TC21	cg25533355	2	GRCh37	0	0	1	1	0	0	0	1	1	0	0
20	60724878	cg25533357_TC21	cg25533357	2	GRCh37	0	0	1	1	0	0	0	1	1	0	0
20	60724942	cg25533358_TC21	cg25533358	2	GRCh37	0	0	1	1	1	0	0	1	1	1	1
20	60724945	cg25533359_TC21	cg25533359	2	GRCh37	0	0	1	1	1	0	0	1	1	0	0
20	60724947	cg25533360_BC21	cg25533360	2	GRCh37	0	0	1	1	1	0	0	1	1	0	0
20	60724969	cg25533362_BC21	cg25533362	2	GRCh37	0	0	1	1	1	0	0	1	1	0	0
20	60734878	cg25533675_BC21	cg25533675	2	GRCh37	0	0	1	1	1	0	0	1	0	0	0
20	60734897	cg25533676_TC21	cg25533676	2	GRCh37	0	0	1	1	1	0	0	1	0	0	0
20	60734900	cg25533677_TC21	cg25533677	2	GRCh37	0	0	1	1	1	0	0	1	0	0	0
20	60734974	cg25533680_BC21	cg25533680	2	GRCh37	0	0	1	1	1	0	0	1	0	0	0
20	60734978	cg25533681_TC21	cg25533681	2	GRCh37	0	0	1	1	1	0	0	1	0	0	0
20	60735029	cg25533683_TC21	cg25533683	2	GRCh37	0	0	1	1	1	0	0	1	0	0	0
20	60735063	cg25533684_BC21	cg25533684	2	GRCh37	0	0	1	1	1	0	0	1	0	0	0
20	60735079	cg25533685_TC21	cg25533685	2	GRCh37	0	0	1	1	1	1	0	1	0	0	0
20	60735167	cg25533686_BC21	cg25533686	2	GRCh37	0	0	1	1	1	1	0	1	0	0	0
20	60879733	cg25537877_BC21	cg25537877	2	GRCh37	0	0	1	1	0	1	0	1	1	0	0
20	60879736	cg25537878_TC21	cg25537878	2	GRCh37	0	0	1	1	0	1	0	1	1	0	0
20	60883405	cg25538024_BC21	cg25538024	2	GRCh37	0	0	1	1	0	1	0	1	0	0	0
20	60883441	cg25538025_BC21	cg25538025	2	GRCh37	0	0	1	1	0	1	0	1	0	0	0
20	60883513	cg25538028_TC21	cg25538028	2	GRCh37	0	0	1	1	0	1	0	1	0	0	0
20	60883525	cg25538029_TC21	cg25538029	2	GRCh37	0	0	1	1	0	1	0	1	0	0	0
20	60883538	cg25538030_BC21	cg25538030	2	GRCh37	0	0	1	1	0	1	0	1	0	0	0
20	60883701	cg25538032_BC21	cg25538032	2	GRCh37	0	0	1	1	0	1	0	1	0	0	0
20	60925228	cg25539472_TC21	cg25539472	2	GRCh37	0	0	1	1	1	0	0	1	0	0	0
20	60925235	cg25539473_BC21	cg25539473	2	GRCh37	0	0	1	1	1	0	0	1	0	0	0
20	60925297	cg25539475_TC21	cg25539475	2	GRCh37	0	0	1	1	1	0	0	1	0	0	0
20	60925304	cg25539476_BC21	cg25539476	2	GRCh37	0	0	1	1	1	0	0	1	0	0	0
20	60925527	cg25539481_BC21	cg25539481	2	GRCh37	0	0	1	1	1	0	0	1	1	0	0
20	60946084	cg25540228_TC21	cg25540228	2	GRCh37	0	0	1	1	0	1	0	0	1	0	0
20	60946198	cg25540230_TC21	cg25540230	2	GRCh37	0	0	1	1	0	1	0	0	1	0	0
20	60946294	cg25540232_TC21	cg25540232	2	GRCh37	0	0	1	1	0	1	0	0	1	0	0
20	60946315	cg25540233_TC21	cg25540233	2	GRCh37	0	0	1	1	0	1	0	0	1	0	0
20	60946389	cg25540234_TC21	cg25540234	2	GRCh37	0	0	1	1	0	1	0	0	1	1	1
20	60946438	cg25540236_TC21	cg25540236	2	GRCh37	0	0	1	1	0	1	0	0	1	0	0
20	60946453	cg25540237_BC21	cg25540237	2	GRCh37	0	0	1	1	0	1	0	0	1	0	1
20	60946460	cg25540238_BC21	cg25540238	2	GRCh37	0	0	1	1	0	1	0	0	1	0	0
20	60946555	cg25540239_BC21	cg25540239	2	GRCh37	0	0	1	1	0	1	0	0	1	0	0
20	60953328	cg25540459_BC21	cg25540459	2	GRCh37	0	0	1	1	1	0	0	1	1	0	0
20	60953365	cg25540460_BC21	cg25540460	2	GRCh37	0	0	1	1	1	0	0	1	1	0	0
20	60953394	cg25540461_TC21	cg25540461	2	GRCh37	0	0	1	1	1	0	0	1	1	0	0
20	61200929	cg25547209_BC21	cg25547209	2	GRCh37	0	0	1	1	0	1	0	0	1	0	0
20	61201174	cg25547224_TC21	cg25547224	2	GRCh37	0	0	1	1	0	1	0	0	1	0	0
20	61201195	cg25547225_BC21	cg25547225	2	GRCh37	0	0	1	1	0	1	0	0	1	0	0
20	61201229	cg25547227_BC21	cg25547227	2	GRCh37	0	0	1	1	0	1	0	0	1	0	0
20	61201269	cg25547229_TC21	cg25547229	2	GRCh37	0	0	1	1	0	1	0	0	1	0	0
20	61201291	cg25547230_BC21	cg25547230	2	GRCh37	0	0	1	1	0	1	0	0	1	0	0
20	61201355	cg25547231_TC21	cg25547231	2	GRCh37	0	0	1	1	0	1	0	0	1	0	0
20	61201401	cg25547233_TC21	cg25547233	2	GRCh37	0	0	1	1	0	1	0	0	1	0	0
20	61201465	cg25547234_TC21	cg25547234	2	GRCh37	0	0	1	1	0	1	0	0	1	0	0
20	61201503	cg25547236_BC21	cg25547236	2	GRCh37	0	0	1	1	0	1	0	0	1	0	0
20	61201581	cg25547237_BC21	cg25547237	2	GRCh37	0	0	1	1	0	1	0	0	1	0	0
20	61282762	cg25548610_BC21	cg25548610	2	GRCh37	0	0	1	1	0	1	0	1	1	0	0
20	61282843	cg25548614_TC21	cg25548614	2	GRCh37	0	0	1	1	0	1	0	0	1	0	0
20	61282865	cg25548616_BC21	cg25548616	2	GRCh37	0	0	1	1	0	1	0	0	1	0	0
20	61282938	cg25548617_TC21	cg25548617	2	GRCh37	0	0	1	1	0	1	0	0	1	0	0
20	61360055	cg25550920_BC21	cg25550920	2	GRCh37	0	0	1	1	1	0	0	0	1	0	0
20	61360074	cg25550921_BC21	cg25550921	2	GRCh37	0	0	1	1	1	0	0	0	1	0	0
20	61360094	cg25550922_TC21	cg25550922	2	GRCh37	0	0	1	1	1	0	0	0	1	0	0
20	61437755	cg25553164_TC21	cg25553164	2	GRCh37	0	0	1	1	0	0	0	1	1	0	0
20	61488245	cg25554712_TC21	cg25554712	2	GRCh37	0	0	1	1	0	1	0	1	0	0	0
20	61488321	cg25554713_TC21	cg25554713	2	GRCh37	0	0	1	1	0	1	0	1	0	0	0
20	61488328	cg25554714_TC21	cg25554714	2	GRCh37	0	0	1	1	0	1	0	1	0	0	0
20	61488344	cg25554715_BC21	cg25554715	2	GRCh37	0	0	1	1	0	1	0	1	0	0	0
20	61488375	cg25554717_BC21	cg25554717	2	GRCh37	0	0	1	1	0	1	0	1	0	0	0
20	61488431	cg25554718_TC21	cg25554718	2	GRCh37	0	0	1	1	0	1	0	1	0	0	0
20	61488433	cg25554720_TC21	cg25554720	2	GRCh37	0	0	1	1	0	1	0	1	0	0	0
20	61488622	cg25554727_BC21	cg25554727	2	GRCh37	0	0	1	1	1	0	0	1	0	0	0
20	61488653	cg25554728_TC21	cg25554728	2	GRCh37	0	0	1	1	1	0	0	1	0	0	0
20	61488661	cg25554729_TC21	cg25554729	2	GRCh37	0	0	1	1	1	0	0	1	0	0	0
20	61488765	cg25554731_BC21	cg25554731	2	GRCh37	0	0	1	1	1	1	0	1	0	0	0
20	61488862	cg25554734_TC21	cg25554734	2	GRCh37	0	0	1	1	0	1	0	1	1	0	0
20	61488874	cg25554735_TC21	cg25554735	2	GRCh37	0	0	1	1	0	1	0	1	1	0	0
20	61488886	cg25554736_BC21	cg25554736	2	GRCh37	0	0	1	1	0	1	0	1	1	0	0
20	61488942	cg25554738_BC21	cg25554738	2	GRCh37	0	0	1	1	0	1	0	1	1	0	0
20	61488983	cg25554741_BC21	cg25554741	2	GRCh37	0	0	1	0	0	1	0	1	1	0	0
20	61488996	cg25554743_TC21	cg25554743	2	GRCh37	0	0	1	0	0	1	0	1	1	0	0
20	61493938	cg25555045_TC21	cg25555045	2	GRCh37	0	0	1	1	0	1	0	0	1	0	0
20	61494027	cg24754336_BC21	cg24754336	2	GRCh37	0	0	1	1	0	1	0	0	1	0	0
20	61506919	cg25555339_BC21	cg25555339	2	GRCh37	0	0	1	1	1	0	1	0	1	0	0
20	61506994	cg25555342_TC21	cg25555342	2	GRCh37	0	0	1	1	1	0	1	0	1	0	0
20	61507009	cg25555343_TC21	cg25555343	2	GRCh37	0	0	1	1	1	0	1	0	1	0	0
20	61507037	cg25555346_TC21	cg25555346	2	GRCh37	0	0	1	1	1	0	1	0	1	0	0
20	61507077	cg25555348_BC21	cg25555348	2	GRCh37	0	0	1	1	1	0	1	0	1	0	0
20	61507091	cg25555349_TC21	cg25555349	2	GRCh37	0	0	1	1	1	0	1	0	1	0	0
20	61507188	cg25555353_BC21	cg25555353	2	GRCh37	0	0	1	1	0	0	1	0	1	0	0
20	61507227	cg25555355_TC21	cg25555355	2	GRCh37	0	0	1	1	0	0	1	0	1	0	0
20	61555394	cg25556590_TC21	cg25556590	2	GRCh37	0	0	1	1	0	1	1	0	1	0	0
20	61555557	cg25556591_TC21	cg25556591	2	GRCh37	0	0	1	1	0	1	0	0	1	0	0
20	61555809	cg25556593_TC21	cg25556593	2	GRCh37	0	0	1	1	0	1	1	0	1	0	0
20	61555941	cg25556594_BC21	cg25556594	2	GRCh37	0	0	1	1	0	1	1	0	1	0	0
20	61555943	cg25556595_TC21	cg25556595	2	GRCh37	0	0	1	1	0	1	1	0	1	0	0
20	61556022	cg25556597_BC21	cg25556597	2	GRCh37	0	0	1	1	0	1	0	0	1	0	0
20	61556030	cg25556598_TC21	cg25556598	2	GRCh37	0	0	1	1	0	1	0	0	1	0	0
20	61556108	cg25556600_BC21	cg25556600	2	GRCh37	0	0	1	1	0	1	0	0	1	0	0
20	61853265	cg25565400_BC21	cg25565400	2	GRCh37	0	0	1	1	0	1	0	0	1	0	0
20	61853274	cg25565401_TC21	cg25565401	2	GRCh37	0	0	1	1	0	1	0	0	1	0	0
20	62270712	cg25579224_BC21	cg25579224	2	GRCh37	0	1	0	1	0	1	1	0	1	0	0
20	62270715	cg25579225_BC21	cg25579225	2	GRCh37	0	1	0	1	0	1	1	0	1	0	0
20	62273487	cg25579365_TC21	cg25579365	2	GRCh37	0	1	0	1	1	0	1	0	1	0	0
20	62273598	cg25579371_BC11	cg25579371	1	GRCh37	0	1	0	1	1	1	1	0	1	0	0
20	62273600	cg25579372_TC11	cg25579372	1	GRCh37	0	1	0	1	1	1	1	0	1	0	0
20	62273604	cg25579373_BC11	cg25579373	1	GRCh37	0	1	0	1	1	1	1	0	1	0	0
20	62273738	cg25579392_TC11	cg25579392	1	GRCh37	0	1	0	1	1	1	1	0	1	0	0
20	62273861	cg25579405_BC11	cg25579405	1	GRCh37	0	1	0	1	1	1	1	0	1	0	0
20	62284014	cg25579749_BC11	cg25579749	1	GRCh37	0	1	0	1	1	1	1	0	0	0	0
20	62284080	cg25579753_BC11	cg25579753	1	GRCh37	0	1	0	1	1	1	1	0	0	0	0
20	62284087	cg25579755_BC11	cg25579755	1	GRCh37	0	1	0	1	1	1	1	0	0	0	0
20	62284103	cg25579756_TC11	cg25579756	1	GRCh37	0	1	0	1	1	1	1	0	0	0	0
20	62284109	cg25579757_TC11	cg25579757	1	GRCh37	0	1	0	1	1	1	1	0	0	0	0
20	62284648	cg25579826_BC11	cg25579826	1	GRCh37	0	1	0	1	1	1	1	0	0	0	0
20	62284707	cg25579830_BC11	cg25579830	1	GRCh37	0	1	0	1	1	1	1	0	0	0	0
20	62284710	cg25579831_TC11	cg25579831	1	GRCh37	0	1	0	1	1	1	1	0	0	0	0
20	62284722	cg25579832_TC11	cg25579832	1	GRCh37	0	1	0	1	1	1	1	0	0	0	0
20	62284750	cg25579834_TC11	cg25579834	1	GRCh37	0	1	0	1	1	1	1	0	0	0	0
20	62284762	cg25579835_BC11	cg25579835	1	GRCh37	0	1	0	1	1	1	1	0	0	0	0
20	62285207	cg25579853_TC21	cg25579853	2	GRCh37	0	1	0	1	0	1	1	0	1	0	0
20	62285251	cg25579855_BC21	cg25579855	2	GRCh37	0	1	0	1	0	1	1	0	1	0	0
20	62285342	cg25579861_TC21	cg25579861	2	GRCh37	0	1	0	1	0	1	1	0	1	0	0
20	62285470	cg25579863_TC21	cg25579863	2	GRCh37	0	1	0	1	0	1	1	0	1	0	0
20	62285519	cg25579864_BC21	cg25579864	2	GRCh37	0	1	0	1	0	1	1	0	1	0	0
20	62285529	cg25579865_BC21	cg25579865	2	GRCh37	0	1	0	1	0	1	1	0	1	0	0
20	62288707	cg25579906_TC21	cg25579906	2	GRCh37	0	1	0	1	0	1	1	0	1	0	0
20	62288737	cg25579907_BC21	cg25579907	2	GRCh37	0	1	0	1	0	1	1	0	1	0	0
20	62288797	cg25579909_BC21	cg25579909	2	GRCh37	0	1	0	1	0	1	1	0	1	0	0
20	62288837	cg25579910_TC21	cg25579910	2	GRCh37	0	1	0	1	0	1	1	0	1	0	0
20	62288942	cg25579911_TC21	cg25579911	2	GRCh37	0	1	0	1	0	1	1	0	1	0	0
20	62288961	cg25579912_TC21	cg25579912	2	GRCh37	0	1	0	1	0	1	1	0	1	0	0
20	62289006	cg25579913_TC21	cg25579913	2	GRCh37	0	1	0	1	0	1	1	0	1	0	0
20	62289028	cg25579914_TC21	cg25579914	2	GRCh37	0	1	0	1	0	1	1	0	1	0	0
20	62289099	cg25579920_TC21	cg25579920	2	GRCh37	0	1	0	1	0	1	1	0	1	0	0
20	62289213	cg25579925_BC21	cg25579925	2	GRCh37	0	1	0	1	0	1	1	0	1	0	0
20	62289321	cg25579933_TC21	cg25579933	2	GRCh37	0	1	0	1	0	1	1	0	1	0	0
20	62289446	cg25579940_BC21	cg25579940	2	GRCh37	0	1	0	1	0	1	1	0	1	0	0
20	62289488	cg25579942_BC21	cg25579942	2	GRCh37	0	1	0	1	1	1	1	0	1	0	0
20	62289559	cg25579944_TC11	cg25579944	1	GRCh37	0	1	0	1	1	1	1	0	1	0	0
20	62289566	cg25579945_BC11	cg25579945	1	GRCh37	0	1	0	1	1	1	1	0	1	0	0
20	62289610	cg25579947_BC11	cg25579947	1	GRCh37	0	1	0	1	1	1	1	0	0	0	0
20	62289664	cg25579952_TC11	cg25579952	1	GRCh37	0	1	0	1	1	1	1	0	0	0	0
20	62289684	cg25579953_BC11	cg25579953	1	GRCh37	0	1	0	1	1	1	1	0	0	0	0
20	62289693	cg25579955_BC11	cg25579955	1	GRCh37	0	1	0	1	1	1	1	0	0	0	0
20	62289804	cg25579964_BC21	cg25579964	2	GRCh37	0	1	0	1	1	1	1	0	0	0	0
20	62289860	cg25579966_BC21	cg25579966	2	GRCh37	0	1	0	1	1	1	1	0	0	0	0
20	62289865	cg25579967_TC21	cg25579967	2	GRCh37	0	1	0	1	1	1	1	0	0	0	0
20	62289878	cg25579971_BC11	cg25579971	1	GRCh37	0	1	0	1	1	1	1	0	0	0	0
20	62289886	cg25579972_BC11	cg25579972	1	GRCh37	0	1	0	1	1	1	1	0	0	0	0
20	62289978	cg25579982_BC11	cg25579982	1	GRCh37	0	1	0	1	1	1	1	0	0	0	0
20	62289993	cg25579984_BC11	cg25579984	1	GRCh37	0	1	0	1	1	1	1	0	0	0	0
20	62290082	cg25579992_BC11	cg25579992	1	GRCh37	0	1	0	1	1	1	1	0	0	0	0
20	62313798	cg25580738_TC21	cg25580738	2	GRCh37	0	1	0	1	1	0	0	1	1	0	0
20	62313810	cg25580739_TC21	cg25580739	2	GRCh37	0	1	0	1	1	0	0	1	1	0	0
20	62313859	cg25580740_BC21	cg25580740	2	GRCh37	0	1	0	1	1	0	0	1	1	0	0
20	62313915	cg25580742_TC21	cg25580742	2	GRCh37	0	1	0	1	1	0	0	1	1	0	0
20	62314169	cg25580748_BC21	cg25580748	2	GRCh37	0	1	0	1	1	0	0	1	1	0	0
20	62314246	cg25580749_TC21	cg25580749	2	GRCh37	0	1	0	1	1	0	0	1	1	0	0
20	62314441	cg25580753_BC21	cg25580753	2	GRCh37	0	1	0	1	0	1	0	1	1	0	0
20	62314876	cg25580764_TC21	cg25580764	2	GRCh37	0	1	0	1	0	1	0	1	1	0	0
20	62314880	cg25580765_TC21	cg25580765	2	GRCh37	0	1	0	1	0	1	0	1	1	0	0
20	62314965	cg25580770_BC21	cg25580770	2	GRCh37	0	1	0	1	0	1	0	1	1	0	0
20	62315024	cg25580772_BC21	cg25580772	2	GRCh37	0	1	0	1	0	1	0	1	1	0	0
20	62318173	cg25580885_BC21	cg25580885	2	GRCh37	0	1	1	1	0	0	0	1	1	0	0
20	62319961	cg25580954_BC21	cg25580954	2	GRCh37	0	1	0	1	0	1	0	1	1	0	0
20	62320189	cg25580962_BC21	cg25580962	2	GRCh37	0	1	0	1	0	1	0	1	1	0	0
20	62320241	cg25580964_TC21	cg25580964	2	GRCh37	0	1	0	1	0	1	0	1	1	0	0
20	62320309	cg25580966_BC21	cg25580966	2	GRCh37	0	1	0	1	0	1	0	1	1	0	0
20	62320437	cg25580967_BC21	cg25580967	2	GRCh37	0	1	0	1	0	1	0	1	1	0	0
20	62320469	cg25580970_BC21	cg25580970	2	GRCh37	0	1	0	1	0	1	0	1	1	0	0
20	62320477	cg25580971_TC21	cg25580971	2	GRCh37	0	1	0	1	0	1	0	1	1	0	0
20	62320629	cg25580974_BC21	cg25580974	2	GRCh37	0	1	0	1	0	1	0	1	1	0	0
20	62320693	cg25580975_BC21	cg25580975	2	GRCh37	0	1	0	1	0	1	0	1	1	0	0
20	62320765	cg25580976_BC21	cg25580976	2	GRCh37	0	1	0	1	0	1	0	1	1	0	0
20	62322845	cg25581066_TC21	cg25581066	2	GRCh37	0	1	0	1	0	1	0	1	1	0	0
20	62322854	cg25581067_TC21	cg25581067	2	GRCh37	0	1	0	1	0	1	0	1	1	0	0
20	62322952	cg25581070_BC21	cg25581070	2	GRCh37	0	1	0	1	0	1	0	1	1	0	0
20	62322977	cg25581071_BC21	cg25581071	2	GRCh37	0	1	0	1	0	1	0	1	1	0	0
20	62323527	cg25581086_TC21	cg25581086	2	GRCh37	0	1	0	1	0	1	0	1	1	0	0
20	62323539	cg25581087_TC21	cg25581087	2	GRCh37	0	1	0	1	0	1	0	1	1	0	0
20	62323583	cg25581088_TC21	cg25581088	2	GRCh37	0	1	0	1	0	1	0	1	1	0	0
20	62323685	cg25581089_TC21	cg25581089	2	GRCh37	0	1	0	1	0	1	0	1	1	0	0
20	62323713	cg25581091_TC21	cg25581091	2	GRCh37	0	1	0	1	0	1	0	1	1	0	0
20	62323733	cg25581092_TC21	cg25581092	2	GRCh37	0	1	0	1	0	1	0	1	1	0	0
20	62323799	cg25581095_BC21	cg25581095	2	GRCh37	0	1	0	1	0	1	0	1	1	0	0
20	62323867	cg25581098_TC21	cg25581098	2	GRCh37	0	1	0	1	0	1	0	1	1	0	0
20	62324049	cg25581101_TC21	cg25581101	2	GRCh37	0	1	0	1	0	1	0	1	1	0	0
20	62324071	cg25581102_TC21	cg25581102	2	GRCh37	0	1	0	1	0	1	0	1	1	0	0
20	62324140	cg25581103_BC21	cg25581103	2	GRCh37	0	1	0	1	0	1	0	1	1	0	0
20	62324166	cg25581104_TC21	cg25581104	2	GRCh37	0	1	0	1	0	1	0	1	1	0	0
20	62324211	cg25581106_TC21	cg25581106	2	GRCh37	0	1	0	1	0	1	0	1	1	0	0
20	62324513	cg25581116_TC21	cg25581116	2	GRCh37	0	1	0	1	0	1	0	1	1	0	0
20	62324564	cg25581117_BC21	cg25581117	2	GRCh37	0	1	0	1	0	1	0	1	1	0	0
20	62324579	cg25581118_BC21	cg25581118	2	GRCh37	0	1	0	1	0	1	0	1	1	0	0
20	62327602	cg25581204_BC21	cg25581204	2	GRCh37	0	1	1	1	0	1	0	1	1	0	0
20	62328023	cg25581209_TC21	cg25581209	2	GRCh37	0	1	0	1	1	1	0	1	1	0	0
20	62328029	cg25581210_TC21	cg25581210	2	GRCh37	0	1	0	1	1	1	0	1	1	0	0
20	62328034	cg25581211_BC11	cg25581211	1	GRCh37	0	1	0	1	1	1	0	1	1	0	0
20	62328086	cg25581213_TC21	cg25581213	2	GRCh37	0	1	0	1	0	1	0	1	1	0	0
20	62328149	cg25581216_BC21	cg25581216	2	GRCh37	0	1	0	1	0	1	0	1	1	0	0
20	62328170	cg25581217_TC21	cg25581217	2	GRCh37	0	1	0	1	0	1	0	1	1	0	0
20	62328346	cg25581236_BC21	cg25581236	2	GRCh37	0	1	0	1	0	1	0	1	1	0	0
20	62328356	cg25581237_TC21	cg25581237	2	GRCh37	0	1	0	1	0	1	0	1	1	0	0
20	62328699	cg25581259_TC21	cg25581259	2	GRCh37	0	1	0	1	0	1	0	1	1	0	0
20	62328711	cg25581260_BC21	cg25581260	2	GRCh37	0	1	0	1	0	1	0	1	1	0	0
20	62328770	cg25581261_BC21	cg25581261	2	GRCh37	0	1	0	1	0	1	0	1	1	0	0
20	62330087	cg25581308_BC21	cg25581308	2	GRCh37	0	1	1	1	0	1	0	1	1	0	0
20	62330091	cg25581309_BC21	cg25581309	2	GRCh37	0	1	1	1	0	1	0	1	1	0	0
20	62330217	cg25581311_BC21	cg25581311	2	GRCh37	0	1	1	1	0	1	0	1	1	0	0
20	62330242	cg25581312_TC11	cg25581312	1	GRCh37	0	1	1	1	0	1	0	1	1	0	0
20	62330308	cg25581313_BC21	cg25581313	2	GRCh37	0	1	1	1	0	1	0	1	1	0	0
20	62330311	cg25581314_BC11	cg25581314	1	GRCh37	0	1	1	1	0	1	0	1	1	0	0
20	62330373	cg25581315_BC11	cg25581315	1	GRCh37	0	1	1	1	0	1	0	1	1	0	0
20	62330465	cg25581317_BC21	cg25581317	2	GRCh37	0	1	0	1	1	1	0	1	1	0	0
20	62330504	cg25581319_TC11	cg25581319	1	GRCh37	0	1	0	1	1	1	0	1	1	0	0
20	62330517	cg25581320_TC21	cg25581320	2	GRCh37	0	1	0	1	1	1	0	1	1	0	0
20	62330529	cg25581321_TC21	cg25581321	2	GRCh37	0	1	0	1	1	1	0	1	1	0	0
20	62330599	cg25581322_BC21	cg25581322	2	GRCh37	0	1	0	1	1	1	0	1	1	0	0
20	62330601	cg25581323_TC21	cg25581323	2	GRCh37	0	1	0	1	1	1	0	1	1	0	0
20	62330640	cg25581324_TC11	cg25581324	1	GRCh37	0	1	0	1	1	1	0	1	1	0	0
20	62330720	cg25581326_TC21	cg25581326	2	GRCh37	0	1	0	1	1	1	0	1	1	0	0
20	62330810	cg25581327_BC21	cg25581327	2	GRCh37	0	1	0	1	0	1	0	1	1	0	0
20	62330870	cg25581328_TC21	cg25581328	2	GRCh37	0	1	0	1	0	1	0	1	1	0	0
20	62330873	cg25581329_BC21	cg25581329	2	GRCh37	0	1	0	1	0	1	0	1	1	0	0
20	62330914	cg25581331_BC21	cg25581331	2	GRCh37	0	1	0	1	0	1	0	1	1	0	0
20	62330973	cg25581333_BC21	cg25581333	2	GRCh37	0	1	0	1	0	1	0	1	1	0	0
20	62331007	cg25581334_BC21	cg25581334	2	GRCh37	0	1	0	1	0	1	0	1	1	0	0
20	62331103	cg25581336_TC21	cg25581336	2	GRCh37	0	1	0	1	0	1	0	1	1	0	0
20	62331228	cg25581339_BC21	cg25581339	2	GRCh37	0	1	0	1	0	1	0	1	1	0	0
20	62331248	cg25581340_BC21	cg25581340	2	GRCh37	0	1	0	1	0	1	0	1	1	0	0
20	62331336	cg28070426_BC21	cg28070426	2	GRCh37	0	1	0	1	0	1	0	1	1	0	0
20	62331392	cg28070429_BC21	cg28070429	2	GRCh37	0	1	0	1	0	1	0	1	1	0	0
20	62331405	cg25581346_TC21	cg25581346	2	GRCh37	0	1	0	1	0	1	0	1	1	0	0
20	62331425	cg25581349_TC21	cg25581349	2	GRCh37	0	1	0	1	0	1	0	1	1	0	0
20	62331435	cg25581350_BC21	cg25581350	2	GRCh37	0	1	0	1	0	1	0	1	1	0	0
20	62331620	cg25581358_BC21	cg25581358	2	GRCh37	0	1	0	1	0	1	0	1	1	0	0
20	62331630	cg25581359_TC21	cg25581359	2	GRCh37	0	1	0	1	0	1	0	1	1	0	0
20	62337835	cg25581488_BC21	cg25581488	2	GRCh37	0	1	0	1	0	1	0	1	1	0	0
20	62337913	cg25581489_TC21	cg25581489	2	GRCh37	0	1	0	1	0	1	0	1	1	0	0
20	62337955	cg25581490_BC21	cg25581490	2	GRCh37	0	1	0	1	0	1	0	1	1	0	0
20	62338015	cg25581491_TC21	cg25581491	2	GRCh37	0	1	0	1	0	1	0	1	1	0	0
20	62338073	cg25581493_TC21	cg25581493	2	GRCh37	0	1	0	1	0	1	0	1	1	0	0
20	62338110	cg25581494_BC21	cg25581494	2	GRCh37	0	1	0	1	0	1	0	1	1	0	0
20	62338258	cg25581495_TC21	cg25581495	2	GRCh37	0	1	0	1	0	1	1	1	1	0	0
20	62338295	cg25581496_TC21	cg25581496	2	GRCh37	0	1	0	1	0	1	1	1	1	0	0
20	62338304	cg25581497_BC21	cg25581497	2	GRCh37	0	1	0	1	0	1	1	1	1	0	0
20	62338307	cg25581498_TC21	cg25581498	2	GRCh37	0	1	0	1	0	1	1	1	1	0	0
20	62338315	cg25581499_TC11	cg25581499	1	GRCh37	0	1	0	1	0	1	1	1	1	0	0
20	62338328	cg25581500_TC11	cg25581500	1	GRCh37	0	1	0	1	0	1	1	1	1	0	0
20	62338330	cg25581501_BC21	cg25581501	2	GRCh37	0	1	0	1	0	1	1	1	1	0	0
20	62338351	cg25581502_BC21	cg25581502	2	GRCh37	0	1	0	1	0	1	1	1	1	0	0
20	62338395	cg25581503_BC21	cg25581503	2	GRCh37	0	1	0	1	0	1	1	1	1	0	0
20	62338883	cg25581541_BC11	cg25581541	1	GRCh37	0	1	0	1	1	1	1	0	0	0	0
20	62338977	cg25581548_TC11	cg25581548	1	GRCh37	0	1	0	1	1	1	1	0	0	0	0
20	62338988	cg25581549_BC11	cg25581549	1	GRCh37	0	1	0	1	1	1	1	0	0	0	0
20	62338991	cg25581550_BC11	cg25581550	1	GRCh37	0	1	0	1	1	1	1	0	0	0	0
20	62338993	cg25581551_TC11	cg25581551	1	GRCh37	0	1	0	1	1	1	1	0	0	0	0
20	62339020	cg25581552_BC11	cg25581552	1	GRCh37	0	1	0	1	1	1	1	0	0	0	0
20	62339023	cg25581553_BC11	cg25581553	1	GRCh37	0	1	0	1	1	1	1	0	0	0	0
20	62339094	cg25581564_TC11	cg25581564	1	GRCh37	0	1	0	1	1	1	1	0	0	0	0
20	62339154	cg25581566_BC11	cg25581566	1	GRCh37	0	1	0	1	1	1	1	0	0	0	0
20	62339656	cg25581632_BC11	cg25581632	1	GRCh37	0	1	0	1	1	1	1	0	0	0	0
20	62339972	cg25581665_TC21	cg25581665	2	GRCh37	0	1	0	1	0	1	1	1	0	0	0
20	62340007	cg25581667_BC21	cg25581667	2	GRCh37	0	1	0	1	0	1	1	1	0	0	0
20	62340124	cg25581672_BC21	cg25581672	2	GRCh37	0	1	0	1	0	1	1	1	0	0	0
20	62340133	cg25581674_TC21	cg25581674	2	GRCh37	0	1	0	1	0	1	1	1	0	0	0
20	62340140	cg25581675_BC21	cg25581675	2	GRCh37	0	1	0	1	0	1	1	1	0	0	0
20	62340216	cg25581679_BC21	cg25581679	2	GRCh37	0	1	0	1	0	1	0	1	1	0	0
20	62359683	cg25582000_TC21	cg25582000	2	GRCh37	0	1	1	1	0	0	0	1	1	0	0
20	62362574	cg25582050_BC21	cg25582050	2	GRCh37	0	1	1	1	0	1	0	0	1	0	0
20	62362606	cg25582052_TC21	cg25582052	2	GRCh37	0	1	1	1	0	1	0	0	1	0	0
20	62362833	cg25582056_TC21	cg25582056	2	GRCh37	0	1	1	1	0	1	0	0	0	1	1
20	62367043	cg25582201_BC21	cg25582201	2	GRCh37	0	1	0	1	0	1	0	1	1	0	0
20	62367071	cg25582203_BC21	cg25582203	2	GRCh37	0	1	0	1	0	1	0	1	1	0	0
20	62367128	cg25582204_TC21	cg25582204	2	GRCh37	0	1	0	1	0	1	0	1	1	0	0
20	62367214	cg25582209_TC21	cg25582209	2	GRCh37	0	1	0	1	0	1	0	1	1	0	0
20	62367293	cg25582210_TC21	cg25582210	2	GRCh37	0	1	0	1	0	1	0	1	1	0	0
20	62367298	cg25582211_TC21	cg25582211	2	GRCh37	0	1	0	1	0	1	0	1	1	0	0
20	62367702	cg25582217_TC21	cg25582217	2	GRCh37	0	1	0	1	0	1	0	1	1	0	0
20	62367707	cg25582218_BC21	cg25582218	2	GRCh37	0	1	0	1	0	1	0	1	1	0	0
20	62367868	cg25582226_TC21	cg25582226	2	GRCh37	0	1	0	1	0	1	1	1	1	0	0
20	62367914	cg25582227_TC11	cg25582227	1	GRCh37	0	1	0	1	0	1	1	1	1	0	0
20	62367954	cg25582228_TC21	cg25582228	2	GRCh37	0	1	0	1	0	1	1	1	1	0	0
20	62368545	cg28070430_BC21	cg28070430	2	GRCh37	0	1	0	1	0	1	1	1	0	0	0
20	62368619	cg25582236_BC21	cg25582236	2	GRCh37	0	1	0	1	0	1	1	1	0	0	0
20	62368623	cg25582237_TC21	cg25582237	2	GRCh37	0	1	0	1	0	1	1	1	0	0	0
20	62368780	cg25582243_BC21	cg25582243	2	GRCh37	0	1	0	1	0	1	1	1	0	0	0
20	62368864	cg25582248_BC21	cg25582248	2	GRCh37	0	1	0	1	0	1	1	1	0	0	0
20	62369464	cg25582298_BC21	cg25582298	2	GRCh37	0	1	0	1	0	1	1	1	0	0	0
20	62369541	cg25582300_TC21	cg25582300	2	GRCh37	0	1	0	1	0	1	1	1	0	0	0
20	62369600	cg25582302_BC21	cg25582302	2	GRCh37	0	1	0	1	0	1	1	1	0	0	0
20	62370293	cg25582333_TC21	cg25582333	2	GRCh37	0	1	0	1	0	1	1	1	1	0	0
20	62370394	cg25582342_BC11	cg25582342	1	GRCh37	0	1	0	1	0	1	1	1	1	0	0
20	62370423	cg25582345_BC11	cg25582345	1	GRCh37	0	1	0	1	0	1	1	1	1	0	0
20	62370442	cg25582347_BC11	cg25582347	1	GRCh37	0	1	0	1	0	1	1	1	1	0	0
20	62370455	cg25582348_BC11	cg25582348	1	GRCh37	0	1	0	1	0	1	1	1	1	0	0
20	62370563	cg25582352_BC21	cg25582352	2	GRCh37	0	1	0	1	0	1	1	1	1	0	0
20	62370568	cg25582354_TC21	cg25582354	2	GRCh37	0	1	0	1	0	1	1	1	1	0	0
20	62371958	cg25582566_BC21	cg25582566	2	GRCh37	0	1	0	1	0	1	1	0	1	0	0
20	62372145	cg25582573_BC21	cg25582573	2	GRCh37	0	1	0	1	1	1	1	0	0	0	0
20	62372161	cg25582576_BC21	cg25582576	2	GRCh37	0	1	0	1	1	1	1	0	0	0	0
20	62372288	cg25582582_TC21	cg25582582	2	GRCh37	0	1	0	1	1	1	1	1	0	0	0
20	62372355	cg25582584_BC21	cg25582584	2	GRCh37	0	1	0	1	1	1	1	1	0	0	0
20	62372493	cg25582585_BC11	cg25582585	1	GRCh37	0	1	0	1	1	1	1	1	1	0	0
20	62372495	cg25582586_BC21	cg25582586	2	GRCh37	0	1	0	1	1	1	1	1	1	0	0
20	62372547	cg25582587_BC21	cg25582587	2	GRCh37	0	1	0	1	1	1	1	1	1	0	0
20	62372635	cg25582588_BC21	cg25582588	2	GRCh37	0	1	0	1	1	1	0	1	1	0	0
20	62372637	cg25582589_TC21	cg25582589	2	GRCh37	0	1	0	1	1	1	0	1	1	0	0
20	62372653	cg25582590_TC11	cg25582590	1	GRCh37	0	1	1	1	1	1	0	1	1	0	0
20	62372660	cg25582591_TC11	cg25582591	1	GRCh37	0	1	0	1	1	1	0	1	1	0	0
20	62372988	cg25582598_TC11	cg25582598	1	GRCh37	0	1	1	1	0	1	0	1	1	0	0
20	62373035	cg25582600_TC11	cg25582600	1	GRCh37	0	1	1	1	0	1	0	1	1	0	0
20	62373136	cg25582603_BC21	cg25582603	2	GRCh37	0	1	0	1	0	1	0	1	1	0	0
20	62373187	cg25582604_TC21	cg25582604	2	GRCh37	0	1	0	1	0	1	0	1	1	0	0
20	62373449	cg25582612_BC21	cg25582612	2	GRCh37	0	1	0	1	0	1	0	1	1	0	0
20	62373524	cg25582614_BC21	cg25582614	2	GRCh37	0	1	0	1	0	1	0	1	1	0	0
20	62373640	cg25582625_TC21	cg25582625	2	GRCh37	0	1	0	1	0	1	0	1	1	0	0
20	62373763	cg25582627_TC21	cg25582627	2	GRCh37	0	1	0	1	0	1	0	1	1	0	0
20	62373770	cg25582628_TC21	cg25582628	2	GRCh37	0	1	0	1	0	1	0	1	1	0	0
20	62382557	cg12480025_TC21	cg12480025	2	GRCh37	0	1	0	1	0	1	1	0	1	0	0
20	62382562	cg25582901_BC21	cg25582901	2	GRCh37	0	1	0	1	0	1	1	0	1	0	0
20	62539681	cg25588138_TC21	cg25588138	2	GRCh37	0	0	1	1	0	0	0	1	1	0	0
20	62539691	cg25588139_TC21	cg25588139	2	GRCh37	0	0	1	1	0	0	0	1	1	0	0
20	62539699	cg25588140_TC21	cg25588140	2	GRCh37	0	0	1	1	0	0	0	1	1	0	0
20	62539754	cg25588141_BC21	cg25588141	2	GRCh37	0	0	1	1	0	0	0	1	1	0	0
20	62539875	cg25588142_TC21	cg25588142	2	GRCh37	0	0	1	0	0	1	0	1	1	0	0
20	62579445	cg25589441_BC21	cg25589441	2	GRCh37	0	0	1	0	0	1	0	1	1	0	0
20	62579482	cg25589442_TC21	cg25589442	2	GRCh37	0	0	1	0	0	1	0	1	1	0	0
20	62579628	cg25589443_TC21	cg25589443	2	GRCh37	0	0	1	0	0	1	0	1	1	0	0
20	62579706	cg25589449_BC21	cg25589449	2	GRCh37	0	0	1	1	0	1	0	1	1	0	0
20	62611749	cg25590667_BC21	cg25590667	2	GRCh37	0	0	1	1	1	1	1	0	1	0	0
20	62611757	cg25590668_TC21	cg25590668	2	GRCh37	0	0	1	1	1	1	1	0	1	0	0
20	62611836	cg25590669_TC21	cg25590669	2	GRCh37	0	0	1	1	1	1	0	0	1	0	0
20	62611844	cg25590670_TC21	cg25590670	2	GRCh37	0	0	1	1	1	1	0	0	1	0	0
20	62611933	cg25590672_BC21	cg25590672	2	GRCh37	0	0	1	1	1	1	0	0	1	0	0
20	62612010	cg25590673_BC11	cg25590673	1	GRCh37	0	0	1	1	1	1	1	0	1	0	0
20	62612027	cg25590674_TC21	cg25590674	2	GRCh37	0	0	1	1	1	1	1	0	1	0	0
20	62612036	cg25590675_BC21	cg25590675	2	GRCh37	0	0	1	1	1	1	1	0	1	0	0
20	62612107	cg25590676_BC21	cg25590676	2	GRCh37	0	0	1	1	1	1	1	0	1	0	0
20	62612116	cg25590677_TC21	cg25590677	2	GRCh37	0	0	1	1	1	1	1	0	1	0	0
20	62612127	cg25590678_TC21	cg25590678	2	GRCh37	0	0	1	1	1	1	1	0	1	0	0
20	62612133	cg25590679_TC11	cg25590679	1	GRCh37	0	0	1	1	1	1	1	0	1	0	0
20	62612216	cg25590680_BC21	cg25590680	2	GRCh37	0	0	1	1	1	1	1	0	1	0	0
21	15401101	cg25649503_BC21	cg25649503	2	GRCh37	0	0	1	1	0	0	1	0	1	0	0
21	16340722	cg21021629_BC21	cg21021629	2	GRCh37	1	0	0	0	0	0	0	1	0	0	0
21	26933418	cg25726916_TC21	cg25726916	2	GRCh37	0	0	1	1	0	0	0	1	1	0	0
21	26933816	cg25726921_BC21	cg25726921	2	GRCh37	0	0	1	1	0	0	1	1	0	0	0
21	26933828	cg25726922_TC21	cg25726922	2	GRCh37	0	0	1	1	0	0	1	1	0	0	0
21	26933869	cg25726923_TC21	cg25726923	2	GRCh37	0	0	1	1	0	0	1	1	0	0	0
21	26933885	cg25726924_BC21	cg25726924	2	GRCh37	0	0	1	1	0	0	1	1	0	0	0
21	26935607	cg25727004_TC21	cg25727004	2	GRCh37	0	0	1	1	0	0	1	0	1	0	0
21	26935660	cg25727005_TC21	cg25727005	2	GRCh37	0	0	1	1	0	0	1	0	1	0	0
21	26935889	cg25727006_BC21	cg25727006	2	GRCh37	0	0	1	1	0	0	1	0	1	0	0
21	26935909	cg25727007_TC21	cg25727007	2	GRCh37	0	0	1	1	0	0	1	0	1	0	0
21	27302427	cg25730774_BC21	cg25730774	2	GRCh37	0	0	1	1	1	1	0	1	0	0	0
21	27302520	cg25730775_BC21	cg25730775	2	GRCh37	0	0	1	1	1	1	0	1	0	0	0
21	27302534	cg25730776_TC21	cg25730776	2	GRCh37	0	0	1	1	1	1	0	1	0	0	0
21	27302589	cg28070691_BC21	cg28070691	2	GRCh37	0	0	1	1	1	1	0	1	0	0	0
21	27302611	cg28070692_TC21	cg28070692	2	GRCh37	0	0	1	1	1	0	0	1	0	0	0
21	27302653	cg28070694_BC21	cg28070694	2	GRCh37	0	0	1	1	1	0	0	1	0	0	0
21	27302672	cg28070695_TC21	cg28070695	2	GRCh37	0	0	1	1	1	0	0	1	0	0	0
21	27307436	cg25730830_TC21	cg25730830	2	GRCh37	0	0	1	1	1	1	0	0	1	0	0
21	27307467	cg25730831_BC21	cg25730831	2	GRCh37	0	0	1	1	1	1	0	0	1	0	0
21	27307590	cg25730832_TC21	cg25730832	2	GRCh37	0	0	1	1	1	1	0	0	1	0	0
21	30396437	cg25753524_TC21	cg25753524	2	GRCh37	0	0	1	1	0	0	1	0	1	0	0
21	30449283	cg25754117_BC21	cg25754117	2	GRCh37	0	0	1	1	1	0	1	0	1	0	0
21	30449373	cg25754119_BC21	cg25754119	2	GRCh37	0	0	1	1	0	0	1	0	1	0	0
21	30449404	cg25754120_BC21	cg25754120	2	GRCh37	0	0	1	1	0	0	1	0	1	0	0
21	30449419	cg25754121_TC21	cg25754121	2	GRCh37	0	0	1	1	0	0	1	0	1	0	1
21	30449501	cg25754123_BC21	cg25754123	2	GRCh37	0	0	1	1	0	0	1	0	1	0	0
21	30449504	cg25754124_TC21	cg25754124	2	GRCh37	0	0	1	1	0	0	1	0	1	0	0
21	30449565	cg25754127_BC21	cg25754127	2	GRCh37	0	0	1	1	1	0	1	0	1	0	0
21	30449569	cg25754128_TC21	cg25754128	2	GRCh37	0	0	1	1	1	0	1	0	1	0	0
21	30449572	cg25754129_TC21	cg25754129	2	GRCh37	0	0	1	1	1	0	1	0	1	0	0
21	30449598	cg25754133_TC21	cg25754133	2	GRCh37	0	0	1	1	1	0	1	0	1	0	0
21	30449648	cg25754134_BC21	cg25754134	2	GRCh37	0	0	1	1	1	0	1	0	1	0	0
21	30449662	cg25754135_BC21	cg25754135	2	GRCh37	0	0	1	1	1	0	1	0	1	0	0
21	30449961	cg25754164_BC21	cg25754164	2	GRCh37	0	0	1	1	0	0	1	0	1	0	0
21	30450062	cg25754165_BC21	cg25754165	2	GRCh37	0	0	1	1	0	0	1	0	1	0	0
21	30450236	cg25754167_TC21	cg25754167	2	GRCh37	0	0	1	1	0	1	1	0	1	0	0
21	30450368	cg25754168_BO21	cg25754168	2	GRCh37	0	0	1	1	0	1	1	0	1	0	0
21	30714655	cg25756484_BC21	cg25756484	2	GRCh37	0	0	1	0	0	0	1	1	1	0	0
21	30714857	cg25756485_BC21	cg25756485	2	GRCh37	0	0	1	1	0	1	1	1	1	0	0
21	30714937	cg25756486_BC21	cg25756486	2	GRCh37	0	0	1	1	1	1	1	1	1	0	0
21	30715019	cg25756488_BC21	cg25756488	2	GRCh37	0	0	1	1	1	1	0	1	1	0	0
21	30715021	cg25756489_TC21	cg25756489	2	GRCh37	0	0	1	1	1	1	0	1	1	0	0
21	30715023	cg25756490_BC21	cg25756490	2	GRCh37	0	0	1	1	1	1	0	1	1	0	0
21	30715078	cg25756491_BC21	cg25756491	2	GRCh37	0	0	1	1	1	1	0	1	1	0	0
21	33720490	cg25785068_BC21	cg25785068	2	GRCh37	0	0	1	1	1	1	0	0	0	0	0
21	33720495	cg25785069_BC21	cg25785069	2	GRCh37	0	0	1	1	1	1	0	0	0	0	0
21	33720677	cg25785073_TC21	cg25785073	2	GRCh37	0	0	1	1	1	1	0	0	0	0	0
21	33720863	cg25785074_TC21	cg25785074	2	GRCh37	0	0	1	1	1	1	0	0	0	0	0
21	33720871	cg25785075_BC21	cg25785075	2	GRCh37	0	0	1	1	1	1	0	0	0	0	0
21	33720998	cg25785077_BC21	cg25785077	2	GRCh37	0	0	1	1	1	1	0	0	0	0	0
21	33721138	cg25785079_TC21	cg25785079	2	GRCh37	0	0	1	1	1	1	0	0	0	0	0
21	33721157	cg25785080_TC21	cg25785080	2	GRCh37	0	0	1	1	1	1	0	0	0	0	0
21	33721377	cg25785081_BC21	cg25785081	2	GRCh37	0	0	1	0	1	1	0	1	0	0	0
21	33765731	cg25785706_BC21	cg25785706	2	GRCh37	0	0	1	1	1	1	1	0	0	0	0
21	33765785	cg25785707_TC21	cg25785707	2	GRCh37	0	0	1	1	1	1	1	0	0	0	0
21	33765820	cg25785708_TC21	cg25785708	2	GRCh37	0	0	1	1	1	1	1	0	0	0	0
21	33765834	cg25785709_BC21	cg25785709	2	GRCh37	0	0	1	1	1	1	1	0	0	0	0
21	33765860	cg25785710_BC21	cg25785710	2	GRCh37	0	0	1	1	1	1	1	0	0	0	0
21	33765868	cg25785711_TC21	cg25785711	2	GRCh37	0	0	1	1	1	1	1	0	0	0	0
21	33765884	cg25785712_TC21	cg25785712	2	GRCh37	0	0	1	1	1	1	1	0	0	0	0
21	33765908	cg25785713_BC21	cg25785713	2	GRCh37	0	0	1	1	1	1	1	0	0	0	0
21	33765918	cg25785714_TC21	cg25785714	2	GRCh37	0	0	1	1	1	1	1	0	0	0	0
21	33766056	cg25785720_BC21	cg25785720	2	GRCh37	0	0	1	1	1	1	0	0	1	0	0
21	33766107	cg25785721_BC21	cg25785721	2	GRCh37	0	0	1	1	1	1	0	0	1	0	0
21	33766224	cg25785722_BC21	cg25785722	2	GRCh37	0	0	1	1	0	1	0	0	1	0	0
21	33785935	cg25786107_TC21	cg25786107	2	GRCh37	0	0	1	1	0	1	1	0	1	0	0
21	33785968	cg25786108_BC21	cg25786108	2	GRCh37	0	0	1	1	0	1	1	0	1	0	0
21	33785983	cg25786109_BC21	cg25786109	2	GRCh37	0	0	1	1	0	0	1	0	1	0	0
21	33828718	cg25786616_BC21	cg25786616	2	GRCh37	0	0	1	1	0	1	0	1	1	0	0
21	33828877	cg25786617_TC21	cg25786617	2	GRCh37	0	0	1	1	0	1	0	1	1	0	0
21	33828895	cg25786618_TC21	cg25786618	2	GRCh37	0	0	1	1	0	1	0	1	1	0	0
21	33828946	cg25786619_TC21	cg25786619	2	GRCh37	0	0	1	1	0	1	0	1	1	0	0
21	33829099	cg25786620_TC21	cg25786620	2	GRCh37	0	0	1	1	0	1	0	1	1	0	0
21	33969508	cg25788646_TC21	cg25788646	2	GRCh37	0	0	1	1	1	1	0	0	1	0	0
21	33969616	cg25788648_TC21	cg25788648	2	GRCh37	0	0	1	1	1	1	0	0	1	0	0
21	33969646	cg25788649_BC21	cg25788649	2	GRCh37	0	0	1	1	1	1	0	0	1	0	0
21	33969752	cg25788650_TC21	cg25788650	2	GRCh37	0	0	1	1	1	1	0	0	1	0	0
21	34801032	cg25799224_TC21	cg25799224	2	GRCh37	0	0	1	1	1	0	0	1	0	0	0
21	34801213	cg25799230_BC21	cg25799230	2	GRCh37	0	0	1	1	1	0	0	1	0	0	0
21	34801351	cg25799231_TC21	cg25799231	2	GRCh37	0	0	1	1	1	0	0	1	0	0	0
21	34801395	cg25799232_BC21	cg25799232	2	GRCh37	0	0	1	1	1	0	0	1	0	0	0
21	35449538	cg25807822_BC21	cg25807822	2	GRCh37	0	0	1	1	0	1	0	1	0	0	0
21	35449776	cg25807827_TC21	cg25807827	2	GRCh37	0	0	1	1	0	1	0	1	0	0	0
21	35449982	cg25807828_BO21	cg25807828	2	GRCh37	0	0	1	1	0	1	0	1	0	0	0
21	35756154	cg25617534_BC21	cg25617534	2	GRCh37	0	0	1	1	0	1	0	1	1	0	0
21	35756263	cg25810733_BC21	cg25810733	2	GRCh37	0	0	1	1	0	1	0	1	1	0	0
21	35756317	cg25810734_BC21	cg25810734	2	GRCh37	0	0	1	1	0	1	0	1	1	0	0
21	35756336	cg25810735_TC21	cg25810735	2	GRCh37	0	0	1	1	0	1	0	1	1	0	0
21	35756416	cg25617541_BC21	cg25617541	2	GRCh37	0	0	1	1	0	1	0	1	1	0	0
21	35756437	cg25617542_BC21	cg25617542	2	GRCh37	0	0	1	1	0	1	0	1	1	0	0
21	35756480	cg25617543_TC21	cg25617543	2	GRCh37	0	0	1	1	0	1	0	1	1	0	0
21	35756518	cg25617544_TC21	cg25617544	2	GRCh37	0	0	1	1	0	1	0	1	1	0	0
21	35756612	cg25617545_BC21	cg25617545	2	GRCh37	0	0	1	1	0	1	0	0	1	0	0
21	36423656	cg25817412_BC21	cg25817412	2	GRCh37	0	1	0	1	1	1	0	0	1	0	0
21	36423686	cg25817413_BC21	cg25817413	2	GRCh37	0	1	0	1	1	1	0	0	1	0	0
21	36423737	cg25817414_BC21	cg25817414	2	GRCh37	0	1	0	1	1	1	0	0	1	0	0
21	36423750	cg25817415_BC21	cg25817415	2	GRCh37	0	1	0	1	1	1	0	0	1	0	0
21	36423778	cg25817417_TC21	cg25817417	2	GRCh37	0	1	0	1	1	1	0	0	1	0	0
21	36423785	cg25817418_BC21	cg25817418	2	GRCh37	0	1	0	1	1	1	0	0	1	0	0
21	36423798	cg25817420_TC21	cg25817420	2	GRCh37	0	1	0	1	1	1	0	0	1	0	0
21	36423927	cg25817421_TC21	cg25817421	2	GRCh37	0	1	0	1	1	1	0	0	1	0	0
21	36423945	cg25817422_BC21	cg25817422	2	GRCh37	0	1	0	1	1	1	0	0	1	0	0
21	36423981	cg25817423_BC21	cg25817423	2	GRCh37	0	1	0	1	1	1	0	0	1	0	0
21	36424136	cg25817424_BC21	cg25817424	2	GRCh37	0	1	0	1	1	1	0	0	1	0	0
21	37377527	cg25825220_BC21	cg25825220	2	GRCh37	0	0	1	1	0	0	1	0	1	0	0
21	37560451	cg25827981_TC21	cg25827981	2	GRCh37	0	0	1	1	1	1	0	1	0	0	0
21	37560615	cg25827982_TC21	cg25827982	2	GRCh37	0	0	1	1	0	1	0	1	0	0	0
21	37560635	cg25827983_BC21	cg25827983	2	GRCh37	0	0	1	1	0	1	0	1	0	0	0
21	37560681	cg25827984_TC21	cg25827984	2	GRCh37	0	0	1	1	0	1	0	1	0	0	0
21	37560709	cg25827985_TC21	cg25827985	2	GRCh37	0	0	1	1	0	1	0	1	0	0	0
21	37560844	cg25827986_TC21	cg25827986	2	GRCh37	0	0	1	1	0	1	0	1	1	0	0
21	37582523	cg25828382_BC21	cg25828382	2	GRCh37	0	0	1	1	1	0	0	0	1	0	0
21	37582533	cg25828383_TC21	cg25828383	2	GRCh37	0	0	1	1	1	0	0	0	1	0	0
21	37694578	cg25830387_BC21	cg25830387	2	GRCh37	0	0	1	1	0	0	1	0	1	0	0
21	37694939	cg25830395_BC21	cg25830395	2	GRCh37	0	0	1	1	0	0	0	1	1	0	0
21	37694965	cg25830396_TC21	cg25830396	2	GRCh37	0	0	1	1	0	0	0	1	1	0	0
21	37695006	cg25830397_BC21	cg25830397	2	GRCh37	0	0	1	1	0	0	0	1	1	0	0
21	38157360	cg25837983_TC21	cg25837983	2	GRCh37	0	0	1	0	1	1	0	0	1	0	0
21	38157366	cg25837985_TC21	cg25837985	2	GRCh37	0	0	1	0	1	1	0	0	1	0	0
21	38571319	cg25843541_TC21	cg25843541	2	GRCh37	0	0	1	0	0	1	0	1	1	0	0
21	38572123	cg25843553_TC21	cg25843553	2	GRCh37	0	0	1	0	1	0	0	1	1	0	0
21	38597819	cg25843954_TC21	cg25843954	2	GRCh37	0	0	1	1	0	0	0	1	1	0	0
21	38597878	cg25843957_BC21	cg25843957	2	GRCh37	0	0	1	1	0	0	0	1	1	0	0
21	38597910	cg25843958_BC21	cg25843958	2	GRCh37	0	0	1	1	0	0	0	1	1	0	0
21	38597988	cg25843961_TC21	cg25843961	2	GRCh37	0	0	1	1	0	0	0	1	1	0	0
21	38598033	cg25843965_BC21	cg25843965	2	GRCh37	0	0	1	1	0	0	0	1	1	0	0
21	38598038	cg25843966_TC21	cg25843966	2	GRCh37	0	0	1	1	0	0	0	1	1	0	0
21	38598066	cg25843967_TC21	cg25843967	2	GRCh37	0	0	1	1	0	0	0	1	1	0	0
21	38598577	cg25843971_TC21	cg25843971	2	GRCh37	0	0	1	0	0	1	0	1	1	0	0
21	38629643	cg25844449_BC21	cg25844449	2	GRCh37	0	0	1	1	0	1	1	0	0	0	0
21	38629724	cg25844457_TC21	cg25844457	2	GRCh37	0	0	1	1	0	1	1	0	0	0	0
21	38629744	cg25844458_BC21	cg25844458	2	GRCh37	0	0	1	1	0	1	1	0	0	0	0
21	38629775	cg25844459_BC21	cg25844459	2	GRCh37	0	0	1	1	0	1	1	0	0	0	0
21	38629881	cg25844461_BC21	cg25844461	2	GRCh37	0	0	1	1	0	1	1	0	0	0	0
21	38629903	cg25844462_BC21	cg25844462	2	GRCh37	0	0	1	1	0	1	1	0	0	0	0
21	38630122	cg25844472_BC21	cg25844472	2	GRCh37	0	0	1	1	1	1	1	0	0	0	0
21	38630173	cg25844474_BC21	cg25844474	2	GRCh37	0	0	1	1	1	1	1	0	0	0	0
21	38630189	cg25844475_BC21	cg25844475	2	GRCh37	0	0	1	1	1	1	1	0	0	0	0
21	39858731	cg25856631_BC21	cg25856631	2	GRCh37	0	0	1	0	1	1	0	1	1	0	0
21	39858802	cg25856633_TC21	cg25856633	2	GRCh37	0	0	1	0	1	1	0	0	1	0	0
21	40018533	cg25858193_TC21	cg25858193	2	GRCh37	0	0	1	1	1	0	1	0	0	0	0
21	40018615	cg25858194_BC21	cg25858194	2	GRCh37	0	0	1	1	1	0	1	0	0	0	0
21	40018633	cg25858195_BC21	cg25858195	2	GRCh37	0	0	1	1	1	0	1	0	0	0	0
21	40018800	cg25858196_BC21	cg25858196	2	GRCh37	0	0	1	0	1	1	1	0	0	0	0
21	40123638	cg25859556_TC21	cg25859556	2	GRCh37	0	0	1	1	1	0	0	0	1	0	0
21	40123710	cg25859558_BC21	cg25859558	2	GRCh37	0	0	1	1	1	0	0	0	1	0	0
21	40123754	cg25859559_BC21	cg25859559	2	GRCh37	0	0	1	1	1	0	0	0	1	0	0
21	40123792	cg25859560_BC21	cg25859560	2	GRCh37	0	0	1	1	1	0	0	0	1	0	0
21	40123810	cg25859561_BC21	cg25859561	2	GRCh37	0	0	1	1	1	0	0	0	1	0	0
21	40123814	cg25859562_TC21	cg25859562	2	GRCh37	0	0	1	1	1	0	0	0	1	0	0
21	40123837	cg25859563_BC21	cg25859563	2	GRCh37	0	0	1	1	1	0	0	0	1	0	0
21	40123860	cg25859564_BC21	cg25859564	2	GRCh37	0	0	1	1	1	0	0	0	1	0	0
21	40182761	cg25860356_BC21	cg25860356	2	GRCh37	0	0	1	1	0	1	1	1	1	0	0
21	40182912	cg25860357_BC21	cg25860357	2	GRCh37	0	0	1	1	0	1	0	1	1	0	0
21	40183011	cg25860358_BC21	cg25860358	2	GRCh37	0	0	1	1	0	1	0	1	1	0	0
21	40183022	cg25860359_BO21	cg25860359	2	GRCh37	0	0	1	1	0	1	0	1	1	0	0
21	40183043	cg25860360_BC21	cg25860360	2	GRCh37	0	0	1	1	0	1	0	1	1	0	0
21	40183132	cg25860361_TC21	cg25860361	2	GRCh37	0	0	1	1	0	1	0	1	1	0	0
21	40183271	cg25860362_TC21	cg25860362	2	GRCh37	0	0	1	1	0	0	0	1	1	0	0
21	40183281	cg25860363_TC21	cg25860363	2	GRCh37	0	0	1	1	0	0	0	1	1	0	0
21	40183397	cg25860364_TC21	cg25860364	2	GRCh37	0	0	1	1	0	0	0	1	1	0	0
21	40183522	cg25860366_TC21	cg25860366	2	GRCh37	0	0	1	1	0	0	0	1	1	0	0
21	40183543	cg25860367_BC21	cg25860367	2	GRCh37	0	0	1	1	0	0	0	1	1	0	0
21	40361613	cg25862381_TC21	cg25862381	2	GRCh37	0	0	1	1	0	1	0	0	1	0	0
21	40361670	cg25862382_BC21	cg25862382	2	GRCh37	0	0	1	1	0	1	0	0	1	1	1
21	40361683	cg25862383_TC21	cg25862383	2	GRCh37	0	0	1	1	0	1	0	0	1	0	0
21	40753204	cg25867460_BC21	cg25867460	2	GRCh37	0	0	1	1	0	1	1	0	1	0	0
21	40753211	cg25867461_TC21	cg25867461	2	GRCh37	0	0	1	1	0	1	1	0	1	0	0
21	40753251	cg25867462_BC21	cg25867462	2	GRCh37	0	0	1	1	0	1	1	0	1	0	0
21	42541869	cg25885270_TC21	cg25885270	2	GRCh37	0	0	1	1	0	0	1	0	1	0	0
21	42542548	cg25885275_TC21	cg25885275	2	GRCh37	0	0	1	1	0	0	1	0	1	0	0
21	42619631	cg25886365_TC21	cg25886365	2	GRCh37	0	0	1	1	1	0	0	1	0	0	0
21	42619639	cg25886366_BC21	cg25886366	2	GRCh37	0	0	1	1	1	0	0	1	0	0	0
21	42619713	cg25886368_BC21	cg25886368	2	GRCh37	0	0	1	1	1	0	0	1	0	0	0
21	42619722	cg25886369_TC21	cg25886369	2	GRCh37	0	0	1	1	1	0	0	1	0	0	0
21	42619782	cg25886370_BC21	cg25886370	2	GRCh37	0	0	1	1	1	0	0	1	0	0	0
21	42619784	cg25886372_BC21	cg25886372	2	GRCh37	0	0	1	1	1	0	0	1	0	0	0
21	42619803	cg25886373_TC21	cg25886373	2	GRCh37	0	0	1	1	1	0	0	1	0	0	0
21	42955136	cg28071125_TC21	cg28071125	2	GRCh37	0	0	1	1	1	1	0	0	0	0	0
21	43089118	cg25892345_TC21	cg25892345	2	GRCh37	0	0	1	0	1	1	0	0	1	0	0
21	43089173	cg25892348_TC21	cg25892348	2	GRCh37	0	0	1	0	1	1	0	0	1	0	0
21	43089184	cg25892349_BC21	cg25892349	2	GRCh37	0	0	1	0	1	1	0	0	1	0	0
21	43098598	cg02983759_BC21	cg02983759	2	GRCh37	1	0	0	1	1	1	0	0	1	0	0
21	43222892	cg25895084_TC21	cg25895084	2	GRCh37	0	0	1	1	1	0	0	1	0	0	0
21	43222904	cg25895085_BC21	cg25895085	2	GRCh37	0	0	1	1	1	0	0	1	0	0	0
21	43222907	cg25895086_BC21	cg25895086	2	GRCh37	0	0	1	1	1	0	0	1	0	0	0
21	43315983	cg25897266_TC21	cg25897266	2	GRCh37	0	0	1	1	0	0	0	1	1	0	0
21	43316011	cg25897267_TC21	cg25897267	2	GRCh37	0	0	1	1	0	0	0	1	1	0	0
21	43316023	cg25897268_TC21	cg25897268	2	GRCh37	0	0	1	1	0	0	0	1	1	0	0
21	43316047	cg25897269_TC21	cg25897269	2	GRCh37	0	0	1	1	0	0	0	1	1	0	0
21	43316091	cg25897271_TC21	cg25897271	2	GRCh37	0	0	1	1	0	0	0	1	1	0	0
21	43316116	cg25897272_BC21	cg25897272	2	GRCh37	0	0	1	1	0	0	0	1	1	0	0
21	43316120	cg25897273_BC21	cg25897273	2	GRCh37	0	0	1	1	0	0	0	1	1	0	0
21	43316176	cg25897274_BC21	cg25897274	2	GRCh37	0	0	1	1	0	0	0	1	1	0	0
21	43316178	cg25897275_TC21	cg25897275	2	GRCh37	0	0	1	1	0	0	0	1	1	0	0
21	43352339	cg25897953_BC21	cg25897953	2	GRCh37	0	0	1	1	1	0	0	0	1	0	0
21	43352348	cg25897954_TC21	cg25897954	2	GRCh37	0	0	1	1	1	0	0	0	1	0	0
21	43352613	cg25897964_TC21	cg25897964	2	GRCh37	0	0	1	1	1	0	0	1	1	0	0
21	43352620	cg25897965_TC21	cg25897965	2	GRCh37	0	0	1	1	1	0	0	1	1	0	0
21	43654600	cg25903545_TC21	cg25903545	2	GRCh37	0	0	1	1	1	0	0	0	1	0	0
21	43786699	cg02643667_BC21	cg02643667	2	GRCh37	1	0	0	1	0	0	0	0	0	0	0
21	43795968	cg25906310_BC21	cg25906310	2	GRCh37	0	0	1	1	0	1	0	0	1	0	0
21	43835277	cg25906923_BC11	cg25906923	1	GRCh37	0	0	1	1	1	1	0	1	1	0	0
21	43835303	cg25906924_BC21	cg25906924	2	GRCh37	0	0	1	1	1	1	0	1	1	0	0
21	43835332	cg25906926_TC21	cg25906926	2	GRCh37	0	0	1	1	1	1	0	1	1	0	0
21	43835374	cg25906927_TC21	cg25906927	2	GRCh37	0	0	1	1	1	1	0	1	1	0	0
21	43835386	cg25906928_BC21	cg25906928	2	GRCh37	0	0	1	1	1	1	0	1	1	0	0
21	43835524	cg25906930_TC21	cg25906930	2	GRCh37	0	0	1	1	1	1	0	1	1	0	0
21	43835564	cg25906931_BC21	cg25906931	2	GRCh37	0	0	1	1	1	1	0	1	1	0	0
21	43835700	cg25906934_BC21	cg25906934	2	GRCh37	0	0	1	1	0	0	0	1	1	0	0
21	43835705	cg25906935_TC21	cg25906935	2	GRCh37	0	0	1	1	0	0	0	1	1	0	0
21	43835708	cg25906936_BC21	cg25906936	2	GRCh37	0	0	1	1	0	0	0	1	1	0	0
21	43835762	cg25906937_TC21	cg25906937	2	GRCh37	0	0	1	1	0	0	0	1	1	0	0
21	43835770	cg25906938_TC21	cg25906938	2	GRCh37	0	0	1	1	0	0	0	1	1	0	0
21	43835776	cg25906939_TC21	cg25906939	2	GRCh37	0	0	1	1	0	0	0	1	1	0	1
21	43835905	cg25906940_TC21	cg25906940	2	GRCh37	0	0	1	1	0	0	0	1	1	0	0
21	43835920	cg25906941_BC21	cg25906941	2	GRCh37	0	0	1	1	0	0	0	1	1	0	0
21	44141459	cg25912966_TC21	cg25912966	2	GRCh37	0	0	1	1	0	0	1	0	1	0	0
21	44141479	cg25912967_BC21	cg25912967	2	GRCh37	0	0	1	1	0	0	1	0	1	0	0
21	44141498	cg25912968_BC21	cg25912968	2	GRCh37	0	0	1	1	0	0	1	0	1	0	0
21	44142439	cg25912980_TC21	cg25912980	2	GRCh37	0	0	1	1	0	0	0	1	1	0	0
21	44142559	cg25912982_BC21	cg25912982	2	GRCh37	0	0	1	1	0	0	0	1	1	0	0
21	44142582	cg25912984_BC21	cg25912984	2	GRCh37	0	0	1	1	0	0	0	1	1	0	0
21	44142611	cg25912985_BC21	cg25912985	2	GRCh37	0	0	1	1	0	0	0	1	1	0	0
21	44142649	cg25912986_TC21	cg25912986	2	GRCh37	0	0	1	1	0	0	0	1	1	0	0
21	44457009	cg25611537_TC21	cg25611537	2	GRCh37	0	0	1	1	0	0	0	1	1	0	0
21	44457035	cg25611538_TC21	cg25611538	2	GRCh37	0	0	1	1	0	0	0	1	1	0	0
21	44457110	cg25611539_BC21	cg25611539	2	GRCh37	0	0	1	1	0	0	0	1	1	0	0
21	44457289	cg25611552_BC21	cg25611552	2	GRCh37	0	0	1	1	0	0	0	1	1	0	0
21	44457413	cg25919605_BC21	cg25919605	2	GRCh37	0	0	1	1	0	0	0	1	1	0	0
21	44457483	cg25919607_TC21	cg25919607	2	GRCh37	0	0	1	1	0	0	0	1	1	0	0
21	44457488	cg25919608_BC21	cg25919608	2	GRCh37	0	0	1	1	0	0	0	1	1	0	0
21	44457516	cg25919609_BC21	cg25919609	2	GRCh37	0	0	1	1	0	0	0	1	1	0	0
21	44457577	cg25611560_BC21	cg25611560	2	GRCh37	0	0	1	1	0	0	0	1	1	0	0
21	44457579	cg25611561_TC21	cg25611561	2	GRCh37	0	0	1	1	0	0	0	1	1	0	0
21	44466376	cg25611773_TC21	cg25611773	2	GRCh37	0	0	1	1	1	0	0	0	1	0	0
21	44484591	cg25612300_BC21	cg25612300	2	GRCh37	0	0	1	1	0	0	0	1	1	0	0
21	44484596	cg25612301_TC21	cg25612301	2	GRCh37	0	0	1	1	0	0	0	1	1	0	0
21	44484711	cg25612303_TC21	cg25612303	2	GRCh37	0	0	1	1	0	0	0	1	1	0	0
21	44484745	cg25612304_BC21	cg25612304	2	GRCh37	0	0	1	1	0	0	0	1	1	0	0
21	44484769	cg25612305_BC21	cg25612305	2	GRCh37	0	0	1	1	0	0	0	1	1	0	0
21	44484846	cg25612306_BC21	cg25612306	2	GRCh37	0	0	1	1	0	0	0	1	1	0	0
21	44484874	cg25612307_TC21	cg25612307	2	GRCh37	0	0	1	1	0	0	0	1	1	0	0
21	44484907	cg25612308_TC21	cg25612308	2	GRCh37	0	0	1	1	0	0	0	1	1	0	0
21	44484948	cg25612309_TC21	cg25612309	2	GRCh37	0	0	1	1	0	0	0	1	1	0	0
21	44528515	cg25613631_BC21	cg25613631	2	GRCh37	0	0	1	1	0	1	1	0	0	0	0
21	44528537	cg25613632_TC21	cg25613632	2	GRCh37	0	0	1	1	0	1	1	0	0	0	0
21	44528657	cg25613633_TC21	cg25613633	2	GRCh37	0	0	1	1	0	1	0	0	1	0	0
21	44528684	cg25613634_TC21	cg25613634	2	GRCh37	0	0	1	1	0	1	0	0	1	0	0
21	44528744	cg25613635_TC21	cg25613635	2	GRCh37	0	0	1	1	0	1	0	0	1	0	0
21	44528876	cg25613636_BC21	cg25613636	2	GRCh37	0	0	1	1	0	1	0	0	1	0	0
21	44528911	cg25613637_BC21	cg25613637	2	GRCh37	0	0	1	1	0	1	0	0	1	0	0
21	44529110	cg25613639_TC21	cg25613639	2	GRCh37	0	0	1	1	0	1	1	0	1	0	0
21	44529206	cg25613640_TC21	cg25613640	2	GRCh37	0	0	1	1	0	1	0	0	1	0	0
21	44529262	cg25613643_TC21	cg25613643	2	GRCh37	0	0	1	1	0	1	0	0	1	0	0
21	44529339	cg25613644_BC21	cg25613644	2	GRCh37	0	0	1	1	0	1	0	0	1	0	0
21	44529353	cg25613645_BC21	cg25613645	2	GRCh37	0	0	1	1	0	1	0	0	1	0	0
21	44529447	cg25613646_BC21	cg25613646	2	GRCh37	0	0	1	1	0	1	0	0	1	0	0
21	44529528	cg25613647_BC21	cg25613647	2	GRCh37	0	0	1	1	0	1	0	0	1	0	0
21	44529613	cg25613648_TC21	cg25613648	2	GRCh37	0	0	1	1	0	1	0	0	1	0	0
21	44529639	cg25613649_BC21	cg25613649	2	GRCh37	0	0	1	1	0	1	0	0	1	0	0
21	44582276	cg25614645_TC21	cg25614645	2	GRCh37	0	0	1	1	0	1	0	0	1	0	0
21	44727095	cg25921701_TC21	cg25921701	2	GRCh37	0	0	1	1	1	0	0	1	0	0	0
21	44727150	cg25921702_TC21	cg25921702	2	GRCh37	0	0	1	1	1	0	0	1	0	0	0
21	44727266	cg25921707_TC21	cg25921707	2	GRCh37	0	0	1	1	1	0	0	1	0	0	0
21	44759600	cg25922381_TC21	cg25922381	2	GRCh37	0	0	1	1	0	1	0	0	1	0	0
21	44759612	cg25922382_TC21	cg25922382	2	GRCh37	0	0	1	1	0	1	0	0	1	0	0
21	44782530	cg25923098_TC21	cg25923098	2	GRCh37	0	0	1	1	1	0	1	0	1	0	0
21	44782579	cg25923101_BC21	cg25923101	2	GRCh37	0	0	1	1	0	0	1	0	1	0	0
21	44782600	cg25923104_TC21	cg25923104	2	GRCh37	0	0	1	1	0	0	1	0	1	0	0
21	44817021	cg25610503_TC21	cg25610503	2	GRCh37	0	0	1	1	1	0	0	0	1	0	0
21	44817040	cg25610502_TC21	cg25610502	2	GRCh37	0	0	1	1	1	0	0	0	1	0	0
21	44831058	cg25923550_TC21	cg25923550	2	GRCh37	0	0	1	1	0	1	0	0	1	0	0
21	44831074	cg25610073_TC21	cg25610073	2	GRCh37	0	0	1	1	0	1	0	0	1	0	0
21	44831149	cg25610067_TC21	cg25610067	2	GRCh37	0	0	1	1	0	1	0	0	1	0	0
21	44831157	cg25610066_BC21	cg25610066	2	GRCh37	0	0	1	1	0	1	0	0	1	0	0
21	44831203	cg25610064_TC21	cg25610064	2	GRCh37	0	0	1	1	0	1	0	0	1	0	0
21	44831264	cg25610059_BC21	cg25610059	2	GRCh37	0	0	1	1	0	1	0	0	1	0	0
21	44831272	cg25610058_BC21	cg25610058	2	GRCh37	0	0	1	1	0	1	0	0	1	0	0
21	44837241	cg25609870_TC21	cg25609870	2	GRCh37	0	0	1	1	0	1	0	1	0	0	0
21	44837245	cg25609869_BC21	cg25609869	2	GRCh37	0	0	1	1	0	1	0	1	0	0	0
21	44837382	cg25609865_TC21	cg25609865	2	GRCh37	0	0	1	1	0	1	0	1	0	0	0
21	44837394	cg25609864_BC21	cg25609864	2	GRCh37	0	0	1	1	0	1	0	1	0	0	0
21	44837407	cg25609863_TC21	cg25609863	2	GRCh37	0	0	1	1	0	1	0	1	0	0	0
21	44844054	cg25609612_TC21	cg25609612	2	GRCh37	0	0	1	1	0	0	1	1	1	0	0
21	44844187	cg25609611_TC21	cg25609611	2	GRCh37	0	0	1	1	0	0	1	1	1	0	0
21	44844485	cg25609605_BC21	cg25609605	2	GRCh37	0	0	1	1	0	0	1	1	0	0	0
21	44844785	cg25609604_TC21	cg25609604	2	GRCh37	0	0	1	1	0	0	1	1	0	0	0
21	44860765	cg25609003_TC21	cg25609003	2	GRCh37	0	0	1	1	1	0	0	0	1	0	0
21	44860827	cg25609002_BC21	cg25609002	2	GRCh37	0	0	1	1	1	0	0	0	1	0	0
21	44860919	cg25609001_BC21	cg25609001	2	GRCh37	0	0	1	1	1	0	0	0	1	0	0
21	44860925	cg25609000_BC21	cg25609000	2	GRCh37	0	0	1	1	1	0	0	0	1	0	0
21	44860930	cg25608999_TC21	cg25608999	2	GRCh37	0	0	1	1	1	0	0	0	1	0	0
21	44860945	cg25608998_TC21	cg25608998	2	GRCh37	0	0	1	1	1	0	0	0	1	0	0
21	44860951	cg25608997_BC21	cg25608997	2	GRCh37	0	0	1	1	1	0	0	0	1	0	0
21	44871801	cg25608611_TC21	cg25608611	2	GRCh37	0	0	1	0	1	1	0	0	1	0	0
21	44871804	cg25608610_BC21	cg25608610	2	GRCh37	0	0	1	0	1	1	0	0	1	0	0
21	44871855	cg25608609_BC21	cg25608609	2	GRCh37	0	0	1	1	1	1	0	0	1	0	0
21	44871908	cg25608606_TC21	cg25608606	2	GRCh37	0	0	1	1	1	1	0	0	1	0	0
21	44872099	cg25608597_BC21	cg25608597	2	GRCh37	0	0	1	1	0	1	0	0	1	0	0
21	44872359	cg25608585_TC21	cg25608585	2	GRCh37	0	0	1	1	0	1	0	0	1	0	0
21	44876620	cg25608458_BC21	cg25608458	2	GRCh37	0	0	1	1	0	0	1	0	1	0	0
21	44876956	cg25608439_BC21	cg25608439	2	GRCh37	0	0	1	1	0	0	1	0	1	0	0
21	44876962	cg25608438_TC21	cg25608438	2	GRCh37	0	0	1	1	0	0	1	0	1	0	0
21	45149094	cg25926674_TC21	cg25926674	2	GRCh37	0	0	1	1	0	1	1	0	1	0	1
21	45149160	cg25926675_TC21	cg25926675	2	GRCh37	0	0	1	1	0	1	1	0	1	0	0
21	45149190	cg25926676_TC21	cg25926676	2	GRCh37	0	0	1	1	0	1	1	0	1	0	0
21	45149332	cg25926686_TC21	cg25926686	2	GRCh37	0	0	1	0	0	1	0	1	1	0	0
21	45151975	cg25926734_BC21	cg25926734	2	GRCh37	0	0	1	1	0	0	0	1	1	0	0
21	45160072	cg25926962_BC21	cg25926962	2	GRCh37	0	0	1	1	0	0	0	1	1	0	0
21	45160606	cg25926984_BC21	cg25926984	2	GRCh37	0	0	1	1	0	0	0	1	1	0	0
21	45160791	cg25926986_TC21	cg25926986	2	GRCh37	0	0	1	1	1	0	0	1	1	0	0
21	45160913	cg25926994_TC21	cg25926994	2	GRCh37	0	0	1	1	1	0	0	1	1	0	0
21	45187751	cg25927831_TC21	cg25927831	2	GRCh37	0	0	1	1	0	1	0	1	1	0	0
21	45187757	cg25927832_TC21	cg25927832	2	GRCh37	0	0	1	1	0	1	0	1	1	0	0
21	45187869	cg25927835_TC21	cg25927835	2	GRCh37	0	0	1	1	0	1	0	1	1	0	0
21	45187924	cg25927837_TC21	cg25927837	2	GRCh37	0	0	1	1	0	1	0	1	1	0	0
21	45187978	cg25927840_TC21	cg25927840	2	GRCh37	0	0	1	1	1	1	0	1	1	0	0
21	45188008	cg25927843_TC21	cg25927843	2	GRCh37	0	0	1	1	1	1	0	1	1	0	0
21	45188073	cg25927844_BC11	cg25927844	1	GRCh37	0	0	1	1	1	1	0	1	1	0	0
21	45188194	cg25927847_TC21	cg25927847	2	GRCh37	0	0	1	1	1	1	0	1	1	0	0
21	45188214	cg25927849_TC21	cg25927849	2	GRCh37	0	0	1	1	1	1	0	1	1	0	0
21	45188248	cg25927850_TC21	cg25927850	2	GRCh37	0	0	1	1	1	0	0	1	1	0	0
21	45229396	cg25929137_BC21	cg25929137	2	GRCh37	0	0	1	1	0	1	0	1	1	0	0
21	45229423	cg25929138_TC21	cg25929138	2	GRCh37	0	0	1	1	0	1	0	1	1	0	0
21	45229596	cg25929149_BC21	cg25929149	2	GRCh37	0	0	1	1	0	1	0	1	1	0	0
21	45229603	cg25929150_BC21	cg25929150	2	GRCh37	0	0	1	1	0	1	0	1	1	0	0
21	45229657	cg25929152_BC21	cg25929152	2	GRCh37	0	0	1	1	0	1	0	1	1	0	0
21	45229693	cg25929153_BC21	cg25929153	2	GRCh37	0	0	1	1	0	1	0	1	1	0	0
21	45229755	cg25929154_TC21	cg25929154	2	GRCh37	0	0	1	1	0	1	0	1	1	0	0
21	45229786	cg25929155_TC21	cg25929155	2	GRCh37	0	0	1	1	0	1	0	1	1	0	0
21	45286904	cg25930762_BC11	cg25930762	1	GRCh37	0	0	1	1	1	1	1	1	1	0	0
21	45286912	cg25930763_TC11	cg25930763	1	GRCh37	0	0	1	1	1	1	1	1	1	0	0
21	45286914	cg25930764_BC21	cg25930764	2	GRCh37	0	0	1	1	1	1	1	1	1	0	0
21	45286916	cg25930765_BC21	cg25930765	2	GRCh37	0	0	1	1	1	1	1	1	1	0	0
21	45287054	cg25930769_BC21	cg25930769	2	GRCh37	0	0	1	1	0	1	0	1	1	0	0
21	45287067	cg25930770_BC21	cg25930770	2	GRCh37	0	0	1	1	0	1	0	1	1	0	0
21	45287123	cg25930771_TC21	cg25930771	2	GRCh37	0	0	1	1	0	0	0	1	1	0	0
21	45287128	cg25930772_BC21	cg25930772	2	GRCh37	0	0	1	1	0	0	0	1	1	0	0
21	45579085	cg25601039_BC21	cg25601039	2	GRCh37	0	0	1	1	0	0	1	0	1	0	0
21	45579350	cg25936323_TC21	cg25936323	2	GRCh37	0	0	1	1	0	1	1	0	1	0	0
21	45579647	cg25601019_TC21	cg25601019	2	GRCh37	0	0	1	1	0	1	1	0	1	0	0
21	45579666	cg25601018_TC21	cg25601018	2	GRCh37	0	0	1	1	0	1	1	0	1	0	0
21	45580868	cg25600977_BC21	cg25600977	2	GRCh37	0	0	1	1	0	1	0	0	1	0	0
21	45595962	cg25936507_BC21	cg25936507	2	GRCh37	0	0	1	1	0	1	0	0	1	0	0
21	45595970	cg25936508_TC21	cg25936508	2	GRCh37	0	0	1	1	0	1	0	0	1	0	0
21	45596101	cg25600423_TC21	cg25600423	2	GRCh37	0	0	1	1	0	1	0	0	1	0	0
21	45596219	cg25936515_BC21	cg25936515	2	GRCh37	0	0	1	1	0	1	0	0	1	0	0
21	45596314	cg25600415_BC21	cg25600415	2	GRCh37	0	0	1	1	0	1	0	0	1	0	0
21	45596326	cg25600414_BC21	cg25600414	2	GRCh37	0	0	1	1	0	1	0	0	1	0	0
21	45596336	cg25600413_BC21	cg25600413	2	GRCh37	0	0	1	1	0	1	0	0	1	0	0
21	45627757	cg25936703_TC21	cg25936703	2	GRCh37	0	0	1	1	0	1	0	0	1	0	0
21	45627799	cg25936704_TC21	cg25936704	2	GRCh37	0	0	1	1	0	1	0	0	1	0	0
21	45627814	cg25936706_TC21	cg25936706	2	GRCh37	0	0	1	1	0	1	0	0	1	0	0
21	45628003	cg25936709_BC11	cg25936709	1	GRCh37	0	0	1	1	1	1	1	0	1	0	0
21	45628025	cg25936710_TC11	cg25936710	1	GRCh37	0	0	1	1	1	1	1	0	1	0	0
21	45754019	cg25939327_TC21	cg25939327	2	GRCh37	0	0	1	1	0	1	0	1	1	0	0
21	45754023	cg25939328_BC21	cg25939328	2	GRCh37	0	0	1	1	0	1	0	1	1	0	0
21	45754070	cg25939334_BC21	cg25939334	2	GRCh37	0	0	1	1	0	1	0	1	1	0	0
21	45754252	cg25939341_BC21	cg25939341	2	GRCh37	0	0	1	1	0	0	0	1	1	0	0
21	46193562	cg25948672_BC21	cg25948672	2	GRCh37	0	0	1	1	1	0	0	1	0	0	0
21	46193564	cg25948673_BC21	cg25948673	2	GRCh37	0	0	1	1	1	0	0	1	0	0	0
21	46193646	cg25948674_TC21	cg25948674	2	GRCh37	0	0	1	1	1	0	0	1	0	0	0
21	46193654	cg25948675_BC21	cg25948675	2	GRCh37	0	0	1	1	1	0	0	1	0	0	0
21	46193657	cg25948676_BC21	cg25948676	2	GRCh37	0	0	1	1	1	0	0	1	0	0	0
21	46193659	cg25948677_BC21	cg25948677	2	GRCh37	0	0	1	1	1	0	0	1	0	0	0
21	46193757	cg25948678_BC21	cg25948678	2	GRCh37	0	0	1	1	1	0	0	1	0	0	0
21	46193779	cg25948679_BC21	cg25948679	2	GRCh37	0	0	1	1	1	0	0	1	0	0	0
21	46340400	cg25952462_BC21	cg25952462	2	GRCh37	0	0	1	1	0	1	1	0	0	0	0
21	46783905	cg25962741_TC21	cg25962741	2	GRCh37	0	0	1	1	1	0	0	0	1	0	0
21	46783973	cg25962742_TC21	cg25962742	2	GRCh37	0	0	1	1	1	0	0	0	1	0	0
21	46784027	cg25962745_TC21	cg25962745	2	GRCh37	0	0	1	1	1	0	1	0	1	0	0
21	46784186	cg25962747_BC21	cg25962747	2	GRCh37	0	0	1	1	1	0	1	0	1	0	0
21	46784275	cg25962749_TC21	cg25962749	2	GRCh37	0	0	1	1	1	0	1	0	1	0	0
21	46784280	cg25962750_TC21	cg25962750	2	GRCh37	0	0	1	1	1	0	1	0	1	0	0
21	46784328	cg25962752_BC21	cg25962752	2	GRCh37	0	0	1	1	1	0	1	0	1	0	0
21	46784345	cg25962753_BC21	cg25962753	2	GRCh37	0	0	1	1	1	0	1	0	1	0	0
21	46784352	cg25962754_TC21	cg25962754	2	GRCh37	0	0	1	1	1	0	1	0	1	0	0
21	47061009	cg25970850_BC21	cg25970850	2	GRCh37	0	0	1	1	1	0	0	0	1	0	0
21	47402498	cg25977047_BC21	cg25977047	2	GRCh37	0	0	1	1	0	1	1	1	0	0	0
21	47402541	cg25977049_TC21	cg25977049	2	GRCh37	0	0	1	1	0	1	1	1	0	0	0
21	47402555	cg25977050_BC21	cg25977050	2	GRCh37	0	0	1	1	0	1	1	1	0	0	0
21	47402591	cg25977051_TC21	cg25977051	2	GRCh37	0	0	1	1	0	1	1	1	0	0	0
21	47402624	cg25977052_BC21	cg25977052	2	GRCh37	0	0	1	1	0	1	1	1	0	0	0
21	47402848	cg25977067_TC21	cg25977067	2	GRCh37	0	0	1	0	0	1	1	1	0	0	0
21	47402921	cg25977070_BC21	cg25977070	2	GRCh37	0	0	1	0	0	1	1	1	0	0	0
21	47402949	cg25977072_TC21	cg25977072	2	GRCh37	0	0	1	0	0	1	1	1	0	0	0
21	47403030	cg25977076_TC21	cg25977076	2	GRCh37	0	0	1	0	0	1	1	1	0	0	0
21	47403047	cg25977077_TC21	cg25977077	2	GRCh37	0	0	1	0	0	1	1	1	0	0	0
21	47403049	cg25977078_BC21	cg25977078	2	GRCh37	0	0	1	0	0	1	1	1	0	0	0
21	47403088	cg25977079_BC21	cg25977079	2	GRCh37	0	0	1	0	0	1	1	1	0	0	0
21	47403127	cg25977080_TC21	cg25977080	2	GRCh37	0	0	1	0	0	1	1	1	0	0	0
21	47403142	cg25977081_TC21	cg25977081	2	GRCh37	0	0	1	0	0	1	1	1	0	0	0
21	47573111	cg25981828_BC21	cg25981828	2	GRCh37	0	0	1	1	0	0	0	1	1	0	0
21	47573167	cg25981832_BC21	cg25981832	2	GRCh37	0	0	1	1	0	0	0	1	1	0	0
21	47573172	cg25981833_BC21	cg25981833	2	GRCh37	0	0	1	1	0	0	0	1	1	0	0
21	47573228	cg25981834_BC21	cg25981834	2	GRCh37	0	0	1	1	0	0	0	1	1	0	0
21	47573324	cg25981835_TC21	cg25981835	2	GRCh37	0	0	1	1	0	0	0	1	1	0	0
21	47573343	cg25981836_TC21	cg25981836	2	GRCh37	0	0	1	1	0	0	0	1	1	0	1
21	47573403	cg25981840_BC21	cg25981840	2	GRCh37	0	0	1	1	0	0	0	1	1	0	0
21	47573439	cg25981841_BC21	cg25981841	2	GRCh37	0	0	1	1	0	0	0	1	1	0	0
21	47573458	cg25981842_TC21	cg25981842	2	GRCh37	0	0	1	1	0	0	0	1	1	0	0
21	47573497	cg25981846_BC21	cg25981846	2	GRCh37	0	0	1	1	0	0	0	1	1	0	0
21	47573619	cg25981850_TC21	cg25981850	2	GRCh37	0	0	1	1	0	0	1	1	1	0	0
21	47581388	cg25982130_TC21	cg25982130	2	GRCh37	0	0	1	1	0	1	0	1	0	0	0
21	47581490	cg25982141_BC21	cg25982141	2	GRCh37	0	0	1	1	0	1	0	1	0	0	0
21	47581497	cg25982142_BC21	cg25982142	2	GRCh37	0	0	1	1	0	1	0	1	0	0	0
21	47716365	cg25984828_BC21	cg25984828	2	GRCh37	0	0	1	1	0	0	1	0	1	0	0
21	47716394	cg25984829_BC21	cg25984829	2	GRCh37	0	0	1	1	0	0	1	0	1	0	0
21	47716449	cg25984830_TC21	cg25984830	2	GRCh37	0	0	1	1	0	0	1	0	1	0	0
21	47716460	cg25984831_TC21	cg25984831	2	GRCh37	0	0	1	1	0	0	1	0	1	0	0
21	47716499	cg25984833_BC21	cg25984833	2	GRCh37	0	0	1	1	0	0	1	0	1	0	0
21	47716551	cg25984838_TC21	cg25984838	2	GRCh37	0	0	1	1	0	0	1	0	1	1	1
21	47716559	cg25984839_BC21	cg25984839	2	GRCh37	0	0	1	1	0	0	1	0	1	0	0
21	47788828	cg25986702_BC21	cg25986702	2	GRCh37	0	0	1	1	0	0	0	1	1	0	0
21	47788880	cg25986703_TC21	cg25986703	2	GRCh37	0	0	1	1	0	0	0	1	1	0	0
21	47875319	cg25989124_BC21	cg25989124	2	GRCh37	0	0	1	0	0	1	0	1	1	0	0
21	47875563	cg25989125_BC21	cg25989125	2	GRCh37	0	0	1	1	0	1	0	1	0	0	0
21	47875676	cg25989126_BC21	cg25989126	2	GRCh37	0	0	1	1	0	1	0	1	0	0	0
21	47875689	cg25989127_BC21	cg25989127	2	GRCh37	0	0	1	1	0	1	0	1	0	0	0
21	47875693	cg25989128_TC21	cg25989128	2	GRCh37	0	0	1	1	0	1	0	1	0	0	0
21	47875765	cg25989129_BC21	cg25989129	2	GRCh37	0	0	1	1	0	1	0	1	0	0	0
21	47875956	cg25989131_BC21	cg25989131	2	GRCh37	0	0	1	1	0	0	0	1	1	0	0
21	47875995	cg25989132_TC21	cg25989132	2	GRCh37	0	0	1	1	0	0	0	1	1	0	0
21	47935325	cg25989979_TC21	cg25989979	2	GRCh37	0	0	1	1	0	1	0	1	1	0	0
21	47936033	cg25989990_TC21	cg25989990	2	GRCh37	0	0	1	1	0	0	0	1	1	0	0
21	47936068	cg25989991_BC21	cg25989991	2	GRCh37	0	0	1	1	0	0	0	1	1	0	0
22	17640642	cg26021720_BC21	cg26021720	2	GRCh37	0	0	1	1	1	1	1	0	0	0	0
22	17640668	cg26021721_BC21	cg26021721	2	GRCh37	0	0	1	1	1	1	1	0	0	0	0
22	17640690	cg26021726_BC21	cg26021726	2	GRCh37	0	0	1	1	1	1	1	0	0	0	0
22	17640697	cg26021727_BC21	cg26021727	2	GRCh37	0	0	1	1	1	1	1	0	0	0	0
22	17640713	cg26021728_BC21	cg26021728	2	GRCh37	0	0	1	1	1	1	1	0	0	0	0
22	17640788	cg26021729_BC21	cg26021729	2	GRCh37	0	0	1	1	1	1	1	0	0	0	0
22	17640798	cg26021730_BC21	cg26021730	2	GRCh37	0	0	1	1	1	1	1	0	0	0	0
22	17640803	cg26021731_BC21	cg26021731	2	GRCh37	0	0	1	1	1	1	1	0	1	0	0
22	17640876	cg26021734_BC11	cg26021734	1	GRCh37	0	0	1	1	1	1	1	0	1	0	0
22	17640882	cg26021735_BC11	cg26021735	1	GRCh37	0	0	1	1	1	1	1	0	1	0	0
22	18051559	cg26028905_BC21	cg26028905	2	GRCh37	0	0	1	1	0	1	1	0	1	0	0
22	18051564	cg26028906_TC21	cg26028906	2	GRCh37	0	0	1	1	0	1	1	0	1	0	0
22	18313590	cg26034228_TC21	cg26034228	2	GRCh37	0	0	1	0	0	1	0	1	1	1	1
22	18313597	cg26034229_TC21	cg26034229	2	GRCh37	0	0	1	0	0	1	0	1	1	0	0
22	18314224	cg26034236_BC21	cg26034236	2	GRCh37	0	0	1	0	0	1	0	1	1	0	0
22	18314436	cg26034238_BC21	cg26034238	2	GRCh37	0	0	1	0	0	1	1	1	1	0	0
22	18314447	cg26034239_BC21	cg26034239	2	GRCh37	0	0	1	0	0	1	1	1	1	0	0
22	18314520	cg26034241_TC21	cg26034241	2	GRCh37	0	0	1	1	0	1	1	1	1	0	0
22	18314524	cg26034242_TC21	cg26034242	2	GRCh37	0	0	1	1	0	1	1	1	1	0	0
22	18314531	cg26034243_BC21	cg26034243	2	GRCh37	0	0	1	1	0	1	1	1	1	0	0
22	18314559	cg26034244_TC11	cg26034244	1	GRCh37	0	0	1	1	0	1	1	1	1	0	0
22	18324829	cg26034455_BC21	cg26034455	2	GRCh37	0	0	1	1	0	0	0	1	1	0	0
22	18324834	cg26034456_TC21	cg26034456	2	GRCh37	0	0	1	1	0	0	0	1	1	0	0
22	18325103	cg26034460_BC21	cg26034460	2	GRCh37	0	0	1	1	0	0	1	1	1	0	0
22	18325285	cg26034463_TC21	cg26034463	2	GRCh37	0	0	1	1	1	0	1	1	1	0	0
22	18325297	cg26034464_BC21	cg26034464	2	GRCh37	0	0	1	1	1	0	1	1	1	0	0
22	18325332	cg26034465_BC21	cg26034465	2	GRCh37	0	0	1	1	1	0	1	1	1	0	0
22	18325348	cg26034466_BC21	cg26034466	2	GRCh37	0	0	1	1	1	0	1	1	1	0	0
22	18325408	cg26034471_BC21	cg26034471	2	GRCh37	0	0	1	1	0	0	0	1	1	0	0
22	18325439	cg26034472_BC21	cg26034472	2	GRCh37	0	0	1	1	0	0	0	1	1	0	0
22	18325538	cg26034477_BC21	cg26034477	2	GRCh37	0	0	1	1	0	0	0	1	1	0	0
22	18325548	cg26034478_BC21	cg26034478	2	GRCh37	0	0	1	1	0	0	0	1	1	0	0
22	18340893	cg26034797_TC21	cg26034797	2	GRCh37	0	0	1	0	0	1	0	1	1	0	0
22	18340962	cg26034803_TC21	cg26034803	2	GRCh37	0	0	1	0	1	1	0	1	1	0	0
22	18341206	cg26034806_TC21	cg26034806	2	GRCh37	0	0	1	1	0	1	0	0	1	0	0
22	18342038	cg26034824_TC21	cg26034824	2	GRCh37	0	0	1	1	0	0	0	1	1	0	0
22	18428656	cg26036222_BC21	cg26036222	2	GRCh37	0	0	1	1	0	1	0	1	1	0	0
22	18428662	cg26036223_BC21	cg26036223	2	GRCh37	0	0	1	1	0	1	0	1	1	0	0
22	18428740	cg26036224_BC21	cg26036224	2	GRCh37	0	0	1	1	0	1	0	1	1	0	0
22	18428792	cg26036225_TC21	cg26036225	2	GRCh37	0	0	1	1	0	1	0	1	1	0	0
22	18428802	cg26036226_BC21	cg26036226	2	GRCh37	0	0	1	1	0	1	0	1	1	0	0
22	18428956	cg26036227_TC21	cg26036227	2	GRCh37	0	0	1	1	0	1	0	1	1	0	0
22	18633276	cg26040014_BC21	cg26040014	2	GRCh37	0	0	1	1	0	1	1	0	0	0	0
22	18919832	cg26048430_BC21	cg26048430	2	GRCh37	0	0	1	1	0	1	0	0	1	0	0
22	18919853	cg26048431_BC21	cg26048431	2	GRCh37	0	0	1	1	0	1	0	0	1	0	0
22	18919984	cg26048433_TC21	cg26048433	2	GRCh37	0	0	1	1	0	1	0	0	1	0	0
22	18920026	cg26048434_TC21	cg26048434	2	GRCh37	0	0	1	1	0	1	0	0	1	0	0
22	19172161	cg26053533_TC21	cg26053533	2	GRCh37	0	0	1	1	0	0	0	1	1	0	0
22	19629224	cg26060326_TC21	cg26060326	2	GRCh37	0	0	1	1	1	1	0	0	0	0	0
22	19749499	cg26063522_BC21	cg26063522	2	GRCh37	0	0	1	1	0	1	0	0	1	0	0
22	19749506	cg26063523_BC21	cg26063523	2	GRCh37	0	0	1	1	0	1	0	0	1	0	0
22	19749534	cg26063525_TC21	cg26063525	2	GRCh37	0	0	1	1	0	1	0	0	1	0	0
22	19749541	cg26063526_BC21	cg26063526	2	GRCh37	0	0	1	1	0	1	0	0	1	0	0
22	19749584	cg26063527_BC21	cg26063527	2	GRCh37	0	0	1	1	0	1	0	0	1	0	0
22	19749607	cg26063528_BC21	cg26063528	2	GRCh37	0	0	1	1	0	1	0	0	1	0	0
22	19749610	cg26063529_TC21	cg26063529	2	GRCh37	0	0	1	1	0	1	0	0	1	0	0
22	19749833	cg26063540_TC21	cg26063540	2	GRCh37	0	0	1	1	0	1	0	0	1	0	0
22	19749918	cg26063542_TC21	cg26063542	2	GRCh37	0	0	1	1	0	1	0	0	1	0	0
22	19750010	cg26063543_BC21	cg26063543	2	GRCh37	0	0	1	1	0	1	0	0	1	0	0
22	19750073	cg26063544_BC21	cg26063544	2	GRCh37	0	0	1	1	0	1	0	0	1	0	0
22	19750128	cg26063545_BC21	cg26063545	2	GRCh37	0	0	1	1	0	1	0	0	1	0	0
22	19750287	cg26063546_BC21	cg26063546	2	GRCh37	0	0	1	1	0	1	0	0	1	0	0
22	19750310	cg26063547_TC21	cg26063547	2	GRCh37	0	0	1	1	0	1	0	0	1	0	0
22	19750316	cg26063548_TC21	cg26063548	2	GRCh37	0	0	1	1	0	1	0	0	1	0	0
22	19754756	cg26063866_BC21	cg26063866	2	GRCh37	0	0	1	1	0	1	0	0	1	0	0
22	19754765	cg26063867_BC21	cg26063867	2	GRCh37	0	0	1	1	0	1	0	0	1	0	0
22	19754775	cg26063868_BC21	cg26063868	2	GRCh37	0	0	1	1	0	1	0	0	1	0	0
22	19754820	cg26063869_BC21	cg26063869	2	GRCh37	0	0	1	1	0	1	0	0	1	0	0
22	19754823	cg26063870_TC21	cg26063870	2	GRCh37	0	0	1	1	0	1	0	0	1	0	0
22	19754844	cg26063876_TC21	cg26063876	2	GRCh37	0	0	1	1	0	1	0	0	1	0	0
22	19754860	cg26063877_TC21	cg26063877	2	GRCh37	0	0	1	1	0	1	0	0	1	0	0
22	19754866	cg26063878_BC21	cg26063878	2	GRCh37	0	0	1	1	0	1	0	0	1	0	0
22	19792401	cg26064705_BC21	cg26064705	2	GRCh37	0	0	1	1	0	0	0	1	1	0	0
22	19792427	cg26064706_TC21	cg26064706	2	GRCh37	0	0	1	1	0	0	0	1	1	0	0
22	19792501	cg26064709_TC21	cg26064709	2	GRCh37	0	0	1	1	0	0	0	1	1	0	0
22	19798461	cg26064861_TC21	cg26064861	2	GRCh37	0	0	1	1	0	0	0	1	1	0	0
22	19798472	cg26064863_TC21	cg26064863	2	GRCh37	0	0	1	1	0	0	0	1	1	0	0
22	19798486	cg26064864_BC21	cg26064864	2	GRCh37	0	0	1	1	0	0	0	1	1	0	0
22	19798501	cg26064865_TC21	cg26064865	2	GRCh37	0	0	1	1	0	0	0	1	1	0	0
22	19798510	cg26064866_BC21	cg26064866	2	GRCh37	0	0	1	1	0	0	0	1	1	0	0
22	19798589	cg26064867_BC21	cg26064867	2	GRCh37	0	0	1	1	0	0	0	1	1	0	0
22	19802812	cg26064958_BC21	cg26064958	2	GRCh37	0	0	1	1	0	1	0	0	1	0	0
22	19802826	cg26064960_TC21	cg26064960	2	GRCh37	0	0	1	1	0	1	0	0	1	0	0
22	19802832	cg26064961_BC21	cg26064961	2	GRCh37	0	0	1	1	0	1	0	0	1	0	0
22	19802923	cg26064962_TC21	cg26064962	2	GRCh37	0	0	1	1	0	1	0	0	1	0	0
22	19803293	cg26064967_BC21	cg26064967	2	GRCh37	0	0	1	1	0	1	0	0	1	0	0
22	19860517	cg26065951_BC21	cg26065951	2	GRCh37	0	0	1	1	0	1	0	1	1	0	0
22	19860636	cg26065954_BC21	cg26065954	2	GRCh37	0	0	1	1	0	1	0	1	1	0	0
22	19860654	cg26065955_TC21	cg26065955	2	GRCh37	0	0	1	1	0	1	0	1	1	0	0
22	19861071	cg26065964_TC21	cg26065964	2	GRCh37	0	0	1	1	0	1	0	1	1	0	0
22	19861074	cg26065965_TC21	cg26065965	2	GRCh37	0	0	1	1	0	1	0	1	1	0	0
22	19861236	cg26065974_TC21	cg26065974	2	GRCh37	0	0	1	1	0	1	0	1	1	0	0
22	19861302	cg26065979_TC21	cg26065979	2	GRCh37	0	0	1	1	0	1	0	1	1	0	0
22	19861306	cg26065980_BC21	cg26065980	2	GRCh37	0	0	1	1	0	1	0	1	1	0	0
22	19861426	cg26065981_TC21	cg26065981	2	GRCh37	0	0	1	1	0	1	0	1	1	0	0
22	19861475	cg26065982_BC21	cg26065982	2	GRCh37	0	0	1	1	0	1	0	1	1	0	0
22	19949724	cg26067890_BC21	cg26067890	2	GRCh37	0	0	1	1	0	1	0	1	1	0	0
22	19950157	cg26067895_BC21	cg26067895	2	GRCh37	0	0	1	1	1	0	0	1	1	0	0
22	19950221	cg26067896_TC21	cg26067896	2	GRCh37	0	0	1	1	1	0	0	1	0	0	0
22	19950322	cg26067904_BC21	cg26067904	2	GRCh37	0	0	1	1	1	0	0	1	0	0	0
22	19950347	cg26067906_TC21	cg26067906	2	GRCh37	0	0	1	1	1	0	0	1	0	0	0
22	20229267	cg26074465_BC21	cg26074465	2	GRCh37	0	0	1	1	0	0	0	1	1	0	0
22	20229338	cg26074466_BC21	cg26074466	2	GRCh37	0	0	1	1	0	0	0	1	1	0	0
22	20229539	cg26074480_TC21	cg26074480	2	GRCh37	0	0	1	1	0	0	0	1	1	0	0
22	20229569	cg26074484_TC21	cg26074484	2	GRCh37	0	0	1	1	0	0	0	1	1	0	0
22	20229571	cg26074486_BC21	cg26074486	2	GRCh37	0	0	1	1	0	0	0	1	1	0	0
22	20229582	cg26074487_BC21	cg26074487	2	GRCh37	0	0	1	1	0	0	0	1	1	0	0
22	20229594	cg26074488_BC21	cg26074488	2	GRCh37	0	0	1	1	0	0	0	1	1	0	0
22	20229669	cg26074490_BC21	cg26074490	2	GRCh37	0	0	1	1	0	0	0	1	1	0	0
22	20229769	cg26074496_BC21	cg26074496	2	GRCh37	0	0	1	1	0	0	0	1	1	0	0
22	20229820	cg26074502_BC21	cg26074502	2	GRCh37	0	0	1	1	0	0	0	1	1	0	0
22	20229850	cg26074503_BC21	cg26074503	2	GRCh37	0	0	1	1	0	0	0	1	1	0	0
22	20229907	cg26074506_BC21	cg26074506	2	GRCh37	0	0	1	1	0	0	0	1	1	0	0
22	20778270	cg26078893_TC21	cg26078893	2	GRCh37	0	0	1	1	0	0	0	1	1	0	0
22	20778301	cg26078894_BC21	cg26078894	2	GRCh37	0	0	1	1	0	0	0	1	1	0	0
22	20778305	cg26078895_TC21	cg26078895	2	GRCh37	0	0	1	1	0	0	0	1	1	0	0
22	20778450	cg26078902_TC21	cg26078902	2	GRCh37	0	0	1	1	0	0	0	1	1	1	1
22	20778467	cg26078904_BC21	cg26078904	2	GRCh37	0	0	1	1	0	0	0	1	1	0	0
22	20778469	cg26078905_BC21	cg26078905	2	GRCh37	0	0	1	1	0	0	0	1	1	0	0
22	20784471	cg26079224_TC21	cg26079224	2	GRCh37	0	0	1	1	0	1	0	1	0	0	0
22	20849008	cg26080530_BC21	cg26080530	2	GRCh37	0	0	1	1	0	1	1	0	0	0	0
22	20849022	cg26080531_BC21	cg26080531	2	GRCh37	0	0	1	1	0	1	1	0	0	0	0
22	21333007	cg26088824_BC21	cg26088824	2	GRCh37	0	0	1	1	0	1	0	1	0	0	0
22	21333280	cg26088825_TC21	cg26088825	2	GRCh37	0	0	1	1	0	1	0	1	0	0	0
22	21355011	cg26089356_BC21	cg26089356	2	GRCh37	0	0	1	1	0	0	0	1	1	0	0
22	21355014	cg26089357_TC21	cg26089357	2	GRCh37	0	0	1	1	0	0	0	1	1	0	0
22	21355080	cg26089358_BC21	cg26089358	2	GRCh37	0	0	1	1	0	0	0	1	1	0	0
22	21355187	cg26089362_TC21	cg26089362	2	GRCh37	0	0	1	1	0	0	0	1	1	0	0
22	21983370	cg26096179_TC11	cg26096179	1	GRCh37	0	0	1	1	0	1	1	1	1	0	0
22	21983372	cg26096180_TC11	cg26096180	1	GRCh37	0	0	1	1	0	1	1	1	1	0	0
22	21983422	cg26096184_TC11	cg26096184	1	GRCh37	0	0	1	1	1	1	1	1	0	0	0
22	21983424	cg26096185_BC11	cg26096185	1	GRCh37	0	0	1	1	1	1	1	1	0	0	0
22	23535570	cg26116345_BC21	cg26116345	2	GRCh37	0	0	1	1	0	1	0	1	0	0	0
22	23535581	cg26116346_TC21	cg26116346	2	GRCh37	0	0	1	1	0	1	0	1	0	0	0
22	23535749	cg26116347_BC21	cg26116347	2	GRCh37	0	0	1	1	0	1	0	1	0	0	0
22	23624908	cg26117958_BC21	cg26117958	2	GRCh37	0	0	1	1	0	1	0	1	1	0	0
22	23634928	cg26118157_TC21	cg26118157	2	GRCh37	0	0	1	1	0	1	0	1	0	0	0
22	24124158	cg26126307_TC21	cg26126307	2	GRCh37	0	0	1	1	0	0	0	1	1	0	0
22	24262319	cg26129021_BC21	cg26129021	2	GRCh37	0	0	1	1	0	1	0	0	1	0	0
22	24711677	cg26134652_TC21	cg26134652	2	GRCh37	0	0	1	1	0	1	0	1	0	0	0
22	25962578	cg26152896_TC21	cg26152896	2	GRCh37	0	0	1	1	0	0	1	0	1	0	0
22	25962655	cg26152898_TC21	cg26152898	2	GRCh37	0	0	1	1	0	0	1	0	1	0	0
22	25962987	cg26152900_TC21	cg26152900	2	GRCh37	0	0	1	1	0	0	1	0	1	1	1
22	26153984	cg26155171_BC21	cg26155171	2	GRCh37	0	0	1	1	1	0	0	0	1	0	0
22	26877258	cg26162926_BO21	cg26162926	2	GRCh37	0	0	1	0	0	1	1	1	1	0	0
22	26877420	cg26162927_BC21	cg26162927	2	GRCh37	0	0	1	1	0	1	1	1	1	0	0
22	26877529	cg26162928_BC21	cg26162928	2	GRCh37	0	0	1	1	0	0	1	1	1	0	0
22	26877774	cg26162930_BC21	cg26162930	2	GRCh37	0	0	1	1	0	0	1	1	1	0	0
22	26877804	cg26162931_TC21	cg26162931	2	GRCh37	0	0	1	1	0	0	1	1	1	0	0
22	26877837	cg26162933_BC21	cg26162933	2	GRCh37	0	0	1	1	0	0	1	1	1	0	0
22	26881122	cg26163033_TC21	cg26163033	2	GRCh37	0	0	1	1	0	0	1	0	1	0	0
22	26881198	cg26163034_TC21	cg26163034	2	GRCh37	0	0	1	1	0	0	1	0	1	0	0
22	26881245	cg26163035_BC21	cg26163035	2	GRCh37	0	0	1	1	0	0	1	0	1	0	0
22	26881307	cg26163036_BC21	cg26163036	2	GRCh37	0	0	1	1	0	0	1	0	1	0	0
22	26881326	cg26163037_TC21	cg26163037	2	GRCh37	0	0	1	1	0	0	1	0	1	0	0
22	26889281	cg26163128_BC21	cg26163128	2	GRCh37	0	0	1	1	0	0	0	1	1	0	0
22	26889390	cg28075441_BC21	cg28075441	2	GRCh37	0	0	1	1	0	0	0	1	1	0	0
22	26889421	cg28075442_BC21	cg28075442	2	GRCh37	0	0	1	1	0	0	0	1	1	0	0
22	26889440	cg28075443_BC21	cg28075443	2	GRCh37	0	0	1	1	0	0	0	1	1	0	0
22	26889445	cg28075444_TC21	cg28075444	2	GRCh37	0	0	1	1	0	0	0	1	1	0	0
22	26889577	cg26163133_BC21	cg26163133	2	GRCh37	0	0	1	1	1	0	0	1	1	0	0
22	26889735	cg26163134_TC21	cg26163134	2	GRCh37	0	0	1	1	1	1	0	1	0	0	0
22	26889737	cg26163135_BC21	cg26163135	2	GRCh37	0	0	1	1	1	1	0	1	0	0	0
22	26889763	cg26163136_BC21	cg26163136	2	GRCh37	0	0	1	1	1	1	0	1	0	0	0
22	27067493	cg26165773_BC21	cg26165773	2	GRCh37	0	0	1	1	1	0	0	0	1	0	0
22	27067758	cg26165774_TC21	cg26165774	2	GRCh37	0	0	1	1	0	0	1	0	1	0	0
22	27291012	cg26168338_BC21	cg26168338	2	GRCh37	0	0	1	1	1	0	0	0	1	0	0
22	27291089	cg26168339_BC21	cg26168339	2	GRCh37	0	0	1	1	1	0	0	0	1	0	0
22	28194041	cg26179137_BC21	cg26179137	2	GRCh37	0	0	1	1	0	0	0	1	1	0	0
22	28194051	cg26179138_BC21	cg26179138	2	GRCh37	0	0	1	1	0	0	0	1	1	0	0
22	28316172	cg26180896_BC21	cg26180896	2	GRCh37	0	0	1	1	0	1	1	0	0	1	1
22	28316401	cg26180898_TC21	cg26180898	2	GRCh37	0	0	1	1	0	1	1	0	1	0	0
22	28316415	cg26180899_BC21	cg26180899	2	GRCh37	0	0	1	1	0	1	1	0	1	0	0
22	28316600	cg26180900_TC21	cg26180900	2	GRCh37	0	0	1	1	0	1	1	0	1	0	0
22	28316662	cg26180901_TC21	cg26180901	2	GRCh37	0	0	1	1	0	1	1	0	1	0	0
22	28316697	cg26180902_TC21	cg26180902	2	GRCh37	0	0	1	1	0	1	1	0	1	0	0
22	29197660	cg26189319_BC21	cg26189319	2	GRCh37	0	0	1	1	0	1	1	0	1	0	0
22	29197672	cg26189320_TC21	cg26189320	2	GRCh37	0	0	1	1	0	1	1	0	1	0	0
22	29198133	cg26189327_TC21	cg26189327	2	GRCh37	0	0	1	1	0	1	1	0	0	0	0
22	29427300	cg26192358_BC21	cg26192358	2	GRCh37	0	0	1	1	0	1	0	0	1	0	0
22	29427379	cg26192360_BC21	cg26192360	2	GRCh37	0	0	1	1	1	1	0	0	1	0	0
22	29427387	cg26192361_BC21	cg26192361	2	GRCh37	0	0	1	1	1	1	0	0	1	0	0
22	29427438	cg26192362_TC21	cg26192362	2	GRCh37	0	0	1	1	1	1	1	0	1	0	0
22	29427729	cg26192363_TC21	cg26192363	2	GRCh37	0	0	1	1	0	1	0	0	1	0	0
22	29427736	cg26192364_TC21	cg26192364	2	GRCh37	0	0	1	1	0	1	0	0	1	0	0
22	29427823	cg26192368_BC21	cg26192368	2	GRCh37	0	0	1	1	0	1	0	0	1	0	0
22	29427872	cg26192369_BC21	cg26192369	2	GRCh37	0	0	1	1	0	1	0	0	1	0	0
22	29427886	cg26192370_TC21	cg26192370	2	GRCh37	0	0	1	1	0	1	0	0	1	0	0
22	30057161	cg26202611_BC21	cg26202611	2	GRCh37	0	0	1	0	0	1	0	1	1	0	0
22	30100622	cg26203290_TC21	cg26203290	2	GRCh37	0	0	1	1	0	1	0	0	1	0	0
22	30100651	cg26203291_BC21	cg26203291	2	GRCh37	0	0	1	1	0	1	0	0	1	0	0
22	30100681	cg26203292_TC21	cg26203292	2	GRCh37	0	0	1	1	0	1	0	0	1	0	0
22	30100698	cg26203293_BC21	cg26203293	2	GRCh37	0	0	1	1	0	1	0	0	1	0	0
22	30100732	cg26203294_TC21	cg26203294	2	GRCh37	0	0	1	1	0	1	0	0	1	0	0
22	30100840	cg26203295_TC21	cg26203295	2	GRCh37	0	0	1	1	0	1	0	0	1	0	0
22	30100885	cg26203296_TC21	cg26203296	2	GRCh37	0	0	1	1	0	1	0	0	1	0	0
22	30100905	cg26203297_TC21	cg26203297	2	GRCh37	0	0	1	1	0	1	0	0	1	0	0
22	30100924	cg26203298_TC21	cg26203298	2	GRCh37	0	0	1	1	0	1	0	0	1	0	0
22	30196896	cg26205139_TC21	cg26205139	2	GRCh37	0	0	1	1	0	1	0	1	0	0	0
22	30400914	cg26207420_BC21	cg26207420	2	GRCh37	0	0	1	1	0	1	0	1	0	0	0
22	30474897	cg26208167_BC21	cg26208167	2	GRCh37	0	0	1	1	0	1	0	0	1	0	0
22	30475240	cg26208169_TC21	cg26208169	2	GRCh37	0	0	1	1	0	1	0	0	1	0	0
22	30475268	cg26208170_TC21	cg26208170	2	GRCh37	0	0	1	1	0	1	0	0	1	0	0
22	30794643	cg26212666_BC21	cg26212666	2	GRCh37	0	0	1	1	0	1	0	1	0	0	0
22	30794697	cg26212667_TC21	cg26212667	2	GRCh37	0	0	1	1	0	1	0	1	0	0	0
22	30794805	cg26212668_BC21	cg26212668	2	GRCh37	0	0	1	1	0	1	0	1	1	0	0
22	30794914	cg26212669_TC21	cg26212669	2	GRCh37	0	0	1	1	0	1	0	1	1	0	0
22	30794958	cg26212670_TC21	cg26212670	2	GRCh37	0	0	1	1	0	0	0	1	1	0	0
22	30794965	cg26212671_BC21	cg26212671	2	GRCh37	0	0	1	1	0	0	0	1	1	0	0
22	30795007	cg26212672_TC21	cg26212672	2	GRCh37	0	0	1	1	0	0	0	1	1	0	0
22	30795029	cg26212673_TC21	cg26212673	2	GRCh37	0	0	1	1	0	0	0	1	1	0	0
22	30795057	cg26212674_TC21	cg26212674	2	GRCh37	0	0	1	1	0	0	0	1	1	0	0
22	31032749	cg26216474_BC21	cg26216474	2	GRCh37	0	0	1	1	0	1	1	0	0	0	0
22	31032756	cg26216475_TC21	cg26216475	2	GRCh37	0	0	1	1	0	1	1	0	0	0	0
22	31032762	cg26216476_BC21	cg26216476	2	GRCh37	0	0	1	1	0	1	1	0	0	0	0
22	31226084	cg26219445_TC21	cg26219445	2	GRCh37	0	0	1	1	1	0	0	0	1	0	0
22	31226333	cg26219447_BC21	cg26219447	2	GRCh37	0	0	1	1	1	1	0	0	1	0	0
22	31226378	cg26219448_TC21	cg26219448	2	GRCh37	0	0	1	1	1	1	0	0	1	0	0
22	31226498	cg26219452_BC21	cg26219452	2	GRCh37	0	0	1	1	1	1	0	0	1	0	0
22	31226535	cg26219454_TC21	cg26219454	2	GRCh37	0	0	1	1	1	1	0	0	1	0	0
22	31226771	cg26219455_TC21	cg26219455	2	GRCh37	0	0	1	1	0	1	0	0	1	0	0
22	31226782	cg26219456_BC21	cg26219456	2	GRCh37	0	0	1	1	0	1	0	0	1	0	0
22	31317761	cg26220715_BC21	cg26220715	2	GRCh37	0	0	1	1	0	1	1	0	1	0	0
22	31317811	cg26220716_BC21	cg26220716	2	GRCh37	0	0	1	1	0	1	1	0	1	0	0
22	31317960	cg26220720_BC21	cg26220720	2	GRCh37	0	0	1	1	0	1	1	0	1	0	0
22	31318391	cg26220746_TC21	cg26220746	2	GRCh37	0	0	1	1	0	1	1	0	1	0	0
22	31318400	cg26220747_TC21	cg26220747	2	GRCh37	0	0	1	1	1	1	1	0	1	0	0
22	31318404	cg26220748_TC11	cg26220748	1	GRCh37	0	0	1	1	1	1	1	0	1	0	0
22	31318471	cg26220750_BC21	cg26220750	2	GRCh37	0	0	1	1	1	1	1	0	1	0	0
22	31318480	cg26220751_BC21	cg26220751	2	GRCh37	0	0	1	1	1	1	1	0	1	0	0
22	31318488	cg26220752_BC21	cg26220752	2	GRCh37	0	0	1	1	1	1	1	0	1	0	0
22	31318596	cg26220754_BC21	cg26220754	2	GRCh37	0	0	1	1	1	1	1	0	1	0	0
22	31318617	cg26220756_BC21	cg26220756	2	GRCh37	0	0	1	1	1	1	0	0	1	0	0
22	31675144	cg07713946_BC21	cg07713946	2	GRCh37	1	0	0	0	0	0	0	1	1	0	0
22	31926918	cg26229774_BC21	cg26229774	2	GRCh37	0	0	1	1	0	0	0	1	1	0	0
22	31927078	cg26229775_TC21	cg26229775	2	GRCh37	0	0	1	1	0	0	0	1	1	0	0
22	31928816	cg26229799_BC21	cg26229799	2	GRCh37	0	0	1	1	0	0	0	1	1	0	0
22	31928844	cg26229800_TC21	cg26229800	2	GRCh37	0	0	1	1	0	0	0	1	1	0	0
22	31928994	cg26229801_TC21	cg26229801	2	GRCh37	0	0	1	1	0	0	0	1	1	0	0
22	31929464	cg26229810_BC21	cg26229810	2	GRCh37	0	0	1	1	0	1	0	1	0	0	0
22	32057000	cg26231921_BC21	cg26231921	2	GRCh37	0	0	1	1	0	1	1	0	1	0	0
22	32057010	cg26231922_TC21	cg26231922	2	GRCh37	0	0	1	1	0	1	1	0	1	0	0
22	32057012	cg26231923_BC21	cg26231923	2	GRCh37	0	0	1	1	0	1	1	0	1	0	0
22	32353942	cg26236506_TC21	cg26236506	2	GRCh37	0	0	1	0	0	1	0	1	1	0	0
22	32354114	cg26236508_TC21	cg26236508	2	GRCh37	0	0	1	0	0	1	0	1	1	0	0
22	32354170	cg26236509_TC21	cg26236509	2	GRCh37	0	0	1	0	0	1	0	1	1	0	0
22	32354208	cg26236510_BC21	cg26236510	2	GRCh37	0	0	1	0	0	1	0	1	1	0	0
22	32354546	cg26236516_BC21	cg26236516	2	GRCh37	0	0	1	0	0	1	0	1	1	0	0
22	33119606	cg26245902_TC21	cg26245902	2	GRCh37	0	0	1	1	1	1	0	0	1	0	0
22	33119646	cg26245903_BC21	cg26245903	2	GRCh37	0	0	1	1	1	1	0	0	1	0	0
22	33119689	cg26245904_TC21	cg26245904	2	GRCh37	0	0	1	1	1	1	0	0	1	0	0
22	33119699	cg26245905_TC21	cg26245905	2	GRCh37	0	0	1	1	1	1	0	0	1	0	0
22	33119797	cg26245906_BC21	cg26245906	2	GRCh37	0	0	1	1	1	1	0	0	1	0	0
22	33119804	cg26245907_TC21	cg26245907	2	GRCh37	0	0	1	1	1	1	0	0	1	0	0
22	33119897	cg26245911_BC21	cg26245911	2	GRCh37	0	0	1	1	1	1	0	0	1	0	0
22	33119926	cg26245912_BC21	cg26245912	2	GRCh37	0	0	1	1	1	1	0	0	1	0	0
22	33120011	cg26245913_BC21	cg26245913	2	GRCh37	0	0	1	1	0	1	0	0	1	0	0
22	35768503	cg26273269_BC21	cg26273269	2	GRCh37	0	0	1	1	0	1	0	0	1	0	0
22	35842259	cg26274584_TC21	cg26274584	2	GRCh37	0	0	1	1	0	1	0	0	1	0	0
22	35842454	cg26274585_TC21	cg26274585	2	GRCh37	0	0	1	1	1	0	0	0	1	0	0
22	35842545	cg26274589_BC21	cg26274589	2	GRCh37	0	0	1	1	1	0	0	0	1	0	0
22	35842744	cg26274597_BC21	cg26274597	2	GRCh37	0	0	1	1	1	0	0	0	1	1	1
22	36296891	cg26280421_TC21	cg26280421	2	GRCh37	0	0	1	1	1	0	0	0	1	0	0
22	36296943	cg26280422_TC21	cg26280422	2	GRCh37	0	0	1	1	1	0	0	0	1	0	0
22	36297066	cg26280423_TC21	cg26280423	2	GRCh37	0	0	1	1	1	0	0	0	1	0	0
22	36731802	cg26286549_TC21	cg26286549	2	GRCh37	0	0	1	0	0	1	0	1	1	0	0
22	36731872	cg26286550_BC21	cg26286550	2	GRCh37	0	0	1	0	0	1	0	1	1	0	0
22	36731881	cg26286551_BC21	cg26286551	2	GRCh37	0	0	1	0	0	1	0	1	1	0	0
22	36731919	cg26286552_BC21	cg26286552	2	GRCh37	0	0	1	0	0	1	0	1	1	0	0
22	36731929	cg26286553_BC21	cg26286553	2	GRCh37	0	0	1	0	0	1	0	1	1	0	0
22	36731947	cg26286554_TC21	cg26286554	2	GRCh37	0	0	1	0	0	1	0	1	1	0	0
22	36732384	cg26286558_BC21	cg26286558	2	GRCh37	0	0	1	1	0	0	0	1	1	0	0
22	36732411	cg26286559_BC21	cg26286559	2	GRCh37	0	0	1	1	0	1	0	1	1	0	0
22	36732596	cg28075854_BC21	cg28075854	2	GRCh37	0	0	1	1	0	1	0	1	1	0	0
22	36732648	cg28075856_BC21	cg28075856	2	GRCh37	0	0	1	1	0	1	0	1	1	0	0
22	36732719	cg26286570_BC21	cg26286570	2	GRCh37	0	0	1	1	0	1	0	1	1	0	0
22	36732763	cg26286571_BC21	cg26286571	2	GRCh37	0	0	1	1	0	1	0	1	1	0	0
22	36732780	cg26286572_BC21	cg26286572	2	GRCh37	0	0	1	1	0	0	0	1	1	0	0
22	36732786	cg26286573_TC21	cg26286573	2	GRCh37	0	0	1	1	0	0	0	1	1	0	0
22	36732831	cg26286574_TC21	cg26286574	2	GRCh37	0	0	1	1	0	0	0	1	1	0	0
22	36732839	cg26286575_BC21	cg26286575	2	GRCh37	0	0	1	1	0	0	0	1	1	0	0
22	36732907	cg26286576_TC21	cg26286576	2	GRCh37	0	0	1	1	0	0	0	1	1	0	0
22	36732924	cg26286577_TC21	cg26286577	2	GRCh37	0	0	1	1	0	0	0	1	1	0	0
22	36732996	cg26286578_TC21	cg26286578	2	GRCh37	0	0	1	1	0	0	0	1	1	0	0
22	36733035	cg26286579_BC21	cg26286579	2	GRCh37	0	0	1	1	0	0	0	1	1	0	0
22	36733043	cg26286580_TC21	cg26286580	2	GRCh37	0	0	1	1	0	0	0	1	1	0	0
22	36733080	cg26286581_TC21	cg26286581	2	GRCh37	0	0	1	1	0	0	0	1	1	0	0
22	36770690	cg26287203_TC21	cg26287203	2	GRCh37	0	0	1	1	0	0	0	1	1	0	0
22	36770697	cg26287204_TC21	cg26287204	2	GRCh37	0	0	1	1	0	0	0	1	1	0	0
22	36770699	cg26287205_BC21	cg26287205	2	GRCh37	0	0	1	1	0	0	0	1	1	0	0
22	36770847	cg26287209_BC21	cg26287209	2	GRCh37	0	0	1	1	1	0	0	1	1	0	0
22	36770934	cg26287211_BC21	cg26287211	2	GRCh37	0	0	1	1	1	0	0	1	1	0	0
22	36771218	cg26287214_BC21	cg26287214	2	GRCh37	0	0	1	1	0	0	0	1	1	0	0
22	36771346	cg26287215_BC21	cg26287215	2	GRCh37	0	0	1	1	0	0	0	1	1	0	0
22	36771467	cg26287216_TC21	cg26287216	2	GRCh37	0	0	1	1	0	0	0	1	1	0	0
22	36771491	cg26287217_BC21	cg26287217	2	GRCh37	0	0	1	1	0	0	0	1	1	0	0
22	36775540	cg26287310_BC21	cg26287310	2	GRCh37	0	0	1	1	0	0	1	1	1	0	0
22	36775548	cg26287311_BC21	cg26287311	2	GRCh37	0	0	1	1	0	0	1	1	1	0	0
22	36775773	cg26287313_TC21	cg26287313	2	GRCh37	0	0	1	1	0	0	0	1	1	0	0
22	36775865	cg26287314_TC21	cg26287314	2	GRCh37	0	0	1	1	0	0	0	1	1	0	0
22	36775872	cg26287315_BC21	cg26287315	2	GRCh37	0	0	1	1	0	0	0	1	1	0	0
22	36775931	cg26287317_BC21	cg26287317	2	GRCh37	0	0	1	1	0	0	0	1	1	0	0
22	36775943	cg26287318_BC21	cg26287318	2	GRCh37	0	0	1	1	0	0	0	1	1	0	0
22	36776091	cg26287319_TC21	cg26287319	2	GRCh37	0	0	1	1	0	0	0	1	1	0	0
22	36776095	cg26287320_BC21	cg26287320	2	GRCh37	0	0	1	1	0	0	0	1	1	0	0
22	36776178	cg26287321_BC21	cg26287321	2	GRCh37	0	0	1	1	0	0	0	1	1	0	0
22	36813328	cg26288162_TC21	cg26288162	2	GRCh37	0	0	1	1	1	0	0	0	1	0	0
22	36813393	cg26288163_TC21	cg26288163	2	GRCh37	0	0	1	1	1	0	0	0	1	0	0
22	36813588	cg26288165_TC21	cg26288165	2	GRCh37	0	0	1	1	1	0	0	0	1	0	0
22	36813597	cg26288166_TC21	cg26288166	2	GRCh37	0	0	1	1	1	0	0	0	1	0	0
22	37593272	cg26301105_TC21	cg26301105	2	GRCh37	0	0	1	1	1	1	0	1	1	0	0
22	37593556	cg26301109_BC21	cg26301109	2	GRCh37	0	0	1	1	0	1	0	1	1	0	0
22	37593827	cg26301111_TC21	cg26301111	2	GRCh37	0	0	1	1	1	1	0	0	1	0	0
22	37593834	cg26301112_TC21	cg26301112	2	GRCh37	0	0	1	1	1	1	0	0	1	0	0
22	37593857	cg26301113_BC21	cg26301113	2	GRCh37	0	0	1	1	1	1	0	0	1	0	0
22	37594046	cg26301117_BC21	cg26301117	2	GRCh37	0	0	1	1	1	1	0	0	1	0	0
22	37624855	cg26301790_BC21	cg26301790	2	GRCh37	0	0	1	1	0	0	0	1	1	0	0
22	37625008	cg26301793_TC21	cg26301793	2	GRCh37	0	0	1	1	1	1	0	1	1	0	0
22	37625092	cg26301794_TC21	cg26301794	2	GRCh37	0	0	1	1	0	1	0	1	1	0	0
22	37625196	cg26301795_BC21	cg26301795	2	GRCh37	0	0	1	0	0	1	0	1	1	0	0
22	37641001	cg26302086_TC21	cg26302086	2	GRCh37	0	0	1	1	0	1	0	0	1	0	0
22	37641193	cg26302088_BC21	cg26302088	2	GRCh37	0	0	1	1	0	1	0	0	1	0	0
22	37641240	cg26302089_TC21	cg26302089	2	GRCh37	0	0	1	1	0	1	0	0	1	0	0
22	37641249	cg26302090_BC21	cg26302090	2	GRCh37	0	0	1	1	0	1	0	0	1	0	0
22	37641275	cg26302093_TC21	cg26302093	2	GRCh37	0	0	1	1	0	1	0	0	1	0	0
22	37641595	cg26302101_TC21	cg26302101	2	GRCh37	0	0	1	1	0	1	0	0	1	0	0
22	37904434	cg26307592_BC21	cg26307592	2	GRCh37	0	0	1	1	0	0	0	1	1	0	0
22	37904436	cg26307593_BC21	cg26307593	2	GRCh37	0	0	1	1	0	0	0	1	1	0	0
22	37904439	cg26307594_TC21	cg26307594	2	GRCh37	0	0	1	1	0	0	0	1	1	0	0
22	37904445	cg26307595_BC21	cg26307595	2	GRCh37	0	0	1	1	0	0	0	1	1	0	0
22	37904469	cg26307596_BC21	cg26307596	2	GRCh37	0	0	1	1	0	0	0	1	1	0	0
22	37904551	cg26307601_TC21	cg26307601	2	GRCh37	0	0	1	1	1	0	0	1	1	0	0
22	37942519	cg26308459_TC21	cg26308459	2	GRCh37	0	0	1	1	0	1	0	0	1	0	0
22	37942798	cg26308465_TC21	cg26308465	2	GRCh37	0	0	1	1	0	1	0	0	1	0	0
22	37942899	cg26308467_BC21	cg26308467	2	GRCh37	0	0	1	1	0	1	0	0	1	0	0
22	37943002	cg26308472_TC21	cg26308472	2	GRCh37	0	0	1	1	0	1	0	0	1	0	0
22	37943119	cg26308474_BC21	cg26308474	2	GRCh37	0	0	1	1	0	1	0	0	1	0	0
22	37943143	cg26308475_BC21	cg26308475	2	GRCh37	0	0	1	1	0	1	0	0	1	0	0
22	37943240	cg26308478_BC21	cg26308478	2	GRCh37	0	0	1	1	0	1	0	0	1	0	0
22	37960579	cg26308962_BC21	cg26308962	2	GRCh37	0	0	1	1	0	0	0	1	1	0	0
22	37960584	cg26308963_BC21	cg26308963	2	GRCh37	0	0	1	1	0	0	0	1	1	0	0
22	38030707	cg26310498_TC21	cg26310498	2	GRCh37	0	0	1	1	0	1	0	1	1	0	0
22	38034112	cg26310553_TC21	cg26310553	2	GRCh37	0	0	1	1	0	1	0	0	1	0	0
22	38034178	cg26310554_BC21	cg26310554	2	GRCh37	0	0	1	1	0	1	0	0	1	0	0
22	38037480	cg26310660_BC21	cg26310660	2	GRCh37	0	0	1	1	0	1	0	1	1	0	0
22	38057472	cg26311189_BC21	cg26311189	2	GRCh37	0	0	1	1	0	0	1	0	1	0	0
22	38057550	cg26311190_BC21	cg26311190	2	GRCh37	0	0	1	1	0	0	1	0	1	0	0
22	38057621	cg26311191_TC21	cg26311191	2	GRCh37	0	0	1	1	0	0	0	1	1	0	0
22	38057624	cg26311192_BC21	cg26311192	2	GRCh37	0	0	1	1	0	0	0	1	1	0	0
22	38057655	cg26311193_BC21	cg26311193	2	GRCh37	0	0	1	1	0	0	0	1	1	0	0
22	38057700	cg26311194_TC21	cg26311194	2	GRCh37	0	0	1	1	0	0	0	1	1	0	0
22	38073924	cg26311582_BC21	cg26311582	2	GRCh37	0	0	1	0	0	0	1	1	1	0	0
22	38073980	cg26311584_BC21	cg26311584	2	GRCh37	0	0	1	0	0	0	1	1	1	0	0
22	38085476	cg26311871_BC21	cg26311871	2	GRCh37	0	0	1	1	1	1	0	1	0	0	0
22	38085569	cg26311872_BC21	cg26311872	2	GRCh37	0	0	1	1	0	1	0	1	0	0	0
22	38087079	cg26311906_BC21	cg26311906	2	GRCh37	0	0	1	1	1	0	0	1	0	0	0
22	38143704	cg26313255_TC21	cg26313255	2	GRCh37	0	0	1	1	0	1	0	1	0	0	0
22	38143727	cg26313256_BC21	cg26313256	2	GRCh37	0	0	1	1	0	1	0	1	0	0	0
22	38143798	cg26313257_BC21	cg26313257	2	GRCh37	0	0	1	1	0	1	0	1	0	0	0
22	38143866	cg26313258_TC21	cg26313258	2	GRCh37	0	0	1	1	0	1	0	1	1	0	0
22	38143908	cg26313259_TC21	cg26313259	2	GRCh37	0	0	1	1	0	1	0	1	1	0	0
22	38143932	cg26313260_TC21	cg26313260	2	GRCh37	0	0	1	0	0	1	0	1	1	0	0
22	38143941	cg26313261_TC21	cg26313261	2	GRCh37	0	0	1	0	0	1	0	1	1	0	0
22	38239322	cg26315709_BC21	cg26315709	2	GRCh37	0	0	1	1	0	1	1	0	1	0	0
22	38239543	cg26315716_TC21	cg26315716	2	GRCh37	0	0	1	1	0	1	1	0	1	0	0
22	38239565	cg26315717_BC21	cg26315717	2	GRCh37	0	0	1	1	0	1	1	0	1	0	0
22	38244750	cg26315914_TC21	cg26315914	2	GRCh37	0	0	1	1	0	1	1	0	1	0	0
22	38294912	cg26316776_BC21	cg26316776	2	GRCh37	0	0	1	1	1	0	0	0	1	0	0
22	38294922	cg26316777_BC21	cg26316777	2	GRCh37	0	0	1	1	1	0	0	0	1	0	0
22	38295008	cg26316779_BC21	cg26316779	2	GRCh37	0	0	1	1	1	0	0	0	1	0	0
22	38295015	cg26316780_TC21	cg26316780	2	GRCh37	0	0	1	1	1	0	0	0	1	0	0
22	38295082	cg26316781_BC21	cg26316781	2	GRCh37	0	0	1	1	1	0	0	0	1	0	0
22	38426466	cg26319429_BC21	cg26319429	2	GRCh37	0	0	1	0	0	1	0	1	1	0	0
22	38426480	cg26319430_TC21	cg26319430	2	GRCh37	0	0	1	0	0	1	0	1	1	0	0
22	38426492	cg26319431_TC21	cg26319431	2	GRCh37	0	0	1	0	0	1	0	1	1	0	0
22	38426561	cg26319432_BC21	cg26319432	2	GRCh37	0	0	1	0	0	1	0	1	1	0	0
22	38426756	cg26319436_TC21	cg26319436	2	GRCh37	0	0	1	1	0	0	0	1	1	0	0
22	38614139	cg26323696_BC21	cg26323696	2	GRCh37	0	0	1	1	0	1	0	0	1	0	0
22	38614309	cg26323697_TC21	cg26323697	2	GRCh37	0	0	1	1	0	1	0	0	1	0	0
22	38614425	cg26323698_TC21	cg26323698	2	GRCh37	0	0	1	1	0	1	0	0	1	0	0
22	38614429	cg26323699_BC21	cg26323699	2	GRCh37	0	0	1	1	0	1	0	0	1	0	0
22	38614499	cg26323701_TC21	cg26323701	2	GRCh37	0	0	1	1	0	1	0	0	1	0	0
22	38614551	cg26323702_TC21	cg26323702	2	GRCh37	0	0	1	1	1	1	0	0	1	0	0
22	38614663	cg26323709_TC21	cg26323709	2	GRCh37	0	0	1	1	1	1	0	0	1	0	0
22	38618222	cg26323806_TC21	cg26323806	2	GRCh37	0	0	1	1	0	1	0	1	1	0	0
22	38618333	cg26323807_TC21	cg26323807	2	GRCh37	0	0	1	1	0	1	0	1	1	0	0
22	38618390	cg26323808_BC21	cg26323808	2	GRCh37	0	0	1	1	0	1	0	1	1	0	0
22	38618402	cg26323809_TC21	cg26323809	2	GRCh37	0	0	1	1	0	1	0	1	1	0	0
22	38618470	cg26323813_TC21	cg26323813	2	GRCh37	0	0	1	0	0	1	0	1	1	0	0
22	38618519	cg26323814_TC21	cg26323814	2	GRCh37	0	0	1	0	0	1	0	1	1	0	0
22	38618539	cg26323815_TC21	cg26323815	2	GRCh37	0	0	1	0	0	1	0	1	1	0	0
22	38618561	cg26323816_TC21	cg26323816	2	GRCh37	0	0	1	0	0	1	0	1	1	0	0
22	38618649	cg26323818_TC21	cg26323818	2	GRCh37	0	0	1	1	0	1	0	1	0	0	0
22	38618658	cg26323819_TC21	cg26323819	2	GRCh37	0	0	1	1	0	1	0	1	0	0	0
22	38618712	cg26323823_BC21	cg26323823	2	GRCh37	0	0	1	1	0	1	0	1	0	0	0
22	38619660	cg26323838_BC21	cg26323838	2	GRCh37	0	0	1	1	0	1	0	1	0	0	0
22	38626241	cg26324001_BC21	cg26324001	2	GRCh37	0	0	1	1	0	1	0	1	1	0	0
22	38626276	cg26324002_BC21	cg26324002	2	GRCh37	0	0	1	1	0	1	0	1	1	1	1
22	38626385	cg26324004_BC21	cg26324004	2	GRCh37	0	0	1	1	0	1	0	1	1	0	0
22	38626484	cg26324005_BC21	cg26324005	2	GRCh37	0	0	1	1	0	1	0	1	1	0	0
22	38626488	cg26324006_BC21	cg26324006	2	GRCh37	0	0	1	1	0	1	0	1	1	0	0
22	38694461	cg26325457_BC21	cg26325457	2	GRCh37	0	0	1	1	1	1	0	1	0	0	0
22	38694492	cg26325458_BC21	cg26325458	2	GRCh37	0	0	1	1	1	1	0	1	0	0	0
22	38694495	cg26325459_TC21	cg26325459	2	GRCh37	0	0	1	1	1	1	0	1	0	0	0
22	38694624	cg28076079_TC21	cg28076079	2	GRCh37	0	0	1	1	1	0	0	1	0	0	0
22	38694679	cg26325465_TC21	cg26325465	2	GRCh37	0	0	1	1	1	0	0	1	0	0	0
22	38694695	cg26325467_TC21	cg26325467	2	GRCh37	0	0	1	1	1	0	0	1	0	0	0
22	38694767	cg26325469_BC21	cg26325469	2	GRCh37	0	0	1	1	1	0	0	1	0	0	0
22	38694790	cg26325470_BC21	cg26325470	2	GRCh37	0	0	1	1	1	0	0	1	0	0	0
22	38694817	cg26325471_TC21	cg26325471	2	GRCh37	0	0	1	1	1	0	0	1	0	0	0
22	38694840	cg26325472_TC21	cg26325472	2	GRCh37	0	0	1	1	1	0	0	1	0	0	0
22	38694984	cg26325479_TC21	cg26325479	2	GRCh37	0	0	1	1	1	0	0	1	0	0	0
22	38695304	cg26325486_BC21	cg26325486	2	GRCh37	0	0	1	1	1	0	0	1	0	0	0
22	38695443	cg26325488_TC21	cg26325488	2	GRCh37	0	0	1	1	1	0	0	1	0	0	0
22	38723699	cg26326192_TC21	cg26326192	2	GRCh37	0	0	1	1	1	0	0	1	1	0	0
22	38723827	cg26326195_BC21	cg26326195	2	GRCh37	0	0	1	1	0	0	0	1	1	0	0
22	38723871	cg26326196_BC21	cg26326196	2	GRCh37	0	0	1	1	1	0	0	1	1	0	0
22	38723908	cg26326197_TC21	cg26326197	2	GRCh37	0	0	1	1	1	0	0	1	1	0	0
22	38723957	cg26326200_TC21	cg26326200	2	GRCh37	0	0	1	1	1	0	0	1	1	0	0
22	38724007	cg26326204_BC21	cg26326204	2	GRCh37	0	0	1	1	1	0	0	1	0	0	0
22	38724089	cg26326207_BC21	cg26326207	2	GRCh37	0	0	1	1	1	0	0	1	0	0	0
22	38724094	cg26326209_BC21	cg26326209	2	GRCh37	0	0	1	1	1	0	0	1	0	0	0
22	39095265	cg26332731_TC21	cg26332731	2	GRCh37	0	0	1	1	0	1	1	0	1	0	0
22	39095372	cg26332732_BC21	cg26332732	2	GRCh37	0	0	1	1	0	1	1	0	1	0	0
22	39095378	cg26332733_BC21	cg26332733	2	GRCh37	0	0	1	1	0	1	1	0	1	0	0
22	39095412	cg26332734_TC21	cg26332734	2	GRCh37	0	0	1	1	0	1	1	0	1	0	0
22	39095562	cg26332736_BC21	cg26332736	2	GRCh37	0	0	1	0	0	1	1	0	1	0	0
22	39095571	cg26332737_TC21	cg26332737	2	GRCh37	0	0	1	0	0	1	1	0	1	0	0
22	39095696	cg26332739_TC21	cg26332739	2	GRCh37	0	0	1	1	0	1	1	0	1	1	1
22	39095863	cg26332743_TC21	cg26332743	2	GRCh37	0	0	1	1	0	1	1	0	1	0	0
22	39095875	cg26332744_TC21	cg26332744	2	GRCh37	0	0	1	1	0	1	1	0	1	0	0
22	39152892	cg26334130_BC21	cg26334130	2	GRCh37	0	0	1	1	0	1	1	0	1	0	0
22	39152920	cg26334132_TC21	cg26334132	2	GRCh37	0	0	1	1	0	1	1	0	1	0	0
22	39153034	cg26334133_TC21	cg26334133	2	GRCh37	0	0	1	1	0	1	1	0	1	0	0
22	39153085	cg26334135_TC21	cg26334135	2	GRCh37	0	0	1	1	0	1	1	0	1	0	0
22	39153226	cg26334137_TC21	cg26334137	2	GRCh37	0	0	1	1	0	1	0	0	1	0	0
22	39153304	cg26334138_TC21	cg26334138	2	GRCh37	0	0	1	1	0	1	0	0	1	0	0
22	39189014	cg26334914_BC21	cg26334914	2	GRCh37	0	0	1	1	0	1	1	0	1	0	0
22	39189043	cg26334915_TC21	cg26334915	2	GRCh37	0	0	1	1	0	1	1	0	1	0	0
22	39189104	cg26334916_TC21	cg26334916	2	GRCh37	0	0	1	1	0	1	1	0	1	0	0
22	39189134	cg26334917_BC21	cg26334917	2	GRCh37	0	0	1	1	0	1	1	0	1	0	0
22	39260696	cg26336270_BC21	cg26336270	2	GRCh37	0	0	1	1	0	1	0	1	1	0	0
22	39260710	cg26336272_BC21	cg26336272	2	GRCh37	0	0	1	1	0	1	0	1	1	0	0
22	39337499	cg26337541_BC21	cg26337541	2	GRCh37	0	0	1	1	0	1	0	0	1	1	1
22	39337672	cg26337546_BC21	cg26337546	2	GRCh37	0	0	1	1	0	1	1	0	1	0	0
22	39542606	cg26341519_TC21	cg26341519	2	GRCh37	0	0	1	1	0	1	0	1	1	0	0
22	39542809	cg26341520_TC21	cg26341520	2	GRCh37	0	0	1	1	0	1	0	1	1	0	0
22	39542951	cg26341521_BC21	cg26341521	2	GRCh37	0	0	1	1	0	1	0	1	1	0	0
22	39542958	cg26341522_BC21	cg26341522	2	GRCh37	0	0	1	1	0	1	0	1	1	0	0
22	39704670	cg26345056_BC21	cg26345056	2	GRCh37	0	0	1	1	0	1	0	0	1	0	0
22	39704682	cg26345057_BC21	cg26345057	2	GRCh37	0	0	1	1	0	1	0	0	1	0	0
22	39704684	cg26345058_TC21	cg26345058	2	GRCh37	0	0	1	1	0	1	0	0	1	0	0
22	39704725	cg26345059_BC21	cg26345059	2	GRCh37	0	0	1	1	0	1	0	0	1	0	0
22	39745099	cg26345864_BC21	cg26345864	2	GRCh37	0	0	1	1	0	1	0	0	1	0	0
22	39747001	cg26346022_BC21	cg26346022	2	GRCh37	0	0	1	1	0	1	0	0	1	0	0
22	39747160	cg26346023_BC21	cg26346023	2	GRCh37	0	0	1	1	0	1	0	0	1	0	0
22	39747190	cg26346024_BC21	cg26346024	2	GRCh37	0	0	1	1	0	1	0	0	1	0	0
22	39747347	cg26346025_TC21	cg26346025	2	GRCh37	0	0	1	1	0	1	0	0	1	0	0
22	39747387	cg26346026_TC21	cg26346026	2	GRCh37	0	0	1	1	0	1	0	0	1	0	0
22	39747577	cg26346028_TC21	cg26346028	2	GRCh37	0	0	1	1	0	1	0	0	1	0	0
22	39897141	cg26349309_TC21	cg26349309	2	GRCh37	0	0	1	1	0	1	0	0	1	0	0
22	39897249	cg26349311_TC21	cg26349311	2	GRCh37	0	0	1	1	0	1	0	0	1	0	0
22	40635168	cg26360015_TC21	cg26360015	2	GRCh37	0	0	1	1	1	0	0	1	1	0	0
22	40635179	cg26360016_BC21	cg26360016	2	GRCh37	0	0	1	1	1	0	0	1	1	0	0
22	40635317	cg26360017_TC21	cg26360017	2	GRCh37	0	0	1	1	1	0	0	1	1	0	0
22	40635357	cg26360018_BC21	cg26360018	2	GRCh37	0	0	1	1	1	0	0	1	1	0	0
22	40635396	cg26360019_BC21	cg26360019	2	GRCh37	0	0	1	1	1	0	0	1	1	0	0
22	40635437	cg26360020_BC21	cg26360020	2	GRCh37	0	0	1	1	1	0	0	1	1	0	0
22	40673063	cg26360489_BC21	cg26360489	2	GRCh37	0	0	1	1	0	1	1	1	1	0	0
22	40673486	cg26360492_BC21	cg26360492	2	GRCh37	0	0	1	0	0	1	1	1	1	0	0
22	40673492	cg26360493_TC21	cg26360493	2	GRCh37	0	0	1	0	0	1	1	1	1	0	0
22	40673564	cg26360494_TC21	cg26360494	2	GRCh37	0	0	1	0	0	1	1	1	1	0	0
22	40673570	cg26360495_BC21	cg26360495	2	GRCh37	0	0	1	0	0	1	1	1	1	0	0
22	40673658	cg26360496_BC21	cg26360496	2	GRCh37	0	0	1	0	0	1	0	1	1	0	0
22	40673682	cg26360497_BC21	cg26360497	2	GRCh37	0	0	1	0	0	1	0	1	1	0	0
22	40678122	cg26360547_BC21	cg26360547	2	GRCh37	0	0	1	1	0	1	0	1	0	0	0
22	40678135	cg26360548_TC21	cg26360548	2	GRCh37	0	0	1	1	0	1	0	1	0	0	0
22	40678224	cg26360549_TC21	cg26360549	2	GRCh37	0	0	1	1	0	1	0	1	0	0	0
22	40741425	cg26361392_TC21	cg26361392	2	GRCh37	0	0	1	1	0	0	1	0	1	0	0
22	40741786	cg26361403_TC21	cg26361403	2	GRCh37	0	0	1	0	0	1	1	0	1	0	0
22	40929642	cg26364070_BC21	cg26364070	2	GRCh37	0	0	1	1	0	0	1	0	1	0	0
22	40929810	cg26364071_BC21	cg26364071	2	GRCh37	0	0	1	1	0	0	1	0	1	0	0
22	40929842	cg26364072_TC21	cg26364072	2	GRCh37	0	0	1	1	0	0	1	0	1	0	0
22	41050898	cg26365698_BC21	cg26365698	2	GRCh37	0	0	1	1	0	1	0	0	1	0	0
22	41051094	cg26365700_TC21	cg26365700	2	GRCh37	0	0	1	1	0	1	0	0	1	0	0
22	41051114	cg26365701_BC21	cg26365701	2	GRCh37	0	0	1	1	0	1	0	0	1	0	0
22	41613672	cg26374627_BC11	cg26374627	1	GRCh37	0	0	1	1	1	1	1	1	1	0	0
22	41613730	cg26374629_TC11	cg26374629	1	GRCh37	0	0	1	1	1	1	1	1	1	0	0
22	41613777	cg26374630_TC21	cg26374630	2	GRCh37	0	0	1	1	1	1	1	1	1	0	0
22	41613948	cg26374631_TC21	cg26374631	2	GRCh37	0	0	1	1	1	1	1	1	1	0	0
22	41614139	cg26374633_BC11	cg26374633	1	GRCh37	0	0	1	1	0	1	1	1	1	0	0
22	41676141	cg26376046_TC21	cg26376046	2	GRCh37	0	0	1	1	1	0	0	1	0	0	0
22	41676180	cg26376047_TC21	cg26376047	2	GRCh37	0	0	1	1	1	0	0	1	0	0	0
22	41676213	cg26376048_BC21	cg26376048	2	GRCh37	0	0	1	1	1	0	0	1	0	0	0
22	41799830	cg26378885_TC21	cg26378885	2	GRCh37	0	1	0	1	1	1	0	1	1	0	0
22	41799854	cg26378886_TC21	cg26378886	2	GRCh37	0	1	0	1	1	1	0	1	1	0	0
22	41799885	cg26378887_TC21	cg26378887	2	GRCh37	0	1	0	1	1	1	0	1	1	0	0
22	41800015	cg26378890_BC21	cg26378890	2	GRCh37	0	1	0	1	1	1	0	1	1	0	0
22	41800101	cg26378892_BC11	cg26378892	1	GRCh37	0	1	0	1	1	1	0	1	1	0	0
22	41809964	cg26379157_TC11	cg26379157	1	GRCh37	0	1	0	1	1	1	1	0	0	0	0
22	41810078	cg26379176_TC11	cg26379176	1	GRCh37	0	1	0	1	1	1	1	0	0	0	0
22	41810086	cg26379178_BC11	cg26379178	1	GRCh37	0	1	0	1	1	1	1	0	0	0	0
22	41810211	cg26379187_TC21	cg26379187	2	GRCh37	0	1	0	1	1	1	1	0	0	0	0
22	41810363	cg26379192_BC21	cg26379192	2	GRCh37	0	1	0	1	1	1	1	0	0	0	0
22	41810373	cg26379193_BC21	cg26379193	2	GRCh37	0	1	0	1	1	1	1	0	0	0	0
22	41810435	cg26379194_TC21	cg26379194	2	GRCh37	0	1	0	1	1	1	1	0	0	0	0
22	41810507	cg26379195_TC11	cg26379195	1	GRCh37	0	1	0	1	1	1	1	0	0	0	0
22	41810583	cg26379197_TC21	cg26379197	2	GRCh37	0	1	0	1	1	1	1	0	0	0	0
22	41811434	cg26379209_TC21	cg26379209	2	GRCh37	0	1	1	1	0	0	1	0	1	0	0
22	41811446	cg26379210_TC21	cg26379210	2	GRCh37	0	1	1	1	0	0	1	0	1	0	0
22	41811481	cg26379211_TC21	cg26379211	2	GRCh37	0	1	1	1	0	0	1	0	1	0	0
22	41811624	cg26379212_TC21	cg26379212	2	GRCh37	0	1	1	1	0	0	1	1	1	0	1
22	41811813	cg26379213_BC21	cg26379213	2	GRCh37	0	1	1	0	0	0	0	1	1	0	0
22	41814217	cg26379276_TC21	cg26379276	2	GRCh37	0	1	0	1	1	0	0	1	1	0	0
22	41814308	cg26379278_BC21	cg26379278	2	GRCh37	0	1	0	1	1	0	0	1	1	0	0
22	41840290	cg26379773_BC21	cg26379773	2	GRCh37	0	1	0	1	1	1	1	0	0	0	0
22	41840328	cg26379774_BC21	cg26379774	2	GRCh37	0	1	0	1	1	1	1	0	0	0	0
22	41840362	cg26379775_TC21	cg26379775	2	GRCh37	0	1	0	1	1	1	1	0	0	0	0
22	41840417	cg26379776_BC21	cg26379776	2	GRCh37	0	1	0	1	1	1	1	0	0	0	0
22	41840431	cg26379777_BC21	cg26379777	2	GRCh37	0	1	0	1	1	1	1	0	0	0	0
22	41840445	cg26379779_TC21	cg26379779	2	GRCh37	0	1	0	1	1	1	1	0	0	0	0
22	41840460	cg26379780_BC21	cg26379780	2	GRCh37	0	1	0	1	1	1	1	0	0	0	0
22	41840498	cg26379781_BC21	cg26379781	2	GRCh37	0	1	0	1	1	1	1	0	0	0	0
22	41840561	cg26379783_TC21	cg26379783	2	GRCh37	0	1	0	1	1	1	1	0	0	0	0
22	41840584	cg26379785_BC11	cg26379785	1	GRCh37	0	1	0	1	1	1	1	0	0	0	0
22	41840638	cg26379790_TC11	cg26379790	1	GRCh37	0	1	0	1	1	1	1	0	0	0	0
22	41840651	cg26379792_TC11	cg26379792	1	GRCh37	0	1	0	1	1	1	1	0	0	0	0
22	41840659	cg26379793_BC11	cg26379793	1	GRCh37	0	1	0	1	1	1	1	0	0	0	0
22	41840664	cg26379794_BC11	cg26379794	1	GRCh37	0	1	0	1	1	1	1	0	0	0	0
22	41842347	cg26379846_TC11	cg26379846	1	GRCh37	0	1	0	1	1	1	1	0	0	0	0
22	41842537	cg26379872_TC11	cg26379872	1	GRCh37	0	1	0	1	1	1	1	0	0	0	0
22	41842594	cg26379873_BC21	cg26379873	2	GRCh37	0	1	0	1	1	1	1	0	0	0	0
22	41842600	cg26379874_BC21	cg26379874	2	GRCh37	0	1	0	1	1	1	1	0	0	0	0
22	41842606	cg26379875_BC21	cg26379875	2	GRCh37	0	1	0	1	1	1	1	0	0	0	0
22	41842615	cg26379876_TC21	cg26379876	2	GRCh37	0	1	0	1	1	1	1	0	0	0	0
22	41842693	cg26379891_BC11	cg26379891	1	GRCh37	0	1	0	1	1	1	1	0	0	0	0
22	41842706	cg26379892_BC11	cg26379892	1	GRCh37	0	1	0	1	1	1	1	0	0	0	0
22	41842709	cg26379893_TC11	cg26379893	1	GRCh37	0	1	0	1	1	1	1	0	0	0	0
22	41842784	cg26379900_TC21	cg26379900	2	GRCh37	0	1	0	1	1	1	1	0	0	0	0
22	41842786	cg26379901_TC21	cg26379901	2	GRCh37	0	1	0	1	1	1	1	0	0	0	0
22	41842791	cg26379902_BC21	cg26379902	2	GRCh37	0	1	0	1	1	1	1	0	0	0	0
22	41842796	cg26379903_BC21	cg26379903	2	GRCh37	0	1	0	1	1	1	1	0	0	0	0
22	41842851	cg26379904_BC21	cg26379904	2	GRCh37	0	1	0	1	1	1	1	0	0	0	0
22	41842913	cg26379910_BC11	cg26379910	1	GRCh37	0	1	0	1	1	1	1	0	0	0	0
22	41842938	cg26379912_BC11	cg26379912	1	GRCh37	0	1	0	1	1	1	1	0	0	0	0
22	41843116	cg26379929_TC11	cg26379929	1	GRCh37	0	1	0	1	1	1	1	0	0	0	0
22	41843236	cg26379934_BC11	cg26379934	1	GRCh37	0	1	0	1	1	1	1	0	0	0	0
22	41843408	cg26379955_TC11	cg26379955	1	GRCh37	0	1	0	1	1	1	1	0	0	0	0
22	41843410	cg26379956_TC11	cg26379956	1	GRCh37	0	1	0	1	1	1	1	0	0	0	0
22	41843489	cg26379963_BC21	cg26379963	2	GRCh37	0	1	0	1	1	1	1	0	0	0	0
22	41843492	cg26379964_TC11	cg26379964	1	GRCh37	0	1	0	1	1	1	1	0	0	0	0
22	41843736	cg26379982_TC11	cg26379982	1	GRCh37	0	1	0	1	1	1	1	0	0	0	0
22	41843762	cg26379983_BC11	cg26379983	1	GRCh37	0	1	0	1	1	1	1	0	0	0	0
22	41844028	cg26380012_TC21	cg26380012	2	GRCh37	0	1	0	1	1	1	1	0	0	0	0
22	41844299	cg26380023_BC21	cg26380023	2	GRCh37	0	1	0	1	1	1	1	0	0	0	0
22	41844321	cg26380024_BC21	cg26380024	2	GRCh37	0	1	0	1	1	1	1	0	0	0	0
22	41844376	cg26380027_BC11	cg26380027	1	GRCh37	0	1	0	1	1	1	1	0	0	0	0
22	41844379	cg26380028_TC11	cg26380028	1	GRCh37	0	1	0	1	1	1	1	0	0	0	0
22	41844419	cg26380030_BC11	cg26380030	1	GRCh37	0	1	0	1	1	1	1	0	0	0	0
22	41844425	cg26380031_BC11	cg26380031	1	GRCh37	0	1	0	1	1	1	1	0	0	0	0
22	41844446	cg26380032_BC11	cg26380032	1	GRCh37	0	1	0	1	1	1	1	0	0	0	0
22	41844544	cg26380036_BC21	cg26380036	2	GRCh37	0	1	0	1	1	1	1	0	0	0	0
22	41844616	cg26380038_BC21	cg26380038	2	GRCh37	0	1	0	1	1	1	1	0	0	0	0
22	41844633	cg26380039_TC21	cg26380039	2	GRCh37	0	1	0	1	1	1	1	0	0	0	0
22	41844864	cg26380047_TC21	cg26380047	2	GRCh37	0	1	0	1	0	1	1	0	1	0	0
22	41844869	cg26380048_TC21	cg26380048	2	GRCh37	0	1	0	1	0	1	1	0	1	0	0
22	41863918	cg26380390_BC21	cg26380390	2	GRCh37	0	1	0	1	0	1	0	1	1	0	0
22	41864111	cg26380394_TC21	cg26380394	2	GRCh37	0	1	0	1	0	1	1	1	1	0	0
22	41864146	cg26380395_BC21	cg26380395	2	GRCh37	0	1	0	1	0	1	1	1	1	0	0
22	41864345	cg26380398_TC21	cg26380398	2	GRCh37	0	1	0	1	1	1	1	0	0	0	0
22	41864511	cg26380409_BC21	cg26380409	2	GRCh37	0	1	0	1	1	1	1	0	0	0	0
22	41864545	cg26380411_BC21	cg26380411	2	GRCh37	0	1	0	1	1	1	1	0	0	0	0
22	41864595	cg26380412_BC21	cg26380412	2	GRCh37	0	1	0	1	1	1	1	0	0	0	0
22	41913580	cg26381252_BC21	cg26381252	2	GRCh37	0	1	0	1	1	1	0	1	0	0	0
22	41913758	cg26381257_BC21	cg26381257	2	GRCh37	0	1	0	1	1	1	0	1	0	0	0
22	41919903	cg26381379_TC21	cg26381379	2	GRCh37	0	1	0	1	0	1	0	1	1	0	0
22	41919906	cg26381380_TC21	cg26381380	2	GRCh37	0	1	0	1	0	1	0	1	1	0	0
22	41919998	cg26381384_TC21	cg26381384	2	GRCh37	0	1	0	1	0	1	0	1	1	0	0
22	41920082	cg26381385_TC21	cg26381385	2	GRCh37	0	1	0	1	0	1	0	1	1	0	0
22	41920262	cg26381387_TC21	cg26381387	2	GRCh37	0	1	0	1	0	1	0	1	1	0	0
22	41920271	cg26381388_BC21	cg26381388	2	GRCh37	0	1	0	1	0	1	0	1	1	0	0
22	41920291	cg26381389_BC21	cg26381389	2	GRCh37	0	1	0	1	0	1	0	1	1	0	0
22	41920338	cg26381390_TC21	cg26381390	2	GRCh37	0	1	0	1	0	1	0	1	1	0	0
22	41920386	cg26381392_BC21	cg26381392	2	GRCh37	0	1	0	1	0	1	0	1	1	0	0
22	41920403	cg26381393_BC21	cg26381393	2	GRCh37	0	1	0	1	0	1	0	1	1	0	0
22	41920516	cg26381395_BC21	cg26381395	2	GRCh37	0	1	0	1	0	1	0	1	1	0	0
22	41920552	cg26381396_BC21	cg26381396	2	GRCh37	0	1	0	1	0	1	0	1	1	0	0
22	41920635	cg26381399_BC21	cg26381399	2	GRCh37	0	1	0	1	0	1	0	1	1	0	0
22	41920872	cg26381402_TC21	cg26381402	2	GRCh37	0	1	0	1	0	1	0	1	1	0	0
22	41920917	cg26381405_TC21	cg26381405	2	GRCh37	0	1	0	1	0	1	0	1	1	0	0
22	41920978	cg26381407_BC21	cg26381407	2	GRCh37	0	1	0	1	0	1	0	1	1	0	0
22	41920984	cg26381408_BC21	cg26381408	2	GRCh37	0	1	0	1	0	1	0	1	1	0	0
22	41921015	cg26381409_TC21	cg26381409	2	GRCh37	0	1	0	1	0	1	0	1	1	0	0
22	41921116	cg26381411_BC21	cg26381411	2	GRCh37	0	1	0	1	0	1	0	1	1	0	0
22	41921174	cg26381412_BC21	cg26381412	2	GRCh37	0	1	0	1	0	1	0	1	1	0	0
22	41921262	cg26381414_BC21	cg26381414	2	GRCh37	0	1	0	1	0	1	0	1	1	0	0
22	41921281	cg26381415_TC21	cg26381415	2	GRCh37	0	1	0	1	0	1	0	1	1	0	0
22	41921702	cg26381425_TC21	cg26381425	2	GRCh37	0	1	0	1	0	1	0	1	1	0	0
22	41921757	cg26381426_BC21	cg26381426	2	GRCh37	0	1	0	1	0	1	0	1	1	0	0
22	41921787	cg26381427_BC21	cg26381427	2	GRCh37	0	1	0	1	0	1	0	1	1	0	0
22	41925619	cg26381517_TC21	cg26381517	2	GRCh37	0	1	0	1	0	1	0	1	1	0	0
22	41939859	cg26381819_TC21	cg26381819	2	GRCh37	0	1	0	1	1	1	1	0	0	0	0
22	41939918	cg26381821_TC21	cg26381821	2	GRCh37	0	1	0	1	1	1	1	0	0	0	0
22	41939924	cg26381822_BC21	cg26381822	2	GRCh37	0	1	0	1	1	1	1	0	0	0	0
22	41939976	cg26381829_BC21	cg26381829	2	GRCh37	0	1	0	1	1	1	1	0	0	0	0
22	41940036	cg26381831_TC21	cg26381831	2	GRCh37	0	1	0	1	1	1	1	0	0	0	0
22	41940071	cg26381832_BC11	cg26381832	1	GRCh37	0	1	0	1	1	1	1	0	0	0	0
22	41940075	cg26381833_TC11	cg26381833	1	GRCh37	0	1	0	1	1	1	1	0	0	0	0
22	41940246	cg26381845_TC11	cg26381845	1	GRCh37	0	1	0	1	1	1	1	0	0	0	0
22	41940271	cg26381848_BC21	cg26381848	2	GRCh37	0	1	0	1	1	1	1	0	0	0	0
22	41940336	cg26381852_TC11	cg26381852	1	GRCh37	0	1	0	1	1	1	1	0	0	0	0
22	41940340	cg26381853_BC11	cg26381853	1	GRCh37	0	1	0	1	1	1	1	0	0	0	0
22	41940342	cg26381854_BC11	cg26381854	1	GRCh37	0	1	0	1	1	1	1	0	0	0	0
22	41940345	cg26381855_BC11	cg26381855	1	GRCh37	0	1	0	1	1	1	1	0	0	0	0
22	41940347	cg26381856_BC11	cg26381856	1	GRCh37	0	1	0	1	1	1	1	0	0	0	0
22	41940403	cg26381864_BC11	cg26381864	1	GRCh37	0	1	0	1	1	1	1	0	0	0	0
22	41940468	cg26381879_TC11	cg26381879	1	GRCh37	0	1	0	1	1	1	1	0	0	0	0
22	41940687	cg26381892_BC11	cg26381892	1	GRCh37	0	1	0	1	1	1	1	0	1	0	0
22	41940712	cg26381893_TC21	cg26381893	2	GRCh37	0	1	0	1	1	1	1	0	1	0	0
22	41940732	cg26381894_BC21	cg26381894	2	GRCh37	0	1	0	1	1	1	1	0	1	0	0
22	41940777	cg26381896_BC21	cg26381896	2	GRCh37	0	1	0	1	1	0	1	0	1	0	0
22	42142716	cg26385783_TC21	cg26385783	2	GRCh37	0	0	1	1	1	1	0	0	1	0	0
22	42142791	cg26385784_TC21	cg26385784	2	GRCh37	0	0	1	1	1	1	0	0	1	0	0
22	42394980	cg26390500_TC21	cg26390500	2	GRCh37	0	0	1	1	1	1	1	0	0	0	0
22	42395328	cg26390535_TC21	cg26390535	2	GRCh37	0	0	1	1	0	1	0	0	1	0	0
22	42485565	cg26391829_TC21	cg26391829	2	GRCh37	0	0	1	0	0	1	0	1	1	0	0
22	42485631	cg26391830_TC21	cg26391830	2	GRCh37	0	0	1	0	0	1	1	1	1	0	0
22	42485827	cg26391831_TC21	cg26391831	2	GRCh37	0	0	1	1	0	1	1	0	1	0	0
22	42485852	cg26391833_TC21	cg26391833	2	GRCh37	0	0	1	1	0	1	1	0	1	0	0
22	42485880	cg26391834_TC21	cg26391834	2	GRCh37	0	0	1	1	0	1	1	0	1	0	0
22	42485902	cg26391835_TC21	cg26391835	2	GRCh37	0	0	1	1	0	1	1	0	1	0	0
22	42485935	cg26391836_BC21	cg26391836	2	GRCh37	0	0	1	1	0	1	1	0	1	0	0
22	42559554	cg26393282_BC21	cg26393282	2	GRCh37	0	0	1	0	0	1	0	1	1	0	0
22	42839047	cg26398325_TC21	cg26398325	2	GRCh37	0	0	1	1	0	1	0	0	1	0	0
22	42839061	cg26398326_TC21	cg26398326	2	GRCh37	0	0	1	1	0	1	0	0	1	0	0
22	42839194	cg26398327_BO21	cg26398327	2	GRCh37	0	0	1	1	0	1	0	0	1	0	0
22	42839297	cg26398328_BC21	cg26398328	2	GRCh37	0	0	1	1	0	1	0	0	1	0	0
22	42947669	cg26400515_TC21	cg26400515	2	GRCh37	0	0	1	1	0	1	0	0	1	0	0
22	43045850	cg26402772_BC21	cg26402772	2	GRCh37	0	0	1	1	0	1	1	0	0	0	0
22	43045859	cg26402773_TC21	cg26402773	2	GRCh37	0	0	1	1	0	1	1	0	0	0	0
22	43115132	cg26404113_BC21	cg26404113	2	GRCh37	0	0	1	1	0	1	1	0	0	0	0
22	43115270	cg26404114_TC21	cg26404114	2	GRCh37	0	0	1	1	0	1	1	0	0	0	0
22	43150714	cg26404986_TC21	cg26404986	2	GRCh37	0	0	1	1	0	1	0	0	1	0	0
22	43150792	cg26404987_TC21	cg26404987	2	GRCh37	0	0	1	1	0	1	0	0	1	0	0
22	43264542	cg26407127_BC21	cg26407127	2	GRCh37	0	0	1	0	0	1	0	1	1	0	0
22	43264760	cg26407129_TC21	cg26407129	2	GRCh37	0	0	1	1	0	0	0	1	1	0	0
22	43265171	cg26407142_TC21	cg26407142	2	GRCh37	0	0	1	1	0	1	0	1	1	0	0
22	43409988	cg26409388_TC21	cg26409388	2	GRCh37	0	0	1	1	0	1	0	0	1	1	1
22	43463194	cg26410714_TC21	cg26410714	2	GRCh37	0	0	1	1	1	0	0	0	1	0	0
22	43463219	cg26410715_TC21	cg26410715	2	GRCh37	0	0	1	1	1	0	0	0	1	0	0
22	43463282	cg26410718_TC21	cg26410718	2	GRCh37	0	0	1	1	1	0	0	0	1	0	0
22	43463330	cg26410720_BC21	cg26410720	2	GRCh37	0	0	1	1	1	0	0	0	1	0	0
22	43463434	cg26410722_BC21	cg26410722	2	GRCh37	0	0	1	1	1	0	0	1	1	0	0
22	43463480	cg26410724_BC21	cg26410724	2	GRCh37	0	0	1	1	1	0	0	1	1	0	0
22	43463488	cg26410725_BC21	cg26410725	2	GRCh37	0	0	1	1	1	0	0	1	1	0	0
22	43463615	cg26410727_TC21	cg26410727	2	GRCh37	0	0	1	1	1	0	0	0	1	0	0
22	43463620	cg26410728_BC21	cg26410728	2	GRCh37	0	0	1	1	1	0	0	0	1	0	0
22	43463625	cg26410729_BC21	cg26410729	2	GRCh37	0	0	1	1	1	0	0	0	1	0	0
22	43463637	cg26410730_TC21	cg26410730	2	GRCh37	0	0	1	1	1	0	0	0	1	0	0
22	43463641	cg26410731_TC21	cg26410731	2	GRCh37	0	0	1	1	1	0	0	0	1	0	0
22	43463714	cg26410732_BC21	cg26410732	2	GRCh37	0	0	1	1	1	0	0	0	1	0	0
22	44423017	cg28076430_TC21	cg28076430	2	GRCh37	0	0	1	1	0	0	1	1	1	0	0
22	44423020	cg28076431_BC21	cg28076431	2	GRCh37	0	0	1	1	0	0	1	1	1	0	0
22	44423057	cg26427968_BC21	cg26427968	2	GRCh37	0	0	1	1	0	0	1	1	1	0	0
22	44423070	cg26427969_BC21	cg26427969	2	GRCh37	0	0	1	1	0	0	1	1	1	0	0
22	44423115	cg26427970_TC21	cg26427970	2	GRCh37	0	0	1	1	0	0	1	1	1	0	0
22	44423242	cg26427971_TC21	cg26427971	2	GRCh37	0	0	1	1	0	0	1	1	1	0	0
22	44423250	cg26427972_BC21	cg26427972	2	GRCh37	0	0	1	1	0	0	1	1	1	0	0
22	44423275	cg26427973_TC21	cg26427973	2	GRCh37	0	0	1	1	0	0	1	1	1	0	0
22	44423344	cg26427974_TC21	cg26427974	2	GRCh37	0	0	1	1	0	0	1	1	1	0	0
22	44423395	cg26427975_BC21	cg26427975	2	GRCh37	0	0	1	1	0	0	1	1	1	0	0
22	44423400	cg26427976_TC21	cg26427976	2	GRCh37	0	0	1	1	0	0	1	1	1	0	0
22	44464373	cg26428716_TC21	cg26428716	2	GRCh37	0	0	1	1	0	1	0	1	1	0	0
22	44464457	cg26428721_BC21	cg26428721	2	GRCh37	0	0	1	1	0	1	0	1	1	0	0
22	44464500	cg26428722_TC21	cg26428722	2	GRCh37	0	0	1	1	0	1	0	1	1	0	0
22	44464506	cg26428723_BC21	cg26428723	2	GRCh37	0	0	1	1	0	1	0	1	1	0	0
22	44464513	cg26428724_BC21	cg26428724	2	GRCh37	0	0	1	1	0	1	0	1	1	0	0
22	44464563	cg26428725_BC21	cg26428725	2	GRCh37	0	0	1	1	0	1	0	1	1	0	0
22	44464591	cg26428726_TC21	cg26428726	2	GRCh37	0	0	1	1	0	1	0	1	1	0	0
22	44464692	cg26428728_TC21	cg26428728	2	GRCh37	0	0	1	1	0	1	0	0	1	0	0
22	44464725	cg26428729_TC21	cg26428729	2	GRCh37	0	0	1	1	0	1	0	0	1	0	0
22	44485096	cg26429145_BC21	cg26429145	2	GRCh37	0	0	1	1	1	0	0	1	1	0	0
22	44485136	cg26429148_BC21	cg26429148	2	GRCh37	0	0	1	1	1	0	0	1	1	0	0
22	44485311	cg26429150_TC21	cg26429150	2	GRCh37	0	0	1	1	1	0	0	1	1	0	0
22	44485313	cg26429151_BC21	cg26429151	2	GRCh37	0	0	1	1	1	0	0	1	1	0	0
22	44485331	cg26429152_TC21	cg26429152	2	GRCh37	0	0	1	1	1	0	0	1	1	0	0
22	44485345	cg26429153_TC21	cg26429153	2	GRCh37	0	0	1	1	0	0	0	1	1	0	0
22	44485381	cg26429154_BC21	cg26429154	2	GRCh37	0	0	1	1	0	0	0	1	1	0	0
22	45526167	cg26449188_TC21	cg26449188	2	GRCh37	0	0	1	1	1	0	0	0	1	0	0
22	45558417	cg26449560_BC21	cg26449560	2	GRCh37	0	0	1	1	0	1	1	0	0	0	0
22	45558443	cg26449561_BC21	cg26449561	2	GRCh37	0	0	1	1	0	1	1	0	0	0	0
22	45558517	cg26449562_BC21	cg26449562	2	GRCh37	0	0	1	1	0	1	1	0	0	0	0
22	45558521	cg26449563_TC21	cg26449563	2	GRCh37	0	0	1	1	0	1	1	0	0	0	0
22	45558636	cg26449567_TC21	cg26449567	2	GRCh37	0	0	1	1	0	1	1	0	0	0	0
22	45637462	cg26451439_TC21	cg26451439	2	GRCh37	0	0	1	1	0	1	1	0	1	0	0
22	45637495	cg26451440_TC21	cg26451440	2	GRCh37	0	0	1	1	0	1	1	0	1	0	0
22	45705277	cg26452846_TC21	cg26452846	2	GRCh37	0	0	1	1	1	1	1	0	0	0	0
22	45730708	cg26453416_TC21	cg26453416	2	GRCh37	0	0	1	0	0	1	0	1	1	0	0
22	45730778	cg26453419_TC21	cg26453419	2	GRCh37	0	0	1	0	0	1	0	1	1	0	0
22	45730929	cg26453420_BC21	cg26453420	2	GRCh37	0	0	1	0	0	1	0	1	1	0	0
22	45730995	cg26453421_TC21	cg26453421	2	GRCh37	0	0	1	1	0	1	0	1	1	0	0
22	45731106	cg26453428_BC21	cg26453428	2	GRCh37	0	0	1	1	1	1	0	1	0	0	0
22	45731108	cg26453429_BC21	cg26453429	2	GRCh37	0	0	1	1	1	1	0	1	0	0	0
22	45912816	cg26456233_BC21	cg26456233	2	GRCh37	0	0	1	1	0	1	0	1	0	0	0
22	45912900	cg26456235_TC21	cg26456235	2	GRCh37	0	0	1	1	1	1	0	1	0	0	0
22	45913056	cg26456237_BC21	cg26456237	2	GRCh37	0	0	1	1	1	1	0	1	0	0	0
22	45913158	cg26456238_BC21	cg26456238	2	GRCh37	0	0	1	1	0	1	0	1	0	0	0
22	45913193	cg26456239_BC21	cg26456239	2	GRCh37	0	0	1	1	0	1	0	1	0	0	0
22	45940767	cg26456837_BC21	cg26456837	2	GRCh37	0	0	1	1	0	1	0	1	0	0	0
22	45940780	cg26456838_TC21	cg26456838	2	GRCh37	0	0	1	1	0	1	0	1	0	0	0
22	45940835	cg26456839_BC21	cg26456839	2	GRCh37	0	0	1	1	0	1	0	1	0	0	0
22	45940847	cg26456840_BC21	cg26456840	2	GRCh37	0	0	1	1	0	1	0	1	0	0	0
22	45940868	cg26456841_BC21	cg26456841	2	GRCh37	0	0	1	1	0	1	0	1	0	0	0
22	45940887	cg26456842_TC21	cg26456842	2	GRCh37	0	0	1	1	0	1	0	1	0	1	1
22	45940963	cg26456843_BC21	cg26456843	2	GRCh37	0	0	1	1	0	1	0	1	0	0	0
22	45941014	cg26456844_BC21	cg26456844	2	GRCh37	0	0	1	1	0	1	0	1	0	0	0
22	45941021	cg26456845_BC21	cg26456845	2	GRCh37	0	0	1	1	0	1	0	1	0	0	0
22	45941025	cg26456846_BC21	cg26456846	2	GRCh37	0	0	1	1	0	1	0	1	0	0	0
22	45941059	cg26456847_TC21	cg26456847	2	GRCh37	0	0	1	1	0	1	0	1	0	0	0
22	45941085	cg26456848_TC21	cg26456848	2	GRCh37	0	0	1	1	0	1	0	1	0	0	0
22	45945786	cg26456944_BC21	cg26456944	2	GRCh37	0	0	1	1	0	1	0	1	1	0	0
22	45945798	cg26456945_BC21	cg26456945	2	GRCh37	0	0	1	1	0	1	0	1	1	0	0
22	45945893	cg26456946_TC21	cg26456946	2	GRCh37	0	0	1	1	0	1	0	1	1	0	0
22	45947585	cg26456988_BC21	cg26456988	2	GRCh37	0	0	1	1	0	0	0	1	1	0	0
22	45947656	cg26456989_TC21	cg26456989	2	GRCh37	0	0	1	1	0	0	0	1	1	0	0
22	45947684	cg26456990_TC21	cg26456990	2	GRCh37	0	0	1	1	0	0	0	1	1	0	0
22	45947726	cg26456991_BC21	cg26456991	2	GRCh37	0	0	1	1	0	0	0	1	1	0	0
22	45948396	cg26457014_BC21	cg26457014	2	GRCh37	0	0	1	1	0	0	0	1	1	0	0
22	45948486	cg26457017_BC21	cg26457017	2	GRCh37	0	0	1	1	0	0	0	1	1	0	0
22	45948515	cg26457018_BC21	cg26457018	2	GRCh37	0	0	1	1	0	0	0	1	1	0	0
22	45948524	cg26457019_TC21	cg26457019	2	GRCh37	0	0	1	1	1	0	0	1	1	0	0
22	45948555	cg26457020_BC21	cg26457020	2	GRCh37	0	0	1	1	1	0	0	1	1	0	0
22	45948619	cg26457025_BC21	cg26457025	2	GRCh37	0	0	1	1	1	0	0	1	1	0	0
22	45971273	cg26457448_BC21	cg26457448	2	GRCh37	0	0	1	0	1	0	0	1	1	0	0
22	46008286	cg26458264_BC21	cg26458264	2	GRCh37	0	0	1	1	1	0	0	0	1	0	0
22	46315662	cg26462914_TC21	cg26462914	2	GRCh37	0	0	1	1	1	0	0	0	1	0	0
22	46330466	cg26463306_TC21	cg26463306	2	GRCh37	0	0	1	1	1	0	0	0	1	0	0
22	46330518	cg26463307_BC21	cg26463307	2	GRCh37	0	0	1	1	1	0	0	0	1	0	0
22	46330573	cg26463308_BC21	cg26463308	2	GRCh37	0	0	1	1	1	0	0	0	1	0	0
22	46330579	cg26463309_TC21	cg26463309	2	GRCh37	0	0	1	1	1	0	0	0	1	0	0
22	46330642	cg26463311_BC21	cg26463311	2	GRCh37	0	0	1	1	1	0	0	0	1	0	0
22	46330780	cg26463314_BC21	cg26463314	2	GRCh37	0	0	1	1	1	0	0	0	1	0	0
22	46330783	cg26463315_TC21	cg26463315	2	GRCh37	0	0	1	1	1	0	0	0	1	0	0
22	46330790	cg26463316_BC21	cg26463316	2	GRCh37	0	0	1	1	1	0	0	0	1	0	0
22	46403860	cg26465420_BC21	cg26465420	2	GRCh37	0	0	1	1	1	0	1	0	1	0	0
22	46404042	cg26465432_TC21	cg26465432	2	GRCh37	0	0	1	1	1	0	1	0	1	0	0
22	46404082	cg26465435_TC21	cg26465435	2	GRCh37	0	0	1	1	1	0	1	0	1	0	0
22	46404100	cg26465437_TC21	cg26465437	2	GRCh37	0	0	1	1	0	0	1	0	1	0	0
22	46404140	cg26465439_TC21	cg26465439	2	GRCh37	0	0	1	1	0	0	1	0	1	0	0
22	46457005	cg26466640_BC21	cg26466640	2	GRCh37	0	0	1	1	0	0	1	0	1	0	0
22	46457019	cg26466641_TC21	cg26466641	2	GRCh37	0	0	1	1	0	0	1	0	1	0	0
22	46457058	cg26466642_BC21	cg26466642	2	GRCh37	0	0	1	1	0	0	1	0	1	0	0
22	46457101	cg26466643_BC21	cg26466643	2	GRCh37	0	0	1	1	0	0	1	0	1	0	0
22	46457369	cg26466675_BC21	cg26466675	2	GRCh37	0	0	1	1	0	0	1	0	1	0	0
22	46457371	cg26466676_BC21	cg26466676	2	GRCh37	0	0	1	1	0	0	1	0	1	0	0
22	46473039	cg25487405_TC11	cg25487405	1	GRCh37	1	0	0	1	0	1	1	1	1	0	0
22	46500511	cg26468213_TC21	cg26468213	2	GRCh37	0	0	1	1	0	0	0	1	1	0	0
22	46500682	cg26468225_TC21	cg26468225	2	GRCh37	0	0	1	1	0	0	0	1	1	0	0
22	46812375	cg26475597_TC21	cg26475597	2	GRCh37	0	0	1	1	1	0	0	0	1	0	0
22	46812426	cg26475598_BC21	cg26475598	2	GRCh37	0	0	1	1	1	0	0	0	1	0	0
22	46812447	cg26475600_BC21	cg26475600	2	GRCh37	0	0	1	1	1	0	0	0	1	0	0
22	46812484	cg26475601_BC21	cg26475601	2	GRCh37	0	0	1	1	1	0	0	0	1	0	0
22	46812584	cg26475603_TC21	cg26475603	2	GRCh37	0	0	1	1	1	0	0	0	1	0	0
22	46812602	cg26475604_TC21	cg26475604	2	GRCh37	0	0	1	1	1	0	0	0	1	0	0
22	46988391	cg26480229_BC21	cg26480229	2	GRCh37	0	0	1	1	0	1	0	0	1	0	0
22	46988447	cg26480230_BC21	cg26480230	2	GRCh37	0	0	1	1	0	1	1	0	1	0	0
22	46988493	cg26480232_BC21	cg26480232	2	GRCh37	0	0	1	1	0	1	1	0	1	0	0
22	46988550	cg26480234_BC21	cg26480234	2	GRCh37	0	0	1	1	0	1	1	0	1	0	0
22	46988569	cg26480235_TC21	cg26480235	2	GRCh37	0	0	1	1	0	1	1	0	1	0	0
22	46988622	cg26480236_BC21	cg26480236	2	GRCh37	0	0	1	1	0	1	1	0	1	0	0
22	46988644	cg26480237_BC21	cg26480237	2	GRCh37	0	0	1	1	0	1	1	0	1	0	0
22	46988676	cg26480241_TC21	cg26480241	2	GRCh37	0	0	1	1	0	1	1	0	1	0	0
22	46988912	cg26480242_TC21	cg26480242	2	GRCh37	0	0	1	1	0	1	1	0	1	0	0
22	46988996	cg26480244_TC21	cg26480244	2	GRCh37	0	0	1	1	0	1	1	0	1	0	0
22	46989016	cg26480245_TC21	cg26480245	2	GRCh37	0	0	1	1	0	1	1	0	1	0	0
22	46989098	cg26480246_BC21	cg26480246	2	GRCh37	0	0	1	1	0	1	1	0	1	0	0
22	46989110	cg26480247_BC21	cg26480247	2	GRCh37	0	0	1	1	0	1	1	0	1	0	0
22	46989145	cg26480248_BC21	cg26480248	2	GRCh37	0	0	1	1	0	1	1	0	1	0	0
22	46989176	cg26480249_BC21	cg26480249	2	GRCh37	0	0	1	1	0	1	1	0	1	0	0
22	46989265	cg26480254_BC21	cg26480254	2	GRCh37	0	0	1	1	0	1	1	0	1	0	0
22	46989277	cg26480255_TC21	cg26480255	2	GRCh37	0	0	1	1	0	1	1	0	1	0	0
22	46989338	cg26480256_TC21	cg26480256	2	GRCh37	0	0	1	1	0	1	1	0	1	0	0
22	47003629	cg26480576_BC21	cg26480576	2	GRCh37	0	0	1	1	1	1	0	1	0	0	0
22	47003733	cg26480579_BC21	cg26480579	2	GRCh37	0	0	1	1	1	1	0	1	0	0	0
22	47003738	cg26480580_TC21	cg26480580	2	GRCh37	0	0	1	1	1	1	0	1	0	0	0
22	47003796	cg26480583_BC21	cg26480583	2	GRCh37	0	0	1	0	1	1	0	1	0	0	0
22	47003798	cg26480585_BC21	cg26480585	2	GRCh37	0	0	1	0	1	1	0	1	0	0	0
22	47056592	cg26482073_BC21	cg26482073	2	GRCh37	0	0	1	1	0	0	0	1	1	0	0
22	47056962	cg26482082_BO21	cg26482082	2	GRCh37	0	0	1	1	0	1	0	0	1	0	0
22	47057544	cg26482095_TC21	cg26482095	2	GRCh37	0	0	1	1	1	1	0	0	1	0	0
22	47057566	cg26482096_BC21	cg26482096	2	GRCh37	0	0	1	1	1	1	0	0	1	0	0
22	47057599	cg26482097_TC21	cg26482097	2	GRCh37	0	0	1	1	1	1	0	0	1	0	0
22	47057629	cg26482098_TC21	cg26482098	2	GRCh37	0	0	1	1	1	1	0	0	1	0	0
22	47057654	cg26482099_BC21	cg26482099	2	GRCh37	0	0	1	1	1	1	0	0	1	0	0
22	47057676	cg26482100_BC21	cg26482100	2	GRCh37	0	0	1	1	1	1	0	0	1	0	0
22	47057791	cg26482103_BC21	cg26482103	2	GRCh37	0	0	1	1	0	1	0	0	1	0	0
22	47057831	cg26482104_TC21	cg26482104	2	GRCh37	0	0	1	1	0	1	0	0	1	0	0
22	47057846	cg26482105_BC21	cg26482105	2	GRCh37	0	0	1	1	0	1	0	0	1	0	0
22	47057889	cg26482106_BC21	cg26482106	2	GRCh37	0	0	1	1	0	1	0	0	1	0	0
22	47070017	cg26482517_BC21	cg26482517	2	GRCh37	0	0	1	1	0	0	1	1	1	1	1
22	47070047	cg26482518_BC21	cg26482518	2	GRCh37	0	0	1	0	0	0	1	1	1	0	0
22	47070141	cg26482519_BC21	cg26482519	2	GRCh37	0	0	1	0	0	0	1	1	1	0	0
22	47070184	cg26482522_TC21	cg26482522	2	GRCh37	0	0	1	0	0	0	1	1	1	0	0
22	47070265	cg26482526_BC21	cg26482526	2	GRCh37	0	0	1	1	0	0	1	1	1	0	0
22	47169982	cg26484954_TC21	cg26484954	2	GRCh37	0	0	1	1	1	1	0	1	1	0	0
22	47170106	cg26484955_TC21	cg26484955	2	GRCh37	0	0	1	1	1	1	0	1	1	0	0
22	47170245	cg26484956_BC21	cg26484956	2	GRCh37	0	0	1	1	1	1	0	1	1	0	0
22	47170345	cg26484957_TC21	cg26484957	2	GRCh37	0	0	1	1	1	1	0	1	1	0	0
22	47428658	cg26489761_TC21	cg26489761	2	GRCh37	0	0	1	0	0	1	0	1	1	0	0
22	47428675	cg26489762_TC21	cg26489762	2	GRCh37	0	0	1	0	0	1	0	1	1	0	0
22	47428719	cg26489765_TC21	cg26489765	2	GRCh37	0	0	1	0	0	1	0	1	1	0	0
22	47428790	cg26489766_TC21	cg26489766	2	GRCh37	0	0	1	0	0	1	0	1	1	0	0
22	47428845	cg26489768_BC21	cg26489768	2	GRCh37	0	0	1	0	0	1	0	1	1	0	0
22	47428882	cg26489769_BC21	cg26489769	2	GRCh37	0	0	1	0	0	1	0	1	1	0	0
22	47428888	cg26489770_BC21	cg26489770	2	GRCh37	0	0	1	0	0	1	0	1	1	0	0
22	47429025	cg26489771_TC21	cg26489771	2	GRCh37	0	0	1	0	0	1	0	1	1	0	0
22	47429035	cg26489772_BC21	cg26489772	2	GRCh37	0	0	1	0	0	1	0	1	1	0	0
22	47429136	cg26489774_TC21	cg26489774	2	GRCh37	0	0	1	1	0	1	0	1	1	0	0
22	47429218	cg26489775_TC21	cg26489775	2	GRCh37	0	0	1	1	0	1	0	1	0	0	0
22	47429288	cg26489777_TC21	cg26489777	2	GRCh37	0	0	1	1	1	1	0	1	0	0	0
22	47429345	cg26489779_BC21	cg26489779	2	GRCh37	0	0	1	1	1	1	0	1	0	0	0
22	47429417	cg26489781_BC21	cg26489781	2	GRCh37	0	0	1	1	1	1	0	0	0	0	0
22	50050704	cg26537758_TC21	cg26537758	2	GRCh37	0	0	1	1	0	0	1	1	0	0	0
22	50313015	cg26544713_BC21	cg26544713	2	GRCh37	0	0	1	1	0	1	0	0	1	1	1
22	50319365	cg26544968_TC21	cg26544968	2	GRCh37	0	0	1	1	0	1	1	1	1	0	0
22	50319371	cg26544969_BC21	cg26544969	2	GRCh37	0	0	1	1	0	1	1	1	1	0	0
22	50319373	cg26544970_BC21	cg26544970	2	GRCh37	0	0	1	1	0	1	1	1	1	0	0
22	50319422	cg26544971_BC21	cg26544971	2	GRCh37	0	0	1	1	0	1	1	1	1	0	0
22	50319434	cg26544972_TC21	cg26544972	2	GRCh37	0	0	1	1	0	1	1	1	1	0	0
22	50319493	cg26544975_BC21	cg26544975	2	GRCh37	0	0	1	1	0	1	1	1	1	0	0
22	50319553	cg26544977_TC11	cg26544977	1	GRCh37	0	0	1	1	0	1	1	1	1	0	0
22	50319592	cg26544978_TC21	cg26544978	2	GRCh37	0	0	1	1	0	1	1	1	1	0	0
22	50319668	cg26544979_TC21	cg26544979	2	GRCh37	0	0	1	1	0	1	0	1	1	0	0
22	50319700	cg26544980_BC21	cg26544980	2	GRCh37	0	0	1	1	0	1	0	1	1	0	0
22	50319735	cg26544982_TC21	cg26544982	2	GRCh37	0	0	1	1	0	1	0	1	1	0	0
22	50319737	cg26544983_TC21	cg26544983	2	GRCh37	0	0	1	1	0	1	0	1	1	0	0
22	50319784	cg26544986_BC21	cg26544986	2	GRCh37	0	0	1	1	0	1	0	1	1	0	0
22	50319945	cg26544989_BC21	cg26544989	2	GRCh37	0	0	1	0	0	1	0	1	1	0	0
22	50319971	cg26544990_BC21	cg26544990	2	GRCh37	0	0	1	0	0	1	0	1	1	0	0
22	50320067	cg26544991_BC21	cg26544991	2	GRCh37	0	0	1	0	0	1	0	1	1	0	0
22	50350023	cg26545985_TC21	cg26545985	2	GRCh37	0	0	1	1	0	0	1	0	1	0	0
22	50350048	cg26545986_BC21	cg26545986	2	GRCh37	0	0	1	1	0	0	1	0	1	0	0
22	50350124	cg26545988_TC21	cg26545988	2	GRCh37	0	0	1	1	0	0	1	0	1	0	0
22	50350181	cg26545990_TC21	cg26545990	2	GRCh37	0	0	1	1	0	0	1	0	1	0	0
22	50350184	cg26545991_TC21	cg26545991	2	GRCh37	0	0	1	1	0	0	1	0	1	0	0
22	50357407	cg26546492_BC21	cg26546492	2	GRCh37	0	0	1	1	0	1	0	1	1	0	0
22	50357422	cg26546494_BC21	cg26546494	2	GRCh37	0	0	1	1	0	1	0	1	1	0	0
22	50357614	cg26546496_BC21	cg26546496	2	GRCh37	0	0	1	1	0	1	0	1	1	0	0
22	50357630	cg26546497_TC21	cg26546497	2	GRCh37	0	0	1	1	0	1	0	1	1	0	0
22	50357815	cg26546498_TC21	cg26546498	2	GRCh37	0	0	1	1	0	0	0	1	1	0	0
22	50357838	cg26546499_BC21	cg26546499	2	GRCh37	0	0	1	1	0	0	0	1	1	0	0
22	50357847	cg26546500_BC21	cg26546500	2	GRCh37	0	0	1	1	0	0	0	1	1	0	0
22	50414931	cg26546832_TC21	cg26546832	2	GRCh37	0	0	1	1	0	1	0	0	1	0	0
22	50415208	cg26546837_TC21	cg26546837	2	GRCh37	0	0	1	1	0	1	0	0	1	0	0
22	50451108	cg15565576_TC21	cg15565576	2	GRCh37	1	0	1	1	0	0	0	0	0	0	0
22	50523409	cg26550007_BC21	cg26550007	2	GRCh37	0	0	1	1	0	1	1	0	0	0	0
22	50523563	cg26550008_TC21	cg26550008	2	GRCh37	0	0	1	1	0	1	1	0	0	0	0
22	50523731	cg26550011_TC21	cg26550011	2	GRCh37	0	0	1	1	0	1	1	0	0	0	0
22	50630481	cg26552914_TC21	cg26552914	2	GRCh37	0	0	1	1	0	0	0	1	1	0	0
22	50630483	cg26552915_BC21	cg26552915	2	GRCh37	0	0	1	1	0	0	0	1	1	0	0
22	50630535	cg26552916_BC21	cg26552916	2	GRCh37	0	0	1	1	0	0	0	1	1	0	0
22	50630834	cg26552927_BC21	cg26552927	2	GRCh37	0	0	1	1	0	0	0	1	1	0	0
22	50630848	cg26552928_TC21	cg26552928	2	GRCh37	0	0	1	1	0	0	0	1	1	0	0
22	50630881	cg26552930_BC21	cg26552930	2	GRCh37	0	0	1	1	0	0	0	1	1	0	0
22	50630943	cg26552931_BC21	cg26552931	2	GRCh37	0	0	1	1	0	0	0	1	1	0	0
22	50630992	cg26552932_TC21	cg26552932	2	GRCh37	0	0	1	1	0	0	0	1	1	0	0
22	50713671	cg26556009_BC21	cg26556009	2	GRCh37	0	0	1	1	0	1	0	1	0	0	0
22	50713676	cg26556010_TC21	cg26556010	2	GRCh37	0	0	1	1	0	1	0	1	0	0	0
22	50753183	cg26557642_TC21	cg26557642	2	GRCh37	0	0	1	1	0	0	1	1	0	0	0
22	50753412	cg26557655_TC21	cg26557655	2	GRCh37	0	0	1	1	0	0	1	0	1	0	0
22	50753462	cg26557657_TC21	cg26557657	2	GRCh37	0	0	1	1	0	0	1	0	1	0	0
22	50753517	cg26557660_TC21	cg26557660	2	GRCh37	0	0	1	1	0	0	1	0	1	0	0
22	50769379	cg26558195_BC21	cg26558195	2	GRCh37	0	0	1	1	0	1	0	0	1	0	0
22	50769484	cg26558198_BC21	cg26558198	2	GRCh37	0	0	1	1	0	1	0	0	1	0	0
22	50769502	cg26558199_TC21	cg26558199	2	GRCh37	0	0	1	1	0	1	0	0	1	0	0
22	50769538	cg26558200_TC21	cg26558200	2	GRCh37	0	0	1	1	0	1	0	0	1	0	0
22	50769593	cg26558201_BC21	cg26558201	2	GRCh37	0	0	1	1	0	1	0	0	1	0	0
22	50769620	cg26558202_TC21	cg26558202	2	GRCh37	0	0	1	1	0	1	0	0	1	0	0
22	50769710	cg26558203_BC21	cg26558203	2	GRCh37	0	0	1	1	0	1	0	0	1	0	0
22	50769723	cg26558204_TC21	cg26558204	2	GRCh37	0	0	1	1	0	1	0	0	1	0	0
22	50838141	cg26559561_BC21	cg26559561	2	GRCh37	0	0	1	1	0	1	0	1	1	0	0
22	50838186	cg26559562_TC21	cg26559562	2	GRCh37	0	0	1	1	0	1	0	1	1	0	0
22	50838280	cg26559563_BC21	cg26559563	2	GRCh37	0	0	1	1	0	1	0	1	1	0	0
22	50838436	cg26559564_TC21	cg26559564	2	GRCh37	0	0	1	1	0	0	0	1	1	0	0
22	50883389	cg26560718_BC21	cg26560718	2	GRCh37	0	0	1	1	0	1	0	1	1	0	0
22	50883395	cg26560719_TC21	cg26560719	2	GRCh37	0	0	1	1	0	1	0	1	1	0	0
22	50883404	cg26560720_BC21	cg26560720	2	GRCh37	0	0	1	1	0	1	0	1	1	0	0
22	50883434	cg26560721_BC21	cg26560721	2	GRCh37	0	0	1	1	0	1	0	1	1	0	0
22	50945231	cg26562793_BC21	cg26562793	2	GRCh37	0	0	1	1	1	1	0	1	1	0	0
22	50945263	cg26562794_TC21	cg26562794	2	GRCh37	0	0	1	1	1	1	0	1	1	0	0
22	50945337	cg26562795_BC11	cg26562795	1	GRCh37	0	0	1	1	1	1	0	1	1	0	0
22	50945376	cg26562798_TC11	cg26562798	1	GRCh37	0	0	1	1	1	1	0	1	1	0	0
22	50945401	cg26562799_TC21	cg26562799	2	GRCh37	0	0	1	1	1	1	1	0	0	0	0
22	50945424	cg26562801_BC21	cg26562801	2	GRCh37	0	0	1	1	1	1	1	0	0	0	0
22	50962824	cg26563300_TC21	cg26563300	2	GRCh37	0	0	1	1	0	0	0	1	1	0	0
22	50962871	cg26563301_TC21	cg26563301	2	GRCh37	0	0	1	1	0	0	0	1	1	0	0
22	50962920	cg26563302_BC21	cg26563302	2	GRCh37	0	0	1	1	0	0	0	1	1	0	0
22	50962959	cg26563303_BC21	cg26563303	2	GRCh37	0	0	1	1	0	0	0	1	1	0	0
22	50963085	cg26563304_TC21	cg26563304	2	GRCh37	0	0	1	1	0	0	0	1	1	0	0
22	50965659	cg26563522_TC21	cg26563522	2	GRCh37	0	0	1	1	0	1	1	0	1	0	0
22	50965674	cg26563523_TC21	cg26563523	2	GRCh37	0	0	1	1	0	1	1	0	1	0	0
22	50965929	cg26563527_TC21	cg26563527	2	GRCh37	0	0	1	1	0	1	1	0	1	0	0
22	50965943	cg26563528_TC21	cg26563528	2	GRCh37	0	0	1	1	0	1	1	0	1	0	0
22	50966041	cg26563529_TC21	cg26563529	2	GRCh37	0	0	1	1	0	1	1	0	1	0	0
22	50966081	cg26563530_BC21	cg26563530	2	GRCh37	0	0	1	1	0	1	1	0	1	0	0
22	50976454	cg26563979_BC21	cg26563979	2	GRCh37	0	0	1	1	0	1	0	0	1	0	0
22	50976472	cg26563980_BC21	cg26563980	2	GRCh37	0	0	1	1	0	1	0	0	1	0	0
22	50976477	cg26563981_BC21	cg26563981	2	GRCh37	0	0	1	1	0	1	0	0	1	0	0
22	50976543	cg26563982_BC21	cg26563982	2	GRCh37	0	0	1	1	0	1	0	0	1	1	1
22	50976581	cg26563984_TC21	cg26563984	2	GRCh37	0	0	1	1	0	1	0	0	1	0	0
22	50976893	cg26563993_TC21	cg26563993	2	GRCh37	0	0	1	1	0	1	0	0	1	0	0
22	50976897	cg26563994_BC21	cg26563994	2	GRCh37	0	0	1	1	0	1	0	0	1	0	0
22	50981064	cg26564066_BC21	cg26564066	2	GRCh37	0	0	1	1	0	0	1	0	1	0	0
22	50981098	cg26564067_TC21	cg26564067	2	GRCh37	0	0	1	1	0	0	1	0	1	0	0
22	50981116	cg26564068_TC21	cg26564068	2	GRCh37	0	0	1	1	0	0	1	0	1	0	0
22	50981228	cg26564074_TC21	cg26564074	2	GRCh37	0	0	1	1	0	1	0	0	1	0	0
3	3169420	cg04465971_BC21	cg04465971	2	GRCh37	0	0	1	1	0	0	1	1	0	0	0
3	3169508	cg04465972_TC21	cg04465972	2	GRCh37	0	0	1	1	1	0	1	1	0	0	0
3	3169515	cg04465973_BC21	cg04465973	2	GRCh37	0	0	1	1	1	0	1	1	0	0	0
3	3169530	cg04465975_TC21	cg04465975	2	GRCh37	0	0	1	1	1	0	1	1	0	0	0
3	3169569	cg04465976_TC21	cg04465976	2	GRCh37	0	0	1	1	1	0	1	1	0	0	0
3	3169638	cg04465978_BC21	cg04465978	2	GRCh37	0	0	1	1	0	0	1	0	1	0	0
3	4344776	cg04474025_TC21	cg04474025	2	GRCh37	0	0	1	1	1	1	1	0	0	0	0
3	4516432	cg04475558_TC21	cg04475558	2	GRCh37	0	0	1	1	1	0	0	0	1	0	0
3	4516908	cg04475561_BC21	cg04475561	2	GRCh37	0	0	1	1	1	0	0	0	1	0	0
3	4866235	cg04479369_BC21	cg04479369	2	GRCh37	0	0	1	1	0	1	0	1	1	0	0
3	4866291	cg04479371_BC21	cg04479371	2	GRCh37	0	0	1	0	0	1	0	1	1	0	0
3	4866388	cg04479374_TC21	cg04479374	2	GRCh37	0	0	1	1	0	0	0	1	1	0	0
3	4866401	cg04479375_TC21	cg04479375	2	GRCh37	0	0	1	1	0	0	0	1	1	0	0
3	4866462	cg04479377_BC21	cg04479377	2	GRCh37	0	0	1	1	1	0	0	1	1	0	0
3	4908848	cg04479745_TC21	cg04479745	2	GRCh37	0	0	1	1	0	1	0	0	1	0	0
3	4908877	cg04479746_TC21	cg04479746	2	GRCh37	0	0	1	1	0	1	0	0	1	0	0
3	4908984	cg04479747_TC21	cg04479747	2	GRCh37	0	0	1	1	0	1	0	0	1	0	0
3	4909320	cg04479748_TC21	cg04479748	2	GRCh37	0	0	1	1	1	0	0	0	1	0	0
3	4909343	cg04479749_TC21	cg04479749	2	GRCh37	0	0	1	1	1	0	0	0	1	0	0
3	4909383	cg04479750_TC21	cg04479750	2	GRCh37	0	0	1	1	1	0	0	0	1	0	0
3	4909398	cg04479751_BC21	cg04479751	2	GRCh37	0	0	1	1	1	0	0	0	1	0	0
3	4909491	cg04479756_BC21	cg04479756	2	GRCh37	0	0	1	1	1	1	0	0	1	0	0
3	4909509	cg04479758_TC21	cg04479758	2	GRCh37	0	0	1	1	1	1	0	0	1	0	0
3	4909517	cg04479759_TC21	cg04479759	2	GRCh37	0	0	1	1	1	1	0	0	1	0	0
3	4909599	cg04479760_BC21	cg04479760	2	GRCh37	0	0	1	1	1	1	0	0	1	0	0
3	4909620	cg04479761_BC21	cg04479761	2	GRCh37	0	0	1	1	1	1	0	0	0	0	0
3	4909637	cg04479763_BC21	cg04479763	2	GRCh37	0	0	1	1	1	1	0	0	0	0	0
3	5064318	cg04481574_TC21	cg04481574	2	GRCh37	0	0	1	1	1	1	0	0	1	0	0
3	5064495	cg04481576_BC21	cg04481576	2	GRCh37	0	0	1	1	0	1	0	0	1	0	0
3	5064705	cg04481579_BC21	cg04481579	2	GRCh37	0	0	1	1	0	1	0	0	1	0	0
3	5064721	cg04481580_TC21	cg04481580	2	GRCh37	0	0	1	1	0	1	0	0	1	0	0
3	5064725	cg04481581_BC21	cg04481581	2	GRCh37	0	0	1	1	0	1	0	0	1	0	0
3	5064833	cg04481582_BO21	cg04481582	2	GRCh37	0	0	1	1	0	1	0	0	1	0	0
3	5064928	cg04481583_BC21	cg04481583	2	GRCh37	0	0	1	1	1	1	0	0	1	0	0
3	5065139	cg04481587_BC21	cg04481587	2	GRCh37	0	0	1	1	1	1	0	0	1	0	0
3	5112796	cg04482256_BC21	cg04482256	2	GRCh37	0	0	1	1	1	1	0	0	0	0	0
3	5112809	cg04482258_BC21	cg04482258	2	GRCh37	0	0	1	1	1	1	0	0	0	0	0
3	5114114	cg04482271_TC21	cg04482271	2	GRCh37	0	0	1	1	1	0	0	0	1	0	0
3	8670836	cg04508022_TC21	cg04508022	2	GRCh37	0	0	1	1	0	1	0	0	1	0	0
3	8670893	cg04508023_TC21	cg04508023	2	GRCh37	0	0	1	1	0	1	0	0	1	0	0
3	8671137	cg04508025_TC21	cg04508025	2	GRCh37	0	0	1	1	1	1	0	0	1	0	0
3	8671198	cg04508026_BC21	cg04508026	2	GRCh37	0	0	1	1	1	1	0	0	1	0	0
3	8671283	cg04508027_TC21	cg04508027	2	GRCh37	0	0	1	1	1	1	0	0	1	0	0
3	8671302	cg04508028_BC21	cg04508028	2	GRCh37	0	0	1	1	1	0	0	0	1	0	0
3	8671370	cg04508031_BC21	cg04508031	2	GRCh37	0	0	1	1	1	0	0	0	1	0	0
3	8671384	cg04508032_TC21	cg04508032	2	GRCh37	0	0	1	1	1	0	0	0	1	0	0
3	8671390	cg04508034_TC21	cg04508034	2	GRCh37	0	0	1	1	1	0	0	0	1	0	0
3	8671425	cg04508035_BC21	cg04508035	2	GRCh37	0	0	1	1	1	0	0	0	1	0	0
3	8671647	cg04508037_BC21	cg04508037	2	GRCh37	0	0	1	1	1	1	0	0	1	0	0
3	9426261	cg04515964_TC21	cg04515964	2	GRCh37	0	0	1	1	0	1	0	1	0	0	0
3	9426336	cg04515968_TC21	cg04515968	2	GRCh37	0	0	1	1	0	1	0	1	0	0	0
3	9426567	cg04515969_BC21	cg04515969	2	GRCh37	0	0	1	1	0	1	0	1	0	0	0
3	9426595	cg04515970_TC21	cg04515970	2	GRCh37	0	0	1	1	0	1	0	1	0	0	0
3	9426802	cg04515978_BC21	cg04515978	2	GRCh37	0	0	1	1	0	1	0	1	0	0	0
3	9436943	cg04516043_TC21	cg04516043	2	GRCh37	0	0	1	1	0	1	1	1	1	0	0
3	9436948	cg04516044_TC21	cg04516044	2	GRCh37	0	0	1	1	0	1	1	1	1	0	0
3	9437243	cg04516045_TC21	cg04516045	2	GRCh37	0	0	1	1	0	1	0	1	1	0	0
3	9437309	cg04516046_TC21	cg04516046	2	GRCh37	0	0	1	1	0	1	0	1	1	0	0
3	9691975	cg04519558_TC21	cg04519558	2	GRCh37	0	0	1	1	0	1	1	0	0	0	0
3	9692213	cg04519564_TC21	cg04519564	2	GRCh37	0	0	1	1	0	1	0	0	1	0	0
3	9850570	cg04522071_TC21	cg04522071	2	GRCh37	0	0	1	1	0	1	0	1	1	0	0
3	9850854	cg04522072_BC21	cg04522072	2	GRCh37	0	0	1	1	0	1	1	1	1	0	0
3	9850942	cg04522073_TC21	cg04522073	2	GRCh37	0	0	1	1	0	1	1	1	1	0	0
3	9851153	cg04522075_BC21	cg04522075	2	GRCh37	0	0	1	1	0	1	0	1	1	0	0
3	9852785	cg04522164_BC21	cg04522164	2	GRCh37	0	0	1	1	0	0	0	1	1	0	0
3	9852893	cg04522165_TC21	cg04522165	2	GRCh37	0	0	1	1	0	0	1	1	0	0	0
3	9853029	cg04522168_BC21	cg04522168	2	GRCh37	0	0	1	1	0	1	0	1	1	0	0
3	9853154	cg04522170_BC21	cg04522170	2	GRCh37	0	0	1	1	0	1	0	1	1	0	0
3	9853370	cg04522172_TC21	cg04522172	2	GRCh37	0	0	1	0	0	1	0	1	1	0	0
3	10158166	cg04527416_BC21	cg04527416	2	GRCh37	0	0	1	1	0	1	1	0	0	0	0
3	10183134	cg04527783_BC21	cg04527783	2	GRCh37	0	0	1	1	0	0	1	0	1	0	0
3	10593786	cg04533935_BC21	cg04533935	2	GRCh37	0	0	1	1	1	0	0	0	1	0	0
3	10593810	cg04533936_TC21	cg04533936	2	GRCh37	0	0	1	1	1	0	0	0	1	0	0
3	10594040	cg04533946_TC21	cg04533946	2	GRCh37	0	0	1	1	1	0	0	0	1	0	0
3	11267894	cg04541753_BC21	cg04541753	2	GRCh37	0	0	1	1	0	1	1	0	1	0	0
3	11267924	cg04541755_TC21	cg04541755	2	GRCh37	0	0	1	1	0	1	1	0	1	0	0
3	11550654	cg04544883_TC21	cg04544883	2	GRCh37	0	0	1	1	0	1	0	0	1	0	0
3	11550740	cg04544884_BC21	cg04544884	2	GRCh37	0	0	1	1	0	1	0	0	1	0	0
3	11550754	cg04544885_BC21	cg04544885	2	GRCh37	0	0	1	1	0	1	0	0	1	0	0
3	11550765	cg04544886_TC21	cg04544886	2	GRCh37	0	0	1	1	0	1	0	0	1	0	0
3	11551011	cg04544887_BC21	cg04544887	2	GRCh37	0	0	1	1	0	1	1	0	1	0	0
3	11551039	cg04544888_TO21	cg04544888	2	GRCh37	0	0	1	1	0	1	1	0	1	0	0
3	11551259	cg04544889_TC21	cg04544889	2	GRCh37	0	0	1	1	0	1	0	0	1	0	0
3	11609442	cg04545965_TC21	cg04545965	2	GRCh37	0	0	1	1	0	0	0	1	1	0	0
3	11609452	cg04545966_TC21	cg04545966	2	GRCh37	0	0	1	1	0	0	0	1	1	0	0
3	11609471	cg04545967_BC21	cg04545967	2	GRCh37	0	0	1	1	0	0	0	1	1	0	0
3	11609604	cg04545969_BC21	cg04545969	2	GRCh37	0	0	1	1	0	1	0	1	1	0	0
3	11609659	cg04545971_BC21	cg04545971	2	GRCh37	0	0	1	1	0	1	0	1	1	0	0
3	11609713	cg04545973_TC21	cg04545973	2	GRCh37	0	0	1	1	1	1	0	1	1	0	0
3	11609746	cg04545974_TC21	cg04545974	2	GRCh37	0	0	1	1	1	1	0	1	1	0	0
3	11609824	cg04545976_BC21	cg04545976	2	GRCh37	0	0	1	1	1	1	0	1	1	0	0
3	11609904	cg04545978_TC21	cg04545978	2	GRCh37	0	0	1	1	1	1	0	1	1	0	0
3	11609915	cg04545979_TC21	cg04545979	2	GRCh37	0	0	1	1	1	1	0	1	1	0	0
3	11610022	cg04545981_TO21	cg04545981	2	GRCh37	0	0	1	1	1	1	1	1	1	0	0
3	11610104	cg04545982_TC21	cg04545982	2	GRCh37	0	0	1	1	1	1	1	1	1	0	0
3	11610146	cg04545983_BC11	cg04545983	1	GRCh37	0	0	1	1	1	1	1	1	1	0	0
3	11667370	cg04546778_BC21	cg04546778	2	GRCh37	0	0	1	1	0	0	0	1	1	0	0
3	11667390	cg04546779_TC21	cg04546779	2	GRCh37	0	0	1	1	0	0	0	1	1	0	0
3	11667407	cg04546780_TC21	cg04546780	2	GRCh37	0	0	1	1	0	0	0	1	1	0	0
3	11667732	cg04546783_BC21	cg04546783	2	GRCh37	0	0	1	1	0	1	0	1	1	0	0
3	11758868	cg04548113_TC21	cg04548113	2	GRCh37	0	0	1	1	0	0	1	0	1	0	0
3	11759104	cg04548116_BC21	cg04548116	2	GRCh37	0	0	1	0	0	1	1	0	1	0	0
3	11759106	cg04548117_BC21	cg04548117	2	GRCh37	0	0	1	0	0	1	1	0	1	0	0
3	11759110	cg04548118_BC21	cg04548118	2	GRCh37	0	0	1	0	0	1	1	0	1	0	0
3	11759382	cg04548119_TC21	cg04548119	2	GRCh37	0	0	1	0	0	1	1	0	1	0	0
3	11811624	cg04549085_BC21	cg04549085	2	GRCh37	0	0	1	1	0	1	0	0	1	0	0
3	11811676	cg04549086_TC21	cg04549086	2	GRCh37	0	0	1	1	0	1	0	0	1	0	1
3	11811904	cg04549088_TC21	cg04549088	2	GRCh37	0	0	1	1	0	1	0	0	1	0	0
3	11811951	cg04549089_TC21	cg04549089	2	GRCh37	0	0	1	1	1	0	0	0	1	0	0
3	12200856	cg16791134_TC21	cg16791134	2	GRCh37	1	0	0	1	0	0	1	0	1	0	0
3	12985830	cg04563403_BC21	cg04563403	2	GRCh37	0	0	1	1	0	0	0	1	1	0	0
3	12985925	cg04563404_BC21	cg04563404	2	GRCh37	0	0	1	1	0	0	0	1	1	0	0
3	12985934	cg04563405_BC21	cg04563405	2	GRCh37	0	0	1	1	0	0	0	1	1	0	0
3	12985937	cg04563406_BC21	cg04563406	2	GRCh37	0	0	1	1	0	0	0	1	1	0	0
3	12986126	cg04563414_BC21	cg04563414	2	GRCh37	0	0	1	1	0	0	0	1	1	0	0
3	12986191	cg04563416_BC21	cg04563416	2	GRCh37	0	0	1	1	0	0	0	1	1	0	0
3	12986199	cg04563417_TC21	cg04563417	2	GRCh37	0	0	1	1	0	0	0	1	1	0	0
3	12986348	cg04563418_TC21	cg04563418	2	GRCh37	0	0	1	1	0	0	0	1	1	0	0
3	12986388	cg04563420_BC21	cg04563420	2	GRCh37	0	0	1	1	0	0	0	1	1	0	0
3	13058947	cg07358254_TC21	cg07358254	2	GRCh37	1	0	0	0	0	0	0	1	1	0	0
3	13114302	cg04565703_BC21	cg04565703	2	GRCh37	0	0	1	1	0	1	0	0	1	0	0
3	13114324	cg04565704_BC21	cg04565704	2	GRCh37	0	0	1	1	0	1	0	0	1	0	0
3	14058606	cg04580203_TC21	cg04580203	2	GRCh37	0	0	1	1	1	0	0	0	1	0	0
3	14167683	cg04581169_TC21	cg04581169	2	GRCh37	0	0	1	1	1	1	1	0	0	0	0
3	14167716	cg04581170_TC21	cg04581170	2	GRCh37	0	0	1	1	1	1	1	0	0	0	0
3	14167792	cg04581172_BC21	cg04581172	2	GRCh37	0	0	1	1	0	1	1	0	0	0	0
3	14167800	cg04581173_BC21	cg04581173	2	GRCh37	0	0	1	1	0	1	1	0	1	0	0
3	14167927	cg04581175_BC21	cg04581175	2	GRCh37	0	0	1	1	0	1	0	0	1	0	0
3	14167953	cg04581177_BC21	cg04581177	2	GRCh37	0	0	1	1	0	1	0	0	1	1	1
3	14198851	cg04581655_BC21	cg04581655	2	GRCh37	0	0	1	1	0	1	0	1	0	0	0
3	14258045	cg04582299_TC21	cg04582299	2	GRCh37	0	0	1	1	0	0	1	0	1	0	0
3	14258049	cg19876987_BC21	cg19876987	2	GRCh37	0	0	1	1	0	0	1	0	1	0	0
3	14258074	cg04582300_TC21	cg04582300	2	GRCh37	0	0	1	1	0	0	1	0	1	0	0
3	14258135	cg04582301_BC21	cg04582301	2	GRCh37	0	0	1	1	0	0	1	0	1	0	0
3	14258218	cg04582302_BC21	cg04582302	2	GRCh37	0	0	1	1	0	0	1	0	1	0	0
3	14258286	cg04582303_TC21	cg04582303	2	GRCh37	0	0	1	1	0	0	1	0	1	0	0
3	14258328	cg04582304_TC21	cg04582304	2	GRCh37	0	0	1	1	0	0	1	0	1	0	0
3	14258395	cg04582306_BC21	cg04582306	2	GRCh37	0	0	1	1	0	0	1	0	1	0	0
3	14495885	cg04585664_TC21	cg04585664	2	GRCh37	0	0	1	1	0	0	0	1	1	0	0
3	14495893	cg04585665_TC21	cg04585665	2	GRCh37	0	0	1	1	0	0	0	1	1	0	0
3	14495898	cg04585666_BC21	cg04585666	2	GRCh37	0	0	1	1	0	0	0	1	1	0	0
3	14495922	cg04585667_TC21	cg04585667	2	GRCh37	0	0	1	1	0	0	0	1	1	0	0
3	14495961	cg04585668_BC21	cg04585668	2	GRCh37	0	0	1	1	0	0	0	1	1	0	0
3	15309696	cg04595617_BC21	cg04595617	2	GRCh37	0	0	1	1	1	1	0	1	1	0	0
3	15309707	cg04595618_TC21	cg04595618	2	GRCh37	0	0	1	1	1	1	0	1	1	0	0
3	15309709	cg04595619_BC21	cg04595619	2	GRCh37	0	0	1	1	1	1	0	1	1	0	0
3	15309922	cg04595622_TC21	cg04595622	2	GRCh37	0	0	1	1	0	1	0	1	1	1	1
3	15309924	cg04595623_BC21	cg04595623	2	GRCh37	0	0	1	1	0	1	0	1	1	1	1
3	15309927	cg04595624_BC21	cg04595624	2	GRCh37	0	0	1	1	0	1	0	1	1	0	0
3	15310166	cg04595628_BC21	cg04595628	2	GRCh37	0	0	1	0	0	1	0	1	1	0	0
3	15310384	cg04595629_TC21	cg04595629	2	GRCh37	0	0	1	0	0	1	0	1	1	0	0
3	15310604	cg04595630_TC21	cg04595630	2	GRCh37	0	0	1	1	0	1	0	1	1	0	1
3	15310700	cg04595631_TC21	cg04595631	2	GRCh37	0	0	1	1	0	1	0	1	1	0	0
3	15310780	cg04595633_BC21	cg04595633	2	GRCh37	0	0	1	1	0	1	0	1	1	0	0
3	15310816	cg04595635_BC21	cg04595635	2	GRCh37	0	0	1	1	0	1	0	1	1	0	0
3	15310869	cg04595636_TC21	cg04595636	2	GRCh37	0	0	1	1	0	1	0	1	1	0	0
3	15311013	cg04595638_TC21	cg04595638	2	GRCh37	0	0	1	1	1	1	0	1	1	0	0
3	15311058	cg04595639_TC21	cg04595639	2	GRCh37	0	0	1	1	1	1	0	1	1	0	0
3	15311067	cg04595640_TC21	cg04595640	2	GRCh37	0	0	1	1	1	1	0	1	1	0	0
3	15311085	cg04595641_TC21	cg04595641	2	GRCh37	0	0	1	1	1	1	0	1	1	0	0
3	15311171	cg04595643_BC21	cg04595643	2	GRCh37	0	0	1	1	1	1	0	1	1	0	0
3	15311173	cg04595644_TC11	cg04595644	1	GRCh37	0	0	1	1	1	1	0	1	1	0	0
3	15311181	cg04595645_TC21	cg04595645	2	GRCh37	0	0	1	1	1	1	0	1	1	0	0
3	15311204	cg04595646_TC21	cg04595646	2	GRCh37	0	0	1	1	1	1	0	1	1	0	0
3	15311231	cg04595647_BC21	cg04595647	2	GRCh37	0	0	1	1	1	1	0	1	1	0	0
3	15311321	cg04595652_TC21	cg04595652	2	GRCh37	0	0	1	1	1	1	0	1	1	0	1
3	15311358	cg04595655_BC21	cg04595655	2	GRCh37	0	0	1	1	1	1	0	1	1	0	0
3	15311584	cg04595656_BC21	cg04595656	2	GRCh37	0	0	1	1	0	1	0	1	1	0	0
3	15311669	cg04595657_BC21	cg04595657	2	GRCh37	0	0	1	1	0	1	0	1	1	0	0
3	15311722	cg04595659_TC21	cg04595659	2	GRCh37	0	0	1	1	0	1	0	1	1	0	0
3	16308445	cg04604587_TC21	cg04604587	2	GRCh37	0	0	1	1	1	1	0	0	1	0	0
3	16415498	cg04605508_TC21	cg04605508	2	GRCh37	0	0	1	1	0	0	0	1	1	0	0
3	16415536	cg04605509_BC21	cg04605509	2	GRCh37	0	0	1	1	0	0	0	1	1	0	0
3	16415544	cg04605510_BC21	cg04605510	2	GRCh37	0	0	1	1	0	0	0	1	1	1	1
3	16415831	cg04605511_BC21	cg04605511	2	GRCh37	0	0	1	1	0	0	0	1	1	0	0
3	16415917	cg04605513_BC21	cg04605513	2	GRCh37	0	0	1	1	0	0	0	1	1	0	0
3	16416075	cg04605514_BC21	cg04605514	2	GRCh37	0	0	1	1	0	0	0	1	1	0	0
3	16416236	cg04605516_TC21	cg04605516	2	GRCh37	0	0	1	1	0	0	0	1	1	0	0
3	16416277	cg04605517_BC21	cg04605517	2	GRCh37	0	0	1	1	1	0	0	1	1	0	0
3	16925584	cg04609429_BC21	cg04609429	2	GRCh37	0	0	1	1	1	0	1	0	0	0	0
3	17781874	cg04615541_TC21	cg04615541	2	GRCh37	0	0	1	1	0	1	0	0	1	0	0
3	17782095	cg04615542_TC21	cg04615542	2	GRCh37	0	0	1	1	0	1	1	0	1	0	0
3	17782295	cg04615544_TC21	cg04615544	2	GRCh37	0	0	1	1	1	1	1	0	1	0	0
3	17782322	cg04615545_BC21	cg04615545	2	GRCh37	0	0	1	1	1	1	1	0	1	0	0
3	18431452	cg04619723_TC21	cg04619723	2	GRCh37	0	0	1	1	0	0	0	1	1	0	0
3	18431654	cg04619724_BC21	cg04619724	2	GRCh37	0	0	1	1	0	0	0	1	1	0	0
3	18431697	cg04619725_TC21	cg04619725	2	GRCh37	0	0	1	1	0	0	0	1	1	0	0
3	19987286	cg04629287_TC21	cg04629287	2	GRCh37	0	0	1	1	0	1	0	0	1	0	0
3	19987326	cg04629288_BC21	cg04629288	2	GRCh37	0	0	1	1	0	1	0	0	1	0	0
3	19987329	cg04629289_TC21	cg04629289	2	GRCh37	0	0	1	1	0	1	0	0	1	0	0
3	19987337	cg04629290_BC21	cg04629290	2	GRCh37	0	0	1	1	0	1	0	0	1	0	0
3	19987383	cg04629292_BC21	cg04629292	2	GRCh37	0	0	1	1	0	1	0	0	1	0	0
3	19987495	cg04629293_BO21	cg04629293	2	GRCh37	0	0	1	1	0	1	1	0	1	0	0
3	19987588	cg04629294_TC21	cg04629294	2	GRCh37	0	0	1	1	0	1	1	0	1	0	0
3	19987600	cg04629295_BC21	cg04629295	2	GRCh37	0	0	1	1	0	1	1	0	1	0	0
3	19987646	cg04629297_TC21	cg04629297	2	GRCh37	0	0	1	1	0	1	1	0	1	0	0
3	19987662	cg04629298_BC21	cg04629298	2	GRCh37	0	0	1	1	0	1	1	0	1	0	0
3	19987845	cg04629301_TC21	cg04629301	2	GRCh37	0	0	1	1	0	1	1	0	0	0	0
3	19987862	cg04629302_BC21	cg04629302	2	GRCh37	0	0	1	1	0	1	1	0	0	0	0
3	19987894	cg04629303_BC21	cg04629303	2	GRCh37	0	0	1	1	0	1	1	0	0	0	0
3	20080198	cg04630393_TC21	cg04630393	2	GRCh37	0	0	1	1	0	1	0	0	1	0	0
3	20080680	cg04630397_TC21	cg04630397	2	GRCh37	0	0	1	1	0	1	1	0	0	0	0
3	20080698	cg04630398_BC21	cg04630398	2	GRCh37	0	0	1	1	0	1	1	0	0	0	0
3	20106467	cg04630831_TC21	cg04630831	2	GRCh37	0	0	1	1	1	0	0	0	1	0	0
3	20106584	cg04630832_TO21	cg04630832	2	GRCh37	0	0	1	1	1	0	0	0	1	0	0
3	20226279	cg04631767_BC21	cg04631767	2	GRCh37	0	0	1	0	0	1	1	0	1	0	0
3	20226318	cg04631768_TC21	cg04631768	2	GRCh37	0	0	1	0	0	1	1	0	1	0	0
3	20226386	cg04631769_BC21	cg04631769	2	GRCh37	0	0	1	0	0	1	1	0	1	0	0
3	25703450	cg04669383_TC21	cg04669383	2	GRCh37	0	0	1	1	0	1	0	0	1	0	0
3	25703499	cg04669384_BC21	cg04669384	2	GRCh37	0	0	1	1	0	1	0	0	1	0	0
3	25703773	cg04669385_TC21	cg04669385	2	GRCh37	0	0	1	1	0	1	0	0	1	0	0
3	27545044	cg04681385_TC21	cg04681385	2	GRCh37	0	0	1	1	1	0	0	0	1	0	0
3	27545048	cg04681386_BC21	cg04681386	2	GRCh37	0	0	1	1	1	0	0	0	1	0	0
3	27545184	cg04681388_BC21	cg04681388	2	GRCh37	0	0	1	1	1	0	0	0	1	0	0
3	27565342	cg04681621_TC21	cg04681621	2	GRCh37	0	0	1	1	0	1	0	0	1	0	0
3	32020134	cg04711377_BC21	cg04711377	2	GRCh37	0	0	1	1	1	0	0	1	0	0	0
3	32994947	cg04723630_TC21	cg04723630	2	GRCh37	0	1	0	1	0	0	1	1	1	0	0
3	33047693	cg04724151_BC21	cg04724151	2	GRCh37	0	1	1	1	0	0	0	0	1	0	0
3	33047713	cg04724153_BC21	cg04724153	2	GRCh37	0	1	1	1	0	0	0	0	1	0	0
3	33047731	cg04724154_BC21	cg04724154	2	GRCh37	0	1	1	1	0	0	0	0	1	0	0
3	33047749	cg04724155_TC21	cg04724155	2	GRCh37	0	1	1	1	0	0	0	0	1	0	0
3	33047767	cg04724156_TC21	cg04724156	2	GRCh37	0	1	1	1	0	0	0	0	1	0	0
3	33047816	cg04724157_BC21	cg04724157	2	GRCh37	0	1	1	1	0	0	0	0	1	0	0
3	33047820	cg04724158_TC21	cg04724158	2	GRCh37	0	1	1	1	0	0	0	0	1	0	0
3	33047822	cg04724159_BC21	cg04724159	2	GRCh37	0	1	1	1	0	0	0	0	1	0	0
3	33047956	cg04724160_BC21	cg04724160	2	GRCh37	0	1	1	1	0	0	0	0	1	0	0
3	33048033	cg04724161_TC21	cg04724161	2	GRCh37	0	1	1	0	0	0	0	0	1	0	0
3	33048190	cg04724162_TC21	cg04724162	2	GRCh37	0	1	1	0	0	0	0	0	1	0	0
3	33048425	cg04724164_TC21	cg04724164	2	GRCh37	0	1	1	0	0	0	0	1	1	0	0
3	33103404	cg04724750_BC21	cg04724750	2	GRCh37	0	1	0	1	0	1	0	1	1	0	0
3	33133348	cg04725051_BC21	cg04725051	2	GRCh37	0	1	0	1	1	0	0	1	1	0	0
3	33133411	cg04725052_BC21	cg04725052	2	GRCh37	0	1	0	1	1	0	0	1	1	0	0
3	33137400	cg04725121_TC21	cg04725121	2	GRCh37	0	1	0	1	0	1	1	0	1	0	0
3	33137538	cg04725122_TC21	cg04725122	2	GRCh37	0	1	0	1	0	1	1	0	1	0	0
3	33137550	cg04725123_TC21	cg04725123	2	GRCh37	0	1	0	1	0	1	1	0	1	0	0
3	33137580	cg04725124_TC21	cg04725124	2	GRCh37	0	1	0	1	0	1	1	0	1	0	0
3	33137661	cg04725125_BC21	cg04725125	2	GRCh37	0	1	0	1	1	1	1	0	0	0	0
3	33137707	cg04725128_TC21	cg04725128	2	GRCh37	0	1	0	1	1	1	1	0	0	0	0
3	33137821	cg04725136_BC11	cg04725136	1	GRCh37	0	1	0	1	1	1	1	0	0	0	0
3	33137836	cg04725137_TC11	cg04725137	1	GRCh37	0	1	0	1	1	1	1	0	0	0	0
3	33137841	cg04725138_TC21	cg04725138	2	GRCh37	0	1	0	1	1	1	1	0	0	0	0
3	33138004	cg04725147_BC21	cg04725147	2	GRCh37	0	1	0	1	1	1	1	0	0	0	0
3	33138089	cg04725149_TC11	cg04725149	1	GRCh37	0	1	0	1	1	1	1	0	0	0	0
3	33138116	cg04725151_BC11	cg04725151	1	GRCh37	0	1	0	1	1	1	1	0	0	0	0
3	33138122	cg04725152_TC21	cg04725152	2	GRCh37	0	1	0	1	1	1	1	0	0	0	0
3	33138206	cg04725157_TC21	cg04725157	2	GRCh37	0	1	0	1	1	1	1	0	0	0	0
3	33138213	cg04725158_TC21	cg04725158	2	GRCh37	0	1	0	1	1	1	1	0	0	0	0
3	33138226	cg04725159_TC11	cg04725159	1	GRCh37	0	1	0	1	1	1	1	0	0	0	0
3	33138558	cg04725191_BC21	cg04725191	2	GRCh37	0	1	0	1	1	1	1	0	0	0	0
3	33138625	cg04725198_TC11	cg04725198	1	GRCh37	0	1	0	1	1	1	1	0	0	0	0
3	33138648	cg04725199_TC11	cg04725199	1	GRCh37	0	1	0	1	1	1	1	0	0	0	0
3	33138659	cg04725200_TC11	cg04725200	1	GRCh37	0	1	0	1	1	1	1	0	0	0	0
3	33138760	cg04725214_TC11	cg04725214	1	GRCh37	0	1	0	1	1	1	1	0	0	1	1
3	33138766	cg04725217_BC11	cg04725217	1	GRCh37	0	1	0	1	1	1	1	0	0	0	0
3	33138768	cg04725218_BC21	cg04725218	2	GRCh37	0	1	0	1	1	1	1	0	0	0	0
3	33138841	cg04725219_BC21	cg04725219	2	GRCh37	0	1	0	1	1	1	1	0	0	0	0
3	33138877	cg04725220_BC11	cg04725220	1	GRCh37	0	1	0	1	1	1	1	0	0	0	0
3	33138964	cg04725221_TC21	cg04725221	2	GRCh37	0	1	0	1	1	1	1	0	0	0	0
3	33138980	cg04725222_TC11	cg04725222	1	GRCh37	0	1	0	1	1	1	1	0	0	0	0
3	33139017	cg04725223_BC21	cg04725223	2	GRCh37	0	1	0	1	1	1	1	0	0	0	0
3	33139038	cg04725224_TC21	cg04725224	2	GRCh37	0	1	0	1	1	1	1	0	0	0	0
3	33483196	cg04728687_BC21	cg04728687	2	GRCh37	0	0	1	1	0	1	1	0	0	0	0
3	38080203	cg15681239_BC21	cg15681239	2	GRCh37	1	0	0	0	0	1	0	0	1	0	0
3	39182881	cg04771009_TC21	cg04771009	2	GRCh37	0	0	1	1	1	1	0	1	1	0	0
3	39182922	cg04771010_BC21	cg04771010	2	GRCh37	0	0	1	1	1	1	0	1	1	0	0
3	40547135	cg04781846_BC21	cg04781846	2	GRCh37	0	0	1	1	1	1	0	0	0	0	0
3	40566945	cg04782102_BC21	cg04782102	2	GRCh37	0	0	1	1	0	1	1	0	0	0	0
3	40567134	cg04782108_BC21	cg04782108	2	GRCh37	0	0	1	1	0	1	1	0	0	0	0
3	40567170	cg04782109_TC21	cg04782109	2	GRCh37	0	0	1	1	0	1	1	0	0	0	0
3	42221012	cg04795633_TC21	cg04795633	2	GRCh37	0	0	1	1	1	1	0	0	1	0	0
3	42226447	cg04795706_TC21	cg04795706	2	GRCh37	0	0	1	0	1	1	0	1	0	0	0
3	42226543	cg04795707_TC21	cg04795707	2	GRCh37	0	0	1	0	1	1	0	1	0	0	0
3	42226564	cg04795708_BC21	cg04795708	2	GRCh37	0	0	1	1	1	1	0	1	0	0	0
3	42581432	cg06290884_BC21	cg06290884	2	GRCh37	1	0	0	1	0	0	0	0	0	0	0
3	42641313	cg04799653_TC21	cg04799653	2	GRCh37	0	0	1	0	0	1	1	0	1	0	0
3	44804183	cg04819755_TC21	cg04819755	2	GRCh37	0	0	1	0	0	1	1	0	1	0	0
3	44804186	cg04819756_TC21	cg04819756	2	GRCh37	0	0	1	0	0	1	1	0	1	0	0
3	45165692	cg04823565_BC21	cg04823565	2	GRCh37	0	0	1	1	1	0	0	0	1	0	0
3	45166218	cg04823569_BC21	cg04823569	2	GRCh37	0	0	1	1	1	0	0	0	1	0	0
3	45167106	cg13344886_BC21	cg13344886	2	GRCh37	0	0	1	1	0	0	0	1	1	0	0
3	45167203	cg04823572_TC21	cg04823572	2	GRCh37	0	0	1	1	0	0	0	1	1	0	0
3	45742799	cg04829754_TC21	cg04829754	2	GRCh37	0	0	1	1	0	1	0	1	0	0	0
3	45742880	cg04829755_TC21	cg04829755	2	GRCh37	0	0	1	1	0	1	0	1	0	0	0
3	45742993	cg04829756_TC21	cg04829756	2	GRCh37	0	0	1	1	0	1	0	1	0	0	0
3	45789764	cg04830116_TC21	cg04830116	2	GRCh37	0	0	1	1	1	0	0	1	0	0	0
3	45789776	cg04830117_TC21	cg04830117	2	GRCh37	0	0	1	1	1	0	0	1	0	0	0
3	45789803	cg04830119_BC21	cg04830119	2	GRCh37	0	0	1	1	1	0	0	1	0	0	0
3	45789834	cg04830120_TC21	cg04830120	2	GRCh37	0	0	1	1	1	0	0	1	0	0	0
3	46017409	cg04832370_BC21	cg04832370	2	GRCh37	0	0	1	1	0	1	0	1	1	0	0
3	46017417	cg04832371_TC21	cg04832371	2	GRCh37	0	0	1	1	0	1	0	1	1	0	0
3	46017863	cg04832374_BC21	cg04832374	2	GRCh37	0	0	1	0	0	1	0	1	1	0	0
3	46537504	cg04836689_BC21	cg04836689	2	GRCh37	0	0	1	1	0	1	0	0	1	0	0
3	46599467	cg04837312_BC21	cg04837312	2	GRCh37	0	0	1	1	0	1	0	0	1	1	1
3	46599502	cg04837313_TC21	cg04837313	2	GRCh37	0	0	1	1	0	1	0	0	1	0	0
3	46599579	cg04837314_TC21	cg04837314	2	GRCh37	0	0	1	1	0	1	0	0	1	0	0
3	46599619	cg04837315_TC21	cg04837315	2	GRCh37	0	0	1	1	0	1	0	0	1	0	0
3	46599804	cg04837318_BC21	cg04837318	2	GRCh37	0	0	1	1	1	0	0	0	1	0	0
3	46599844	cg04837319_BC21	cg04837319	2	GRCh37	0	0	1	1	1	0	0	0	1	0	0
3	46599935	cg04837320_BC21	cg04837320	2	GRCh37	0	0	1	1	1	0	0	0	1	0	0
3	46599988	cg04837324_BC21	cg04837324	2	GRCh37	0	0	1	1	1	0	0	0	1	0	0
3	46600055	cg04837325_BC21	cg04837325	2	GRCh37	0	0	1	1	1	0	1	0	0	0	0
3	46600061	cg04837326_BC21	cg04837326	2	GRCh37	0	0	1	1	1	0	1	0	0	0	0
3	46755534	cg04839313_TC21	cg04839313	2	GRCh37	0	0	1	1	1	1	0	0	0	0	0
3	47098487	cg04844183_BC21	cg04844183	2	GRCh37	0	0	1	0	0	1	0	1	1	0	0
3	47098494	cg04844185_BC21	cg04844185	2	GRCh37	0	0	1	0	0	1	0	1	1	0	0
3	47098514	cg04844186_TC21	cg04844186	2	GRCh37	0	0	1	0	0	1	0	1	1	0	0
3	47098936	cg04844190_BC21	cg04844190	2	GRCh37	0	0	1	1	0	0	0	1	1	0	0
3	47098948	cg04844191_BC21	cg04844191	2	GRCh37	0	0	1	1	0	0	0	1	1	0	0
3	47485067	cg04849352_TC21	cg04849352	2	GRCh37	0	0	1	1	1	1	1	0	1	0	0
3	47485083	cg04849353_BC21	cg04849353	2	GRCh37	0	0	1	1	1	1	1	0	1	0	0
3	47485296	cg04849355_BC21	cg04849355	2	GRCh37	0	0	1	1	1	1	0	0	1	0	0
3	47485341	cg04849356_TC21	cg04849356	2	GRCh37	0	0	1	1	1	1	0	0	1	0	0
3	47485346	cg04849357_TC21	cg04849357	2	GRCh37	0	0	1	1	1	1	0	0	1	0	0
3	47485522	cg04849358_TC21	cg04849358	2	GRCh37	0	0	1	1	0	0	1	0	1	0	0
3	47485740	cg04849359_TC21	cg04849359	2	GRCh37	0	0	1	1	1	1	1	0	1	0	0
3	47485908	cg04849360_TC21	cg04849360	2	GRCh37	0	0	1	1	0	0	1	0	1	0	0
3	47485921	cg04849361_BC21	cg04849361	2	GRCh37	0	0	1	1	0	0	1	0	1	0	0
3	48003132	cg04857414_BC21	cg04857414	2	GRCh37	0	0	1	0	0	1	0	1	1	0	0
3	48003346	cg04857415_TC21	cg04857415	2	GRCh37	0	0	1	1	1	1	0	1	1	0	0
3	48003419	cg04857416_TC21	cg04857416	2	GRCh37	0	0	1	1	1	1	0	0	1	0	0
3	48003480	cg04857417_BC21	cg04857417	2	GRCh37	0	0	1	1	1	0	0	0	1	0	0
3	48003686	cg04857418_BC21	cg04857418	2	GRCh37	0	0	1	1	1	0	0	0	1	0	0
3	48281892	cg04861575_BC21	cg04861575	2	GRCh37	0	0	1	1	0	1	0	0	1	0	0
3	48334413	cg22919538_BC21	cg22919538	2	GRCh37	1	0	0	0	0	1	0	0	0	0	0
3	48466792	cg04863862_BC21	cg04863862	2	GRCh37	0	0	1	1	0	1	0	1	1	0	0
3	48469855	cg04863905_BC21	cg04863905	2	GRCh37	0	0	1	1	0	1	1	0	0	0	0
3	48469918	cg04863908_BC21	cg04863908	2	GRCh37	0	0	1	1	0	1	1	0	0	0	0
3	48469944	cg04863909_BC21	cg04863909	2	GRCh37	0	0	1	1	0	1	1	0	0	0	0
3	48469952	cg04863910_TC21	cg04863910	2	GRCh37	0	0	1	1	0	1	1	0	0	0	0
3	48470014	cg04863911_BC21	cg04863911	2	GRCh37	0	0	1	1	0	1	1	0	0	0	0
3	48470023	cg04863912_TC21	cg04863912	2	GRCh37	0	0	1	1	0	1	1	0	0	0	0
3	48470095	cg04863913_TC21	cg04863913	2	GRCh37	0	0	1	1	0	1	1	0	0	0	0
3	48470102	cg04863914_TC21	cg04863914	2	GRCh37	0	0	1	1	0	1	1	0	0	0	0
3	48540181	cg04865277_BC21	cg04865277	2	GRCh37	0	0	1	1	0	1	1	1	1	0	0
3	48540231	cg04865278_TC21	cg04865278	2	GRCh37	0	0	1	1	0	1	1	1	1	0	0
3	48540257	cg04865279_BC21	cg04865279	2	GRCh37	0	0	1	1	0	1	1	1	1	0	0
3	48540315	cg04865280_TC21	cg04865280	2	GRCh37	0	0	1	1	1	1	1	1	1	0	0
3	48540342	cg04865281_BC21	cg04865281	2	GRCh37	0	0	1	1	1	1	1	1	1	0	0
3	48540639	cg04865283_TC21	cg04865283	2	GRCh37	0	0	1	1	0	1	1	0	1	0	0
3	48540710	cg04865284_BC21	cg04865284	2	GRCh37	0	0	1	1	0	1	1	0	1	0	0
3	48540742	cg04865285_TC21	cg04865285	2	GRCh37	0	0	1	1	0	1	1	0	1	0	0
3	48540835	cg04865286_BC21	cg04865286	2	GRCh37	0	0	1	1	0	1	1	0	1	0	0
3	48721870	cg04868996_BC21	cg04868996	2	GRCh37	0	0	1	0	0	1	1	0	1	0	0
3	48721910	cg04868997_TC21	cg04868997	2	GRCh37	0	0	1	0	0	1	1	0	1	0	0
3	48721992	cg04868998_TC21	cg04868998	2	GRCh37	0	0	1	0	0	1	1	0	1	0	0
3	48722132	cg04869002_TC21	cg04869002	2	GRCh37	0	0	1	1	0	1	0	0	1	0	0
3	48746228	cg04869432_TC21	cg04869432	2	GRCh37	0	0	1	1	0	1	0	1	1	0	0
3	48746393	cg04869433_BC21	cg04869433	2	GRCh37	0	0	1	1	1	1	0	1	1	0	0
3	48746476	cg04869434_TC21	cg04869434	2	GRCh37	0	0	1	1	1	1	0	1	1	0	0
3	48746519	cg04869437_TC21	cg04869437	2	GRCh37	0	0	1	1	1	1	0	1	1	0	0
3	48746689	cg04869438_BC21	cg04869438	2	GRCh37	0	0	1	1	1	1	0	1	0	0	0
3	48746816	cg04869440_BC21	cg04869440	2	GRCh37	0	0	1	1	1	1	0	1	0	0	0
3	48746835	cg04869441_BC21	cg04869441	2	GRCh37	0	0	1	1	1	1	0	1	0	0	0
3	48746863	cg04869442_TC21	cg04869442	2	GRCh37	0	0	1	1	0	1	0	1	0	0	0
3	48784871	cg04870098_BC21	cg04870098	2	GRCh37	0	0	1	0	0	1	0	1	1	0	0
3	48784895	cg04870099_TC21	cg04870099	2	GRCh37	0	0	1	0	0	1	0	1	1	0	0
3	48784947	cg04870100_TC21	cg04870100	2	GRCh37	0	0	1	0	0	1	0	1	1	0	0
3	49209642	cg04877561_TC21	cg04877561	2	GRCh37	0	0	1	0	0	1	1	0	1	0	0
3	49209709	cg04877562_TC21	cg04877562	2	GRCh37	0	0	1	0	0	1	1	0	1	0	0
3	49383683	cg04880419_TC21	cg04880419	2	GRCh37	0	0	1	1	0	1	0	0	1	0	0
3	49383692	cg04880420_BC21	cg04880420	2	GRCh37	0	0	1	1	0	1	0	0	1	0	0
3	49394157	cg04880591_TC21	cg04880591	2	GRCh37	0	0	1	1	0	0	1	1	1	0	0
3	49940566	cg04889847_BC21	cg04889847	2	GRCh37	0	0	1	1	0	1	0	1	0	0	0
3	49940650	cg04889850_BC21	cg04889850	2	GRCh37	0	0	1	1	1	1	0	1	1	0	0
3	49940706	cg04889854_TC11	cg04889854	1	GRCh37	0	0	1	1	1	1	0	1	1	0	0
3	49940734	cg04889855_BC21	cg04889855	2	GRCh37	0	0	1	1	1	1	0	1	1	0	0
3	49940764	cg04889856_BC21	cg04889856	2	GRCh37	0	0	1	1	1	1	0	1	1	0	0
3	49940819	cg04889858_TC21	cg04889858	2	GRCh37	0	0	1	1	1	1	1	1	0	0	0
3	49940859	cg04889859_TC11	cg04889859	1	GRCh37	0	0	1	1	1	1	1	1	0	0	0
3	49940910	cg04889862_TC11	cg04889862	1	GRCh37	0	0	1	1	1	1	1	1	0	0	0
3	49940938	cg04889865_TC11	cg04889865	1	GRCh37	0	0	1	1	1	1	1	1	0	0	0
3	50207881	cg04894137_BC21	cg04894137	2	GRCh37	0	0	1	0	0	1	0	1	1	0	0
3	50207886	cg04894138_TC21	cg04894138	2	GRCh37	0	0	1	0	0	1	0	1	1	0	0
3	50208114	cg04894141_BC21	cg04894141	2	GRCh37	0	0	1	1	0	0	0	1	1	0	0
3	50266302	cg04895457_TC21	cg04895457	2	GRCh37	0	0	1	1	0	0	1	1	1	0	0
3	50288398	cg04895833_TC21	cg04895833	2	GRCh37	0	0	1	1	0	0	0	1	1	0	0
3	50288541	cg04895836_BC21	cg04895836	2	GRCh37	0	0	1	1	0	0	0	1	1	0	0
3	50288581	cg04895837_BC21	cg04895837	2	GRCh37	0	0	1	1	0	0	0	1	1	0	0
3	50288850	cg04895838_TC21	cg04895838	2	GRCh37	0	0	1	1	1	1	0	1	1	0	0
3	50288880	cg04895840_BC21	cg04895840	2	GRCh37	0	0	1	1	1	1	0	1	1	0	0
3	50288997	cg04895842_BC21	cg04895842	2	GRCh37	0	0	1	1	1	1	0	1	1	0	0
3	50289034	cg04895843_TC21	cg04895843	2	GRCh37	0	0	1	1	1	1	0	1	1	0	0
3	50289181	cg04895844_BC21	cg04895844	2	GRCh37	0	0	1	0	0	1	0	1	1	0	0
3	50296641	cg04895998_BC21	cg04895998	2	GRCh37	0	0	1	1	0	1	0	1	1	0	0
3	50296644	cg04895999_TC21	cg04895999	2	GRCh37	0	0	1	1	0	1	0	1	1	0	0
3	50296664	cg04896000_TC21	cg04896000	2	GRCh37	0	0	1	1	0	1	0	1	1	0	0
3	50296903	cg04896004_BC21	cg04896004	2	GRCh37	0	0	1	1	0	1	0	1	1	0	0
3	50296975	cg04896007_TC21	cg04896007	2	GRCh37	0	0	1	1	0	1	0	1	1	0	0
3	50297016	cg04896009_TC21	cg04896009	2	GRCh37	0	0	1	1	0	1	0	1	1	0	0
3	50297101	cg04896012_BC21	cg04896012	2	GRCh37	0	0	1	1	0	1	0	1	1	0	0
3	50297121	cg04896014_BC21	cg04896014	2	GRCh37	0	0	1	1	0	1	0	1	1	0	0
3	50312209	cg04896326_BC21	cg04896326	2	GRCh37	0	0	1	1	0	1	0	1	0	0	0
3	50312275	cg04896328_TC21	cg04896328	2	GRCh37	0	0	1	1	0	1	0	1	0	0	0
3	50312624	cg04896342_TC21	cg04896342	2	GRCh37	0	0	1	1	0	1	0	1	0	0	0
3	50312650	cg04896343_BC21	cg04896343	2	GRCh37	0	0	1	1	0	1	0	1	0	0	0
3	50372938	cg04897798_TC21	cg04897798	2	GRCh37	0	0	1	1	0	1	1	1	1	0	0
3	50372969	cg04897799_TC11	cg04897799	1	GRCh37	0	0	1	1	0	1	1	1	1	0	0
3	50373326	cg04897805_TC21	cg04897805	2	GRCh37	0	0	1	1	0	0	0	1	1	0	0
3	50373851	cg04897808_BC21	cg04897808	2	GRCh37	0	0	1	1	0	1	1	1	1	0	0
3	50373877	cg04897809_TC21	cg04897809	2	GRCh37	0	0	1	1	0	1	1	1	1	0	0
3	50376023	cg04897942_BC21	cg04897942	2	GRCh37	0	0	1	1	0	1	1	0	1	0	0
3	50376475	cg24049629_TC21	cg24049629	2	GRCh37	0	0	1	1	0	0	1	0	1	0	0
3	50376514	cg04897945_BC21	cg04897945	2	GRCh37	0	0	1	1	0	1	1	0	1	0	0
3	50376547	cg04897946_TC21	cg04897946	2	GRCh37	0	0	1	1	0	1	1	0	1	0	0
3	50541612	cg04900707_BC21	cg04900707	2	GRCh37	0	0	1	1	0	1	0	0	1	0	0
3	50541640	cg04900709_TC21	cg04900709	2	GRCh37	0	0	1	1	0	1	0	0	1	0	0
3	50541668	cg04900710_TC21	cg04900710	2	GRCh37	0	0	1	1	0	1	0	0	1	0	0
3	50541673	cg04900711_TC21	cg04900711	2	GRCh37	0	0	1	1	0	1	0	0	1	0	0
3	50645295	cg04902025_TC21	cg04902025	2	GRCh37	0	0	1	1	0	1	0	1	0	0	0
3	50645300	cg04902026_TC21	cg04902026	2	GRCh37	0	0	1	1	0	1	0	1	0	0	0
3	50645353	cg04902027_TC21	cg04902027	2	GRCh37	0	0	1	1	0	1	0	1	0	0	0
3	50645369	cg04902028_TC21	cg04902028	2	GRCh37	0	0	1	1	0	1	0	1	0	0	0
3	50645399	cg04902029_BC21	cg04902029	2	GRCh37	0	0	1	1	0	1	0	1	0	0	0
3	50645412	cg04902030_BC21	cg04902030	2	GRCh37	0	0	1	1	0	1	0	1	0	0	0
3	50645444	cg04902031_TC21	cg04902031	2	GRCh37	0	0	1	1	0	1	0	1	0	0	0
3	50645464	cg04902032_TC21	cg04902032	2	GRCh37	0	0	1	1	0	1	0	1	0	0	0
3	50645485	cg04902033_BC21	cg04902033	2	GRCh37	0	0	1	1	0	1	0	1	0	0	0
3	50645495	cg04902034_BC21	cg04902034	2	GRCh37	0	0	1	1	0	1	0	1	0	0	0
3	50645506	cg04902035_BC21	cg04902035	2	GRCh37	0	0	1	1	0	1	0	1	0	0	0
3	50645537	cg04902036_BC21	cg04902036	2	GRCh37	0	0	1	1	0	1	0	1	0	0	0
3	50645544	cg04902037_BC21	cg04902037	2	GRCh37	0	0	1	1	0	1	0	1	0	0	0
3	50645664	cg04902039_BC21	cg04902039	2	GRCh37	0	0	1	1	0	1	1	1	1	0	0
3	50645711	cg04902040_BC21	cg04902040	2	GRCh37	0	0	1	1	0	1	1	1	1	0	0
3	50645812	cg04902041_BC21	cg04902041	2	GRCh37	0	0	1	0	0	1	0	1	1	0	0
3	50645970	cg04902043_BC21	cg04902043	2	GRCh37	0	0	1	1	0	1	0	1	1	0	0
3	50645986	cg04902044_TC21	cg04902044	2	GRCh37	0	0	1	1	0	1	0	1	1	0	0
3	50646019	cg04902046_TC21	cg04902046	2	GRCh37	0	0	1	1	0	1	0	1	0	0	0
3	50646187	cg04902047_BC21	cg04902047	2	GRCh37	0	0	1	1	0	1	0	1	0	0	0
3	50646553	cg04902050_TC21	cg04902050	2	GRCh37	0	0	1	1	0	0	1	1	0	0	0
3	50646862	cg04902052_TC21	cg04902052	2	GRCh37	0	0	1	1	0	1	1	1	1	0	0
3	50646946	cg04902053_BC21	cg04902053	2	GRCh37	0	0	1	1	0	1	1	1	1	0	0
3	50647140	cg04902054_TC21	cg04902054	2	GRCh37	0	0	1	1	0	1	1	1	0	0	0
3	50647244	cg04902055_TC21	cg04902055	2	GRCh37	0	0	1	1	0	1	1	1	0	0	0
3	50647894	cg04902060_BC21	cg04902060	2	GRCh37	0	0	1	1	0	1	1	1	0	0	0
3	50648180	cg04902062_BC21	cg04902062	2	GRCh37	0	0	1	1	0	1	1	1	0	0	0
3	50648588	cg04902065_TC21	cg04902065	2	GRCh37	0	0	1	1	0	1	1	0	0	0	0
3	50712908	cg04902992_BC11	cg04902992	1	GRCh37	0	1	0	1	1	1	1	0	0	0	0
3	50712931	cg04902994_TC11	cg04902994	1	GRCh37	0	1	0	1	1	1	1	0	0	0	0
3	50712947	cg04902996_TC11	cg04902996	1	GRCh37	0	1	0	1	1	1	1	0	0	0	0
3	50712952	cg04902997_BC11	cg04902997	1	GRCh37	0	1	0	1	1	1	1	0	0	0	0
3	50712967	cg04902998_BC11	cg04902998	1	GRCh37	0	1	0	1	1	1	1	0	0	0	0
3	50712972	cg04902999_TC11	cg04902999	1	GRCh37	0	1	0	1	1	1	1	0	0	0	0
3	50752629	cg04903346_TC21	cg04903346	2	GRCh37	0	1	1	0	1	0	0	0	0	0	0
3	50752973	cg04903351_TC21	cg04903351	2	GRCh37	0	1	1	0	0	0	0	0	0	0	0
3	51062478	cg04905584_TC21	cg04905584	2	GRCh37	0	1	0	1	1	0	1	0	1	0	0
3	51062833	cg04905587_BC21	cg04905587	2	GRCh37	0	1	0	1	1	0	1	0	1	0	0
3	51062958	cg04905588_TC21	cg04905588	2	GRCh37	0	1	0	1	1	0	1	0	1	0	0
3	51377717	cg04907882_BC21	cg04907882	2	GRCh37	0	1	0	1	1	1	0	0	1	0	0
3	51377808	cg04907883_BC21	cg04907883	2	GRCh37	0	1	0	1	1	1	0	0	1	0	0
3	51381789	cg04907900_BC21	cg04907900	2	GRCh37	0	1	0	1	1	1	0	0	1	0	0
3	51422342	cg04908289_BC11	cg04908289	1	GRCh37	0	1	0	1	1	1	1	0	0	0	0
3	51422372	cg04908290_TC21	cg04908290	2	GRCh37	0	1	0	1	1	1	1	0	0	0	0
3	51422466	cg04908292_TC11	cg04908292	1	GRCh37	0	1	0	1	1	1	1	0	1	0	0
3	51422476	cg04908293_BC11	cg04908293	1	GRCh37	0	1	0	1	1	1	1	0	1	0	0
3	51422580	cg04908297_TC11	cg04908297	1	GRCh37	0	1	0	1	1	1	1	0	1	0	0
3	51422588	cg04908298_BC11	cg04908298	1	GRCh37	0	1	0	1	1	1	1	0	1	0	0
3	51422642	cg04908303_BC21	cg04908303	2	GRCh37	0	1	0	1	1	1	1	0	1	0	0
3	51422645	cg04908304_BC11	cg04908304	1	GRCh37	0	1	0	1	1	1	1	0	1	0	0
3	51422824	cg28015888_TC11	cg28015888	1	GRCh37	0	1	0	1	1	1	1	0	1	0	0
3	51422891	cg04908333_BC11	cg04908333	1	GRCh37	0	1	0	1	1	1	1	0	1	0	0
3	51422893	cg04908334_BC11	cg04908334	1	GRCh37	0	1	0	1	1	1	1	0	1	0	0
3	51423400	cg04908363_BC21	cg04908363	2	GRCh37	0	1	0	1	0	1	1	1	0	0	0
3	51423461	cg04908364_TC21	cg04908364	2	GRCh37	0	1	0	1	0	1	1	1	0	0	0
3	51423474	cg04908365_TC21	cg04908365	2	GRCh37	0	1	0	1	0	1	1	1	0	0	0
3	51423509	cg04908366_BC21	cg04908366	2	GRCh37	0	1	0	1	0	1	1	1	0	0	0
3	51423545	cg04908367_TC21	cg04908367	2	GRCh37	0	1	0	1	0	1	1	1	0	0	0
3	51423569	cg04908368_TC21	cg04908368	2	GRCh37	0	1	0	1	0	1	1	1	0	0	0
3	51423718	cg04908370_BC21	cg04908370	2	GRCh37	0	1	0	1	0	1	1	1	1	0	0
3	51423737	cg04908371_TC21	cg04908371	2	GRCh37	0	1	0	1	0	1	1	1	1	0	0
3	51423761	cg04908372_TC21	cg04908372	2	GRCh37	0	1	0	1	0	1	1	1	1	0	0
3	51424254	cg04908376_BC21	cg04908376	2	GRCh37	0	1	0	1	0	1	0	1	1	0	0
3	51426105	cg04908391_BC21	cg04908391	2	GRCh37	0	1	0	1	1	1	0	1	0	0	0
3	51426251	cg04908392_TC21	cg04908392	2	GRCh37	0	1	0	1	1	1	0	1	0	0	0
3	51426346	cg04908393_TC21	cg04908393	2	GRCh37	0	1	0	1	1	1	0	1	0	0	0
3	51427002	cg04908398_BC21	cg04908398	2	GRCh37	0	1	0	1	0	1	0	1	1	0	0
3	51427014	cg04908399_BC21	cg04908399	2	GRCh37	0	1	0	1	0	1	0	1	1	0	0
3	51427054	cg04908400_BC21	cg04908400	2	GRCh37	0	1	0	1	0	1	0	1	1	0	0
3	51427193	cg04908401_TC21	cg04908401	2	GRCh37	0	1	0	1	0	1	0	1	1	0	0
3	51427497	cg04908402_TC21	cg04908402	2	GRCh37	0	1	0	1	0	1	0	1	1	0	0
3	51427707	cg04908404_BC21	cg04908404	2	GRCh37	0	1	0	1	0	1	0	1	1	0	0
3	51427877	cg04908406_BC21	cg04908406	2	GRCh37	0	1	0	1	0	1	0	1	1	0	0
3	51427888	cg04908407_BC21	cg04908407	2	GRCh37	0	1	0	1	0	1	0	1	1	0	0
3	51427952	cg04908408_BC21	cg04908408	2	GRCh37	0	1	0	1	0	1	0	1	1	0	0
3	51428010	cg04908409_BC21	cg04908409	2	GRCh37	0	1	0	1	0	1	0	1	1	0	0
3	51428066	cg04908410_BC21	cg04908410	2	GRCh37	0	1	0	1	0	1	0	1	1	0	0
3	51428099	cg04908411_BC21	cg04908411	2	GRCh37	0	1	0	1	0	1	0	1	1	0	0
3	51428145	cg04908414_BC21	cg04908414	2	GRCh37	0	1	0	1	0	1	0	1	1	0	0
3	51428206	cg04908415_BC21	cg04908415	2	GRCh37	0	1	0	1	0	1	0	1	1	0	0
3	51428209	cg04908416_TC21	cg04908416	2	GRCh37	0	1	0	1	0	1	0	1	1	0	0
3	51428336	cg04908420_TC21	cg04908420	2	GRCh37	0	1	0	1	0	1	0	1	1	0	0
3	51428370	cg04908421_TC11	cg04908421	1	GRCh37	0	1	0	1	1	1	0	1	1	0	0
3	51428448	cg04908425_TC21	cg04908425	2	GRCh37	0	1	0	1	1	1	1	0	1	0	0
3	51428453	cg04908426_TC11	cg04908426	1	GRCh37	0	1	0	1	1	1	1	0	1	0	0
3	51428531	cg04908435_TC21	cg04908435	2	GRCh37	0	1	0	1	1	1	1	0	1	0	0
3	51429217	cg04908550_BC11	cg04908550	1	GRCh37	0	1	0	1	1	1	1	0	1	0	0
3	51429228	cg04908552_TC11	cg04908552	1	GRCh37	0	1	0	1	1	1	1	0	1	0	0
3	51429232	cg04908553_BC11	cg04908553	1	GRCh37	0	1	0	1	1	1	1	0	1	0	0
3	51429249	cg04908554_BC11	cg04908554	1	GRCh37	0	1	0	1	1	1	1	0	1	0	0
3	51429274	cg04908555_BC11	cg04908555	1	GRCh37	0	1	0	1	1	1	1	0	1	0	0
3	51429286	cg04908558_BC11	cg04908558	1	GRCh37	0	1	0	1	1	1	1	0	1	0	0
3	51429295	cg04908559_TC11	cg04908559	1	GRCh37	0	1	0	1	1	1	1	0	1	0	0
3	51429302	cg04908560_TC11	cg04908560	1	GRCh37	0	1	0	1	1	1	1	0	1	0	0
3	51429357	cg04908566_TC11	cg04908566	1	GRCh37	0	1	0	1	1	1	1	0	1	0	0
3	51429382	cg04908568_TC11	cg04908568	1	GRCh37	0	1	0	1	1	1	1	0	1	0	0
3	51429406	cg04908570_BC11	cg04908570	1	GRCh37	0	1	0	1	1	1	1	0	1	0	0
3	51429410	cg04908571_BC11	cg04908571	1	GRCh37	0	1	0	1	1	1	1	0	1	0	0
3	51429427	cg04908574_TC11	cg04908574	1	GRCh37	0	1	0	1	1	1	1	0	1	0	0
3	51429512	cg04908587_BC11	cg04908587	1	GRCh37	0	1	0	1	1	1	1	0	1	0	0
3	51429529	cg04908589_BC11	cg04908589	1	GRCh37	0	1	0	1	1	1	1	0	1	0	0
3	51429767	cg04908626_BC11	cg04908626	1	GRCh37	0	1	0	1	0	1	1	1	1	0	0
3	51429773	cg04908627_TC21	cg04908627	2	GRCh37	0	1	0	1	0	1	1	1	1	0	0
3	51429830	cg04908629_TC21	cg04908629	2	GRCh37	0	1	0	1	0	1	0	1	1	0	0
3	51429837	cg04908630_TC21	cg04908630	2	GRCh37	0	1	0	1	0	1	0	1	1	0	0
3	51429839	cg04908631_BC21	cg04908631	2	GRCh37	0	1	0	1	0	1	0	1	1	0	0
3	51429890	cg04908633_TC21	cg04908633	2	GRCh37	0	1	0	1	0	1	0	1	1	0	0
3	51429901	cg04908634_BC21	cg04908634	2	GRCh37	0	1	0	1	0	1	0	1	1	0	0
3	51429947	cg04908635_TC21	cg04908635	2	GRCh37	0	1	0	1	0	1	0	1	1	0	0
3	51429958	cg04908636_TC21	cg04908636	2	GRCh37	0	1	0	1	0	1	0	1	1	0	0
3	51430085	cg04908637_TC21	cg04908637	2	GRCh37	0	1	0	1	0	1	0	1	1	0	0
3	51430116	cg04908638_BC21	cg04908638	2	GRCh37	0	1	0	1	0	1	0	1	1	0	0
3	51430148	cg04908641_BC21	cg04908641	2	GRCh37	0	1	0	1	0	1	0	1	1	0	0
3	51430163	cg04908642_TC21	cg04908642	2	GRCh37	0	1	0	1	0	1	0	1	1	0	0
3	51430177	cg47221646_BC21	cg47221646	2	GRCh37	0	1	0	1	0	1	0	1	1	0	0
3	52088240	cg04917347_BC21	cg04917347	2	GRCh37	0	0	1	0	0	1	0	1	1	0	0
3	52088323	cg04917353_BC21	cg04917353	2	GRCh37	0	0	1	0	0	1	0	1	1	0	0
3	52088340	cg04917354_BC21	cg04917354	2	GRCh37	0	0	1	0	0	1	0	1	1	0	0
3	52088349	cg04917355_TC21	cg04917355	2	GRCh37	0	0	1	0	0	1	0	1	1	0	0
3	52088615	cg04917360_TC21	cg04917360	2	GRCh37	0	0	1	0	0	1	1	1	0	0	0
3	52088650	cg04917361_BC21	cg04917361	2	GRCh37	0	0	1	0	0	1	1	1	0	0	0
3	52097578	cg06085454_TC21	cg06085454	2	GRCh37	1	0	0	1	0	0	0	0	1	0	0
3	52265524	cg04920115_TC21	cg04920115	2	GRCh37	0	0	1	1	0	1	0	1	0	0	0
3	52265534	cg04920118_BC21	cg04920118	2	GRCh37	0	0	1	1	0	1	0	1	0	0	0
3	52265608	cg04920121_TC21	cg04920121	2	GRCh37	0	0	1	1	0	1	0	1	0	0	0
3	52265637	cg04920122_BC21	cg04920122	2	GRCh37	0	0	1	1	0	1	0	1	0	0	0
3	52265651	cg04920124_BC21	cg04920124	2	GRCh37	0	0	1	1	0	1	0	1	0	0	0
3	52265690	cg04920126_TC21	cg04920126	2	GRCh37	0	0	1	1	0	1	0	1	0	0	0
3	52265725	cg04920127_BC21	cg04920127	2	GRCh37	0	0	1	1	0	1	0	1	0	0	0
3	52277653	cg04920378_BC21	cg04920378	2	GRCh37	0	0	1	1	0	1	0	1	1	0	0
3	52278161	cg04920379_BC21	cg04920379	2	GRCh37	0	0	1	1	0	1	0	1	1	0	0
3	52278298	cg04920382_TC21	cg04920382	2	GRCh37	0	0	1	1	0	1	0	1	1	0	0
3	52278354	cg04920383_BC21	cg04920383	2	GRCh37	0	0	1	1	0	1	0	1	1	0	0
3	52278499	cg04920384_BC21	cg04920384	2	GRCh37	0	0	1	1	0	1	0	0	1	0	0
3	52321205	cg04921126_TC21	cg04921126	2	GRCh37	0	0	1	1	0	1	1	0	0	0	0
3	52566525	cg04925727_BC21	cg04925727	2	GRCh37	0	0	1	1	0	1	0	0	1	0	0
3	52566760	cg04925728_TC21	cg04925728	2	GRCh37	0	0	1	1	0	1	1	0	1	0	0
3	52566810	cg04925729_TC21	cg04925729	2	GRCh37	0	0	1	1	0	1	1	0	0	0	0
3	52566863	cg04925730_BC21	cg04925730	2	GRCh37	0	0	1	1	0	1	1	0	0	0	0
3	52566906	cg04925732_TC21	cg04925732	2	GRCh37	0	0	1	1	0	1	1	0	0	0	0
3	52568575	cg04925923_TC21	cg04925923	2	GRCh37	0	0	1	1	0	1	1	0	1	0	0
3	52568582	cg04925924_BC21	cg04925924	2	GRCh37	0	0	1	1	0	1	1	0	1	0	0
3	52568646	cg04925927_TC21	cg04925927	2	GRCh37	0	0	1	1	0	1	1	0	1	0	0
3	52704876	cg04927459_TC21	cg04927459	2	GRCh37	0	0	1	1	1	0	1	1	1	0	0
3	52704960	cg04927460_BC21	cg04927460	2	GRCh37	0	0	1	1	1	0	1	1	1	0	0
3	52705323	cg04927461_BC21	cg04927461	2	GRCh37	0	0	1	1	0	0	0	1	1	0	0
3	52705349	cg04927462_TC21	cg04927462	2	GRCh37	0	0	1	1	0	0	0	1	1	0	0
3	52705410	cg04927463_TC21	cg04927463	2	GRCh37	0	0	1	1	0	0	0	1	1	0	0
3	52705442	cg04927464_TC21	cg04927464	2	GRCh37	0	0	1	1	0	0	0	1	1	0	0
3	52705536	cg04927465_BC21	cg04927465	2	GRCh37	0	0	1	1	0	0	0	1	1	0	0
3	52864812	cg07095346_BC21	cg07095346	2	GRCh37	1	0	0	1	0	1	0	0	0	0	0
3	52877427	cg04930015_BC21	cg04930015	2	GRCh37	0	0	1	0	0	1	0	1	1	1	1
3	52877495	cg04930017_BC21	cg04930017	2	GRCh37	0	0	1	0	0	1	0	1	1	0	0
3	52877540	cg04930018_TC21	cg04930018	2	GRCh37	0	0	1	0	0	1	0	1	1	0	0
3	52877754	cg04930021_BC21	cg04930021	2	GRCh37	0	0	1	0	0	1	0	1	1	0	0
3	52877918	cg04930023_TC21	cg04930023	2	GRCh37	0	0	1	0	0	1	0	1	1	0	0
3	53117822	cg04933158_BC21	cg04933158	2	GRCh37	0	0	1	1	0	0	0	1	1	0	0
3	53117839	cg04933159_BC21	cg04933159	2	GRCh37	0	0	1	1	0	0	0	1	1	0	0
3	53117853	cg04933160_BC21	cg04933160	2	GRCh37	0	0	1	1	0	0	0	1	1	0	0
3	53118125	cg04933161_BC21	cg04933161	2	GRCh37	0	0	1	1	0	1	0	1	1	0	0
3	53118567	cg04933169_TC21	cg04933169	2	GRCh37	0	0	1	1	1	1	0	0	0	0	0
3	53118598	cg04933170_BC21	cg04933170	2	GRCh37	0	0	1	1	1	1	0	0	0	0	0
3	53118611	cg04933171_BC21	cg04933171	2	GRCh37	0	0	1	1	1	1	0	1	0	0	0
3	53118674	cg04933172_TC21	cg04933172	2	GRCh37	0	0	1	1	1	1	0	1	0	0	0
3	53118887	cg04933173_BC21	cg04933173	2	GRCh37	0	0	1	1	0	1	0	1	0	0	0
3	55450751	cg04956023_TC21	cg04956023	2	GRCh37	0	0	1	1	1	0	0	0	1	0	0
3	56157811	cg22133777_TC21	cg22133777	2	GRCh37	1	0	0	1	0	0	0	0	0	0	0
3	56716211	cg04966340_TC21	cg04966340	2	GRCh37	0	0	1	1	0	1	1	0	0	0	0
3	56716262	cg04966341_TC21	cg04966341	2	GRCh37	0	0	1	1	0	1	1	0	0	0	0
3	56815984	cg04967634_TC21	cg04967634	2	GRCh37	0	0	1	1	0	0	0	1	1	0	0
3	56816290	cg04967636_TC21	cg04967636	2	GRCh37	0	0	1	1	0	0	0	1	1	0	0
3	56829198	cg04967769_TC21	cg04967769	2	GRCh37	0	0	1	1	0	0	0	1	1	0	0
3	56829901	cg04967777_TC21	cg04967777	2	GRCh37	0	0	1	1	0	0	0	1	1	0	0
3	56829943	cg04967778_BC21	cg04967778	2	GRCh37	0	0	1	1	0	0	0	1	1	0	0
3	56830285	cg04967782_TC21	cg04967782	2	GRCh37	0	0	1	1	0	0	0	1	1	0	0
3	56830310	cg04967783_TC21	cg04967783	2	GRCh37	0	0	1	1	0	0	0	1	1	0	0
3	56830330	cg04967784_TC21	cg04967784	2	GRCh37	0	0	1	1	0	0	0	1	1	0	0
3	56830443	cg04967785_TC21	cg04967785	2	GRCh37	0	0	1	1	0	0	0	1	1	0	0
3	56830565	cg04967786_TC21	cg04967786	2	GRCh37	0	0	1	1	0	0	0	1	1	0	0
3	56830578	cg04967788_BC21	cg04967788	2	GRCh37	0	0	1	1	0	0	0	1	1	1	1
3	56830700	cg04967790_BC21	cg04967790	2	GRCh37	0	0	1	1	0	0	0	1	1	0	0
3	56834316	cg04967812_BC21	cg04967812	2	GRCh37	0	0	1	1	0	1	1	1	1	0	0
3	56834466	cg04967813_BC21	cg04967813	2	GRCh37	0	0	1	1	0	1	1	1	0	0	0
3	56834619	cg04967815_BC21	cg04967815	2	GRCh37	0	0	1	1	1	1	1	1	0	0	0
3	56834675	cg04967816_TC21	cg04967816	2	GRCh37	0	0	1	1	1	1	1	1	0	0	0
3	56834711	cg04967818_TC11	cg04967818	1	GRCh37	0	0	1	1	1	1	1	1	0	0	0
3	56834766	cg04967819_BC21	cg04967819	2	GRCh37	0	0	1	1	1	1	1	1	0	0	0
3	56834815	cg04967821_TC21	cg04967821	2	GRCh37	0	0	1	1	1	1	1	1	0	0	0
3	56834880	cg04967822_BC21	cg04967822	2	GRCh37	0	0	1	1	1	1	1	1	0	0	0
3	56834983	cg04967824_BC21	cg04967824	2	GRCh37	0	0	1	1	0	1	1	1	0	0	1
3	56835033	cg04967825_TC21	cg04967825	2	GRCh37	0	0	1	1	0	1	1	1	0	0	0
3	56835037	cg04967826_BC21	cg04967826	2	GRCh37	0	0	1	1	0	1	1	1	0	0	0
3	56835176	cg04967827_BC21	cg04967827	2	GRCh37	0	0	1	1	1	1	1	1	0	0	0
3	56835318	cg04967829_TC21	cg04967829	2	GRCh37	0	0	1	1	1	1	1	1	0	0	0
3	57531717	cg04975314_BC21	cg04975314	2	GRCh37	0	0	1	1	1	0	0	0	1	0	0
3	57543229	cg04975573_BC21	cg04975573	2	GRCh37	0	0	1	1	1	0	1	0	0	0	0
3	57543265	cg04975574_TC21	cg04975574	2	GRCh37	0	0	1	1	1	0	1	0	0	0	0
3	57543427	cg04975579_BC21	cg04975579	2	GRCh37	0	0	1	1	0	1	1	0	0	0	0
3	57543431	cg04975580_TC21	cg04975580	2	GRCh37	0	0	1	1	0	1	1	0	0	0	0
3	57543472	cg04975581_BC21	cg04975581	2	GRCh37	0	0	1	1	0	1	1	0	0	0	0
3	57682542	cg04977314_TC21	cg04977314	2	GRCh37	0	0	1	1	1	1	0	0	1	0	0
3	57682546	cg04977315_TC21	cg04977315	2	GRCh37	0	0	1	1	1	1	0	0	1	0	0
3	57996482	cg04980856_BC21	cg04980856	2	GRCh37	0	0	1	1	0	0	1	1	0	0	0
3	57996569	cg04980857_BC21	cg04980857	2	GRCh37	0	0	1	1	0	0	1	1	0	0	0
3	58034869	cg04981306_TC21	cg04981306	2	GRCh37	0	0	1	1	0	1	0	0	1	0	0
3	58034874	cg04981307_TC21	cg04981307	2	GRCh37	0	0	1	1	0	1	0	0	1	0	0
3	58034896	cg04981308_TC21	cg04981308	2	GRCh37	0	0	1	1	0	1	0	0	1	0	0
3	58034968	cg04981310_BC21	cg04981310	2	GRCh37	0	0	1	1	1	0	0	0	1	0	0
3	58034976	cg04981311_BC21	cg04981311	2	GRCh37	0	0	1	1	1	0	0	0	1	0	0
3	58035471	cg04981314_BC21	cg04981314	2	GRCh37	0	0	1	1	1	0	0	0	1	0	0
3	58201540	cg04983575_TC21	cg04983575	2	GRCh37	0	0	1	1	0	1	0	0	1	0	0
3	58369778	cg04985835_TC21	cg04985835	2	GRCh37	0	0	1	1	1	1	0	1	1	0	0
3	58369796	cg04985836_TC21	cg04985836	2	GRCh37	0	0	1	1	1	1	0	1	1	0	0
3	58370020	cg04985837_BC21	cg04985837	2	GRCh37	0	0	1	1	1	1	0	1	1	0	0
3	58370074	cg04985840_BC21	cg04985840	2	GRCh37	0	0	1	1	1	1	0	1	1	0	0
3	58370228	cg04985841_TC21	cg04985841	2	GRCh37	0	0	1	1	1	1	0	1	1	0	0
3	58370430	cg04985842_BC21	cg04985842	2	GRCh37	0	0	1	1	0	1	0	1	1	0	0
3	58370479	cg04985843_BC21	cg04985843	2	GRCh37	0	0	1	1	0	1	0	1	1	0	0
3	59526404	cg15596493_BC21	cg15596493	2	GRCh37	1	0	0	1	0	0	0	0	0	0	0
3	61623043	cg05010896_TC21	cg05010896	2	GRCh37	0	0	1	1	0	0	1	0	1	0	0
3	61623226	cg05010897_BC21	cg05010897	2	GRCh37	0	0	1	1	0	0	1	0	1	0	0
3	61623275	cg05010898_BC21	cg05010898	2	GRCh37	0	0	1	1	0	0	1	0	1	0	0
3	61623281	cg05010899_TC21	cg05010899	2	GRCh37	0	0	1	1	0	0	1	0	1	0	0
3	61623343	cg05010901_BC21	cg05010901	2	GRCh37	0	0	1	1	0	0	1	0	1	0	0
3	61623351	cg05010902_TC21	cg05010902	2	GRCh37	0	0	1	1	0	0	1	0	1	0	0
3	61623354	cg05010903_BC21	cg05010903	2	GRCh37	0	0	1	1	0	0	1	0	1	0	0
3	61623367	cg05010904_BC21	cg05010904	2	GRCh37	0	0	1	1	0	0	1	0	1	0	0
3	61623420	cg05010905_TC21	cg05010905	2	GRCh37	0	0	1	1	0	0	1	0	1	0	0
3	61623524	cg05010906_BC21	cg05010906	2	GRCh37	0	0	1	1	0	0	1	0	1	0	0
3	61655596	cg05011205_BC21	cg05011205	2	GRCh37	0	0	1	1	1	1	0	0	0	0	0
3	61880727	cg05013404_BC21	cg05013404	2	GRCh37	0	0	1	1	1	0	0	0	1	0	0
3	61880844	cg05013405_BC21	cg05013405	2	GRCh37	0	0	1	1	1	1	0	0	1	0	0
3	61880961	cg05013406_BC21	cg05013406	2	GRCh37	0	0	1	1	1	0	0	0	1	0	0
3	61881159	cg05013407_BC21	cg05013407	2	GRCh37	0	0	1	1	0	1	0	0	1	0	0
3	61881173	cg05013408_BC21	cg05013408	2	GRCh37	0	0	1	1	0	1	0	0	1	0	0
3	61881321	cg05013409_TO21	cg05013409	2	GRCh37	0	0	1	1	0	1	0	0	1	0	0
3	64241305	cg05031466_BC21	cg05031466	2	GRCh37	0	0	1	1	0	0	0	1	1	0	0
3	64241457	cg05031467_BC21	cg05031467	2	GRCh37	0	0	1	1	0	0	0	1	1	0	0
3	64241618	cg05031468_TC21	cg05031468	2	GRCh37	0	0	1	1	0	0	0	1	1	0	0
3	65342146	cg05039929_BC21	cg05039929	2	GRCh37	0	0	1	1	1	0	0	1	0	0	0
3	65939126	cg05045033_BC21	cg05045033	2	GRCh37	0	0	1	1	1	0	0	0	1	0	0
3	65939187	cg05045034_BC21	cg05045034	2	GRCh37	0	0	1	1	1	0	0	0	1	0	0
3	66689416	cg05052284_TC21	cg05052284	2	GRCh37	0	0	1	1	1	1	0	0	0	0	0
3	66848773	cg05053686_BC21	cg05053686	2	GRCh37	0	0	1	1	1	0	0	0	1	0	0
3	66848780	cg05053687_BC21	cg05053687	2	GRCh37	0	0	1	1	1	0	0	0	1	0	0
3	66848825	cg05053691_BC21	cg05053691	2	GRCh37	0	0	1	1	1	0	1	0	1	0	0
3	66848848	cg05053692_BC21	cg05053692	2	GRCh37	0	0	1	1	1	0	1	0	1	0	0
3	66848853	cg05053693_BC21	cg05053693	2	GRCh37	0	0	1	1	1	0	1	0	1	0	0
3	66848880	cg05053694_TC21	cg05053694	2	GRCh37	0	0	1	1	1	0	1	0	1	0	0
3	66848906	cg05053695_TC21	cg05053695	2	GRCh37	0	0	1	1	1	0	1	0	1	0	0
3	66848983	cg05053696_BC21	cg05053696	2	GRCh37	0	0	1	1	1	0	1	0	1	0	0
3	69281030	cg05070874_BC21	cg05070874	2	GRCh37	0	0	1	1	1	0	0	1	0	0	0
3	69281077	cg05070875_BC21	cg05070875	2	GRCh37	0	0	1	1	1	0	0	1	0	0	0
3	69281117	cg05070876_TC21	cg05070876	2	GRCh37	0	0	1	1	1	0	0	1	0	0	0
3	69402647	cg05072082_TC21	cg05072082	2	GRCh37	0	0	1	1	1	0	1	0	0	0	0
3	69402698	cg05072083_BC21	cg05072083	2	GRCh37	0	0	1	1	1	1	1	0	0	0	0
3	69402714	cg05072084_TC21	cg05072084	2	GRCh37	0	0	1	1	1	1	1	0	0	0	0
3	69402813	cg05072092_BC21	cg05072092	2	GRCh37	0	0	1	1	0	1	1	0	0	0	0
3	69402875	cg05072094_BC21	cg05072094	2	GRCh37	0	0	1	1	0	1	1	0	0	0	0
3	69402960	cg05072096_BC21	cg05072096	2	GRCh37	0	0	1	1	0	1	1	0	0	0	0
3	71311768	cg05086592_TC21	cg05086592	2	GRCh37	0	0	1	1	0	0	0	1	1	0	0
3	71311829	cg05086593_BC21	cg05086593	2	GRCh37	0	0	1	1	0	0	0	1	1	0	0
3	71312108	cg05086597_TC21	cg05086597	2	GRCh37	0	0	1	1	0	0	0	1	1	0	0
3	71463786	cg05088312_BC21	cg05088312	2	GRCh37	0	0	1	1	1	0	0	0	1	0	0
3	71463798	cg05088313_TC21	cg05088313	2	GRCh37	0	0	1	1	1	0	0	0	1	0	0
3	71463826	cg05088314_BC21	cg05088314	2	GRCh37	0	0	1	1	1	0	0	0	1	0	0
3	71463839	cg05088315_TC21	cg05088315	2	GRCh37	0	0	1	1	1	0	0	0	1	0	0
3	71553222	cg05089318_BC21	cg05089318	2	GRCh37	0	0	1	1	0	0	1	0	1	0	0
3	71553241	cg05089319_BC21	cg05089319	2	GRCh37	0	0	1	1	0	0	1	0	1	0	0
3	71553329	cg05089320_TC21	cg05089320	2	GRCh37	0	0	1	1	0	0	1	0	1	0	0
3	71553455	cg05089322_BC21	cg05089322	2	GRCh37	0	0	1	1	1	0	1	0	1	0	0
3	71553476	cg05089323_BC21	cg05089323	2	GRCh37	0	0	1	1	1	0	1	0	1	0	0
3	71553569	cg05089324_BC21	cg05089324	2	GRCh37	0	0	1	1	1	0	1	0	1	0	0
3	71553732	cg05089325_TC21	cg05089325	2	GRCh37	0	0	1	1	1	0	0	0	1	0	0
3	71553750	cg05089326_TC21	cg05089326	2	GRCh37	0	0	1	1	1	0	0	0	1	0	0
3	71553785	cg05089327_BC21	cg05089327	2	GRCh37	0	0	1	1	1	0	0	0	1	0	0
3	71553831	cg05089328_TC21	cg05089328	2	GRCh37	0	0	1	1	1	0	1	0	1	0	0
3	71553836	cg05089329_BC21	cg05089329	2	GRCh37	0	0	1	1	1	0	1	0	1	0	0
3	71553886	cg05089330_TC21	cg05089330	2	GRCh37	0	0	1	1	0	0	1	0	1	0	0
3	71553938	cg05089331_TC21	cg05089331	2	GRCh37	0	0	1	1	0	0	1	0	1	0	0
3	71553966	cg05089332_TC21	cg05089332	2	GRCh37	0	0	1	1	0	0	1	0	1	0	0
3	71553970	cg05089333_BC21	cg05089333	2	GRCh37	0	0	1	1	0	0	1	0	1	0	0
3	71613252	cg05089921_TC21	cg05089921	2	GRCh37	0	0	1	1	0	0	0	1	1	0	0
3	71613394	cg05089922_BC21	cg05089922	2	GRCh37	0	0	1	1	0	0	0	1	1	0	0
3	71613561	cg05089926_TC21	cg05089926	2	GRCh37	0	0	1	1	1	0	0	1	1	0	0
3	71613704	cg05089927_BC21	cg05089927	2	GRCh37	0	0	1	1	1	0	0	1	1	0	0
3	71613715	cg05089928_BC21	cg05089928	2	GRCh37	0	0	1	1	1	0	0	1	1	0	0
3	71613722	cg05089929_TC21	cg05089929	2	GRCh37	0	0	1	1	1	0	0	1	1	0	0
3	71613733	cg05089930_BC21	cg05089930	2	GRCh37	0	0	1	1	1	0	0	1	1	0	0
3	71804304	cg05092346_BC21	cg05092346	2	GRCh37	0	0	1	1	1	1	0	0	0	0	0
3	72386437	cg05098049_TC21	cg05098049	2	GRCh37	0	0	1	1	1	0	0	0	1	0	0
3	72640872	cg05100780_BC21	cg05100780	2	GRCh37	0	0	1	1	1	0	1	0	1	0	0
3	72640920	cg05100781_TC21	cg05100781	2	GRCh37	0	0	1	1	1	0	1	0	1	0	0
3	72640924	cg05100782_TC21	cg05100782	2	GRCh37	0	0	1	1	1	0	1	0	1	0	0
3	78968321	cg05150191_TC21	cg05150191	2	GRCh37	0	0	1	1	1	0	0	0	1	0	0
3	97629240	cg05260919_TC21	cg05260919	2	GRCh37	0	0	1	0	1	1	1	0	1	0	0
3	97629254	cg05260920_TC21	cg05260920	2	GRCh37	0	0	1	0	1	1	1	0	1	0	0
3	97629316	cg05260925_TC21	cg05260925	2	GRCh37	0	0	1	0	1	1	1	0	1	1	1
3	97629452	cg05260929_TC11	cg05260929	1	GRCh37	0	0	1	1	1	1	1	0	1	0	0
3	97629458	cg05260931_TC21	cg05260931	2	GRCh37	0	0	1	1	1	1	1	0	1	0	0
3	97629465	cg05260932_TC21	cg05260932	2	GRCh37	0	0	1	1	1	1	1	0	1	0	0
3	98528726	cg05266840_TC21	cg05266840	2	GRCh37	0	0	1	1	0	1	0	1	0	0	0
3	100210709	cg05277601_TC21	cg05277601	2	GRCh37	0	0	1	1	0	1	1	0	0	0	0
3	100210716	cg05277602_TC21	cg05277602	2	GRCh37	0	0	1	1	0	1	1	0	0	0	0
3	100210758	cg05277603_BC21	cg05277603	2	GRCh37	0	0	1	1	0	1	1	0	0	0	0
3	100210771	cg05277604_TO21	cg05277604	2	GRCh37	0	0	1	1	0	1	1	0	0	0	0
3	101185719	cg05283593_TC21	cg05283593	2	GRCh37	0	0	1	1	1	0	1	0	1	0	0
3	101185902	cg05283601_TC21	cg05283601	2	GRCh37	0	0	1	1	1	0	0	0	1	0	0
3	101185984	cg05283603_TC21	cg05283603	2	GRCh37	0	0	1	1	1	0	0	0	1	0	0
3	101186021	cg05283604_TC21	cg05283604	2	GRCh37	0	0	1	1	0	0	1	0	1	0	1
3	101186090	cg05283605_TC21	cg05283605	2	GRCh37	0	0	1	1	1	0	1	0	1	0	0
3	101186190	cg05283607_BC21	cg05283607	2	GRCh37	0	0	1	1	1	0	1	0	1	0	0
3	101406229	cg05286327_TC21	cg05286327	2	GRCh37	0	0	1	0	0	1	1	0	1	0	0
3	101444874	cg05286848_TC21	cg05286848	2	GRCh37	0	0	1	0	0	1	1	0	1	0	0
3	101444909	cg05286849_TC21	cg05286849	2	GRCh37	0	0	1	0	0	1	1	0	1	0	0
3	101444921	cg05286850_BC21	cg05286850	2	GRCh37	0	0	1	0	0	1	1	0	1	0	0
3	101570765	cg05288106_TC21	cg05288106	2	GRCh37	0	0	1	1	0	1	1	1	0	0	0
3	101570873	cg05288107_BC21	cg05288107	2	GRCh37	0	0	1	1	0	1	1	1	0	0	0
3	101570982	cg05288108_TC21	cg05288108	2	GRCh37	0	0	1	1	0	1	1	1	0	0	0
3	101571021	cg05288109_BC21	cg05288109	2	GRCh37	0	0	1	1	0	1	1	1	0	0	0
3	105601439	cg05310945_BC21	cg05310945	2	GRCh37	0	0	1	1	0	0	1	0	1	0	0
3	105601444	cg05310946_TC21	cg05310946	2	GRCh37	0	0	1	1	0	0	1	0	1	0	0
3	105601446	cg05310947_TC21	cg05310947	2	GRCh37	0	0	1	1	0	0	1	0	1	0	0
3	107855538	cg05326520_TC21	cg05326520	2	GRCh37	0	0	1	1	0	1	0	1	0	0	0
3	107855698	cg05326521_TC21	cg05326521	2	GRCh37	0	0	1	1	0	1	0	1	0	0	0
3	107855846	cg05326523_TC21	cg05326523	2	GRCh37	0	0	1	1	0	1	0	1	0	0	0
3	107855874	cg05326524_BC21	cg05326524	2	GRCh37	0	0	1	1	0	1	0	1	0	0	0
3	107856038	cg05326525_BC21	cg05326525	2	GRCh37	0	0	1	1	0	1	0	1	0	0	0
3	107856086	cg05326526_BC21	cg05326526	2	GRCh37	0	0	1	1	0	1	0	1	0	0	0
3	107856608	cg05326538_BC21	cg05326538	2	GRCh37	0	0	1	1	0	1	0	1	0	0	0
3	110792292	cg05345617_TC21	cg05345617	2	GRCh37	0	0	1	1	0	1	1	0	0	0	0
3	112390566	cg05355880_BC21	cg05355880	2	GRCh37	0	0	1	1	0	1	0	0	1	0	0
3	112390770	cg05355881_TC21	cg05355881	2	GRCh37	0	0	1	1	0	1	0	0	1	0	0
3	112390858	cg05355882_TC21	cg05355882	2	GRCh37	0	0	1	1	0	1	0	0	1	0	0
3	112391078	cg05355883_TC21	cg05355883	2	GRCh37	0	0	1	1	1	1	0	0	1	0	0
3	112530755	cg05356792_TC21	cg05356792	2	GRCh37	0	1	0	1	0	1	1	0	1	0	0
3	114009943	cg05368918_BC21	cg05368918	2	GRCh37	0	0	1	1	1	0	1	0	1	0	0
3	114010116	cg05368919_TC21	cg05368919	2	GRCh37	0	0	1	1	1	0	0	0	1	0	0
3	114010130	cg05368920_TC21	cg05368920	2	GRCh37	0	0	1	1	1	0	0	0	1	0	0
3	114010180	cg05368922_BC21	cg05368922	2	GRCh37	0	0	1	1	1	0	0	0	1	0	0
3	114010234	cg05368924_BC21	cg05368924	2	GRCh37	0	0	1	1	1	0	1	0	1	0	0
3	114010340	cg05368927_BC21	cg05368927	2	GRCh37	0	0	1	1	0	0	1	0	1	0	0
3	114010348	cg05368928_BC21	cg05368928	2	GRCh37	0	0	1	1	0	0	1	0	1	0	0
3	114010394	cg05368929_BC21	cg05368929	2	GRCh37	0	0	1	1	0	0	1	0	1	0	0
3	114010523	cg05368930_BC21	cg05368930	2	GRCh37	0	0	1	1	0	0	1	0	1	0	0
3	114010561	cg05368931_TC21	cg05368931	2	GRCh37	0	0	1	1	0	0	1	0	1	0	0
3	118880048	cg05397822_TC21	cg05397822	2	GRCh37	0	0	1	0	1	1	0	0	1	0	0
3	118880172	cg05397823_BC21	cg05397823	2	GRCh37	0	0	1	0	1	1	0	0	1	0	0
3	118880472	cg05397824_BC21	cg05397824	2	GRCh37	0	0	1	0	1	1	0	0	1	0	0
3	118880487	cg05397825_BC21	cg05397825	2	GRCh37	0	0	1	0	1	1	0	0	1	0	0
3	118924865	cg14181425_BO21	cg14181425	2	GRCh37	1	0	0	0	0	1	0	0	1	0	0
3	118958396	cg05398449_BC21	cg05398449	2	GRCh37	0	0	1	1	0	1	1	0	1	0	0
3	119014968	cg05399029_TC21	cg05399029	2	GRCh37	0	0	1	1	0	1	1	0	1	0	0
3	119299051	cg05401793_BC21	cg05401793	2	GRCh37	0	0	1	1	0	1	1	0	0	0	0
3	119299150	cg05401795_BC21	cg05401795	2	GRCh37	0	0	1	1	0	1	1	0	0	0	0
3	119299155	cg05401796_TC21	cg05401796	2	GRCh37	0	0	1	1	0	1	1	0	0	0	0
3	119299171	cg05401797_TC21	cg05401797	2	GRCh37	0	0	1	1	0	1	1	0	0	0	0
3	119299229	cg05401799_BC21	cg05401799	2	GRCh37	0	0	1	1	0	1	1	0	1	0	0
3	119299365	cg05401800_BC21	cg05401800	2	GRCh37	0	0	1	1	0	1	1	0	1	0	0
3	119299377	cg05401801_BC21	cg05401801	2	GRCh37	0	0	1	1	0	1	1	0	1	0	0
3	119299380	cg05401802_TC21	cg05401802	2	GRCh37	0	0	1	1	0	1	1	0	1	0	0
3	120460462	cg05411283_TC21	cg05411283	2	GRCh37	0	0	1	1	0	1	0	0	1	0	0
3	120460739	cg05411286_BO21	cg05411286	2	GRCh37	0	0	1	1	0	1	1	0	0	0	0
3	121467503	cg05418056_BC21	cg05418056	2	GRCh37	0	1	0	1	0	1	1	0	1	0	0
3	121467998	cg05418064_BC21	cg05418064	2	GRCh37	0	1	0	1	1	1	1	0	0	0	0
3	121468040	cg05418066_TC21	cg05418066	2	GRCh37	0	1	0	1	1	1	1	0	0	0	0
3	121468096	cg05418067_TC21	cg05418067	2	GRCh37	0	1	0	1	1	1	1	0	0	0	0
3	121468102	cg05418068_BC21	cg05418068	2	GRCh37	0	1	0	1	1	1	1	0	0	0	0
3	121468154	cg05418074_BC11	cg05418074	1	GRCh37	0	1	0	1	1	1	1	0	0	0	0
3	121468183	cg05418076_TC11	cg05418076	1	GRCh37	0	1	0	1	1	1	1	0	0	0	0
3	121468280	cg05418083_TC11	cg05418083	1	GRCh37	0	1	0	1	1	1	1	0	0	0	0
3	121468431	cg05418093_BC11	cg05418093	1	GRCh37	0	1	0	1	1	1	1	0	0	0	0
3	121468443	cg05418094_BC11	cg05418094	1	GRCh37	0	1	0	1	1	1	1	0	0	0	0
3	121468465	cg05418095_BC21	cg05418095	2	GRCh37	0	1	0	1	1	1	1	0	0	0	0
3	121468548	cg05418101_BC11	cg05418101	1	GRCh37	0	1	0	1	1	1	1	0	0	0	0
3	121468554	cg05418102_BC11	cg05418102	1	GRCh37	0	1	0	1	1	1	1	0	0	0	0
3	121468572	cg05418107_TC11	cg05418107	1	GRCh37	0	1	0	1	1	1	1	0	0	0	0
3	121468577	cg05418108_BC21	cg05418108	2	GRCh37	0	1	0	1	1	1	1	0	0	0	0
3	121468653	cg05418109_BC21	cg05418109	2	GRCh37	0	1	0	1	1	1	1	0	0	0	0
3	121468923	cg05418115_BC21	cg05418115	2	GRCh37	0	1	0	1	1	1	1	0	0	0	0
3	121468957	cg05418117_TC11	cg05418117	1	GRCh37	0	1	0	1	1	1	1	0	0	0	0
3	121468976	cg05418118_BC21	cg05418118	2	GRCh37	0	1	0	1	1	1	1	0	0	0	0
3	121553254	cg05418623_BC21	cg05418623	2	GRCh37	0	1	0	1	1	1	1	0	0	0	0
3	121553260	cg05418624_BC21	cg05418624	2	GRCh37	0	1	0	1	1	1	1	0	0	0	0
3	121553297	cg05418626_TC21	cg05418626	2	GRCh37	0	1	0	1	1	1	1	0	0	0	0
3	121553300	cg05418627_TC21	cg05418627	2	GRCh37	0	1	0	1	1	1	1	0	0	0	0
3	121553302	cg05418628_BC21	cg05418628	2	GRCh37	0	1	0	1	1	1	1	0	0	0	0
3	121553405	cg05418630_TC21	cg05418630	2	GRCh37	0	1	0	1	1	1	1	0	0	0	0
3	121553493	cg05418631_TC21	cg05418631	2	GRCh37	0	1	0	1	1	1	1	0	0	0	0
3	121553514	cg05418634_TC21	cg05418634	2	GRCh37	0	1	0	1	1	1	1	0	0	0	0
3	121553532	cg05418635_TC21	cg05418635	2	GRCh37	0	1	0	1	1	1	1	0	0	0	0
3	121553577	cg05418636_BC21	cg05418636	2	GRCh37	0	1	0	1	1	1	1	0	0	0	0
3	121553584	cg05418637_TC21	cg05418637	2	GRCh37	0	1	0	1	1	1	1	0	0	0	0
3	121553692	cg05418639_BC21	cg05418639	2	GRCh37	0	1	0	1	1	1	1	0	0	0	0
3	121553701	cg05418640_TC21	cg05418640	2	GRCh37	0	1	0	1	1	1	1	0	0	0	0
3	121553766	cg05418642_BC21	cg05418642	2	GRCh37	0	1	0	1	1	1	1	0	0	0	0
3	121553828	cg05418644_BC11	cg05418644	1	GRCh37	0	1	0	1	1	1	1	0	0	0	0
3	121553953	cg05418660_BC11	cg05418660	1	GRCh37	0	1	0	1	1	1	1	0	0	0	0
3	121553997	cg05418662_BC11	cg05418662	1	GRCh37	0	1	0	1	1	1	1	0	0	0	0
3	121554005	cg05418663_TC11	cg05418663	1	GRCh37	0	1	0	1	1	1	1	0	0	0	0
3	121554010	cg05418664_BC11	cg05418664	1	GRCh37	0	1	0	1	1	1	1	0	0	0	0
3	121554049	cg05418666_TC11	cg05418666	1	GRCh37	0	1	0	1	1	1	1	0	0	0	0
3	121554103	cg05418667_TC21	cg05418667	2	GRCh37	0	1	0	1	1	1	1	0	0	0	0
3	121554171	cg05418670_TC11	cg05418670	1	GRCh37	0	1	0	1	1	1	1	0	0	0	0
3	121554175	cg05418671_BC11	cg05418671	1	GRCh37	0	1	0	1	1	1	1	0	0	0	0
3	121554214	cg05418674_BC11	cg05418674	1	GRCh37	0	1	0	1	1	1	1	0	0	0	0
3	121554277	cg05418678_BC21	cg05418678	2	GRCh37	0	1	0	1	1	1	1	0	0	0	0
3	121554350	cg05418679_BC21	cg05418679	2	GRCh37	0	1	0	1	1	1	1	0	0	0	0
3	121554355	cg05418681_TC21	cg05418681	2	GRCh37	0	1	0	1	1	1	1	0	0	0	0
3	121554525	cg05418687_TC21	cg05418687	2	GRCh37	0	1	0	1	1	1	1	0	0	0	0
3	121554796	cg05418690_BC21	cg05418690	2	GRCh37	0	1	1	1	0	0	1	0	0	0	0
3	121555162	cg05418692_TC11	cg05418692	1	GRCh37	0	1	1	1	0	1	1	0	1	0	0
3	121555501	cg05418693_TC21	cg05418693	2	GRCh37	0	1	1	1	0	1	0	0	0	0	0
3	121555556	cg05418694_BC21	cg05418694	2	GRCh37	0	1	1	1	0	1	0	0	0	0	0
3	121713784	cg05419733_TC21	cg05419733	2	GRCh37	0	1	1	0	0	1	0	0	1	1	1
3	121713973	cg05419734_TC21	cg05419734	2	GRCh37	0	1	1	1	0	1	0	0	1	0	0
3	121714086	cg05419736_BC21	cg05419736	2	GRCh37	0	1	1	1	1	1	0	0	1	0	0
3	121714088	cg05419737_TC21	cg05419737	2	GRCh37	0	1	1	1	1	1	0	0	1	0	0
3	121714097	cg05419738_TC21	cg05419738	2	GRCh37	0	1	1	1	1	1	0	0	1	0	0
3	121714143	cg05419739_BC21	cg05419739	2	GRCh37	0	1	1	1	1	1	0	0	1	0	0
3	121714224	cg05419740_BC21	cg05419740	2	GRCh37	0	1	1	1	1	1	0	0	1	0	0
3	121717018	cg05419767_BC21	cg05419767	2	GRCh37	0	1	0	1	1	1	0	0	1	0	0
3	122201699	cg05423692_TC21	cg05423692	2	GRCh37	0	0	1	1	0	0	0	1	1	0	0
3	122201747	cg05423694_TC21	cg05423694	2	GRCh37	0	0	1	1	0	0	0	1	1	0	0
3	122201757	cg05423695_TC21	cg05423695	2	GRCh37	0	0	1	1	0	0	0	1	1	0	0
3	122253369	cg01697763_TC21	cg01697763	2	GRCh37	1	0	0	1	0	1	0	1	0	0	0
3	122401129	cg05425688_TC21	cg05425688	2	GRCh37	0	0	1	1	0	1	0	0	1	0	0
3	122662340	cg15475502_BC21	cg15475502	2	GRCh37	1	0	0	1	1	0	0	0	1	0	0
3	122694117	cg05428545_BC21	cg05428545	2	GRCh37	0	0	1	1	1	1	0	0	1	0	0
3	122694229	cg05428549_TC21	cg05428549	2	GRCh37	0	0	1	1	1	1	0	0	1	0	0
3	122694286	cg07733481_TC21	cg07733481	2	GRCh37	0	0	1	1	1	1	0	0	1	0	0
3	122694301	cg05428550_BC21	cg05428550	2	GRCh37	0	0	1	1	1	1	0	0	1	0	0
3	122694392	cg05428551_BC21	cg05428551	2	GRCh37	0	0	1	1	1	1	0	0	1	0	0
3	122694438	cg05428552_TC21	cg05428552	2	GRCh37	0	0	1	1	1	1	0	0	1	0	0
3	122694551	cg05428553_BC21	cg05428553	2	GRCh37	0	0	1	1	0	1	0	0	1	0	0
3	123305284	cg05435903_BC21	cg05435903	2	GRCh37	0	0	1	1	1	0	1	0	0	0	0
3	124510649	cg05445641_TC21	cg05445641	2	GRCh37	0	0	1	1	1	0	0	1	1	0	0
3	124510677	cg05445642_TC21	cg05445642	2	GRCh37	0	0	1	1	1	0	0	1	1	0	0
3	124511560	cg05445650_TC21	cg05445650	2	GRCh37	0	0	1	1	0	0	0	1	1	0	0
3	124511592	cg05445651_TC21	cg05445651	2	GRCh37	0	0	1	1	0	1	0	1	1	0	0
3	124512058	cg05445655_TC21	cg05445655	2	GRCh37	0	0	1	1	0	1	0	1	1	0	0
3	124512082	cg05445656_BC21	cg05445656	2	GRCh37	0	0	1	1	0	1	0	1	1	0	0
3	124512186	cg05445658_BC21	cg05445658	2	GRCh37	0	0	1	1	0	0	0	1	1	0	0
3	124512334	cg05445659_BC21	cg05445659	2	GRCh37	0	0	1	1	1	0	0	1	0	0	0
3	124512623	cg05445660_TC21	cg05445660	2	GRCh37	0	0	1	1	1	0	0	1	0	0	0
3	124512876	cg05445667_TC21	cg05445667	2	GRCh37	0	0	1	1	0	0	0	1	1	0	0
3	124719009	cg18008247_TC21	cg18008247	2	GRCh37	1	0	0	0	0	1	0	1	1	0	0
3	126706790	cg05471769_TC21	cg05471769	2	GRCh37	0	0	1	0	0	1	0	1	1	0	0
3	127318168	cg05480026_BC21	cg05480026	2	GRCh37	0	0	1	1	0	0	0	1	1	0	0
3	127429317	cg05481944_BC21	cg05481944	2	GRCh37	0	0	1	0	0	1	0	1	1	0	0
3	127429442	cg05481947_BC21	cg05481947	2	GRCh37	0	0	1	0	1	1	0	1	1	0	0
3	127429460	cg05481949_BC21	cg05481949	2	GRCh37	0	0	1	0	1	1	0	1	1	0	0
3	127429497	cg05481950_BC21	cg05481950	2	GRCh37	0	0	1	0	1	1	0	1	1	0	0
3	127429514	cg05481951_BC21	cg05481951	2	GRCh37	0	0	1	0	1	1	0	1	1	0	0
3	127429568	cg05481952_TC21	cg05481952	2	GRCh37	0	0	1	1	1	1	0	1	1	1	1
3	127429629	cg05481953_BC21	cg05481953	2	GRCh37	0	0	1	1	0	1	0	1	1	0	0
3	127429644	cg05481954_TC21	cg05481954	2	GRCh37	0	0	1	1	0	1	0	1	1	0	0
3	127429738	cg05481955_BC21	cg05481955	2	GRCh37	0	0	1	1	0	1	0	1	1	1	1
3	127429743	cg05481956_TC21	cg05481956	2	GRCh37	0	0	1	1	0	1	0	1	1	0	0
3	127429762	cg05481957_TC21	cg05481957	2	GRCh37	0	0	1	1	0	1	0	1	1	0	0
3	127494658	cg05482893_TC21	cg05482893	2	GRCh37	0	0	1	1	0	0	0	1	1	0	0
3	127494684	cg05482894_TC21	cg05482894	2	GRCh37	0	0	1	1	0	0	0	1	1	0	0
3	127494843	cg05482898_BC21	cg05482898	2	GRCh37	0	0	1	1	0	0	0	1	1	0	0
3	127494883	cg05482899_TC21	cg05482899	2	GRCh37	0	0	1	1	0	0	0	1	1	0	0
3	127772262	cg05485900_TC21	cg05485900	2	GRCh37	0	0	1	1	0	1	1	1	0	0	0
3	127772355	cg05485901_BC21	cg05485901	2	GRCh37	0	0	1	0	0	1	1	1	0	0	0
3	127772490	cg05485903_BC21	cg05485903	2	GRCh37	0	0	1	0	0	1	1	1	1	0	0
3	127772573	cg05485905_TC21	cg05485905	2	GRCh37	0	0	1	0	0	1	1	1	1	0	0
3	127772673	cg05485906_BC21	cg05485906	2	GRCh37	0	0	1	0	0	1	1	1	1	0	0
3	127772787	cg05485907_TC21	cg05485907	2	GRCh37	0	0	1	0	0	1	1	1	1	0	0
3	128036953	cg05488795_BC21	cg05488795	2	GRCh37	0	1	0	1	0	1	0	1	1	0	0
3	128037011	cg05488796_BC21	cg05488796	2	GRCh37	0	1	0	1	0	1	0	1	1	0	0
3	128037019	cg05488797_TC21	cg05488797	2	GRCh37	0	1	0	1	0	1	0	1	1	0	0
3	128037071	cg05488798_BC21	cg05488798	2	GRCh37	0	1	0	1	0	1	0	1	1	0	0
3	128037089	cg05488799_BC21	cg05488799	2	GRCh37	0	1	0	1	0	1	0	1	1	0	0
3	128037616	cg05488804_TC21	cg05488804	2	GRCh37	0	1	0	1	0	1	0	1	1	0	0
3	128037652	cg05488805_BC21	cg05488805	2	GRCh37	0	1	0	1	0	1	0	1	1	0	0
3	128037676	cg05488807_BC21	cg05488807	2	GRCh37	0	1	0	1	0	1	0	1	1	0	0
3	128037682	cg05488808_TC21	cg05488808	2	GRCh37	0	1	0	1	0	1	0	1	1	0	0
3	128037709	cg05488810_TC21	cg05488810	2	GRCh37	0	1	0	1	0	1	0	1	1	0	0
3	128037754	cg05488811_BC21	cg05488811	2	GRCh37	0	1	0	1	0	1	0	1	1	0	0
3	128038079	cg05488814_BC21	cg05488814	2	GRCh37	0	1	0	1	0	1	0	1	1	0	0
3	128038083	cg05488815_BC21	cg05488815	2	GRCh37	0	1	0	1	0	1	0	1	1	0	0
3	128200769	cg04535236_TC21	cg04535236	2	GRCh37	1	0	0	1	0	0	0	1	0	0	0
3	128336003	cg05493959_BC21	cg05493959	2	GRCh37	0	0	1	1	0	0	0	1	1	0	0
3	128336177	cg05493962_BC21	cg05493962	2	GRCh37	0	0	1	1	0	1	0	1	1	0	0
3	128336254	cg05493968_BC21	cg05493968	2	GRCh37	0	0	1	1	0	1	1	1	0	0	0
3	128336309	cg05493969_TC21	cg05493969	2	GRCh37	0	0	1	1	0	1	1	1	0	0	0
3	128513625	cg05496925_TC21	cg05496925	2	GRCh37	0	0	1	1	1	1	0	0	1	0	0
3	129077282	cg05506351_TC21	cg05506351	2	GRCh37	0	0	1	1	1	0	0	0	1	0	0
3	129077298	cg05506352_TC21	cg05506352	2	GRCh37	0	0	1	1	1	0	0	0	1	0	0
3	129077302	cg05506353_TC21	cg05506353	2	GRCh37	0	0	1	1	1	0	0	0	1	0	0
3	129077335	cg05506354_TC21	cg05506354	2	GRCh37	0	0	1	1	1	0	0	0	1	0	0
3	129077388	cg05506355_TC21	cg05506355	2	GRCh37	0	0	1	1	1	0	0	0	1	0	0
3	129392930	cg05511414_TC21	cg05511414	2	GRCh37	0	0	1	1	1	1	0	0	1	0	0
3	129392965	cg05511415_TC21	cg05511415	2	GRCh37	0	0	1	1	1	1	0	0	1	0	0
3	129393108	cg05511416_BC21	cg05511416	2	GRCh37	0	0	1	1	1	0	0	0	1	0	0
3	131220733	cg05526491_TC21	cg05526491	2	GRCh37	0	0	1	0	0	1	1	1	1	0	0
3	133191257	cg05539445_TC21	cg05539445	2	GRCh37	0	0	1	1	1	0	0	0	1	0	0
3	133191280	cg05539447_TC21	cg05539447	2	GRCh37	0	0	1	1	1	0	0	0	1	0	0
3	133287809	cg05540419_TC21	cg05540419	2	GRCh37	0	0	1	1	1	0	0	0	1	0	0
3	134030757	cg05547727_BC21	cg05547727	2	GRCh37	0	0	1	1	0	1	0	0	1	0	0
3	134030878	cg05547728_BC21	cg05547728	2	GRCh37	0	0	1	1	1	1	0	0	1	0	0
3	134031013	cg05547729_BC21	cg05547729	2	GRCh37	0	0	1	1	1	1	0	0	1	0	0
3	134031132	cg05547732_BC21	cg05547732	2	GRCh37	0	0	1	1	1	1	0	0	1	0	0
3	134031156	cg05547733_TC21	cg05547733	2	GRCh37	0	0	1	1	1	1	0	0	1	0	0
3	134031162	cg05547734_BC21	cg05547734	2	GRCh37	0	0	1	1	1	1	0	0	1	0	0
3	134031285	cg05547735_BC21	cg05547735	2	GRCh37	0	0	1	1	1	1	1	0	1	0	0
3	134031302	cg05547736_TC21	cg05547736	2	GRCh37	0	0	1	1	1	1	1	0	1	0	0
3	134031327	cg05547737_TC21	cg05547737	2	GRCh37	0	0	1	1	1	1	1	0	1	0	0
3	134031374	cg05547738_TC21	cg05547738	2	GRCh37	0	0	1	1	0	1	1	0	1	0	0
3	134031431	cg05547739_BC21	cg05547739	2	GRCh37	0	0	1	1	0	1	1	0	1	0	0
3	134031438	cg05547740_BC21	cg05547740	2	GRCh37	0	0	1	1	0	1	1	0	1	0	0
3	134031481	cg05547744_TC21	cg05547744	2	GRCh37	0	0	1	1	0	1	1	0	1	0	0
3	134031532	cg05547745_TC21	cg05547745	2	GRCh37	0	0	1	1	0	1	1	0	1	0	0
3	134031545	cg05547746_TC21	cg05547746	2	GRCh37	0	0	1	1	0	1	1	0	1	0	0
3	134031600	cg05547747_BC21	cg05547747	2	GRCh37	0	0	1	1	0	0	1	0	1	0	0
3	134031677	cg05547749_BC21	cg05547749	2	GRCh37	0	0	1	1	0	1	1	0	1	0	0
3	134031700	cg05547752_TC21	cg05547752	2	GRCh37	0	0	1	1	0	1	1	0	1	0	0
3	134031786	cg05547756_TC21	cg05547756	2	GRCh37	0	0	1	0	1	1	1	0	1	0	0
3	136715515	cg05570404_TC21	cg05570404	2	GRCh37	0	0	1	1	0	1	0	1	0	0	0
3	136715649	cg05570405_BC21	cg05570405	2	GRCh37	0	0	1	1	0	1	0	1	0	0	0
3	141085720	cg05605802_BC21	cg05605802	2	GRCh37	0	1	0	1	1	0	0	1	1	0	0
3	141085753	cg05605803_TC21	cg05605803	2	GRCh37	0	1	0	1	1	0	0	1	1	0	0
3	141085863	cg05605805_TC21	cg05605805	2	GRCh37	0	1	0	1	1	0	0	1	1	0	0
3	141086214	cg05605811_BC21	cg05605811	2	GRCh37	0	1	0	1	1	0	1	0	1	0	0
3	141086228	cg05605812_TC21	cg05605812	2	GRCh37	0	1	0	1	1	0	1	0	1	0	0
3	141086273	cg05605813_TC21	cg05605813	2	GRCh37	0	1	0	1	1	0	1	0	1	0	0
3	141086429	cg05605814_BC21	cg05605814	2	GRCh37	0	1	0	1	1	0	1	0	1	0	0
3	141087047	cg05605817_TC21	cg05605817	2	GRCh37	0	1	0	1	1	0	1	0	1	0	0
3	141087187	cg06137072_TC11	cg06137072	1	GRCh37	1	1	0	1	1	0	1	0	1	0	0
3	141087277	cg05605822_BC21	cg05605822	2	GRCh37	0	1	0	1	1	0	1	0	1	0	0
3	141087397	cg05605825_BC21	cg05605825	2	GRCh37	0	1	0	1	1	0	1	0	1	0	0
3	141087468	cg05605826_BC21	cg05605826	2	GRCh37	0	1	0	1	1	0	1	0	1	0	0
3	141087615	cg05605829_TC21	cg05605829	2	GRCh37	0	1	0	1	1	0	1	0	1	0	0
3	141087638	cg05605830_BC21	cg05605830	2	GRCh37	0	1	0	1	1	0	1	0	1	0	0
3	141087644	cg05605831_TC21	cg05605831	2	GRCh37	0	1	0	1	1	0	1	0	1	0	0
3	141087684	cg05605832_TC21	cg05605832	2	GRCh37	0	1	0	1	1	0	1	0	1	0	0
3	141087694	cg05605833_BC21	cg05605833	2	GRCh37	0	1	0	1	1	0	1	0	1	0	0
3	141087701	cg05605834_BC21	cg05605834	2	GRCh37	0	1	0	1	1	0	1	0	1	0	0
3	141087719	cg05605835_TC21	cg05605835	2	GRCh37	0	1	0	1	1	0	1	0	1	0	0
3	141088022	cg05605839_BC21	cg05605839	2	GRCh37	0	1	0	1	0	1	1	0	1	0	0
3	141088060	cg05605840_BC21	cg05605840	2	GRCh37	0	1	0	1	0	1	1	0	1	0	0
3	141088159	cg05605841_TC21	cg05605841	2	GRCh37	0	1	0	1	0	1	1	0	1	0	0
3	141088199	cg05605842_BC21	cg05605842	2	GRCh37	0	1	0	1	0	1	1	0	1	0	0
3	141088243	cg05605843_TC21	cg05605843	2	GRCh37	0	1	0	1	0	1	1	0	1	0	0
3	141088335	cg05605844_TC21	cg05605844	2	GRCh37	0	1	0	1	0	1	1	0	1	0	0
3	141088440	cg05605846_BC21	cg05605846	2	GRCh37	0	1	0	1	0	1	1	0	1	0	0
3	141088489	cg05605848_BC21	cg05605848	2	GRCh37	0	1	0	1	0	1	1	0	1	0	0
3	141089197	cg05605852_TC21	cg05605852	2	GRCh37	0	1	0	1	1	0	0	1	1	0	0
3	141098417	cg05605919_BC21	cg05605919	2	GRCh37	0	1	0	1	0	0	1	1	1	0	0
3	141098445	cg05605920_TC21	cg05605920	2	GRCh37	0	1	0	1	0	0	1	1	1	0	0
3	141098456	cg05605922_TC21	cg05605922	2	GRCh37	0	1	0	1	0	0	1	1	1	0	0
3	141098516	cg05605925_BC21	cg05605925	2	GRCh37	0	1	0	1	0	0	1	1	1	0	0
3	141102589	cg05605948_TC21	cg05605948	2	GRCh37	0	1	0	1	1	0	1	0	1	0	0
3	141102633	cg05605949_TC21	cg05605949	2	GRCh37	0	1	0	1	1	0	1	0	1	0	0
3	141102642	cg05605950_BC21	cg05605950	2	GRCh37	0	1	0	1	1	0	1	0	1	0	0
3	141102734	cg05605951_BC21	cg05605951	2	GRCh37	0	1	0	1	1	0	1	0	1	0	0
3	141102755	cg05605952_BC21	cg05605952	2	GRCh37	0	1	0	1	1	0	1	0	1	0	0
3	141102940	cg05605953_TC21	cg05605953	2	GRCh37	0	1	0	1	0	0	1	1	1	0	0
3	141102957	cg05605954_BC21	cg05605954	2	GRCh37	0	1	0	1	0	0	1	1	1	0	0
3	141103489	cg05605960_BC21	cg05605960	2	GRCh37	0	1	0	1	0	1	0	1	1	0	0
3	141103545	cg05605961_TC21	cg05605961	2	GRCh37	0	1	0	1	0	1	0	1	1	0	0
3	141103637	cg05605962_TC21	cg05605962	2	GRCh37	0	1	0	1	0	1	1	1	1	0	0
3	141105815	cg05605973_TC21	cg05605973	2	GRCh37	0	1	1	1	0	0	1	0	1	0	0
3	141105833	cg05605974_BC21	cg05605974	2	GRCh37	0	1	1	1	0	0	1	0	1	0	0
3	141105848	cg05605975_BC21	cg05605975	2	GRCh37	0	1	1	1	0	0	1	0	1	0	0
3	141105980	cg05605976_TC21	cg05605976	2	GRCh37	0	1	1	1	0	0	1	0	1	0	0
3	141107874	cg05605985_TC21	cg05605985	2	GRCh37	0	1	0	1	0	1	1	0	1	0	0
3	141107895	cg05605986_BC21	cg05605986	2	GRCh37	0	1	0	1	0	1	1	0	1	0	0
3	141108011	cg05605987_BC21	cg05605987	2	GRCh37	0	1	0	1	0	1	1	0	1	0	0
3	141108113	cg05605988_BC21	cg05605988	2	GRCh37	0	1	0	1	0	1	1	0	1	0	0
3	141120909	cg05606088_TC21	cg05606088	2	GRCh37	0	1	0	1	1	1	1	0	0	0	0
3	141120960	cg05606090_TC21	cg05606090	2	GRCh37	0	1	0	1	1	1	1	0	0	0	0
3	141121000	cg05606093_BC11	cg05606093	1	GRCh37	0	1	0	1	1	1	1	0	0	0	0
3	141121034	cg05606095_TC11	cg05606095	1	GRCh37	0	1	0	1	1	1	1	0	0	0	0
3	141121037	cg05606096_TC11	cg05606096	1	GRCh37	0	1	0	1	1	1	1	0	0	0	0
3	141122420	cg05606202_BC21	cg05606202	2	GRCh37	0	1	0	1	0	1	1	0	1	0	0
3	141122550	cg05606203_TC21	cg05606203	2	GRCh37	0	1	0	1	0	1	1	0	1	0	0
3	141122569	cg05606204_TC21	cg05606204	2	GRCh37	0	1	0	1	0	1	1	0	1	0	0
3	141122885	cg05606205_BC21	cg05606205	2	GRCh37	0	1	0	1	0	0	1	1	1	0	0
3	141123026	cg05606206_TC21	cg05606206	2	GRCh37	0	1	0	1	0	0	1	1	1	0	0
3	141123043	cg05606207_TC21	cg05606207	2	GRCh37	0	1	0	1	0	0	1	1	1	0	0
3	141123116	cg05606208_BC21	cg05606208	2	GRCh37	0	1	0	1	0	0	1	1	1	0	0
3	141123193	cg05606209_TC21	cg05606209	2	GRCh37	0	1	0	1	0	0	1	1	1	0	0
3	141124121	cg05606224_TC21	cg05606224	2	GRCh37	0	1	0	1	0	0	1	1	1	0	0
3	141124144	cg05606225_BC21	cg05606225	2	GRCh37	0	1	0	1	0	0	1	1	1	0	0
3	141124246	cg05606226_TC21	cg05606226	2	GRCh37	0	1	0	1	0	0	1	1	1	0	0
3	141129814	cg05606268_BC21	cg05606268	2	GRCh37	0	1	0	1	1	0	0	1	1	0	0
3	141130425	cg05606273_TC21	cg05606273	2	GRCh37	0	1	0	1	0	0	1	1	1	0	0
3	141130458	cg05606274_TC21	cg05606274	2	GRCh37	0	1	0	1	0	0	1	1	1	0	0
3	141131644	cg05606283_TO21	cg05606283	2	GRCh37	0	1	0	1	0	0	1	1	1	0	0
3	141131706	cg05606285_BC21	cg05606285	2	GRCh37	0	1	0	1	0	0	1	1	1	0	0
3	141131771	cg05606286_TC21	cg05606286	2	GRCh37	0	1	0	1	1	0	1	1	1	0	0
3	141131794	cg05606287_BC21	cg05606287	2	GRCh37	0	1	0	1	1	0	1	1	1	0	0
3	141131843	cg05606289_BC21	cg05606289	2	GRCh37	0	1	0	1	1	0	1	1	1	0	0
3	141131882	cg05606290_BC21	cg05606290	2	GRCh37	0	1	0	1	1	0	1	1	1	0	0
3	141133516	cg05606309_BC21	cg05606309	2	GRCh37	0	1	0	1	0	1	0	1	1	0	0
3	141133603	cg05606310_TC21	cg05606310	2	GRCh37	0	1	0	1	0	1	0	1	1	0	0
3	141133811	cg05606311_TC21	cg05606311	2	GRCh37	0	1	0	1	0	1	0	1	1	0	0
3	141134032	cg05606312_BC21	cg05606312	2	GRCh37	0	1	0	1	0	1	0	1	1	0	0
3	141134076	cg05606313_TC21	cg05606313	2	GRCh37	0	1	0	1	0	1	0	1	1	0	0
3	141134089	cg05606314_BC21	cg05606314	2	GRCh37	0	1	0	1	0	1	0	1	1	0	0
3	141148481	cg05606451_BO21	cg05606451	2	GRCh37	0	1	0	1	0	0	1	1	1	0	0
3	141148484	cg05606452_BO21	cg05606452	2	GRCh37	0	1	0	1	0	0	1	1	1	0	0
3	141148591	cg05606454_BC21	cg05606454	2	GRCh37	0	1	0	1	0	0	1	1	1	0	0
3	141150252	cg05606486_TC21	cg05606486	2	GRCh37	0	1	0	1	0	0	1	1	1	0	0
3	141150837	cg05606492_BC21	cg05606492	2	GRCh37	0	1	0	1	0	0	1	1	1	0	0
3	141150849	cg05606493_BC21	cg05606493	2	GRCh37	0	1	0	1	0	0	1	1	1	0	0
3	141150867	cg05606494_TC21	cg05606494	2	GRCh37	0	1	0	1	0	0	1	1	1	0	0
3	141150872	cg05606495_BC21	cg05606495	2	GRCh37	0	1	0	1	0	0	1	1	1	0	0
3	141150887	cg05606496_TC21	cg05606496	2	GRCh37	0	1	0	1	0	0	1	1	1	0	0
3	141150989	cg05606498_BC21	cg05606498	2	GRCh37	0	1	0	1	0	0	1	1	1	0	0
3	141151106	cg05606499_TC21	cg05606499	2	GRCh37	0	1	0	1	0	0	1	1	1	0	0
3	141151136	cg05606500_BC21	cg05606500	2	GRCh37	0	1	0	1	0	0	1	1	1	0	0
3	141152881	cg05606510_TC21	cg05606510	2	GRCh37	0	1	0	1	0	0	1	1	1	0	0
3	141152986	cg05606511_BC21	cg05606511	2	GRCh37	0	1	0	1	0	0	1	1	1	0	0
3	141156012	cg05606540_BC21	cg05606540	2	GRCh37	0	1	0	0	0	1	1	1	1	0	0
3	141160221	cg05606580_TC21	cg05606580	2	GRCh37	0	0	1	1	1	0	0	1	1	0	0
3	141160614	cg05606584_BC21	cg05606584	2	GRCh37	0	0	1	1	0	0	1	1	1	0	0
3	141160618	cg05606585_BC21	cg05606585	2	GRCh37	0	0	1	1	0	0	1	1	1	0	0
3	141678604	cg05612201_BC21	cg05612201	2	GRCh37	0	0	1	1	0	0	0	1	1	0	0
3	141678617	cg05612202_BC21	cg05612202	2	GRCh37	0	0	1	1	0	0	0	1	1	0	0
3	141679240	cg05612206_BC21	cg05612206	2	GRCh37	0	0	1	1	0	0	0	1	1	0	0
3	141679303	cg05612207_BC21	cg05612207	2	GRCh37	0	0	1	1	0	0	0	1	1	0	0
3	141679342	cg05612208_BC21	cg05612208	2	GRCh37	0	0	1	1	0	0	0	1	1	0	0
3	141679656	cg05612209_TC21	cg05612209	2	GRCh37	0	0	1	1	0	0	0	1	1	0	0
3	142677681	cg05621015_TC21	cg05621015	2	GRCh37	0	0	1	1	1	1	0	0	0	0	0
3	142677820	cg05621017_TC21	cg05621017	2	GRCh37	0	0	1	1	1	1	0	0	0	0	0
3	142677863	cg05621018_TC21	cg05621018	2	GRCh37	0	0	1	1	1	1	0	0	0	0	0
3	142789943	cg05622282_BC21	cg05622282	2	GRCh37	0	0	1	1	1	0	0	0	1	0	0
3	145670643	cg05639456_BC21	cg05639456	2	GRCh37	0	0	1	1	1	0	0	0	1	0	0
3	145969532	cg05641504_BC21	cg05641504	2	GRCh37	0	0	1	1	0	0	1	0	1	0	0
3	146186590	cg05642763_BC21	cg05642763	2	GRCh37	0	0	1	1	0	0	1	0	1	0	0
3	146187044	cg05642773_BC21	cg05642773	2	GRCh37	0	0	1	1	1	0	1	0	0	0	0
3	146222937	cg05643061_BC21	cg05643061	2	GRCh37	0	0	1	1	0	1	0	0	1	0	0
3	148710633	cg10256468_BC21	cg10256468	2	GRCh37	1	0	0	0	0	0	0	0	1	0	0
3	149097132	cg05661456_BC21	cg05661456	2	GRCh37	0	0	1	1	0	1	0	1	1	0	0
3	149299006	cg05663213_BC21	cg05663213	2	GRCh37	0	0	1	1	0	1	0	0	1	0	0
3	149299252	cg05663214_BC21	cg05663214	2	GRCh37	0	0	1	1	0	1	0	0	1	0	0
3	151644895	cg05681393_TC21	cg05681393	2	GRCh37	0	0	1	1	1	0	0	0	1	0	0
3	151644999	cg05681394_TC21	cg05681394	2	GRCh37	0	0	1	1	1	1	0	0	1	0	0
3	151645003	cg05681395_TC21	cg05681395	2	GRCh37	0	0	1	1	0	1	0	0	1	0	0
3	151645008	cg05681396_TC21	cg05681396	2	GRCh37	0	0	1	1	0	1	0	0	1	0	0
3	151645082	cg05681397_BC21	cg05681397	2	GRCh37	0	0	1	1	0	1	0	0	1	0	0
3	152314355	cg05685382_BC21	cg05685382	2	GRCh37	0	0	1	1	0	0	1	0	1	0	0
3	152314448	cg05685383_TC21	cg05685383	2	GRCh37	0	0	1	1	0	0	1	0	1	0	0
3	152939585	cg05690477_BC21	cg05690477	2	GRCh37	0	0	1	1	1	0	0	0	1	0	0
3	152939619	cg05690478_BC21	cg05690478	2	GRCh37	0	0	1	1	1	0	1	0	1	0	0
3	152939675	cg05690479_BC21	cg05690479	2	GRCh37	0	0	1	1	1	0	1	0	1	0	0
3	152939759	cg05690480_BC21	cg05690480	2	GRCh37	0	0	1	1	1	0	1	0	1	0	0
3	152939806	cg05690481_BC21	cg05690481	2	GRCh37	0	0	1	1	1	0	1	0	1	0	0
3	152939822	cg05690482_TC21	cg05690482	2	GRCh37	0	0	1	1	1	0	1	0	1	0	0
3	152939851	cg05690483_TC21	cg05690483	2	GRCh37	0	0	1	1	1	0	1	0	1	0	0
3	152939887	cg05690484_BC21	cg05690484	2	GRCh37	0	0	1	1	1	0	1	0	1	0	0
3	152940073	cg05690485_TC21	cg05690485	2	GRCh37	0	0	1	1	1	0	1	0	1	0	0
3	154042541	cg05698147_TC21	cg05698147	2	GRCh37	0	0	1	1	1	0	1	0	0	0	0
3	155523403	cg05707548_BC21	cg05707548	2	GRCh37	0	0	1	1	1	0	0	0	1	0	0
3	155523590	cg05707554_BC21	cg05707554	2	GRCh37	0	0	1	1	1	1	0	0	1	0	0
3	156273415	cg05713868_BC21	cg05713868	2	GRCh37	0	0	1	1	0	1	1	0	0	0	0
3	156273419	cg05713869_BC21	cg05713869	2	GRCh37	0	0	1	1	0	1	1	0	0	0	0
3	156273430	cg05713870_BC21	cg05713870	2	GRCh37	0	0	1	1	0	1	1	0	0	0	0
3	156273468	cg05713871_BC21	cg05713871	2	GRCh37	0	0	1	1	0	1	1	0	0	0	0
3	156817043	cg05717554_TC21	cg05717554	2	GRCh37	0	0	1	1	0	1	0	0	1	1	1
3	156817443	cg05717555_TC21	cg05717555	2	GRCh37	0	0	1	1	1	1	0	0	1	0	0
3	156817458	cg05717556_TC21	cg05717556	2	GRCh37	0	0	1	1	1	1	0	0	1	0	0
3	156817609	cg05717558_BC21	cg05717558	2	GRCh37	0	0	1	1	1	1	0	0	1	0	0
3	156817646	cg05717559_BC21	cg05717559	2	GRCh37	0	0	1	1	1	1	0	0	1	0	0
3	156817706	cg05717561_TC21	cg05717561	2	GRCh37	0	0	1	1	1	1	0	0	1	0	0
3	156817740	cg05717562_TC21	cg05717562	2	GRCh37	0	0	1	1	0	1	0	0	1	0	0
3	156817754	cg05717563_TC21	cg05717563	2	GRCh37	0	0	1	1	0	1	0	0	1	0	0
3	159505939	cg05735465_BC21	cg05735465	2	GRCh37	0	0	1	1	1	0	0	0	1	0	0
3	159557686	cg17660459_BC21	cg17660459	2	GRCh37	0	0	1	1	0	0	1	0	1	0	0
3	159557714	cg05735871_BC21	cg05735871	2	GRCh37	0	0	1	1	0	0	1	0	1	0	0
3	159557831	cg05735875_BC21	cg05735875	2	GRCh37	0	0	1	1	1	0	1	0	1	0	0
3	159557855	cg05735876_BC21	cg05735876	2	GRCh37	0	0	1	1	1	0	1	0	1	0	0
3	159557879	cg05735877_TC21	cg05735877	2	GRCh37	0	0	1	1	1	0	1	0	1	0	0
3	159557943	cg05735885_BC21	cg05735885	2	GRCh37	0	0	1	1	1	0	1	0	1	0	0
3	159557955	cg05735886_TC21	cg05735886	2	GRCh37	0	0	1	1	1	0	1	0	1	0	0
3	159557996	cg05735887_TC21	cg05735887	2	GRCh37	0	0	1	1	0	0	1	0	1	0	0
3	169483276	cg05795221_BC21	cg05795221	2	GRCh37	0	0	1	1	0	1	1	0	1	0	0
3	169483291	cg05795222_TC21	cg05795222	2	GRCh37	0	0	1	1	0	1	1	0	1	0	0
3	171529787	cg05814095_BC21	cg05814095	2	GRCh37	0	0	1	1	0	1	0	0	1	0	0
3	171529882	cg05814099_TC21	cg05814099	2	GRCh37	0	0	1	1	0	1	0	0	1	0	0
3	171529890	cg05814101_TC21	cg05814101	2	GRCh37	0	0	1	1	0	1	0	0	1	0	0
3	172234556	cg05820386_BC21	cg05820386	2	GRCh37	0	0	1	1	1	1	0	1	1	0	0
3	172234696	cg05820388_BC21	cg05820388	2	GRCh37	0	0	1	1	1	0	0	1	1	0	0
3	172235816	cg05820391_TC21	cg05820391	2	GRCh37	0	0	1	1	0	0	1	1	1	0	0
3	172235869	cg05820395_TC21	cg05820395	2	GRCh37	0	0	1	1	0	0	1	1	1	0	0
3	172235978	cg05820397_BC21	cg05820397	2	GRCh37	0	0	1	1	0	0	1	1	1	0	0
3	172236113	cg05820399_BC21	cg05820399	2	GRCh37	0	0	1	1	0	0	0	1	1	0	0
3	172236290	cg05820400_TC21	cg05820400	2	GRCh37	0	0	1	1	0	0	0	1	1	0	0
3	172467237	cg05822730_BC21	cg05822730	2	GRCh37	0	0	1	1	1	0	1	0	1	0	0
3	172467261	cg05822731_TC21	cg05822731	2	GRCh37	0	0	1	1	1	0	1	0	1	0	0
3	172467533	cg05822732_TC21	cg05822732	2	GRCh37	0	0	1	1	0	0	1	0	1	0	0
3	176738019	cg05849286_BO21	cg05849286	2	GRCh37	0	1	1	0	0	0	0	0	0	0	0
3	176738077	cg05849287_BC21	cg05849287	2	GRCh37	0	1	1	0	0	0	0	0	0	0	0
3	176738277	cg05849288_BC21	cg05849288	2	GRCh37	0	1	1	0	0	0	0	0	0	0	0
3	176759381	cg05849414_BC21	cg05849414	2	GRCh37	0	1	0	1	1	0	0	1	1	0	0
3	176759477	cg05849415_BC21	cg05849415	2	GRCh37	0	1	0	1	1	0	0	1	1	0	0
3	176863013	cg05850316_TC21	cg05850316	2	GRCh37	0	1	1	1	1	0	0	0	1	0	0
3	176911852	cg05850981_TC21	cg05850981	2	GRCh37	0	0	1	1	0	0	1	0	1	0	0
3	176911899	cg05850982_BC21	cg05850982	2	GRCh37	0	0	1	1	0	0	1	0	1	0	0
3	176911965	cg05850983_BC21	cg05850983	2	GRCh37	0	0	1	1	0	0	1	0	1	0	0
3	176911983	cg05850984_TC21	cg05850984	2	GRCh37	0	0	1	1	0	0	1	0	1	0	0
3	177075421	cg05853580_TC21	cg05853580	2	GRCh37	0	0	1	1	1	0	0	0	1	0	0
3	177075515	cg05853581_BC21	cg05853581	2	GRCh37	0	0	1	1	1	0	0	0	1	0	0
3	177075914	cg05853584_BC21	cg05853584	2	GRCh37	0	0	1	1	0	1	0	0	1	0	0
3	177075933	cg05853585_TC21	cg05853585	2	GRCh37	0	0	1	1	0	1	0	0	1	0	0
3	177076170	cg05853589_TC21	cg05853589	2	GRCh37	0	0	1	1	0	1	1	0	1	0	0
3	177076409	cg05853590_TC21	cg05853590	2	GRCh37	0	0	1	1	1	1	1	0	1	0	0
3	177076461	cg05853591_BC21	cg05853591	2	GRCh37	0	0	1	1	1	1	1	0	1	0	0
3	177076499	cg05853592_BC21	cg05853592	2	GRCh37	0	0	1	1	1	1	1	0	1	0	0
3	177076725	cg05853597_TC21	cg05853597	2	GRCh37	0	0	1	1	1	1	1	0	1	0	0
3	177076869	cg05853598_BC21	cg05853598	2	GRCh37	0	0	1	1	0	1	0	0	1	0	0
3	177076919	cg05853601_TC21	cg05853601	2	GRCh37	0	0	1	1	0	1	0	0	1	0	0
3	177076935	cg05853603_TC21	cg05853603	2	GRCh37	0	0	1	1	1	1	0	0	1	0	0
3	177076937	cg05853604_BC21	cg05853604	2	GRCh37	0	0	1	1	1	1	0	0	1	0	0
3	177077068	cg05853610_BC21	cg05853610	2	GRCh37	0	0	1	1	1	1	0	0	1	0	1
3	177077229	cg05853620_TC21	cg05853620	2	GRCh37	0	0	1	1	1	1	0	0	1	0	0
3	177077248	cg05853621_BC21	cg05853621	2	GRCh37	0	0	1	1	1	1	0	0	1	0	0
3	177077269	cg05853622_BC21	cg05853622	2	GRCh37	0	0	1	1	1	1	0	0	1	0	0
3	177375072	cg05856412_TC21	cg05856412	2	GRCh37	0	0	1	1	1	0	0	0	1	0	0
3	177375204	cg05856413_BC21	cg05856413	2	GRCh37	0	0	1	1	1	0	0	0	1	0	0
3	177375269	cg05856414_BC21	cg05856414	2	GRCh37	0	0	1	1	1	0	0	0	1	0	0
3	179168072	cg05869165_TC21	cg05869165	2	GRCh37	0	0	1	1	0	1	1	0	0	0	0
3	179168105	cg05869166_TC21	cg05869166	2	GRCh37	0	0	1	1	0	1	1	0	0	0	0
3	179168222	cg05869168_BC21	cg05869168	2	GRCh37	0	0	1	1	0	1	1	0	0	0	0
3	179168294	cg05869172_TO21	cg05869172	2	GRCh37	0	0	1	1	0	1	1	0	0	0	0
3	179168395	cg05869175_BC21	cg05869175	2	GRCh37	0	0	1	1	0	1	1	0	0	0	0
3	182970728	cg27324128_BC21	cg27324128	2	GRCh37	1	0	0	1	0	0	1	0	0	0	0
3	183733225	cg05910778_BC21	cg05910778	2	GRCh37	0	0	1	1	0	1	0	0	1	0	0
3	183733256	cg05910779_BC21	cg05910779	2	GRCh37	0	0	1	1	0	1	0	0	1	0	0
3	183733531	cg05910780_TC21	cg05910780	2	GRCh37	0	0	1	1	0	1	0	0	1	0	0
3	183733560	cg05910781_TC21	cg05910781	2	GRCh37	0	0	1	1	0	1	0	0	1	0	0
3	183733659	cg05910782_BC21	cg05910782	2	GRCh37	0	0	1	1	0	1	1	0	1	0	0
3	183733668	cg05910783_TC21	cg05910783	2	GRCh37	0	0	1	1	0	1	1	0	1	0	0
3	183851650	cg05912410_BC21	cg05912410	2	GRCh37	0	0	1	1	0	1	1	0	0	0	0
3	183851799	cg05912411_BC21	cg05912411	2	GRCh37	0	0	1	1	0	1	1	1	0	0	0
3	183893925	cg05913292_TC21	cg05913292	2	GRCh37	0	0	1	1	0	1	1	0	1	0	0
3	183894234	cg05913295_TC21	cg05913295	2	GRCh37	0	0	1	1	0	1	1	0	1	0	0
3	183894251	cg05913296_BC21	cg05913296	2	GRCh37	0	0	1	1	0	1	1	0	1	0	0
3	183894697	cg05913301_TC21	cg05913301	2	GRCh37	0	0	1	1	0	1	1	1	1	0	0
3	183894753	cg05913302_BC11	cg05913302	1	GRCh37	0	0	1	1	0	1	1	1	1	0	0
3	183894853	cg05913305_TC21	cg05913305	2	GRCh37	0	0	1	1	0	1	0	1	1	0	0
3	183895029	cg05913307_TC21	cg05913307	2	GRCh37	0	0	1	1	0	1	0	1	1	0	0
3	183895209	cg05913308_TC21	cg05913308	2	GRCh37	0	0	1	1	0	1	0	1	1	0	0
3	184034140	cg05916269_TC21	cg05916269	2	GRCh37	0	0	1	1	0	1	1	1	1	0	0
3	184034163	cg05916270_TC21	cg05916270	2	GRCh37	0	0	1	1	0	1	1	1	1	0	0
3	184034293	cg05916271_BC21	cg05916271	2	GRCh37	0	0	1	1	0	1	0	1	1	0	0
3	184034449	cg05916272_TC21	cg05916272	2	GRCh37	0	0	1	0	0	1	0	1	1	0	0
3	184034656	cg05916273_TC21	cg05916273	2	GRCh37	0	0	1	1	0	0	0	1	1	0	0
3	184241774	cg05919812_BC21	cg05919812	2	GRCh37	0	0	1	1	1	1	0	0	0	0	0
3	184284484	cg05920679_BC21	cg05920679	2	GRCh37	0	0	1	0	0	1	0	1	1	0	0
3	184284814	cg05920682_TC21	cg05920682	2	GRCh37	0	0	1	0	0	1	0	1	1	0	0
3	184284825	cg05920683_BC21	cg05920683	2	GRCh37	0	0	1	0	0	1	0	1	1	0	0
3	184284950	cg05920684_TC21	cg05920684	2	GRCh37	0	0	1	1	0	1	0	1	1	0	0
3	184284969	cg05920685_TC21	cg05920685	2	GRCh37	0	0	1	1	0	1	0	1	1	0	0
3	184285161	cg05920687_TC21	cg05920687	2	GRCh37	0	0	1	1	0	1	0	0	1	0	0
3	186709074	cg05950145_BC21	cg05950145	2	GRCh37	0	0	1	1	1	0	0	1	1	0	0
3	186709154	cg05950146_BC21	cg05950146	2	GRCh37	0	0	1	1	1	0	0	1	1	0	0
3	186709450	cg05950149_TC21	cg05950149	2	GRCh37	0	0	1	0	1	0	0	1	1	0	0
3	186709783	cg05950153_TC21	cg05950153	2	GRCh37	0	0	1	0	0	1	0	1	1	0	0
3	186891624	cg05951906_BC21	cg05951906	2	GRCh37	0	0	1	1	0	0	1	0	1	0	0
3	186891645	cg05951908_BC21	cg05951908	2	GRCh37	0	0	1	1	0	0	1	0	1	0	0
3	186891699	cg05951909_BC21	cg05951909	2	GRCh37	0	0	1	1	0	0	1	0	1	0	0
3	187638129	cg05958007_TC21	cg05958007	2	GRCh37	0	1	1	0	0	0	0	0	1	0	0
3	187638634	cg05958016_TC21	cg05958016	2	GRCh37	0	1	1	0	0	0	1	0	0	0	0
3	187638771	cg05958017_TC21	cg05958017	2	GRCh37	0	1	1	0	0	0	1	0	0	0	0
3	187638779	cg05958018_BC21	cg05958018	2	GRCh37	0	1	1	0	0	0	1	0	0	0	0
3	187638790	cg05958019_BC21	cg05958019	2	GRCh37	0	1	1	0	0	0	1	0	0	0	0
3	187638808	cg05958021_TC21	cg05958021	2	GRCh37	0	1	1	0	0	0	0	0	1	0	0
3	187638974	cg05958022_BC21	cg05958022	2	GRCh37	0	1	1	0	0	0	0	0	1	0	0
3	187639041	cg05958023_BC21	cg05958023	2	GRCh37	0	1	1	0	0	0	0	0	1	1	1
3	187639278	cg05958025_BC21	cg05958025	2	GRCh37	0	1	1	0	0	0	0	0	0	0	0
3	187639421	cg05958026_TC21	cg05958026	2	GRCh37	0	1	1	0	0	0	0	0	0	0	0
3	187639453	cg05958027_TC21	cg05958027	2	GRCh37	0	1	1	0	0	0	0	0	0	0	0
3	187639682	cg05958028_TC21	cg05958028	2	GRCh37	0	1	1	0	0	0	0	0	0	0	0
3	187660394	cg05958193_BC21	cg05958193	2	GRCh37	0	1	1	1	0	0	0	0	0	0	0
3	187660595	cg05958197_TC21	cg05958197	2	GRCh37	0	1	1	1	0	0	0	0	0	0	0
3	187660612	cg05958198_TC21	cg05958198	2	GRCh37	0	1	1	1	0	0	0	0	0	0	0
3	187660620	cg05958199_BC21	cg05958199	2	GRCh37	0	1	1	1	0	0	0	0	0	0	0
3	187660657	cg05958200_TC21	cg05958200	2	GRCh37	0	1	1	1	0	0	0	0	0	0	0
3	187660851	cg05958201_BC21	cg05958201	2	GRCh37	0	1	1	1	0	1	0	0	0	0	0
3	187660862	cg05958202_TC21	cg05958202	2	GRCh37	0	1	1	1	0	1	0	0	0	0	0
3	187661013	cg05958203_BC21	cg05958203	2	GRCh37	0	1	1	1	0	1	0	0	1	0	0
3	187661153	cg05958205_TC21	cg05958205	2	GRCh37	0	1	1	1	0	1	0	0	1	0	0
3	187661239	cg05958207_BC21	cg05958207	2	GRCh37	0	1	1	1	0	1	0	0	0	0	0
3	187661367	cg05958208_BC21	cg05958208	2	GRCh37	0	1	1	1	0	1	0	0	0	0	0
3	187661413	cg05958209_TC21	cg05958209	2	GRCh37	0	1	1	1	0	0	0	0	0	0	0
3	187661471	cg05958210_TC21	cg05958210	2	GRCh37	0	1	1	1	0	0	0	0	0	0	0
3	187738483	cg05958764_BC21	cg05958764	2	GRCh37	0	1	1	0	0	0	0	0	0	0	0
3	187738752	cg05958766_BC21	cg05958766	2	GRCh37	0	1	1	0	1	0	0	0	0	0	0
3	187738830	cg05958767_BC21	cg05958767	2	GRCh37	0	1	1	0	1	0	0	0	0	0	0
3	187738996	cg05958768_TC21	cg05958768	2	GRCh37	0	1	1	0	0	0	0	0	0	0	0
3	187739118	cg05958769_BC21	cg05958769	2	GRCh37	0	1	1	0	0	0	0	0	0	0	0
3	187739277	cg05958770_TC21	cg05958770	2	GRCh37	0	1	1	1	0	0	0	0	0	0	0
3	187739328	cg05958771_BC21	cg05958771	2	GRCh37	0	1	1	1	1	0	0	0	0	0	0
3	187739456	cg05958772_TC21	cg05958772	2	GRCh37	0	1	1	1	1	0	0	0	0	0	0
3	187739672	cg05958773_TC21	cg05958773	2	GRCh37	0	1	1	1	1	0	0	0	0	0	0
3	187739745	cg05958774_BC21	cg05958774	2	GRCh37	0	1	1	1	1	0	0	0	0	0	0
3	187739749	cg05958775_TC21	cg05958775	2	GRCh37	0	1	1	1	1	0	0	0	0	0	0
3	187870375	cg05959934_BC21	cg05959934	2	GRCh37	0	1	1	1	0	0	0	0	1	0	0
3	187870422	cg05959936_TC21	cg05959936	2	GRCh37	0	1	1	1	0	0	1	0	1	0	0
3	187870460	cg05959937_BC21	cg05959937	2	GRCh37	0	1	1	1	0	0	1	0	1	0	0
3	187870491	cg05959938_BC21	cg05959938	2	GRCh37	0	1	1	1	0	0	1	0	1	0	0
3	187870580	cg05959939_TC21	cg05959939	2	GRCh37	0	1	1	1	0	0	1	0	1	0	0
3	187870582	cg05959940_TC21	cg05959940	2	GRCh37	0	1	1	1	0	0	1	0	1	0	0
3	187870624	cg05959941_TC21	cg05959941	2	GRCh37	0	1	1	1	0	0	1	0	1	0	0
3	187871260	cg05959955_BC21	cg05959955	2	GRCh37	0	1	0	1	1	1	1	0	0	0	0
3	187871275	cg05959956_BC21	cg05959956	2	GRCh37	0	1	0	1	1	1	1	0	0	0	0
3	187871308	cg05959957_BC21	cg05959957	2	GRCh37	0	1	0	1	1	1	1	0	0	0	0
3	187871517	cg05959967_TC11	cg05959967	1	GRCh37	0	1	0	1	1	1	1	0	0	0	0
3	187871528	cg05959969_TC11	cg05959969	1	GRCh37	0	1	0	1	1	1	1	0	0	0	0
3	187871567	cg05959970_BC21	cg05959970	2	GRCh37	0	1	0	1	1	1	1	0	0	0	0
3	187871613	cg05959971_TC11	cg05959971	1	GRCh37	0	1	0	1	1	1	1	0	0	0	0
3	187871750	cg05959978_BC11	cg05959978	1	GRCh37	0	1	0	1	1	1	1	0	0	0	0
3	187871752	cg05959979_TC11	cg05959979	1	GRCh37	0	1	0	1	1	1	1	0	0	0	0
3	187871826	cg05959986_BC11	cg05959986	1	GRCh37	0	1	0	1	1	1	1	0	0	0	0
3	187871850	cg05959991_TC11	cg05959991	1	GRCh37	0	1	0	1	1	1	1	0	0	0	0
3	187871857	cg05959992_BC11	cg05959992	1	GRCh37	0	1	0	1	1	1	1	0	0	0	0
3	187872213	cg05960037_TC11	cg05960037	1	GRCh37	0	1	0	1	1	1	1	0	0	0	0
3	187872284	cg05960042_BC21	cg05960042	2	GRCh37	0	1	0	1	1	1	1	0	0	0	0
3	187872286	cg05960043_BC11	cg05960043	1	GRCh37	0	1	0	1	1	1	1	0	0	0	0
3	187872338	cg05960048_BC11	cg05960048	1	GRCh37	0	1	0	1	1	1	1	0	0	0	0
3	187872351	cg05960049_TC21	cg05960049	2	GRCh37	0	1	0	1	1	1	1	0	0	0	0
3	187872451	cg05960051_TC21	cg05960051	2	GRCh37	0	1	0	1	1	1	1	0	0	0	0
3	187872502	cg05960052_TC21	cg05960052	2	GRCh37	0	1	0	1	1	1	1	0	0	0	0
3	187875813	cg05960095_BC21	cg05960095	2	GRCh37	0	1	0	1	0	0	1	1	1	0	0
3	187875823	cg05960096_BC21	cg05960096	2	GRCh37	0	1	0	1	0	0	1	1	1	0	0
3	187875878	cg05960097_TO21	cg05960097	2	GRCh37	0	1	0	1	0	0	1	1	1	0	0
3	187875970	cg05960098_TC21	cg05960098	2	GRCh37	0	1	0	1	0	0	1	1	1	0	0
3	187875972	cg05960099_TC21	cg05960099	2	GRCh37	0	1	0	1	0	0	1	1	1	0	0
3	187983846	cg05961036_TC21	cg05961036	2	GRCh37	0	1	0	1	1	0	1	0	1	0	0
3	188003905	cg05961247_TC21	cg05961247	2	GRCh37	0	1	0	1	1	0	0	1	1	0	0
3	188012863	cg05961340_TC21	cg05961340	2	GRCh37	0	1	0	1	1	1	0	0	1	0	0
3	188012870	cg05961341_TC21	cg05961341	2	GRCh37	0	1	0	1	1	1	0	0	1	0	0
3	188012955	cg05961343_BC11	cg05961343	1	GRCh37	0	1	0	1	1	1	0	0	1	0	0
3	188013088	cg05961344_TC21	cg05961344	2	GRCh37	0	1	0	1	1	1	0	0	1	0	0
3	188013169	cg05961345_BC21	cg05961345	2	GRCh37	0	1	0	1	1	1	0	0	1	0	0
3	188015057	cg05961358_BC21	cg05961358	2	GRCh37	0	1	1	1	1	1	0	0	1	0	0
3	188015148	cg05961359_TC21	cg05961359	2	GRCh37	0	1	1	1	0	1	0	0	1	0	0
3	188015187	cg05961360_BC21	cg05961360	2	GRCh37	0	1	1	1	0	1	0	0	1	0	0
3	188058285	cg05961702_BC21	cg05961702	2	GRCh37	0	1	1	0	0	0	0	0	1	0	0
3	188058584	cg05961704_TC21	cg05961704	2	GRCh37	0	1	1	0	0	0	0	0	1	0	0
3	188058876	cg05961705_TC21	cg05961705	2	GRCh37	0	1	1	0	0	0	0	0	1	0	0
3	188063184	cg05961735_BC21	cg05961735	2	GRCh37	0	1	0	1	1	0	0	1	1	0	0
3	188067602	cg05961777_TC21	cg05961777	2	GRCh37	0	1	0	1	0	1	0	1	1	0	1
3	188113493	cg05962228_TC21	cg05962228	2	GRCh37	0	1	1	0	0	0	0	0	0	0	0
3	188114610	cg28016510_TC21	cg28016510	2	GRCh37	0	1	1	0	0	0	0	0	1	0	0
3	188114773	cg05962235_BC21	cg05962235	2	GRCh37	0	1	1	0	0	1	0	0	1	0	0
3	188114857	cg05962236_TC21	cg05962236	2	GRCh37	0	1	1	0	0	1	0	0	1	0	0
3	188115080	cg05962237_BC21	cg05962237	2	GRCh37	0	1	1	0	0	1	0	0	1	0	0
3	188115107	cg05962238_TC21	cg05962238	2	GRCh37	0	1	1	0	0	1	0	0	1	0	0
3	188115259	cg05962240_TC21	cg05962240	2	GRCh37	0	1	1	0	0	1	1	0	1	0	0
3	188115562	cg05962246_TC21	cg05962246	2	GRCh37	0	1	1	0	0	0	0	0	1	0	0
3	188115639	cg05962247_BC21	cg05962247	2	GRCh37	0	1	1	0	0	0	0	0	1	0	0
3	188115796	cg05962252_TC21	cg05962252	2	GRCh37	0	1	1	0	0	0	0	0	1	0	0
3	188149702	cg05962482_BC21	cg05962482	2	GRCh37	0	1	0	1	1	1	0	0	1	0	0
3	188183116	cg05962765_TC21	cg05962765	2	GRCh37	0	1	1	0	0	0	0	0	0	0	0
3	188183130	cg05962766_TC21	cg05962766	2	GRCh37	0	1	1	0	0	0	0	0	0	0	0
3	188183140	cg05962768_TC21	cg05962768	2	GRCh37	0	1	1	0	0	0	0	0	0	0	0
3	188183328	cg05962769_TC21	cg05962769	2	GRCh37	0	1	1	0	0	0	0	0	0	0	0
3	188183484	cg05962771_BC21	cg05962771	2	GRCh37	0	1	1	0	0	0	0	0	0	0	0
3	188183594	cg05962773_BC21	cg05962773	2	GRCh37	0	1	1	0	0	0	0	0	0	0	0
3	188183721	cg05962774_TC21	cg05962774	2	GRCh37	0	1	1	0	0	0	0	0	0	0	0
3	188183839	cg05962775_BC21	cg05962775	2	GRCh37	0	1	1	0	0	0	0	0	0	0	0
3	188183977	cg05962776_TC21	cg05962776	2	GRCh37	0	1	1	0	0	0	0	0	0	0	0
3	188184022	cg05962777_BC21	cg05962777	2	GRCh37	0	1	1	0	0	0	0	0	0	0	0
3	188184109	cg05962778_TC21	cg05962778	2	GRCh37	0	1	1	0	0	0	0	0	0	0	0
3	188184229	cg05962779_TC21	cg05962779	2	GRCh37	0	1	1	0	0	0	0	0	0	0	0
3	188187150	cg05962798_BC21	cg05962798	2	GRCh37	0	1	0	1	0	1	0	1	1	0	0
3	188187176	cg05962799_TC21	cg05962799	2	GRCh37	0	1	0	1	0	1	0	1	1	0	0
3	188187249	cg05962800_TC21	cg05962800	2	GRCh37	0	1	0	1	0	1	0	1	1	1	1
3	188187313	cg05962801_TC21	cg05962801	2	GRCh37	0	1	0	1	0	1	0	1	1	0	0
3	188187362	cg05962802_TC21	cg05962802	2	GRCh37	0	1	0	1	0	1	0	1	1	0	0
3	188187370	cg05962803_TC21	cg05962803	2	GRCh37	0	1	0	1	0	1	0	1	1	0	0
3	188301859	cg05963671_BC21	cg05963671	2	GRCh37	0	1	1	1	0	1	0	0	1	0	0
3	188301869	cg05963672_TC21	cg05963672	2	GRCh37	0	1	1	1	0	1	0	0	1	0	0
3	188302177	cg05963673_TC21	cg05963673	2	GRCh37	0	1	1	1	0	1	0	0	1	0	0
3	188302186	cg05963674_BC21	cg05963674	2	GRCh37	0	1	1	1	0	1	0	0	1	0	0
3	188306640	cg05963717_BC21	cg05963717	2	GRCh37	0	1	1	0	0	0	0	0	1	0	0
3	188307014	cg05963720_TC21	cg05963720	2	GRCh37	0	1	1	0	0	0	0	0	1	0	0
3	188307250	cg05963721_BC21	cg05963721	2	GRCh37	0	1	1	0	0	0	0	0	1	0	0
3	188307349	cg05963722_TC21	cg05963722	2	GRCh37	0	1	1	0	0	0	0	0	1	0	0
3	188307458	cg05963723_BC21	cg05963723	2	GRCh37	0	1	1	0	0	0	0	0	1	0	0
3	188354149	cg05964034_TC21	cg05964034	2	GRCh37	0	1	1	0	0	0	0	0	0	0	0
3	188354159	cg05964035_BC21	cg05964035	2	GRCh37	0	1	1	0	0	0	0	0	0	0	0
3	188354272	cg05964039_BC21	cg05964039	2	GRCh37	0	1	1	0	0	0	0	0	0	0	0
3	188354322	cg05964040_BC21	cg05964040	2	GRCh37	0	1	1	0	0	0	0	0	0	0	0
3	188506421	cg05965163_BC21	cg05965163	2	GRCh37	0	0	1	1	1	0	0	0	1	0	0
3	188506574	cg05965165_BC21	cg05965165	2	GRCh37	0	0	1	1	1	0	0	0	1	0	0
3	188840426	cg05967798_TC21	cg05967798	2	GRCh37	0	0	1	1	0	0	1	0	1	0	0
3	188840579	cg05967799_TC21	cg05967799	2	GRCh37	0	0	1	1	0	0	1	0	1	0	0
3	189627455	cg05973213_BC21	cg05973213	2	GRCh37	0	0	1	1	1	0	0	0	1	0	0
3	189655338	cg05973386_BC21	cg05973386	2	GRCh37	0	0	1	1	1	1	0	0	1	0	0
3	189655763	cg05973388_BC21	cg05973388	2	GRCh37	0	0	1	1	1	0	0	0	1	0	0
3	189655879	cg05973389_BC21	cg05973389	2	GRCh37	0	0	1	1	1	0	0	0	1	0	0
3	189655904	cg05973390_TC21	cg05973390	2	GRCh37	0	0	1	1	1	0	0	0	1	0	0
3	189655927	cg05973391_BC21	cg05973391	2	GRCh37	0	0	1	1	1	0	0	0	1	0	0
3	189655948	cg05973392_BC21	cg05973392	2	GRCh37	0	0	1	1	1	0	0	0	1	0	0
3	191781405	cg05988719_BC21	cg05988719	2	GRCh37	0	0	1	1	1	0	1	0	0	0	0
3	191781437	cg05988720_TC21	cg05988720	2	GRCh37	0	0	1	1	1	0	1	0	0	0	0
3	191781478	cg05988721_TC21	cg05988721	2	GRCh37	0	0	1	1	1	0	1	0	0	0	0
3	191781555	cg05988725_BC21	cg05988725	2	GRCh37	0	0	1	1	1	0	1	0	0	0	0
3	192289018	cg05992543_TC21	cg05992543	2	GRCh37	0	0	1	1	1	0	1	0	0	0	0
3	192289192	cg05992547_TC21	cg05992547	2	GRCh37	0	0	1	1	1	0	1	0	0	0	0
3	192289231	cg05992550_BC21	cg05992550	2	GRCh37	0	0	1	1	1	1	0	0	0	0	0
3	192289297	cg05992558_TC21	cg05992558	2	GRCh37	0	0	1	1	1	1	0	0	0	0	0
3	192289311	cg05992559_BC21	cg05992559	2	GRCh37	0	0	1	1	1	1	0	0	0	0	0
3	192289330	cg05992560_BC21	cg05992560	2	GRCh37	0	0	1	1	1	1	0	0	0	0	0
3	192289390	cg05992561_BC21	cg05992561	2	GRCh37	0	0	1	1	1	1	0	0	0	0	0
3	193588894	cg06003835_TC21	cg06003835	2	GRCh37	0	0	1	1	1	0	0	0	1	0	0
3	193588929	cg06003836_BC21	cg06003836	2	GRCh37	0	0	1	1	1	0	0	0	1	0	0
3	193588932	cg06003837_BC21	cg06003837	2	GRCh37	0	0	1	1	1	0	0	0	1	0	0
3	193590352	cg06003858_TC21	cg06003858	2	GRCh37	0	0	1	1	1	0	0	0	1	0	0
3	193700141	cg06005064_TC21	cg06005064	2	GRCh37	0	0	1	1	1	0	0	0	1	0	0
3	193700208	cg06005065_TC21	cg06005065	2	GRCh37	0	0	1	1	1	0	0	0	1	0	0
3	193700281	cg06005069_TC21	cg06005069	2	GRCh37	0	0	1	1	1	0	0	0	1	0	0
3	194040938	cg06010314_TC21	cg06010314	2	GRCh37	0	0	1	1	1	0	0	0	1	0	0
3	194041640	cg06010340_TC21	cg06010340	2	GRCh37	0	0	1	1	1	0	0	0	1	0	0
3	194706019	cg06020396_TC21	cg06020396	2	GRCh37	0	0	1	1	1	0	0	0	1	0	0
3	194706102	cg06020401_BC21	cg06020401	2	GRCh37	0	0	1	1	1	0	0	0	1	0	0
3	194859834	cg06023202_TC21	cg06023202	2	GRCh37	0	0	1	1	0	1	1	0	0	0	0
3	194859934	cg06023203_BC21	cg06023203	2	GRCh37	0	0	1	1	0	1	1	0	0	0	0
3	194859957	cg06023204_BC21	cg06023204	2	GRCh37	0	0	1	1	0	1	1	0	0	0	0
3	194860013	cg06023205_BC21	cg06023205	2	GRCh37	0	0	1	1	0	1	1	0	1	0	0
3	194860040	cg06023206_TC21	cg06023206	2	GRCh37	0	0	1	1	0	1	1	0	1	0	0
3	194860207	cg06023209_BC21	cg06023209	2	GRCh37	0	0	1	1	0	0	1	0	1	0	0
3	194860230	cg06023212_TC21	cg06023212	2	GRCh37	0	0	1	1	0	0	1	0	1	0	0
3	194860676	cg06023215_BC21	cg06023215	2	GRCh37	0	0	1	1	1	0	0	0	1	0	0
3	194860686	cg06023216_TC21	cg06023216	2	GRCh37	0	0	1	1	1	0	0	0	1	0	0
3	194860695	cg06023217_TC21	cg06023217	2	GRCh37	0	0	1	1	1	0	0	0	1	0	0
3	195576638	cg06034804_BC21	cg06034804	2	GRCh37	0	0	1	1	1	1	0	0	0	0	0
3	195576642	cg06034805_TC21	cg06034805	2	GRCh37	0	0	1	1	1	1	0	0	0	0	0
3	195576844	cg06034831_TC21	cg06034831	2	GRCh37	0	0	1	1	1	1	0	0	0	0	0
3	195576847	cg06034832_BC21	cg06034832	2	GRCh37	0	0	1	1	1	1	0	0	0	0	0
3	195576862	cg06034834_TC21	cg06034834	2	GRCh37	0	0	1	1	1	1	0	0	0	0	0
3	195576874	cg06034835_BC21	cg06034835	2	GRCh37	0	0	1	1	1	1	0	0	0	0	0
3	195623640	cg06036334_TC21	cg06036334	2	GRCh37	0	0	1	1	0	1	0	0	1	0	0
3	195623814	cg06036335_BC21	cg06036335	2	GRCh37	0	0	1	1	1	1	0	0	1	0	0
3	195624047	cg06036338_TC21	cg06036338	2	GRCh37	0	0	1	1	1	1	0	0	1	0	0
3	195624972	cg06036349_BC21	cg06036349	2	GRCh37	0	0	1	1	0	1	0	0	1	0	0
3	195627278	cg06036408_BC21	cg06036408	2	GRCh37	0	0	1	1	0	0	0	1	1	0	0
3	195627382	cg06036409_TC21	cg06036409	2	GRCh37	0	0	1	1	0	0	0	1	1	0	0
3	195627394	cg06036410_BC21	cg06036410	2	GRCh37	0	0	1	1	0	0	0	1	1	0	0
3	195627408	cg06036411_BC21	cg06036411	2	GRCh37	0	0	1	1	0	0	0	1	1	0	0
3	195627422	cg06036412_BC21	cg06036412	2	GRCh37	0	0	1	1	0	0	0	1	1	0	0
3	195627471	cg06036413_BC21	cg06036413	2	GRCh37	0	0	1	1	0	0	0	1	1	0	0
3	195627590	cg06036417_BC21	cg06036417	2	GRCh37	0	0	1	1	1	0	0	1	1	0	0
3	195627607	cg06036418_BC11	cg06036418	1	GRCh37	0	0	1	1	1	0	1	1	1	0	0
3	195627966	cg06036424_TC21	cg06036424	2	GRCh37	0	0	1	1	0	0	0	1	1	0	0
3	195637084	cg06036753_TC21	cg06036753	2	GRCh37	0	0	1	1	0	1	0	0	1	0	0
3	195637125	cg06036754_BC21	cg06036754	2	GRCh37	0	0	1	1	0	1	0	0	1	0	0
3	195637167	cg06036755_BC21	cg06036755	2	GRCh37	0	0	1	1	0	1	0	0	1	0	0
3	195637247	cg06036759_TC21	cg06036759	2	GRCh37	0	0	1	1	0	1	0	0	1	0	0
3	195637327	cg06036762_BC21	cg06036762	2	GRCh37	0	0	1	1	0	1	0	0	1	0	0
3	195637329	cg06036763_BC21	cg06036763	2	GRCh37	0	0	1	1	0	1	0	0	1	0	0
3	195637411	cg06036764_TC21	cg06036764	2	GRCh37	0	0	1	1	0	1	0	0	1	0	0
3	195637436	cg06036765_TC21	cg06036765	2	GRCh37	0	0	1	1	0	1	0	0	1	1	1
3	195891103	cg06041292_TC21	cg06041292	2	GRCh37	0	0	1	1	0	1	0	0	1	0	0
3	195891181	cg06041294_TC21	cg06041294	2	GRCh37	0	0	1	1	0	1	0	0	1	0	0
3	195910392	cg06041707_TC21	cg06041707	2	GRCh37	0	0	1	1	1	1	0	0	1	0	0
3	195910430	cg06041708_BC21	cg06041708	2	GRCh37	0	0	1	1	1	1	0	0	1	0	0
3	195910449	cg06041710_TC21	cg06041710	2	GRCh37	0	0	1	1	1	1	0	0	1	0	0
3	195910481	cg06041711_BC21	cg06041711	2	GRCh37	0	0	1	1	1	1	0	0	1	0	0
3	195910543	cg06041712_TC21	cg06041712	2	GRCh37	0	0	1	1	1	1	0	0	1	0	0
3	195910780	cg06041715_TC21	cg06041715	2	GRCh37	0	0	1	1	0	1	0	0	1	0	0
3	195910788	cg06041716_TC21	cg06041716	2	GRCh37	0	0	1	1	0	1	0	0	1	0	0
3	196064885	cg06044752_TC21	cg06044752	2	GRCh37	0	0	1	1	0	1	1	0	1	0	0
3	196064895	cg06044753_TC21	cg06044753	2	GRCh37	0	0	1	1	0	1	1	0	1	0	0
3	196064930	cg06044754_BC21	cg06044754	2	GRCh37	0	0	1	1	0	1	1	0	1	0	0
3	196065016	cg06044755_BC21	cg06044755	2	GRCh37	0	0	1	1	0	1	0	0	1	0	0
3	196065032	cg06044757_TC21	cg06044757	2	GRCh37	0	0	1	1	0	1	0	0	1	0	0
3	196065068	cg06044758_TC21	cg06044758	2	GRCh37	0	0	1	1	0	1	0	0	1	0	0
3	196065320	cg11363229_TC21	cg11363229	2	GRCh37	0	0	1	1	1	1	0	0	1	0	0
3	196065432	cg06044761_TC21	cg06044761	2	GRCh37	0	0	1	1	1	1	0	0	1	0	0
3	196065456	cg06044762_BC21	cg06044762	2	GRCh37	0	0	1	1	1	1	0	0	1	0	0
3	196228092	cg06047282_TC21	cg06047282	2	GRCh37	0	0	1	1	0	1	1	0	0	0	0
3	196228155	cg06047283_TC21	cg06047283	2	GRCh37	0	0	1	1	0	1	1	0	0	0	0
3	196228160	cg06047284_BC21	cg06047284	2	GRCh37	0	0	1	1	0	1	1	0	0	0	0
3	196228177	cg06047285_BC21	cg06047285	2	GRCh37	0	0	1	1	0	1	1	0	0	0	0
3	196228237	cg06047286_TC21	cg06047286	2	GRCh37	0	0	1	1	0	1	1	0	0	0	0
3	196228261	cg06047287_TC21	cg06047287	2	GRCh37	0	0	1	1	0	1	1	0	0	0	0
3	196336304	cg06049197_BC21	cg06049197	2	GRCh37	0	1	0	1	1	1	0	0	1	0	0
3	196336469	cg06049199_BC21	cg06049199	2	GRCh37	0	1	0	1	1	1	0	0	1	0	0
3	196351323	cg06049442_BC21	cg06049442	2	GRCh37	0	1	0	1	0	1	1	0	1	0	0
3	196351432	cg06049443_TC21	cg06049443	2	GRCh37	0	1	0	1	0	1	1	0	1	0	0
3	196351487	cg06049445_BC21	cg06049445	2	GRCh37	0	1	0	1	0	1	1	0	1	0	0
3	196351501	cg06049446_BC21	cg06049446	2	GRCh37	0	1	0	1	0	1	1	0	1	0	0
3	196351560	cg06049447_BC21	cg06049447	2	GRCh37	0	1	0	1	0	1	1	0	1	0	0
3	196351680	cg06049449_TC21	cg06049449	2	GRCh37	0	1	0	1	0	1	1	0	1	0	0
3	196351732	cg06049450_TC21	cg06049450	2	GRCh37	0	1	0	1	0	1	1	0	1	0	0
3	196351780	cg06049451_TC21	cg06049451	2	GRCh37	0	1	0	1	0	1	1	0	1	0	0
3	196359094	cg06049568_TC21	cg06049568	2	GRCh37	0	1	0	1	1	1	1	0	0	0	0
3	196359121	cg06049569_TC21	cg06049569	2	GRCh37	0	1	0	1	1	1	1	0	0	0	0
3	196359207	cg06049571_BC11	cg06049571	1	GRCh37	0	1	0	1	1	1	1	0	0	0	0
3	196359279	cg06049575_BC11	cg06049575	1	GRCh37	0	1	0	1	1	1	1	0	0	0	0
3	196359286	cg06049576_BC11	cg06049576	1	GRCh37	0	1	0	1	1	1	1	0	0	0	0
3	196359420	cg06049584_BC11	cg06049584	1	GRCh37	0	1	0	1	1	1	1	0	1	0	0
3	196359461	cg06049585_TC11	cg06049585	1	GRCh37	0	1	0	1	1	1	1	0	1	0	0
3	196359467	cg06049587_TC11	cg06049587	1	GRCh37	0	1	0	1	1	1	1	0	1	0	0
3	196359569	cg06049602_BC11	cg06049602	1	GRCh37	0	1	0	1	1	1	1	0	1	0	0
3	196359655	cg06049607_TC11	cg06049607	1	GRCh37	0	1	0	1	1	1	1	0	1	0	0
3	196359670	cg06049608_TC11	cg06049608	1	GRCh37	0	1	0	1	1	1	1	0	1	0	0
3	196359675	cg06049609_BC21	cg06049609	2	GRCh37	0	1	0	1	1	1	1	0	1	0	1
3	196359878	cg06049617_TC21	cg06049617	2	GRCh37	0	1	0	1	0	1	1	0	1	0	0
3	196360104	cg06049628_BC21	cg06049628	2	GRCh37	0	1	1	1	0	0	1	0	1	0	0
3	196360109	cg06049629_TC21	cg06049629	2	GRCh37	0	1	1	1	0	0	1	0	1	0	0
3	196366671	cg06049759_TC21	cg06049759	2	GRCh37	0	1	0	1	1	1	1	0	0	0	0
3	196366675	cg06049760_BC11	cg06049760	1	GRCh37	0	1	0	1	1	1	1	0	0	0	0
3	196366841	cg06049782_TC11	cg06049782	1	GRCh37	0	1	0	1	1	1	1	0	0	0	0
3	196366845	cg06049783_BC11	cg06049783	1	GRCh37	0	1	0	1	1	1	1	0	0	0	0
3	196366847	cg06049784_BC11	cg06049784	1	GRCh37	0	1	0	1	1	1	1	0	0	0	0
3	196366852	cg06049785_TC11	cg06049785	1	GRCh37	0	1	0	1	1	1	1	0	0	0	0
3	196368841	cg06049830_BC21	cg06049830	2	GRCh37	0	1	0	1	0	1	1	0	1	0	0
3	196369014	cg06049831_BC21	cg06049831	2	GRCh37	0	1	0	1	0	1	1	0	1	0	0
3	196370866	cg06049869_TC21	cg06049869	2	GRCh37	0	1	0	1	0	1	0	1	1	0	0
3	196372852	cg06049903_TC21	cg06049903	2	GRCh37	0	1	0	1	1	0	0	1	1	0	0
3	196372875	cg06049904_BC21	cg06049904	2	GRCh37	0	1	0	1	1	0	0	1	1	0	0
3	196377808	cg06050016_TC11	cg06050016	1	GRCh37	0	1	0	1	1	1	0	1	1	0	0
3	196377959	cg06050017_TC21	cg06050017	2	GRCh37	0	1	0	1	1	1	0	1	1	0	0
3	196378055	cg06050018_TC21	cg06050018	2	GRCh37	0	1	0	1	1	1	0	1	1	0	0
3	196387337	cg06050239_TC21	cg06050239	2	GRCh37	0	1	1	1	0	0	0	0	0	0	0
3	196387435	cg06050247_TC21	cg06050247	2	GRCh37	0	1	1	1	0	0	0	0	0	0	0
3	196387489	cg06050250_BC21	cg06050250	2	GRCh37	0	1	1	1	0	0	0	0	0	0	0
3	196387495	cg06050251_TC21	cg06050251	2	GRCh37	0	1	1	1	0	0	0	0	0	0	0
3	196387630	cg06050255_TC21	cg06050255	2	GRCh37	0	1	1	1	0	0	0	1	0	0	0
3	196387727	cg06050261_BC21	cg06050261	2	GRCh37	0	1	1	1	0	0	0	1	0	0	0
3	196387780	cg06050263_TC21	cg06050263	2	GRCh37	0	1	1	1	0	0	0	1	0	0	0
3	196387859	cg06050265_TC21	cg06050265	2	GRCh37	0	1	1	1	1	0	0	1	0	0	0
3	196388023	cg06050266_BC21	cg06050266	2	GRCh37	0	1	1	0	1	0	0	1	0	0	0
3	196392992	cg06050387_TC21	cg06050387	2	GRCh37	0	1	0	1	1	1	0	1	1	0	0
3	196393002	cg06050388_TC21	cg06050388	2	GRCh37	0	1	0	1	1	1	0	1	1	0	0
3	196393106	cg06050390_TC21	cg06050390	2	GRCh37	0	1	0	1	1	1	0	1	1	0	0
3	196393128	cg06050391_BC21	cg06050391	2	GRCh37	0	1	0	1	1	1	0	1	1	0	0
3	196393150	cg06050392_TC11	cg06050392	1	GRCh37	0	1	0	1	1	1	0	1	1	0	0
3	196393162	cg06050393_TC11	cg06050393	1	GRCh37	0	1	0	1	1	1	0	1	1	0	0
3	196393201	cg06050394_TC21	cg06050394	2	GRCh37	0	1	0	1	1	1	0	1	1	0	0
3	196393268	cg06050395_TC21	cg06050395	2	GRCh37	0	1	0	1	1	1	0	1	1	0	0
3	196393316	cg06050396_TC21	cg06050396	2	GRCh37	0	1	0	1	1	1	0	1	1	0	0
3	196393318	cg06050397_TC21	cg06050397	2	GRCh37	0	1	0	1	1	1	0	1	1	0	0
3	196393325	cg06050398_BC21	cg06050398	2	GRCh37	0	1	0	1	1	1	0	1	1	0	0
3	196393345	cg06050399_BC21	cg06050399	2	GRCh37	0	1	0	1	1	1	0	1	1	0	0
3	196393381	cg06050400_TC21	cg06050400	2	GRCh37	0	1	0	1	1	1	0	1	1	0	0
3	196438570	cg06051190_TC21	cg06051190	2	GRCh37	0	1	0	1	1	1	1	0	0	0	0
3	196438729	cg06051194_TC21	cg06051194	2	GRCh37	0	1	0	1	1	1	1	0	0	0	0
3	196438750	cg06051195_TC21	cg06051195	2	GRCh37	0	1	0	1	1	1	1	0	0	0	0
3	196438825	cg06051196_TC21	cg06051196	2	GRCh37	0	1	0	1	1	1	1	0	0	1	1
3	196438839	cg06051197_TC21	cg06051197	2	GRCh37	0	1	0	1	1	1	1	0	0	0	0
3	196438884	cg06051198_BC21	cg06051198	2	GRCh37	0	1	0	1	1	1	1	0	0	0	0
3	196438926	cg06051203_TC11	cg06051203	1	GRCh37	0	1	0	1	1	1	1	0	0	0	0
3	196438941	cg06051204_TC11	cg06051204	1	GRCh37	0	1	0	1	1	1	1	0	0	0	0
3	196439264	cg06051247_TC11	cg06051247	1	GRCh37	0	1	0	1	1	1	1	0	0	0	0
3	196694630	cg06055221_TC21	cg06055221	2	GRCh37	0	0	1	1	0	1	0	1	0	0	0
3	196694657	cg06055223_BC21	cg06055223	2	GRCh37	0	0	1	1	0	1	0	1	0	0	0
3	196694722	cg06055224_BC21	cg06055224	2	GRCh37	0	0	1	1	0	1	0	1	0	0	0
3	196694739	cg06055225_BC21	cg06055225	2	GRCh37	0	0	1	1	0	1	0	1	0	0	0
3	196694741	cg06055226_BC21	cg06055226	2	GRCh37	0	0	1	1	0	1	0	1	0	0	0
3	196695258	cg06055245_TC21	cg06055245	2	GRCh37	0	0	1	1	1	1	1	0	0	0	0
3	196695268	cg06055246_BC21	cg06055246	2	GRCh37	0	0	1	1	1	1	1	0	0	0	0
3	196730775	cg06056344_BC21	cg06056344	2	GRCh37	0	0	1	1	0	1	1	0	0	0	0
3	197240422	cg06062847_BC21	cg06062847	2	GRCh37	0	0	1	1	0	1	0	1	0	0	0
4	125094	cg06074305_BC21	cg06074305	2	GRCh37	0	0	1	1	1	1	1	0	0	0	0
4	125142	cg06074308_BC21	cg06074308	2	GRCh37	0	0	1	1	1	1	1	0	0	0	0
4	125151	cg06074309_BC21	cg06074309	2	GRCh37	0	0	1	1	1	1	1	0	0	0	0
4	125605	cg06074329_BC11	cg06074329	1	GRCh37	0	0	1	1	1	1	1	1	0	0	0
4	125652	cg06074330_TC21	cg06074330	2	GRCh37	0	0	1	1	1	1	1	1	0	0	0
4	125667	cg06074331_TC21	cg06074331	2	GRCh37	0	0	1	1	1	1	1	1	0	0	0
4	125671	cg06074333_TC21	cg06074333	2	GRCh37	0	0	1	1	1	1	1	1	0	0	0
4	125759	cg28016992_BC21	cg28016992	2	GRCh37	0	0	1	1	1	1	1	1	0	0	0
4	707483	cg06083818_BC21	cg06083818	2	GRCh37	0	0	1	1	0	0	0	1	1	0	0
4	707526	cg06083819_BC21	cg06083819	2	GRCh37	0	0	1	1	0	1	0	1	1	0	0
4	707560	cg06083820_TC21	cg06083820	2	GRCh37	0	0	1	1	0	1	0	1	1	0	0
4	707576	cg06083821_TC21	cg06083821	2	GRCh37	0	0	1	1	0	1	0	1	1	0	0
4	707624	cg06083823_TC21	cg06083823	2	GRCh37	0	0	1	1	0	1	0	1	0	0	0
4	707659	cg06083824_TC21	cg06083824	2	GRCh37	0	0	1	1	0	1	0	1	0	0	0
4	707740	cg06083825_TC21	cg06083825	2	GRCh37	0	0	1	1	0	1	0	1	0	0	0
4	707794	cg06083827_TC21	cg06083827	2	GRCh37	0	0	1	1	0	1	0	1	0	0	0
4	715016	cg06084102_TC21	cg06084102	2	GRCh37	0	0	1	1	0	0	1	1	1	0	0
4	715031	cg06084103_TC21	cg06084103	2	GRCh37	0	0	1	1	1	0	1	1	1	0	0
4	715336	cg06084112_BC21	cg06084112	2	GRCh37	0	0	1	1	1	0	1	1	1	0	0
4	715353	cg06084113_BC11	cg06084113	1	GRCh37	0	0	1	1	1	0	1	1	1	0	0
4	715426	cg06084115_BC21	cg06084115	2	GRCh37	0	0	1	1	1	0	0	1	1	0	0
4	759731	cg06085777_TC21	cg06085777	2	GRCh37	0	0	1	1	0	1	0	1	1	0	0
4	759772	cg06085779_TC21	cg06085779	2	GRCh37	0	0	1	1	0	1	0	1	1	0	0
4	759802	cg06085780_BC21	cg06085780	2	GRCh37	0	0	1	1	0	1	0	1	0	0	0
4	759824	cg06085781_TC21	cg06085781	2	GRCh37	0	0	1	1	0	1	0	1	0	0	0
4	759827	cg06085782_BC21	cg06085782	2	GRCh37	0	0	1	1	0	1	0	1	0	0	0
4	759901	cg06085783_BC21	cg06085783	2	GRCh37	0	0	1	1	0	1	0	1	0	0	0
4	759923	cg06085785_BC21	cg06085785	2	GRCh37	0	0	1	1	0	1	0	1	0	0	0
4	759926	cg06085786_BC21	cg06085786	2	GRCh37	0	0	1	1	0	1	0	1	0	0	0
4	760095	cg06085789_TC21	cg06085789	2	GRCh37	0	0	1	1	0	1	0	1	0	0	0
4	760105	cg06085790_BC21	cg06085790	2	GRCh37	0	0	1	1	0	1	0	1	0	0	0
4	760169	cg06085792_BC21	cg06085792	2	GRCh37	0	0	1	1	0	1	0	1	0	0	0
4	760479	cg06085793_BC21	cg06085793	2	GRCh37	0	0	1	1	0	1	0	1	0	0	0
4	760499	cg06085794_BC21	cg06085794	2	GRCh37	0	0	1	1	0	1	0	1	0	0	0
4	760525	cg06085795_BC21	cg06085795	2	GRCh37	0	0	1	1	0	1	0	1	0	0	0
4	760577	cg06085798_BC21	cg06085798	2	GRCh37	0	0	1	1	0	1	0	1	0	0	0
4	760580	cg06085799_TC21	cg06085799	2	GRCh37	0	0	1	1	0	1	0	1	0	0	0
4	760617	cg06085800_TC21	cg06085800	2	GRCh37	0	0	1	1	0	1	0	1	0	0	0
4	760643	cg06085801_BC21	cg06085801	2	GRCh37	0	0	1	1	0	1	0	1	0	0	0
4	760695	cg06085802_BC21	cg06085802	2	GRCh37	0	0	1	1	0	1	0	1	0	0	0
4	760698	cg06085803_TC21	cg06085803	2	GRCh37	0	0	1	1	0	1	0	1	0	1	1
4	955437	cg06091852_BC21	cg06091852	2	GRCh37	0	0	1	1	1	1	0	1	0	0	0
4	955440	cg06091853_TC21	cg06091853	2	GRCh37	0	0	1	1	1	1	0	1	0	0	0
4	955530	cg06091856_BC21	cg06091856	2	GRCh37	0	0	1	1	1	1	0	1	0	0	0
4	955545	cg06091857_BC21	cg06091857	2	GRCh37	0	0	1	1	1	1	0	1	0	0	0
4	955566	cg06091858_BC21	cg06091858	2	GRCh37	0	0	1	1	1	0	0	1	0	0	0
4	955596	cg06091859_TC21	cg06091859	2	GRCh37	0	0	1	1	1	1	0	1	0	0	0
4	955600	cg06091860_BC21	cg06091860	2	GRCh37	0	0	1	1	1	1	0	1	0	0	0
4	955631	cg06091861_TC21	cg06091861	2	GRCh37	0	0	1	1	1	1	0	1	0	0	0
4	956607	cg00037056_TC21	cg00037056	2	GRCh37	1	0	0	1	0	0	0	1	0	0	0
4	1185313	cg06098200_TC21	cg06098200	2	GRCh37	0	0	1	0	1	1	0	0	1	0	0
4	1185413	cg06098201_BC21	cg06098201	2	GRCh37	0	0	1	0	1	1	0	0	1	0	0
4	1185743	cg06098205_BC21	cg06098205	2	GRCh37	0	0	1	1	0	1	0	0	1	0	0
4	1185866	cg06098206_BC21	cg06098206	2	GRCh37	0	0	1	1	1	1	0	0	1	0	0
4	1185902	cg06098207_TC21	cg06098207	2	GRCh37	0	0	1	1	1	1	0	0	1	0	0
4	1227944	cg06099719_BC21	cg06099719	2	GRCh37	0	0	1	1	0	1	0	1	0	0	0
4	1227949	cg06099720_TC21	cg06099720	2	GRCh37	0	0	1	1	0	1	0	1	0	0	0
4	1227957	cg06099722_TC21	cg06099722	2	GRCh37	0	0	1	1	0	1	0	1	0	0	0
4	1228185	cg06099727_BC21	cg06099727	2	GRCh37	0	0	1	1	0	1	0	1	0	0	0
4	1228201	cg06099728_BC21	cg06099728	2	GRCh37	0	0	1	1	0	1	0	1	0	0	0
4	1282820	cg06101226_BC21	cg06101226	2	GRCh37	0	0	1	0	0	1	1	0	1	0	0
4	1282838	cg06101227_BC21	cg06101227	2	GRCh37	0	0	1	0	0	1	1	0	1	0	0
4	1295003	cg06101627_BC21	cg06101627	2	GRCh37	0	0	1	1	0	1	0	1	1	0	0
4	1295060	cg06101629_BC21	cg06101629	2	GRCh37	0	0	1	1	0	1	0	1	1	0	0
4	1295064	cg06101630_BC21	cg06101630	2	GRCh37	0	0	1	1	0	1	0	1	1	0	0
4	1295129	cg06101632_BC21	cg06101632	2	GRCh37	0	0	1	1	0	1	0	1	1	0	0
4	1295201	cg06101633_TC21	cg06101633	2	GRCh37	0	0	1	1	0	1	0	1	1	0	0
4	1295219	cg06101634_BC21	cg06101634	2	GRCh37	0	0	1	1	0	1	0	1	1	0	0
4	1299616	cg06101732_BC21	cg06101732	2	GRCh37	0	0	1	1	0	0	0	1	1	0	0
4	1299621	cg06101733_BC21	cg06101733	2	GRCh37	0	0	1	1	0	0	0	1	1	0	0
4	1299706	cg06101734_TC21	cg06101734	2	GRCh37	0	0	1	1	0	0	0	1	1	0	0
4	1299716	cg06101735_BC21	cg06101735	2	GRCh37	0	0	1	1	0	0	0	1	1	0	0
4	1299720	cg06101736_BC21	cg06101736	2	GRCh37	0	0	1	1	0	0	0	1	1	0	0
4	1299724	cg06101737_BC21	cg06101737	2	GRCh37	0	0	1	1	0	0	0	1	1	0	0
4	1299786	cg06101739_TC21	cg06101739	2	GRCh37	0	0	1	1	0	1	0	1	1	0	0
4	1299867	cg06101740_TC21	cg06101740	2	GRCh37	0	0	1	1	0	1	0	1	1	0	0
4	1300014	cg06101742_BC21	cg06101742	2	GRCh37	0	0	1	1	0	1	0	1	1	0	0
4	1300016	cg06101743_TC21	cg06101743	2	GRCh37	0	0	1	1	0	1	0	1	1	0	0
4	1300023	cg06101744_TC21	cg06101744	2	GRCh37	0	0	1	1	0	1	0	1	1	0	0
4	1300159	cg06101745_BC21	cg06101745	2	GRCh37	0	0	1	1	0	1	0	1	1	0	0
4	1359506	cg06103664_BC21	cg06103664	2	GRCh37	0	0	1	1	1	0	0	1	0	0	0
4	1359540	cg06103665_BC21	cg06103665	2	GRCh37	0	0	1	1	1	0	0	1	0	0	0
4	1359557	cg06103666_TC21	cg06103666	2	GRCh37	0	0	1	1	1	0	0	1	0	0	0
4	1359614	cg06103669_TC21	cg06103669	2	GRCh37	0	0	1	1	1	0	0	1	0	0	0
4	1359665	cg06103670_BC21	cg06103670	2	GRCh37	0	0	1	1	1	0	0	1	0	0	0
4	1359713	cg06103671_TC21	cg06103671	2	GRCh37	0	0	1	1	1	0	0	1	0	0	0
4	1550089	cg15931850_BC21	cg15931850	2	GRCh37	1	0	0	1	0	0	0	0	0	0	0
4	1804007	cg03629948_BC21	cg03629948	2	GRCh37	1	0	0	1	0	0	0	0	0	0	0
4	1864008	cg06118434_TC21	cg06118434	2	GRCh37	0	0	1	1	0	0	1	0	1	0	0
4	1864010	cg06118435_BC21	cg06118435	2	GRCh37	0	0	1	1	0	0	1	0	1	0	0
4	2251447	cg06125381_TC21	cg06125381	2	GRCh37	0	0	1	1	0	1	0	1	0	0	0
4	2257585	cg06125568_TC21	cg06125568	2	GRCh37	0	0	1	1	0	0	0	1	1	0	0
4	2366485	cg02937671_BC21	cg02937671	2	GRCh37	0	0	1	1	1	0	1	0	0	0	0
4	2366488	cg06128097_BC21	cg06128097	2	GRCh37	0	0	1	1	1	0	1	0	0	0	0
4	2367055	cg06128156_TC21	cg06128156	2	GRCh37	0	0	1	1	0	0	1	0	1	0	0
4	2367074	cg06128158_BC21	cg06128158	2	GRCh37	0	0	1	1	0	0	1	0	1	0	0
4	2367114	cg06128159_TC21	cg06128159	2	GRCh37	0	0	1	1	0	0	1	0	1	0	0
4	2367162	cg06128160_BC21	cg06128160	2	GRCh37	0	0	1	1	0	0	1	0	1	0	0
4	2815068	cg06137235_BC21	cg06137235	2	GRCh37	0	0	1	1	0	0	1	1	0	0	0
4	2815123	cg06137236_BC21	cg06137236	2	GRCh37	0	0	1	1	0	0	1	1	0	0	0
4	2815169	cg06137237_BC21	cg06137237	2	GRCh37	0	0	1	1	0	0	1	1	0	0	0
4	2815173	cg06137238_BC21	cg06137238	2	GRCh37	0	0	1	1	0	0	1	1	0	0	0
4	2815363	cg06137241_BC21	cg06137241	2	GRCh37	0	0	1	1	0	1	1	1	0	0	0
4	2815617	cg06137245_BC21	cg06137245	2	GRCh37	0	0	1	1	0	1	0	1	1	0	0
4	2924616	cg06139095_TC21	cg06139095	2	GRCh37	0	0	1	1	0	0	0	1	1	0	0
4	2924899	cg06139097_BC21	cg06139097	2	GRCh37	0	0	1	1	1	0	0	1	1	0	0
4	2924947	cg06139098_BC21	cg06139098	2	GRCh37	0	0	1	1	1	0	0	1	1	0	0
4	2924952	cg06139100_BC21	cg06139100	2	GRCh37	0	0	1	1	1	0	0	1	1	0	0
4	2925030	cg06139101_BC21	cg06139101	2	GRCh37	0	0	1	0	1	0	0	1	1	0	0
4	2925037	cg06139102_BC21	cg06139102	2	GRCh37	0	0	1	0	1	0	0	1	1	0	0
4	2925048	cg06139103_BC21	cg06139103	2	GRCh37	0	0	1	0	1	0	0	1	1	0	0
4	2925127	cg06139104_TC21	cg06139104	2	GRCh37	0	0	1	0	1	0	0	1	1	0	0
4	2925176	cg06139105_TC21	cg06139105	2	GRCh37	0	0	1	0	1	0	0	1	1	0	0
4	2925183	cg06139106_BC21	cg06139106	2	GRCh37	0	0	1	1	1	0	0	1	1	0	0
4	2925293	cg06139108_BC21	cg06139108	2	GRCh37	0	0	1	1	0	1	0	1	1	0	0
4	2925347	cg06139110_TC21	cg06139110	2	GRCh37	0	0	1	1	0	1	0	1	1	0	0
4	2925380	cg06139111_BC21	cg06139111	2	GRCh37	0	0	1	1	0	1	0	1	1	0	0
4	2925582	cg06139119_BC21	cg06139119	2	GRCh37	0	0	1	1	0	1	0	1	1	0	0
4	2925673	cg06139122_BC21	cg06139122	2	GRCh37	0	0	1	1	0	1	0	1	0	0	0
4	2925682	cg06139123_TC21	cg06139123	2	GRCh37	0	0	1	1	0	1	0	1	0	0	0
4	2925780	cg06139124_TC21	cg06139124	2	GRCh37	0	0	1	1	0	1	0	1	0	0	0
4	2934517	cg06139377_BC21	cg06139377	2	GRCh37	0	0	1	0	0	1	0	1	1	0	0
4	2934521	cg06139378_TC21	cg06139378	2	GRCh37	0	0	1	0	0	1	0	1	1	0	0
4	2934592	cg06139379_TC21	cg06139379	2	GRCh37	0	0	1	0	0	1	0	1	1	0	0
4	2934689	cg06139380_TC21	cg06139380	2	GRCh37	0	0	1	1	0	1	0	1	1	0	0
4	2934893	cg06139385_BC21	cg06139385	2	GRCh37	0	0	1	1	0	1	0	1	1	0	0
4	2934923	cg06139386_TC21	cg06139386	2	GRCh37	0	0	1	1	0	1	0	1	1	0	0
4	2935019	cg06139387_BC21	cg06139387	2	GRCh37	0	0	1	1	0	1	0	1	1	0	0
4	2935075	cg06139389_TC21	cg06139389	2	GRCh37	0	0	1	1	0	1	0	1	1	0	0
4	2935122	cg06139392_BC21	cg06139392	2	GRCh37	0	0	1	1	0	0	0	1	1	0	0
4	2935238	cg06139394_BC21	cg06139394	2	GRCh37	0	0	1	1	0	1	1	1	1	0	0
4	2935257	cg06139395_BC21	cg06139395	2	GRCh37	0	0	1	1	0	1	1	1	1	0	0
4	2935268	cg06139396_BC21	cg06139396	2	GRCh37	0	0	1	1	0	1	1	1	1	0	0
4	2938070	cg06139580_TC21	cg06139580	2	GRCh37	0	0	1	1	0	0	0	1	1	0	0
4	2938290	cg06139587_TC21	cg06139587	2	GRCh37	0	0	1	1	0	0	0	1	1	0	0
4	2938300	cg06139588_TC21	cg06139588	2	GRCh37	0	0	1	1	0	1	0	1	1	0	0
4	2938339	cg06139589_BC21	cg06139589	2	GRCh37	0	0	1	1	0	1	0	1	1	0	0
4	2938368	cg06139590_TC21	cg06139590	2	GRCh37	0	0	1	1	0	1	0	1	1	0	0
4	2938452	cg06139591_BC21	cg06139591	2	GRCh37	0	0	1	1	0	1	0	1	1	0	0
4	2938574	cg06139592_TC21	cg06139592	2	GRCh37	0	0	1	1	0	0	0	1	1	0	0
4	2938686	cg06139594_BC21	cg06139594	2	GRCh37	0	0	1	1	1	0	0	1	1	0	0
4	2938702	cg06139595_BC21	cg06139595	2	GRCh37	0	0	1	1	1	0	0	1	1	0	0
4	2938759	cg06139596_TC21	cg06139596	2	GRCh37	0	0	1	1	1	0	0	1	1	0	0
4	2938761	cg06139597_BC21	cg06139597	2	GRCh37	0	0	1	1	1	0	0	1	1	0	0
4	3013033	cg06141069_BC21	cg06141069	2	GRCh37	0	0	1	1	0	1	0	0	1	0	0
4	3013045	cg06141071_BC21	cg06141071	2	GRCh37	0	0	1	1	0	1	0	0	1	0	0
4	3043148	cg06141628_BC21	cg06141628	2	GRCh37	0	0	1	1	0	1	1	0	0	0	0
4	3043163	cg06141629_BC21	cg06141629	2	GRCh37	0	0	1	1	0	1	1	0	0	0	0
4	3043229	cg06141631_BC21	cg06141631	2	GRCh37	0	0	1	1	1	1	1	0	0	0	0
4	3043359	cg06141645_TC21	cg06141645	2	GRCh37	0	0	1	1	1	1	1	0	0	0	0
4	3043372	cg06141646_BC21	cg06141646	2	GRCh37	0	0	1	1	1	1	1	0	0	0	0
4	3043510	cg06141652_BC21	cg06141652	2	GRCh37	0	0	1	1	1	1	1	0	0	0	0
4	3043522	cg06141653_BC21	cg06141653	2	GRCh37	0	0	1	1	1	1	1	0	0	0	0
4	3043699	cg06141661_TC21	cg06141661	2	GRCh37	0	0	1	1	1	0	1	0	0	0	0
4	3043799	cg06141666_TC21	cg06141666	2	GRCh37	0	0	1	1	1	0	1	0	0	0	0
4	3049277	cg06141776_TC21	cg06141776	2	GRCh37	0	0	1	1	1	0	1	0	1	0	0
4	3049353	cg06141777_TC21	cg06141777	2	GRCh37	0	0	1	1	1	0	1	0	1	0	0
4	3049394	cg06141778_BC21	cg06141778	2	GRCh37	0	0	1	1	1	0	1	0	1	0	0
4	3049653	cg06141786_BC21	cg06141786	2	GRCh37	0	0	1	1	0	0	1	0	1	0	0
4	3049688	cg06141788_TC21	cg06141788	2	GRCh37	0	0	1	1	0	0	1	0	1	0	0
4	3049697	cg06141789_BC21	cg06141789	2	GRCh37	0	0	1	1	0	0	1	0	1	0	0
4	3391269	cg06148021_BC21	cg06148021	2	GRCh37	0	0	1	0	0	1	0	1	1	0	0
4	3391271	cg06148022_TC21	cg06148022	2	GRCh37	0	0	1	0	0	1	0	1	1	0	0
4	3391275	cg06148023_BC21	cg06148023	2	GRCh37	0	0	1	0	0	1	0	1	1	0	0
4	3391287	cg06148024_BC21	cg06148024	2	GRCh37	0	0	1	0	0	1	0	1	1	0	0
4	3412484	cg06148370_TC21	cg06148370	2	GRCh37	0	0	1	1	0	1	0	1	0	0	0
4	3412511	cg06148371_BC21	cg06148371	2	GRCh37	0	0	1	1	0	1	0	1	0	0	0
4	3412519	cg06148372_BC21	cg06148372	2	GRCh37	0	0	1	1	0	1	0	1	0	0	0
4	3412595	cg06148373_TC21	cg06148373	2	GRCh37	0	0	1	1	0	1	0	1	0	0	0
4	5760447	cg06183855_TC21	cg06183855	2	GRCh37	0	0	1	1	1	0	0	1	1	0	0
4	5760527	cg06183856_BC21	cg06183856	2	GRCh37	0	0	1	1	1	0	0	1	1	0	0
4	5760713	cg06183858_BC21	cg06183858	2	GRCh37	0	0	1	1	1	0	0	1	1	0	0
4	5760760	cg06183859_TC21	cg06183859	2	GRCh37	0	0	1	1	1	0	0	1	1	0	0
4	5760799	cg06183860_BC21	cg06183860	2	GRCh37	0	0	1	1	1	0	0	1	1	0	0
4	5760856	cg06183861_BC21	cg06183861	2	GRCh37	0	0	1	1	1	0	0	1	1	0	0
4	5760887	cg06183862_TC21	cg06183862	2	GRCh37	0	0	1	1	1	0	0	1	1	0	0
4	5760920	cg06183863_BC21	cg06183863	2	GRCh37	0	0	1	1	1	0	0	1	1	0	0
4	5760965	cg06183864_BC21	cg06183864	2	GRCh37	0	0	1	1	1	0	0	1	1	0	0
4	5760978	cg06183865_BC21	cg06183865	2	GRCh37	0	0	1	1	1	0	0	1	1	0	0
4	6697275	cg06200296_TC21	cg06200296	2	GRCh37	0	0	1	1	0	1	0	0	1	0	0
4	6697439	cg06200297_BC21	cg06200297	2	GRCh37	0	0	1	1	0	1	0	0	1	0	0
4	6697521	cg06200300_BC21	cg06200300	2	GRCh37	0	0	1	1	1	1	0	0	1	0	0
4	6697597	cg06200304_TC21	cg06200304	2	GRCh37	0	0	1	1	1	1	0	0	1	0	0
4	6697661	cg06200306_TC21	cg06200306	2	GRCh37	0	0	1	1	0	1	0	0	1	0	0
4	6697908	cg06200307_BC21	cg06200307	2	GRCh37	0	0	1	1	0	1	0	0	1	0	0
4	6697929	cg06200308_TC21	cg06200308	2	GRCh37	0	0	1	1	0	1	0	0	1	0	0
4	6697967	cg06200309_BC21	cg06200309	2	GRCh37	0	0	1	1	0	1	0	0	1	0	0
4	6698085	cg06200312_BC21	cg06200312	2	GRCh37	0	0	1	1	0	1	0	0	1	0	0
4	6698339	cg06200315_TC21	cg06200315	2	GRCh37	0	0	1	1	0	1	0	0	1	0	0
4	6698368	cg06200316_BC21	cg06200316	2	GRCh37	0	0	1	1	0	1	0	0	1	0	0
4	6698388	cg06200317_BC21	cg06200317	2	GRCh37	0	0	1	1	0	1	0	0	1	0	0
4	6940339	cg06204590_BC21	cg06204590	2	GRCh37	0	0	1	1	0	0	0	1	1	0	0
4	6940553	cg06204596_BC21	cg06204596	2	GRCh37	0	0	1	1	0	0	0	1	1	0	0
4	6940617	cg06204597_TC21	cg06204597	2	GRCh37	0	0	1	1	0	0	0	1	1	0	0
4	6955512	cg06204927_TC21	cg06204927	2	GRCh37	0	0	1	1	1	1	0	0	0	0	0
4	6955534	cg06204928_TC21	cg06204928	2	GRCh37	0	0	1	1	1	1	0	0	0	0	0
4	6955547	cg06204929_TC21	cg06204929	2	GRCh37	0	0	1	1	1	1	0	0	0	0	0
4	6955596	cg06204931_BC21	cg06204931	2	GRCh37	0	0	1	1	1	1	0	0	0	0	0
4	6955610	cg06204932_TC21	cg06204932	2	GRCh37	0	0	1	1	1	1	0	0	0	0	0
4	6955676	cg06204935_TC21	cg06204935	2	GRCh37	0	0	1	1	1	1	0	0	0	0	0
4	6955690	cg06204936_TC21	cg06204936	2	GRCh37	0	0	1	1	1	1	0	0	0	0	0
4	6955966	cg06204951_BC21	cg06204951	2	GRCh37	0	0	1	1	1	1	0	1	0	0	0
4	6955996	cg06204954_TC21	cg06204954	2	GRCh37	0	0	1	1	1	1	0	1	0	0	0
4	6956012	cg06204956_BC21	cg06204956	2	GRCh37	0	0	1	1	1	1	1	0	0	0	0
4	6956160	cg06204959_TC21	cg06204959	2	GRCh37	0	0	1	1	0	1	1	0	0	0	0
4	6956163	cg06204960_BC21	cg06204960	2	GRCh37	0	0	1	1	0	1	1	0	0	0	0
4	6989940	cg06205645_BC21	cg06205645	2	GRCh37	0	0	1	1	0	1	1	0	1	0	0
4	6989950	cg06205647_BC21	cg06205647	2	GRCh37	0	0	1	1	0	1	1	0	1	0	0
4	6989966	cg06205648_BC21	cg06205648	2	GRCh37	0	0	1	1	0	1	1	0	1	0	0
4	7000199	cg06205810_TC21	cg06205810	2	GRCh37	0	0	1	1	0	1	0	1	1	0	0
4	7000661	cg06205823_TC21	cg06205823	2	GRCh37	0	0	1	0	0	1	0	1	1	0	0
4	7000679	cg06205824_BC21	cg06205824	2	GRCh37	0	0	1	0	0	1	0	1	1	0	0
4	7000829	cg06205825_BC11	cg06205825	1	GRCh37	0	0	1	1	1	1	0	1	1	0	0
4	7000864	cg06205826_TC21	cg06205826	2	GRCh37	0	0	1	1	1	1	0	1	1	0	0
4	7001002	cg06205827_TC21	cg06205827	2	GRCh37	0	0	1	1	1	1	0	1	1	0	0
4	7001034	cg06205828_TC21	cg06205828	2	GRCh37	0	0	1	1	1	1	0	1	1	0	0
4	7070941	cg06207637_BC21	cg06207637	2	GRCh37	0	0	1	1	0	1	0	0	1	0	0
4	7070943	cg06207638_BC21	cg06207638	2	GRCh37	0	0	1	1	0	1	0	0	1	0	0
4	7070963	cg06207639_TC21	cg06207639	2	GRCh37	0	0	1	1	0	1	0	0	1	0	0
4	7632383	cg06218398_TC21	cg06218398	2	GRCh37	0	0	1	1	0	1	0	0	1	0	0
4	7632466	cg06218399_BC21	cg06218399	2	GRCh37	0	0	1	1	0	0	1	0	1	0	0
4	7632498	cg06218401_TC21	cg06218401	2	GRCh37	0	0	1	1	0	0	1	0	1	0	0
4	7632737	cg06218404_TC21	cg06218404	2	GRCh37	0	0	1	1	0	0	1	0	1	0	0
4	7863244	cg06222891_TC21	cg06222891	2	GRCh37	0	0	1	1	0	0	1	1	1	0	0
4	7863410	cg06222893_BC21	cg06222893	2	GRCh37	0	0	1	1	0	0	1	1	1	0	0
4	7863444	cg06222894_BC21	cg06222894	2	GRCh37	0	0	1	1	0	0	1	1	1	0	0
4	7863596	cg06222895_TC21	cg06222895	2	GRCh37	0	0	1	1	0	0	1	1	1	0	0
4	7863638	cg06222896_TC21	cg06222896	2	GRCh37	0	0	1	1	0	0	0	1	1	0	0
4	7863664	cg06222897_TC21	cg06222897	2	GRCh37	0	0	1	1	0	0	0	1	1	0	0
4	7863723	cg06222898_BC21	cg06222898	2	GRCh37	0	0	1	1	0	0	0	1	1	0	0
4	7863733	cg06222899_TC21	cg06222899	2	GRCh37	0	0	1	1	0	0	0	1	1	0	0
4	7869404	cg06222981_BC21	cg06222981	2	GRCh37	0	0	1	1	0	0	0	1	1	0	0
4	7869427	cg06222982_TC21	cg06222982	2	GRCh37	0	0	1	1	0	0	0	1	1	0	0
4	7869732	cg06222988_TC21	cg06222988	2	GRCh37	0	0	1	1	0	1	0	1	1	0	0
4	7869872	cg06222990_BO21	cg06222990	2	GRCh37	0	0	1	1	0	1	0	1	1	0	0
4	7870064	cg06222991_BC21	cg06222991	2	GRCh37	0	0	1	0	0	1	0	1	1	0	0
4	7895950	cg06223335_BC21	cg06223335	2	GRCh37	0	0	1	1	0	0	0	1	1	0	0
4	7895963	cg06223336_BC21	cg06223336	2	GRCh37	0	0	1	1	0	0	0	1	1	0	0
4	7895992	cg06223337_TC21	cg06223337	2	GRCh37	0	0	1	1	0	0	0	1	1	0	0
4	7896024	cg06223338_BC21	cg06223338	2	GRCh37	0	0	1	1	0	0	0	1	1	0	0
4	7896118	cg06223339_BC21	cg06223339	2	GRCh37	0	0	1	1	1	0	0	1	1	0	0
4	7896185	cg06223340_BC21	cg06223340	2	GRCh37	0	0	1	0	1	0	0	1	1	0	0
4	7896237	cg06223343_BC21	cg06223343	2	GRCh37	0	0	1	0	1	0	0	1	1	0	0
4	7896276	cg06223345_BC21	cg06223345	2	GRCh37	0	0	1	1	1	0	0	1	1	0	0
4	7896427	cg06223346_TC21	cg06223346	2	GRCh37	0	0	1	1	0	0	0	1	1	0	0
4	7896477	cg06223349_BC21	cg06223349	2	GRCh37	0	0	1	1	0	0	0	1	1	0	0
4	7896491	cg06223350_BC21	cg06223350	2	GRCh37	0	0	1	1	0	0	0	1	1	0	0
4	7905752	cg06223484_TC21	cg06223484	2	GRCh37	0	0	1	1	0	0	1	0	1	0	0
4	7906137	cg06223492_BC21	cg06223492	2	GRCh37	0	0	1	1	0	0	1	0	1	0	0
4	7906177	cg06223493_TC21	cg06223493	2	GRCh37	0	0	1	1	0	0	1	0	1	0	0
4	7906227	cg06223494_TC21	cg06223494	2	GRCh37	0	0	1	1	0	0	1	0	1	0	0
4	7906265	cg06223495_BC21	cg06223495	2	GRCh37	0	0	1	1	0	0	1	0	1	0	0
4	7906494	cg06223497_BC21	cg06223497	2	GRCh37	0	0	1	1	0	0	1	0	1	0	0
4	7906496	cg06223498_BC21	cg06223498	2	GRCh37	0	0	1	1	0	0	1	0	1	0	0
4	7906543	cg06223499_BC21	cg06223499	2	GRCh37	0	0	1	1	0	0	1	0	1	0	0
4	8190101	cg06229453_BC21	cg06229453	2	GRCh37	0	0	1	1	0	1	0	0	1	0	0
4	8190135	cg06229454_BC21	cg06229454	2	GRCh37	0	0	1	1	0	1	0	0	1	0	0
4	8190170	cg06229457_BC21	cg06229457	2	GRCh37	0	0	1	1	0	1	0	0	1	0	0
4	8202013	cg06229753_TC21	cg06229753	2	GRCh37	0	0	1	1	0	0	1	0	1	0	0
4	8202121	cg06229754_BC21	cg06229754	2	GRCh37	0	0	1	1	0	0	1	0	1	0	0
4	8202139	cg06229755_TC21	cg06229755	2	GRCh37	0	0	1	1	0	0	1	0	1	0	0
4	8202180	cg06229756_BC21	cg06229756	2	GRCh37	0	0	1	1	0	0	1	0	1	0	0
4	8202260	cg06229757_TC21	cg06229757	2	GRCh37	0	0	1	1	0	0	1	0	1	0	0
4	8202269	cg06229758_TC21	cg06229758	2	GRCh37	0	0	1	1	0	0	1	0	1	0	0
4	8202320	cg06229760_BC21	cg06229760	2	GRCh37	0	0	1	1	0	0	1	0	1	0	0
4	8229233	cg06230395_BC21	cg06230395	2	GRCh37	0	0	1	1	0	1	0	1	0	0	0
4	8229255	cg06230396_BC21	cg06230396	2	GRCh37	0	0	1	1	0	1	0	1	0	0	0
4	8229926	cg06230434_BC21	cg06230434	2	GRCh37	0	0	1	1	0	1	0	1	1	0	0
4	8229975	cg06230436_BC21	cg06230436	2	GRCh37	0	0	1	1	0	1	0	1	1	0	0
4	8229995	cg06230437_TC21	cg06230437	2	GRCh37	0	0	1	1	0	1	0	1	1	0	0
4	8230010	cg06230438_TC21	cg06230438	2	GRCh37	0	0	1	1	0	1	0	1	1	0	0
4	8230031	cg06230439_TC21	cg06230439	2	GRCh37	0	0	1	1	0	1	0	1	1	0	0
4	8230048	cg06230440_BC21	cg06230440	2	GRCh37	0	0	1	1	1	1	0	1	1	0	0
4	8230057	cg06230441_TC11	cg06230441	1	GRCh37	0	0	1	1	1	1	0	1	1	0	0
4	8230083	cg06230442_BC11	cg06230442	1	GRCh37	0	0	1	1	1	1	0	1	1	0	0
4	8230085	cg06230443_BC11	cg06230443	1	GRCh37	0	0	1	1	1	1	0	1	1	0	0
4	8230148	cg06230446_BC21	cg06230446	2	GRCh37	0	0	1	1	1	1	0	1	1	0	0
4	8230168	cg06230447_BC21	cg06230447	2	GRCh37	0	0	1	1	1	1	0	1	1	0	0
4	10098085	cg06259172_TC21	cg06259172	2	GRCh37	0	0	1	1	1	0	0	1	1	0	0
4	10098087	cg06259173_TC21	cg06259173	2	GRCh37	0	0	1	1	1	0	0	1	1	0	0
4	10098154	cg06259174_BC21	cg06259174	2	GRCh37	0	0	1	1	1	0	0	1	1	0	0
4	10098160	cg06259175_BC21	cg06259175	2	GRCh37	0	0	1	1	1	0	0	1	1	0	0
4	10098269	cg06259178_TC21	cg06259178	2	GRCh37	0	0	1	1	1	0	0	1	1	0	0
4	10098275	cg06259179_BC21	cg06259179	2	GRCh37	0	0	1	1	1	0	0	1	1	0	0
4	10098412	cg06259180_TC21	cg06259180	2	GRCh37	0	0	1	1	1	1	0	1	1	0	0
4	10098500	cg06259182_BC21	cg06259182	2	GRCh37	0	0	1	1	0	1	0	1	1	0	0
4	10098528	cg06259183_TC21	cg06259183	2	GRCh37	0	0	1	1	0	1	0	1	1	0	0
4	10098715	cg06259186_TC21	cg06259186	2	GRCh37	0	0	1	1	0	1	0	1	1	0	0
4	10098779	cg06259188_TC21	cg06259188	2	GRCh37	0	0	1	1	0	1	0	1	1	0	0
4	10098784	cg06259189_BC21	cg06259189	2	GRCh37	0	0	1	1	0	1	0	1	1	0	0
4	10098792	cg06259190_TC21	cg06259190	2	GRCh37	0	0	1	1	0	1	0	1	1	0	0
4	10098836	cg06259191_TC21	cg06259191	2	GRCh37	0	0	1	1	0	1	0	1	1	0	0
4	10098884	cg06259192_TC21	cg06259192	2	GRCh37	0	0	1	1	0	1	0	1	1	0	0
4	10098902	cg06259193_TC21	cg06259193	2	GRCh37	0	0	1	1	0	1	0	1	1	0	0
4	10098949	cg06259194_TC21	cg06259194	2	GRCh37	0	0	1	1	0	1	0	1	1	0	0
4	10459534	cg06262587_TC21	cg06262587	2	GRCh37	0	0	1	1	1	0	0	0	1	0	0
4	10459578	cg06262588_BC21	cg06262588	2	GRCh37	0	0	1	1	1	0	0	0	1	0	0
4	10459629	cg06262593_TC21	cg06262593	2	GRCh37	0	0	1	1	1	0	0	0	1	0	0
4	10498037	cg15489693_TC21	cg15489693	2	GRCh37	1	0	0	1	0	0	0	0	0	0	0
4	14098971	cg04627093_TC21	cg04627093	2	GRCh37	1	0	0	0	1	0	0	0	0	0	0
4	15682652	cg06298659_TC21	cg06298659	2	GRCh37	0	0	1	1	0	0	1	0	1	0	0
4	15907487	cg06300785_BC21	cg06300785	2	GRCh37	0	0	1	1	1	0	0	0	1	0	0
4	20257697	cg06332884_TC21	cg06332884	2	GRCh37	0	0	1	1	0	0	1	0	1	0	0
4	22387673	cg06346679_BC21	cg06346679	2	GRCh37	0	0	1	1	1	0	0	0	1	0	0
4	24972951	cg06367132_BC21	cg06367132	2	GRCh37	0	0	1	1	1	1	0	0	0	0	0
4	24972958	cg06367133_BC21	cg06367133	2	GRCh37	0	0	1	1	1	1	0	0	0	0	0
4	24973196	cg06367137_TC21	cg06367137	2	GRCh37	0	0	1	1	1	1	0	0	0	0	0
4	24973201	cg06367138_BC21	cg06367138	2	GRCh37	0	0	1	1	1	1	0	0	0	0	0
4	25163155	cg06369104_TC21	cg06369104	2	GRCh37	0	0	1	1	0	1	1	0	1	0	0
4	25163160	cg06369105_TC21	cg06369105	2	GRCh37	0	0	1	1	0	1	1	0	1	0	0
4	25163319	cg06369106_BC21	cg06369106	2	GRCh37	0	0	1	0	0	1	1	0	1	0	0
4	26199165	cg06380888_TC21	cg06380888	2	GRCh37	0	0	1	1	1	1	1	0	1	0	0
4	26199175	cg06380889_TC21	cg06380889	2	GRCh37	0	0	1	1	1	1	1	0	1	0	0
4	26199291	cg06380891_BC21	cg06380891	2	GRCh37	0	0	1	1	1	1	0	0	1	0	0
4	26860344	cg06386800_TC21	cg06386800	2	GRCh37	0	0	1	1	0	0	1	0	1	0	0
4	26860403	cg06386801_TC21	cg06386801	2	GRCh37	0	0	1	1	0	0	1	0	1	0	0
4	26860422	cg06386802_BC21	cg06386802	2	GRCh37	0	0	1	1	0	1	1	0	1	0	0
4	26860571	cg06386803_BC21	cg06386803	2	GRCh37	0	0	1	1	0	1	1	0	1	0	0
4	26860980	cg06386804_TC21	cg06386804	2	GRCh37	0	0	1	1	0	1	1	0	1	0	0
4	38078041	cg06456579_BC21	cg06456579	2	GRCh37	0	0	1	1	0	0	0	1	1	0	0
4	38078097	cg06456581_TC21	cg06456581	2	GRCh37	0	0	1	1	0	1	0	1	1	0	0
4	38078196	cg06456582_BC21	cg06456582	2	GRCh37	0	0	1	1	0	1	0	1	1	0	0
4	38525780	cg06460509_BC21	cg06460509	2	GRCh37	0	0	1	1	1	0	1	0	1	0	0
4	38525821	cg06460510_TC21	cg06460510	2	GRCh37	0	0	1	1	1	0	1	0	1	0	0
4	38525832	cg06460512_TC21	cg06460512	2	GRCh37	0	0	1	1	1	0	1	0	1	0	0
4	38622830	cg06461369_TC21	cg06461369	2	GRCh37	0	1	0	1	1	0	1	0	1	0	0
4	38622984	cg06461370_TC21	cg06461370	2	GRCh37	0	1	0	1	1	0	1	0	1	0	0
4	38623032	cg06461371_BC21	cg06461371	2	GRCh37	0	1	0	1	1	0	1	0	1	0	0
4	38623104	cg06461374_BC21	cg06461374	2	GRCh37	0	1	0	1	1	0	1	0	1	0	0
4	38623145	cg06461375_BC21	cg06461375	2	GRCh37	0	1	0	1	1	0	1	0	1	0	0
4	38623151	cg06461376_TC21	cg06461376	2	GRCh37	0	1	0	1	1	0	1	0	1	0	0
4	38666054	cg06462067_TC11	cg06462067	1	GRCh37	0	1	0	1	1	1	1	0	0	0	0
4	38666659	cg06462126_TC21	cg06462126	2	GRCh37	0	1	0	1	1	1	1	0	0	0	0
4	38668832	cg13700111_TC21	cg13700111	2	GRCh37	0	1	0	1	1	1	1	0	1	0	0
4	38668913	cg06462144_TC21	cg06462144	2	GRCh37	0	1	0	1	1	1	1	0	1	0	0
4	38669015	cg06462145_TC21	cg06462145	2	GRCh37	0	1	0	1	1	0	1	0	1	0	0
4	38669069	cg06462146_BC21	cg06462146	2	GRCh37	0	1	0	1	1	0	1	0	1	0	0
4	38669111	cg06462147_BC21	cg06462147	2	GRCh37	0	1	0	1	1	0	1	0	1	0	0
4	38669388	cg06462150_TC21	cg06462150	2	GRCh37	0	1	0	1	0	1	1	0	1	0	0
4	38669394	cg06462151_TC21	cg06462151	2	GRCh37	0	1	0	1	0	1	1	0	1	0	0
4	38669424	cg06462152_BC21	cg06462152	2	GRCh37	0	1	0	1	0	1	1	0	1	0	0
4	38674869	cg06462214_BC21	cg06462214	2	GRCh37	0	1	0	1	0	1	0	1	1	0	0
4	38675008	cg06462215_TC21	cg06462215	2	GRCh37	0	1	0	1	0	1	0	1	1	0	0
4	38675068	cg06462216_BC21	cg06462216	2	GRCh37	0	1	0	1	0	1	0	1	1	0	0
4	38675211	cg06462217_TC21	cg06462217	2	GRCh37	0	1	0	1	0	1	0	1	1	0	0
4	38675301	cg06462218_BC21	cg06462218	2	GRCh37	0	1	0	1	0	1	0	1	1	0	0
4	38675419	cg15863527_TC21	cg15863527	2	GRCh37	0	1	0	1	0	1	0	1	1	0	0
4	38689326	cg06462386_TC21	cg06462386	2	GRCh37	0	1	0	1	1	0	0	1	1	0	0
4	38689440	cg06462387_TC21	cg06462387	2	GRCh37	0	1	0	1	1	0	0	1	1	0	0
4	38732882	cg06462897_TC21	cg06462897	2	GRCh37	0	1	0	1	1	1	0	0	1	0	0
4	38732927	cg06462899_BC11	cg06462899	1	GRCh37	0	1	0	1	1	1	0	0	1	0	0
4	38732959	cg06462901_BC11	cg06462901	1	GRCh37	0	1	0	1	1	1	0	0	1	1	1
4	38733000	cg06462903_BC11	cg06462903	1	GRCh37	0	1	0	1	1	1	0	0	1	0	0
4	38754188	cg06463098_BO21	cg06463098	2	GRCh37	0	1	0	1	1	1	0	0	1	0	0
4	38754282	cg06463099_BC21	cg06463099	2	GRCh37	0	1	0	1	1	1	0	0	1	0	0
4	38754321	cg06463100_BC21	cg06463100	2	GRCh37	0	1	0	1	1	1	0	0	1	0	0
4	38754340	cg06463101_BC21	cg06463101	2	GRCh37	0	1	0	1	1	1	0	0	1	0	0
4	38754395	cg06463102_BC21	cg06463102	2	GRCh37	0	1	0	1	1	1	0	0	1	0	0
4	38754444	cg06463103_TC21	cg06463103	2	GRCh37	0	1	0	1	1	1	0	0	1	0	0
4	38754476	cg06463104_BC21	cg06463104	2	GRCh37	0	1	0	1	1	1	0	0	1	0	0
4	38754677	cg06463105_TC21	cg06463105	2	GRCh37	0	1	0	1	1	1	1	0	1	0	0
4	38754690	cg06463106_TC21	cg06463106	2	GRCh37	0	1	0	1	1	1	1	0	1	0	0
4	38754713	cg06463107_TC21	cg06463107	2	GRCh37	0	1	0	1	1	1	1	0	1	0	0
4	38754725	cg06463108_TC21	cg06463108	2	GRCh37	0	1	0	1	1	1	1	0	1	0	0
4	38754907	cg06463111_TC21	cg06463111	2	GRCh37	0	1	1	1	1	1	1	0	1	0	0
4	38754965	cg06463113_BC21	cg06463113	2	GRCh37	0	1	1	1	1	0	1	0	1	0	0
4	38754978	cg06463115_TC11	cg06463115	1	GRCh37	0	1	1	1	1	0	1	0	1	0	0
4	38755004	cg06463116_BC21	cg06463116	2	GRCh37	0	1	1	1	1	0	0	0	1	0	0
4	38762767	cg06463199_BC21	cg06463199	2	GRCh37	0	1	0	1	1	1	0	0	1	0	0
4	38762875	cg06463200_TC21	cg06463200	2	GRCh37	0	1	0	1	1	1	0	0	1	0	0
4	38762948	cg06463201_BC21	cg06463201	2	GRCh37	0	1	0	1	1	1	0	0	1	0	0
4	38763020	cg06463208_TC21	cg06463208	2	GRCh37	0	1	0	1	0	1	1	0	1	0	0
4	38805839	cg06463578_BC21	cg06463578	2	GRCh37	0	1	0	1	0	1	1	0	1	1	1
4	38834514	cg06463873_BC21	cg06463873	2	GRCh37	0	1	0	1	1	1	0	1	1	0	0
4	38834555	cg06463874_TC21	cg06463874	2	GRCh37	0	1	0	1	1	1	0	1	1	0	0
4	38834680	cg06463875_TC21	cg06463875	2	GRCh37	0	1	0	1	1	1	0	1	0	0	0
4	38834884	cg06463876_BC21	cg06463876	2	GRCh37	0	1	0	1	1	1	0	1	0	0	0
4	38834920	cg06463877_TC21	cg06463877	2	GRCh37	0	1	0	1	1	1	0	1	0	0	0
4	38869036	cg06464152_BC21	cg06464152	2	GRCh37	0	1	0	1	0	1	1	0	1	0	0
4	38869062	cg06464153_BC21	cg06464153	2	GRCh37	0	1	0	1	0	1	1	0	1	0	0
4	38869099	cg06464154_TC21	cg06464154	2	GRCh37	0	1	0	1	1	0	1	0	1	0	0
4	38869204	cg06464159_BC11	cg06464159	1	GRCh37	0	1	0	1	1	1	1	0	1	0	0
4	38869277	cg06464161_TC11	cg06464161	1	GRCh37	0	1	0	1	1	1	1	0	1	0	0
4	38869617	cg06464201_TC21	cg06464201	2	GRCh37	0	1	0	1	1	1	1	0	1	0	0
4	38869644	cg06464202_TC11	cg06464202	1	GRCh37	0	1	0	1	1	1	1	0	1	0	0
4	38869646	cg06464204_TC11	cg06464204	1	GRCh37	0	1	0	1	1	1	1	0	1	0	0
4	38869661	cg06464205_TC11	cg06464205	1	GRCh37	0	1	0	1	1	1	1	0	1	0	0
4	38869669	cg06464206_BC11	cg06464206	1	GRCh37	0	1	0	1	1	1	1	0	1	0	0
4	38869673	cg06464207_TC11	cg06464207	1	GRCh37	0	1	0	1	1	1	1	0	1	0	0
4	38869702	cg06464208_TC11	cg06464208	1	GRCh37	0	1	0	1	1	1	1	0	1	0	0
4	38869715	cg06464209_TC11	cg06464209	1	GRCh37	0	1	0	1	1	1	1	0	1	0	0
4	38869735	cg06464210_TC11	cg06464210	1	GRCh37	0	1	0	1	1	1	1	0	1	0	0
4	38869760	cg06464211_TC11	cg06464211	1	GRCh37	0	1	0	1	1	1	1	0	1	0	0
4	38869767	cg06464212_BC21	cg06464212	2	GRCh37	0	1	0	1	1	1	1	0	1	0	0
4	38869777	cg06464213_TC21	cg06464213	2	GRCh37	0	1	0	1	1	1	1	0	1	0	0
4	38869891	cg06464215_TC21	cg06464215	2	GRCh37	0	1	0	1	1	0	1	0	1	0	0
4	38869942	cg06464218_TC21	cg06464218	2	GRCh37	0	1	0	1	1	0	1	0	1	0	0
4	38870153	cg06464229_TC21	cg06464229	2	GRCh37	0	1	0	1	1	0	1	0	1	0	0
4	38870166	cg06464230_TC21	cg06464230	2	GRCh37	0	1	0	1	1	0	1	0	1	0	0
4	38987993	cg06465446_TC21	cg06465446	2	GRCh37	0	0	1	1	0	0	0	1	1	0	0
4	40192776	cg06480514_BC21	cg06480514	2	GRCh37	0	0	1	1	0	1	1	0	1	0	0
4	40192855	cg06480515_BO21	cg06480515	2	GRCh37	0	0	1	1	0	1	1	0	1	0	0
4	40192936	cg06480516_TC21	cg06480516	2	GRCh37	0	0	1	1	0	1	1	0	1	0	0
4	40193126	cg06480517_TC21	cg06480517	2	GRCh37	0	0	1	1	0	1	1	0	1	0	0
4	40193149	cg06480518_TC21	cg06480518	2	GRCh37	0	0	1	1	0	1	1	0	1	0	0
4	40193390	cg06480519_TC21	cg06480519	2	GRCh37	0	0	1	1	0	0	1	0	1	0	0
4	40256643	cg06481296_BC21	cg06481296	2	GRCh37	0	0	1	1	1	1	0	0	1	0	0
4	40993852	cg06490684_BC21	cg06490684	2	GRCh37	0	0	1	1	0	1	0	0	1	0	0
4	40994147	cg06490686_BC21	cg06490686	2	GRCh37	0	0	1	1	0	1	0	0	1	0	0
4	41000678	cg06490750_TC21	cg06490750	2	GRCh37	0	0	1	1	0	1	0	1	1	0	0
4	41000754	cg06490752_BO21	cg06490752	2	GRCh37	0	0	1	1	0	1	0	1	1	0	0
4	41000855	cg06490753_TC21	cg06490753	2	GRCh37	0	0	1	1	1	0	0	1	1	0	0
4	41000878	cg06490754_TC21	cg06490754	2	GRCh37	0	0	1	1	1	0	0	1	1	0	0
4	41000932	cg06490755_TC21	cg06490755	2	GRCh37	0	0	1	1	1	0	0	1	1	0	0
4	41000971	cg06490756_BC21	cg06490756	2	GRCh37	0	0	1	1	1	0	0	1	1	0	0
4	41000977	cg06490757_TC21	cg06490757	2	GRCh37	0	0	1	1	1	0	0	1	1	0	0
4	41001039	cg06490758_TC21	cg06490758	2	GRCh37	0	0	1	1	1	0	0	1	0	0	0
4	41011643	cg06490862_BC21	cg06490862	2	GRCh37	0	0	1	1	1	1	0	0	0	1	1
4	42152696	cg06501676_TC21	cg06501676	2	GRCh37	0	0	1	1	1	1	0	0	0	0	0
4	42152718	cg06501677_BC21	cg06501677	2	GRCh37	0	0	1	1	1	1	0	0	0	0	0
4	48114330	cg06538822_BC21	cg06538822	2	GRCh37	0	0	1	0	1	0	1	1	1	0	0
4	48114516	cg06538825_TC21	cg06538825	2	GRCh37	0	0	1	0	1	0	1	1	1	0	0
4	48114521	cg06538826_BC21	cg06538826	2	GRCh37	0	0	1	0	1	0	1	1	1	0	0
4	53579633	cg06564816_BC21	cg06564816	2	GRCh37	0	0	1	1	0	1	1	1	1	0	0
4	53579782	cg06564817_BC21	cg06564817	2	GRCh37	0	0	1	1	0	1	1	1	1	0	0
4	53579803	cg06564819_TC21	cg06564819	2	GRCh37	0	0	1	1	0	1	0	1	0	0	0
4	53579809	cg06564820_TC21	cg06564820	2	GRCh37	0	0	1	1	0	1	0	1	0	0	0
4	53579917	cg06564821_BC21	cg06564821	2	GRCh37	0	0	1	1	0	1	0	1	0	0	0
4	53579960	cg06564822_BC21	cg06564822	2	GRCh37	0	0	1	1	0	1	0	1	0	0	0
4	53579966	cg06564823_TC21	cg06564823	2	GRCh37	0	0	1	1	0	1	0	1	0	0	0
4	53580023	cg06564824_BC21	cg06564824	2	GRCh37	0	0	1	1	0	1	0	1	1	0	0
4	53580034	cg06564825_BC21	cg06564825	2	GRCh37	0	0	1	1	0	1	0	1	1	0	0
4	53580065	cg06564826_TC21	cg06564826	2	GRCh37	0	0	1	1	0	1	0	1	1	0	0
4	53580084	cg06564828_TC21	cg06564828	2	GRCh37	0	0	1	1	0	1	0	1	1	0	0
4	53580329	cg06564832_BC21	cg06564832	2	GRCh37	0	0	1	0	0	1	0	1	1	0	0
4	54728450	cg06573687_TC21	cg06573687	2	GRCh37	0	0	1	1	1	1	0	0	1	0	0
4	54728520	cg06573688_BC21	cg06573688	2	GRCh37	0	0	1	1	1	1	0	0	1	0	0
4	54728559	cg06573689_TC21	cg06573689	2	GRCh37	0	0	1	1	1	1	0	0	1	0	0
4	55808200	cg06583245_TC21	cg06583245	2	GRCh37	0	0	1	1	0	0	1	0	1	0	0
4	55808305	cg06583246_TC21	cg06583246	2	GRCh37	0	0	1	1	0	0	1	0	1	0	0
4	56213147	cg06586327_BC11	cg06586327	1	GRCh37	0	0	1	1	1	1	1	0	1	0	0
4	56213191	cg06586331_BC11	cg06586331	1	GRCh37	0	0	1	1	1	1	1	0	1	0	0
4	56213244	cg06586333_TC21	cg06586333	2	GRCh37	0	0	1	0	1	1	1	0	1	0	0
4	56213312	cg06586334_TC21	cg06586334	2	GRCh37	0	0	1	0	1	1	1	0	1	0	0
4	56213317	cg06586335_BC21	cg06586335	2	GRCh37	0	0	1	0	1	1	1	0	1	0	0
4	56213361	cg06586336_TC21	cg06586336	2	GRCh37	0	0	1	0	0	1	1	0	1	0	0
4	56213374	cg06586337_BC21	cg06586337	2	GRCh37	0	0	1	0	0	1	1	0	1	0	0
4	56213533	cg06586341_BC21	cg06586341	2	GRCh37	0	0	1	1	0	1	0	0	1	0	0
4	56225191	cg06586484_TC21	cg06586484	2	GRCh37	0	0	1	1	0	1	0	0	1	0	0
4	56503117	cg06589134_BC21	cg06589134	2	GRCh37	0	0	1	1	0	1	0	0	1	0	0
4	56503242	cg06589135_BC21	cg06589135	2	GRCh37	0	0	1	1	0	1	0	0	1	0	0
4	56503351	cg06589136_TC21	cg06589136	2	GRCh37	0	0	1	1	0	1	0	0	1	0	0
4	56503363	cg06589137_TC21	cg06589137	2	GRCh37	0	0	1	1	0	1	0	0	1	0	0
4	56503395	cg06589138_TC21	cg06589138	2	GRCh37	0	0	1	1	0	1	0	0	1	0	0
4	56816158	cg06591341_TC21	cg06591341	2	GRCh37	0	0	1	1	0	1	1	0	1	0	0
4	57522846	cg06598250_BC21	cg06598250	2	GRCh37	0	0	1	1	1	1	1	0	0	0	0
4	57523024	cg06598253_TC21	cg06598253	2	GRCh37	0	0	1	1	1	1	0	0	1	0	0
4	57523447	cg06598255_BC21	cg06598255	2	GRCh37	0	0	1	1	1	1	0	0	1	0	0
4	57523589	cg06598259_TC21	cg06598259	2	GRCh37	0	0	1	1	1	1	0	0	1	0	0
4	57523892	cg06598260_TC21	cg06598260	2	GRCh37	0	0	1	1	0	1	0	0	1	0	0
4	57824464	cg06602300_BC21	cg06602300	2	GRCh37	0	0	1	1	1	1	0	0	1	0	0
4	57824622	cg06602301_TC21	cg06602301	2	GRCh37	0	0	1	1	1	1	0	0	1	0	0
4	57824708	cg06602302_TC21	cg06602302	2	GRCh37	0	0	1	1	0	1	0	0	1	0	0
4	57919702	cg06603493_TC21	cg06603493	2	GRCh37	0	0	1	1	1	0	0	0	1	1	1
4	57919773	cg06603494_TC21	cg06603494	2	GRCh37	0	0	1	1	1	0	0	0	1	0	0
4	57920047	cg06603497_BC21	cg06603497	2	GRCh37	0	0	1	1	1	0	0	0	1	1	1
4	68579107	cg06663878_BC21	cg06663878	2	GRCh37	0	0	1	1	1	0	0	0	1	0	0
4	68579243	cg06663881_BC21	cg06663881	2	GRCh37	0	0	1	1	1	0	0	0	1	1	1
4	68579314	cg06663882_BC21	cg06663882	2	GRCh37	0	0	1	1	1	0	0	0	1	0	0
4	68579337	cg06663883_TC21	cg06663883	2	GRCh37	0	0	1	1	1	0	0	0	1	0	0
4	68579370	cg06663884_TC21	cg06663884	2	GRCh37	0	0	1	1	1	0	0	0	1	0	0
4	68579561	cg06663885_BC21	cg06663885	2	GRCh37	0	0	1	1	1	0	0	1	1	0	0
4	68579587	cg06663886_TC21	cg06663886	2	GRCh37	0	0	1	1	1	0	0	1	1	0	0
4	68579674	cg06663888_BC21	cg06663888	2	GRCh37	0	0	1	1	1	0	0	1	1	0	0
4	68579692	cg06663889_BC21	cg06663889	2	GRCh37	0	0	1	1	1	0	0	1	1	1	1
4	68579751	cg06663890_TC21	cg06663890	2	GRCh37	0	0	1	1	1	0	0	1	1	0	0
4	68579789	cg06663891_BC21	cg06663891	2	GRCh37	0	0	1	1	1	0	0	1	1	0	0
4	68579836	cg06663892_BC21	cg06663892	2	GRCh37	0	0	1	1	1	0	0	1	1	0	0
4	68580094	cg06663893_TC21	cg06663893	2	GRCh37	0	0	1	1	0	0	0	1	1	0	0
4	68750080	cg02975223_TC21	cg02975223	2	GRCh37	1	0	0	0	0	0	0	0	1	0	0
4	69961166	cg06672031_TC21	cg06672031	2	GRCh37	0	0	1	1	1	0	0	0	1	0	0
4	71706068	cg06682885_BC21	cg06682885	2	GRCh37	0	0	1	1	1	1	0	0	1	0	0
4	71706113	cg06682886_BC21	cg06682886	2	GRCh37	0	0	1	1	1	1	0	0	1	0	0
4	71858067	cg06684708_TC21	cg06684708	2	GRCh37	0	0	1	1	1	1	0	0	0	0	0
4	71858188	cg06684709_TC21	cg06684709	2	GRCh37	0	0	1	1	1	1	0	0	0	0	0
4	71858254	cg06684711_BC21	cg06684711	2	GRCh37	0	0	1	1	1	1	0	0	1	0	0
4	71858270	cg06684712_BC21	cg06684712	2	GRCh37	0	0	1	1	1	1	0	0	1	0	0
4	71860042	cg06684790_BC21	cg06684790	2	GRCh37	0	0	1	1	0	1	1	0	0	0	0
4	71860203	cg06684791_BC21	cg06684791	2	GRCh37	0	0	1	1	0	1	1	0	0	0	0
4	71860219	cg06684792_TC21	cg06684792	2	GRCh37	0	0	1	1	0	1	1	0	0	0	0
4	71860324	cg06684793_TC21	cg06684793	2	GRCh37	0	0	1	1	0	1	1	0	0	0	0
4	71860415	cg06684795_TC21	cg06684795	2	GRCh37	0	0	1	1	0	1	1	0	0	0	0
4	71860422	cg06684796_BC21	cg06684796	2	GRCh37	0	0	1	1	0	1	1	0	0	0	0
4	71860431	cg06684797_TC21	cg06684797	2	GRCh37	0	0	1	1	0	1	1	0	0	0	0
4	74738827	cg06702632_TC21	cg06702632	2	GRCh37	0	0	1	1	1	0	0	0	1	0	0
4	74738836	cg06702633_TC21	cg06702633	2	GRCh37	0	0	1	1	1	0	0	0	1	0	0
4	75240186	cg06705563_BC21	cg06705563	2	GRCh37	0	0	1	1	1	0	0	1	1	0	0
4	75240298	cg06705565_BC21	cg06705565	2	GRCh37	0	0	1	1	1	0	0	0	1	0	0
4	75240380	cg06705566_TC21	cg06705566	2	GRCh37	0	0	1	1	1	0	0	0	1	0	0
4	75240429	cg06705567_BC21	cg06705567	2	GRCh37	0	0	1	1	1	0	0	0	1	0	0
4	75240431	cg06705568_TC21	cg06705568	2	GRCh37	0	0	1	1	1	0	0	0	1	0	0
4	75240433	cg06705569_BC21	cg06705569	2	GRCh37	0	0	1	1	1	0	0	0	1	0	0
4	75240464	cg06705570_TC21	cg06705570	2	GRCh37	0	0	1	1	1	0	0	0	1	0	0
4	75240488	cg06705571_BC21	cg06705571	2	GRCh37	0	0	1	1	1	0	0	0	1	0	0
4	75240680	cg06705572_TC21	cg06705572	2	GRCh37	0	0	1	1	1	0	1	0	1	0	0
4	75240828	cg06705573_TC21	cg06705573	2	GRCh37	0	0	1	1	0	1	1	0	1	0	0
4	77380348	cg06721902_BC21	cg06721902	2	GRCh37	0	0	1	1	0	1	0	0	1	0	0
4	77380533	cg06721904_TC21	cg06721904	2	GRCh37	0	0	1	1	1	1	0	0	1	0	0
4	77380639	cg06721907_BC21	cg06721907	2	GRCh37	0	0	1	1	1	1	0	0	1	0	0
4	77380665	cg06721908_TC21	cg06721908	2	GRCh37	0	0	1	1	1	1	0	0	1	0	0
4	77380673	cg06721909_TC21	cg06721909	2	GRCh37	0	0	1	1	1	1	0	0	1	0	0
4	77380689	cg06721911_TC21	cg06721911	2	GRCh37	0	0	1	1	0	1	0	0	1	0	0
4	79057742	cg21336594_TC21	cg21336594	2	GRCh37	1	0	0	1	0	0	0	0	0	0	0
4	79626212	cg06739272_TC21	cg06739272	2	GRCh37	0	0	1	1	1	1	0	0	1	0	0
4	80885925	cg06746478_BC21	cg06746478	2	GRCh37	0	0	1	1	1	0	0	1	0	0	0
4	80885931	cg06746479_TC21	cg06746479	2	GRCh37	0	0	1	1	1	0	0	1	0	0	0
4	81117550	cg06748035_BC21	cg06748035	2	GRCh37	0	0	1	1	0	1	0	1	0	0	0
4	81117553	cg06748036_BC21	cg06748036	2	GRCh37	0	0	1	1	0	1	0	1	0	0	0
4	81117569	cg06748037_BC21	cg06748037	2	GRCh37	0	0	1	1	0	1	0	1	0	0	0
4	81117673	cg06748038_BC21	cg06748038	2	GRCh37	0	0	1	1	0	1	0	1	0	0	0
4	81117721	cg06748042_BC21	cg06748042	2	GRCh37	0	0	1	1	0	1	0	1	0	0	0
4	81122593	cg06748154_TC21	cg06748154	2	GRCh37	0	0	1	1	0	0	0	1	1	0	0
4	81122846	cg06748167_BC21	cg06748167	2	GRCh37	0	0	1	1	0	0	1	0	1	0	0
4	81123071	cg06748173_TC21	cg06748173	2	GRCh37	0	0	1	1	0	0	1	0	1	0	0
4	82075089	cg06753835_BC21	cg06753835	2	GRCh37	0	0	1	0	1	0	1	0	1	0	0
4	82075202	cg06753837_TC21	cg06753837	2	GRCh37	0	0	1	1	1	0	1	0	1	0	0
4	83932393	cg06769535_TC21	cg06769535	2	GRCh37	0	0	1	1	0	1	1	0	0	0	0
4	83932437	cg06769536_BC21	cg06769536	2	GRCh37	0	0	1	1	0	1	1	0	1	0	0
4	83932579	cg06769537_TC21	cg06769537	2	GRCh37	0	0	1	1	0	1	1	0	1	0	0
4	83932597	cg06769538_BC21	cg06769538	2	GRCh37	0	0	1	1	0	1	1	0	1	0	0
4	83932615	cg06769539_BC21	cg06769539	2	GRCh37	0	0	1	1	0	1	0	0	1	0	0
4	85612886	cg06783457_TC21	cg06783457	2	GRCh37	0	0	1	1	1	1	0	1	0	0	0
4	85613050	cg06783458_BC21	cg06783458	2	GRCh37	0	0	1	1	0	1	0	1	1	0	0
4	87999314	cg20026664_TC21	cg20026664	2	GRCh37	1	0	0	1	0	0	1	0	1	0	0
4	89379134	cg06811616_BC21	cg06811616	2	GRCh37	0	0	1	1	0	1	1	0	0	0	0
4	89379158	cg06811617_BC21	cg06811617	2	GRCh37	0	0	1	1	0	1	1	0	0	0	0
4	95455126	cg06848597_TC21	cg06848597	2	GRCh37	0	0	1	1	0	1	0	0	1	0	0
4	95455287	cg06848598_TC21	cg06848598	2	GRCh37	0	0	1	1	0	1	0	0	1	0	0
4	95455306	cg06848599_TC21	cg06848599	2	GRCh37	0	0	1	1	0	1	0	0	1	0	0
4	95678597	cg06850364_BC21	cg06850364	2	GRCh37	0	0	1	1	0	1	1	0	0	0	0
4	95678631	cg06850365_TC21	cg06850365	2	GRCh37	0	0	1	1	0	1	1	0	0	0	0
4	95678648	cg06850366_TC21	cg06850366	2	GRCh37	0	0	1	1	0	1	1	0	0	0	0
4	95681687	cg06850535_TC21	cg06850535	2	GRCh37	0	0	1	1	0	1	1	0	0	0	0
4	95681808	cg06850536_TC21	cg06850536	2	GRCh37	0	0	1	1	0	1	1	0	0	0	0
4	95681845	cg06850537_BC21	cg06850537	2	GRCh37	0	0	1	1	0	1	1	0	0	0	0
4	96471600	cg06855942_TC21	cg06855942	2	GRCh37	0	0	1	1	0	0	1	0	1	0	0
4	99582938	cg06873890_BC21	cg06873890	2	GRCh37	0	0	1	1	1	1	0	0	1	0	0
4	100012339	cg06877699_TC21	cg06877699	2	GRCh37	0	0	1	0	0	1	1	0	1	0	0
4	100012473	cg06877700_TC21	cg06877700	2	GRCh37	0	0	1	1	0	0	1	0	1	0	0
4	100576604	cg06881296_BC21	cg06881296	2	GRCh37	0	0	1	1	1	1	0	0	1	0	0
4	100576693	cg06881297_TC21	cg06881297	2	GRCh37	0	0	1	1	1	1	0	0	1	0	0
4	100576749	cg06881298_TC21	cg06881298	2	GRCh37	0	0	1	1	1	1	0	0	1	0	0
4	100576764	cg06881299_TC21	cg06881299	2	GRCh37	0	0	1	1	1	1	0	0	1	0	0
4	102270999	cg06891520_BC21	cg06891520	2	GRCh37	0	0	1	1	1	0	0	0	1	0	0
4	103265472	cg06897550_BC21	cg06897550	2	GRCh37	0	1	0	1	1	1	1	0	0	0	0
4	103265571	cg06897552_BC21	cg06897552	2	GRCh37	0	1	0	1	1	1	1	0	0	0	0
4	103265592	cg06897553_BC21	cg06897553	2	GRCh37	0	1	0	1	1	1	1	0	0	0	0
4	103265682	cg06897559_TC11	cg06897559	1	GRCh37	0	1	0	1	1	1	1	0	0	0	0
4	103265685	cg06897560_BC11	cg06897560	1	GRCh37	0	1	0	1	1	1	1	0	0	0	0
4	103265688	cg06897561_BC11	cg06897561	1	GRCh37	0	1	0	1	1	1	1	0	0	0	0
4	103265703	cg06897562_TC11	cg06897562	1	GRCh37	0	1	0	1	1	1	1	0	0	0	0
4	103265705	cg06897563_TC21	cg06897563	2	GRCh37	0	1	0	1	1	1	1	0	0	0	0
4	103265708	cg06897565_BC11	cg06897565	1	GRCh37	0	1	0	1	1	1	1	0	0	0	0
4	103265714	cg06897566_TC11	cg06897566	1	GRCh37	0	1	0	1	1	1	1	0	0	0	0
4	103265949	cg06897594_TC11	cg06897594	1	GRCh37	0	1	0	1	1	1	1	0	0	0	0
4	103265954	cg06897595_TC11	cg06897595	1	GRCh37	0	1	0	1	1	1	1	0	0	0	0
4	103266057	cg06897605_TC11	cg06897605	1	GRCh37	0	1	0	1	1	1	1	0	0	0	0
4	103266195	cg06897614_BC11	cg06897614	1	GRCh37	0	1	0	1	1	1	1	0	0	0	0
4	103266201	cg06897615_TC11	cg06897615	1	GRCh37	0	1	0	1	1	1	1	0	0	0	0
4	103266213	cg06897616_TC11	cg06897616	1	GRCh37	0	1	0	1	1	1	1	0	0	0	0
4	103266265	cg06897618_BC11	cg06897618	1	GRCh37	0	1	0	1	1	1	1	0	0	0	0
4	103266367	cg06897620_BC21	cg06897620	2	GRCh37	0	1	0	1	1	1	1	0	0	0	0
4	103266642	cg06897629_BC11	cg06897629	1	GRCh37	0	1	0	1	1	1	1	0	0	0	0
4	103266647	cg06897630_TC11	cg06897630	1	GRCh37	0	1	0	1	1	1	1	0	0	0	0
4	103266652	cg06897631_TC11	cg06897631	1	GRCh37	0	1	0	1	1	1	1	0	0	0	0
4	103266887	cg06897647_TC21	cg06897647	2	GRCh37	0	1	0	1	1	1	1	0	0	0	0
4	103267424	cg06897652_BC21	cg06897652	2	GRCh37	0	1	1	0	0	0	0	0	1	0	0
4	103267655	cg06897653_TC21	cg06897653	2	GRCh37	0	1	1	0	0	0	0	0	0	0	0
4	103267773	cg06897654_BC21	cg06897654	2	GRCh37	0	1	1	0	0	0	0	0	0	0	0
4	103268190	cg06897656_BC21	cg06897656	2	GRCh37	0	1	1	0	0	0	0	0	0	0	0
4	103268279	cg06897657_TC21	cg06897657	2	GRCh37	0	1	1	0	0	0	0	0	0	0	0
4	103350341	cg06898136_TC21	cg06898136	2	GRCh37	0	1	1	1	0	0	0	0	1	0	0
4	103350443	cg06898137_BC21	cg06898137	2	GRCh37	0	1	1	1	0	0	0	0	1	0	0
4	103350667	cg06898138_TC21	cg06898138	2	GRCh37	0	1	1	1	0	0	0	0	1	0	0
4	103360617	cg06898226_BC21	cg06898226	2	GRCh37	0	1	0	1	1	1	0	0	1	0	0
4	103421604	cg06898637_BC21	cg06898637	2	GRCh37	0	1	0	1	1	0	1	0	1	0	0
4	103421707	cg06898638_BC21	cg06898638	2	GRCh37	0	1	0	1	1	0	1	0	1	0	0
4	103421990	cg06898640_TC21	cg06898640	2	GRCh37	0	1	0	1	1	1	1	0	0	0	0
4	103422066	cg06898641_BC21	cg06898641	2	GRCh37	0	1	0	1	1	1	1	0	0	0	0
4	103422092	cg06898642_BC11	cg06898642	1	GRCh37	0	1	0	1	1	1	1	0	0	0	0
4	103422108	cg06898643_TC11	cg06898643	1	GRCh37	0	1	0	1	1	1	1	0	0	0	0
4	103422120	cg06898644_BC11	cg06898644	1	GRCh37	0	1	0	1	1	1	1	0	0	0	0
4	103422132	cg06898647_BC11	cg06898647	1	GRCh37	0	1	0	1	1	1	1	0	0	0	0
4	103422143	cg06898648_BC11	cg06898648	1	GRCh37	0	1	0	1	1	1	1	0	0	0	0
4	103422167	cg06898650_BC11	cg06898650	1	GRCh37	0	1	0	1	1	1	1	0	0	0	0
4	103422174	cg06898651_BC11	cg06898651	1	GRCh37	0	1	0	1	1	1	1	0	0	0	0
4	103422255	cg06898654_TC11	cg06898654	1	GRCh37	0	1	0	1	1	1	1	0	0	0	0
4	103423146	cg05490963_BC11	cg05490963	1	GRCh37	0	1	0	1	1	1	1	0	0	0	0
4	103423159	cg06898766_BC11	cg06898766	1	GRCh37	0	1	0	1	1	1	1	0	0	0	0
4	103423171	cg06898769_BC11	cg06898769	1	GRCh37	0	1	0	1	1	1	1	0	0	0	0
4	103423210	cg06898776_TC11	cg06898776	1	GRCh37	0	1	0	1	1	1	1	0	0	1	1
4	103423215	cg06898777_BC11	cg06898777	1	GRCh37	0	1	0	1	1	1	1	0	0	0	0
4	103423221	cg06898778_TC11	cg06898778	1	GRCh37	0	1	0	1	1	1	1	0	0	0	0
4	103423623	cg06898795_TC21	cg06898795	2	GRCh37	0	1	0	1	1	1	1	0	0	0	0
4	103424559	cg06898798_TC21	cg06898798	2	GRCh37	0	1	0	1	0	1	1	0	1	0	0
4	103424757	cg06898800_TC21	cg06898800	2	GRCh37	0	1	0	1	0	1	1	0	1	0	0
4	103425104	cg06898801_TC21	cg06898801	2	GRCh37	0	1	0	1	0	1	1	0	1	0	0
4	103425761	cg06898805_BC21	cg06898805	2	GRCh37	0	1	0	1	0	1	1	0	1	0	0
4	103441151	cg06898900_TO21	cg06898900	2	GRCh37	0	1	0	1	0	1	0	1	1	0	0
4	103441384	cg06898902_BC21	cg06898902	2	GRCh37	0	1	0	1	0	1	0	1	1	0	0
4	103449090	cg06898954_BC21	cg06898954	2	GRCh37	0	1	0	1	0	0	1	1	1	0	0
4	103449145	cg06898955_BC21	cg06898955	2	GRCh37	0	1	0	1	0	0	1	1	1	0	0
4	103458525	cg06899001_BC21	cg06899001	2	GRCh37	0	1	0	0	1	1	0	1	1	0	0
4	103464192	cg06899047_BC21	cg06899047	2	GRCh37	0	1	0	1	1	1	0	1	1	0	0
4	103464314	cg06899048_TC21	cg06899048	2	GRCh37	0	1	0	1	1	1	1	1	0	0	0
4	103464323	cg06899049_BC21	cg06899049	2	GRCh37	0	1	0	1	1	1	1	1	0	0	0
4	103464325	cg06899050_TC21	cg06899050	2	GRCh37	0	1	0	1	1	1	1	1	0	0	0
4	103464468	cg06899051_BC21	cg06899051	2	GRCh37	0	1	0	1	1	1	0	1	0	0	0
4	103481308	cg06899140_TO21	cg06899140	2	GRCh37	0	1	0	1	0	0	1	1	1	0	0
4	103485665	cg06899175_TC21	cg06899175	2	GRCh37	0	1	0	1	1	1	0	1	0	0	0
4	103486048	cg06899178_BC21	cg06899178	2	GRCh37	0	1	0	1	0	1	0	1	1	0	0
4	103515312	cg06899346_TC21	cg06899346	2	GRCh37	0	1	0	1	0	1	0	1	1	0	0
4	103520328	cg06899373_TC21	cg06899373	2	GRCh37	0	1	0	1	0	1	0	1	1	0	0
4	103520637	cg23885005_BC21	cg23885005	2	GRCh37	0	1	0	1	0	1	0	1	1	0	0
4	103520661	cg06899378_BC21	cg06899378	2	GRCh37	0	1	0	1	1	1	0	1	1	0	0
4	103520841	cg06899379_TC21	cg06899379	2	GRCh37	0	1	0	0	1	1	0	1	1	0	0
4	103520868	cg06899380_BC21	cg06899380	2	GRCh37	0	1	0	0	1	1	0	1	1	0	0
4	103533681	cg06899464_BC21	cg06899464	2	GRCh37	0	1	0	0	1	1	0	1	1	0	0
4	103533719	cg06899465_BC21	cg06899465	2	GRCh37	0	1	0	0	1	1	0	1	1	0	0
4	103533966	cg06899466_TC21	cg06899466	2	GRCh37	0	1	1	0	1	1	0	1	1	0	0
4	103534004	cg06899467_BC21	cg06899467	2	GRCh37	0	1	1	1	1	1	0	1	1	0	0
4	103534036	cg06899468_TC21	cg06899468	2	GRCh37	0	1	1	1	1	1	0	1	1	0	0
4	103534054	cg06899469_BC21	cg06899469	2	GRCh37	0	1	1	1	1	1	0	1	1	0	0
4	103534158	cg06899470_BC21	cg06899470	2	GRCh37	0	1	1	1	1	1	0	1	1	0	0
4	103534326	cg06899472_TC21	cg06899472	2	GRCh37	0	1	1	0	0	1	0	1	1	0	0
4	103534335	cg06899473_BC21	cg06899473	2	GRCh37	0	1	1	0	0	1	0	1	1	0	0
4	103534417	cg06899475_BC21	cg06899475	2	GRCh37	0	1	1	0	0	1	0	1	0	0	0
4	103534438	cg06899476_BC21	cg06899476	2	GRCh37	0	1	1	0	0	1	0	1	0	0	0
4	103534638	cg06899479_BC21	cg06899479	2	GRCh37	0	1	1	0	0	1	0	1	0	0	0
4	103534712	cg06899481_TC21	cg06899481	2	GRCh37	0	1	1	0	0	1	0	1	0	0	0
4	103534835	cg06899482_TC21	cg06899482	2	GRCh37	0	1	1	0	0	1	0	1	0	0	0
4	103534923	cg06899484_TC21	cg06899484	2	GRCh37	0	1	1	0	0	1	0	1	0	0	0
4	103535131	cg06899485_BC21	cg06899485	2	GRCh37	0	1	1	0	0	1	1	1	0	0	0
4	103535153	cg06899486_BC21	cg06899486	2	GRCh37	0	1	1	0	0	1	1	1	0	0	0
4	103553084	cg06899667_BC21	cg06899667	2	GRCh37	0	1	0	1	0	1	0	1	1	0	0
4	103553094	cg06899668_TC21	cg06899668	2	GRCh37	0	1	0	1	0	1	0	1	1	0	0
4	103586738	cg06899910_TC21	cg06899910	2	GRCh37	0	1	0	1	1	1	0	0	1	0	0
4	103941426	cg06902639_TC21	cg06902639	2	GRCh37	0	0	1	1	0	1	1	0	1	0	0
4	103941471	cg06902640_TC21	cg06902640	2	GRCh37	0	0	1	0	0	1	1	0	1	0	0
4	103941479	cg06902641_BC21	cg06902641	2	GRCh37	0	0	1	0	0	1	1	0	1	0	0
4	103941539	cg06902642_BC21	cg06902642	2	GRCh37	0	0	1	0	0	1	1	0	1	0	0
4	103941541	cg06902643_TC21	cg06902643	2	GRCh37	0	0	1	0	0	1	1	0	1	0	0
4	103998155	cg06903069_BC21	cg06903069	2	GRCh37	0	0	1	1	0	1	1	1	0	0	0
4	104917539	cg06908175_TC21	cg06908175	2	GRCh37	0	0	1	0	1	0	1	0	1	0	0
4	110354125	cg06942650_BC21	cg06942650	2	GRCh37	0	0	1	1	0	1	1	0	1	0	0
4	113066208	cg06962385_TC21	cg06962385	2	GRCh37	0	0	1	0	1	1	1	0	1	0	0
4	113151936	cg06963208_BC21	cg06963208	2	GRCh37	0	0	1	0	0	1	1	0	1	0	0
4	113152083	cg06963209_TC21	cg06963209	2	GRCh37	0	0	1	1	0	1	1	0	0	0	0
4	113152150	cg06963210_BC21	cg06963210	2	GRCh37	0	0	1	1	0	1	1	0	0	0	0
4	113230539	cg06963944_TC21	cg06963944	2	GRCh37	0	0	1	1	1	0	0	0	1	1	1
4	113230608	cg06963945_BC21	cg06963945	2	GRCh37	0	0	1	1	1	0	1	0	1	0	0
4	113230680	cg06963949_TC21	cg06963949	2	GRCh37	0	0	1	1	1	0	1	0	1	0	0
4	113230707	cg06963951_BC21	cg06963951	2	GRCh37	0	0	1	1	0	0	1	0	1	0	0
4	114357064	cg06973889_BC21	cg06973889	2	GRCh37	0	0	1	1	0	1	0	0	1	0	0
4	114357194	cg06973890_TC21	cg06973890	2	GRCh37	0	0	1	1	1	0	0	0	1	0	0
4	114357199	cg06973891_BC21	cg06973891	2	GRCh37	0	0	1	1	1	1	1	0	1	0	0
4	114357259	cg06973892_BC21	cg06973892	2	GRCh37	0	0	1	1	1	1	1	0	1	0	0
4	114357261	cg06973893_BC21	cg06973893	2	GRCh37	0	0	1	1	1	1	1	0	1	1	1
4	114357307	cg06973894_TC21	cg06973894	2	GRCh37	0	0	1	1	1	1	1	0	1	0	0
4	114357784	cg06973897_BC21	cg06973897	2	GRCh37	0	0	1	1	0	1	1	0	1	0	0
4	119186605	cg07000013_BC21	cg07000013	2	GRCh37	0	0	1	1	1	0	1	0	0	0	0
4	119513009	cg07002760_TC21	cg07002760	2	GRCh37	0	0	1	1	1	0	1	0	0	0	0
4	119513038	cg07002762_TC21	cg07002762	2	GRCh37	0	0	1	1	1	0	1	0	0	0	0
4	119955415	cg07006261_TC21	cg07006261	2	GRCh37	0	0	1	0	0	0	1	1	1	0	0
4	119955469	cg07006262_TC21	cg07006262	2	GRCh37	0	0	1	1	0	0	1	1	1	1	1
4	119988912	cg07006518_TC21	cg07006518	2	GRCh37	0	0	1	1	1	0	1	0	0	0	0
4	119989199	cg07006530_BC21	cg07006530	2	GRCh37	0	0	1	1	1	0	1	0	0	0	1
4	120377069	cg07009527_BC21	cg07009527	2	GRCh37	0	0	1	1	0	0	1	0	1	0	0
4	120377097	cg07009528_TC21	cg07009528	2	GRCh37	0	0	1	1	0	0	1	0	1	0	1
4	122141840	cg07020038_BC21	cg07020038	2	GRCh37	0	0	1	0	0	1	1	0	1	0	0
4	122721872	cg07023908_TC21	cg07023908	2	GRCh37	0	0	1	1	1	0	1	0	1	0	0
4	122721909	cg07023909_TC21	cg07023909	2	GRCh37	0	0	1	1	1	0	1	0	1	0	0
4	122721945	cg07023910_TC21	cg07023910	2	GRCh37	0	0	1	1	1	0	1	0	1	0	0
4	122721994	cg07023911_BC21	cg07023911	2	GRCh37	0	0	1	1	0	0	1	0	1	0	0
4	122721998	cg07023912_TC21	cg07023912	2	GRCh37	0	0	1	1	0	0	1	0	1	0	0
4	123073041	cg07026522_TC21	cg07026522	2	GRCh37	0	1	0	1	1	1	1	0	0	0	0
4	123073163	cg07026524_BC21	cg07026524	2	GRCh37	0	1	0	1	1	1	1	0	0	0	0
4	123073221	cg07026525_BC21	cg07026525	2	GRCh37	0	1	0	1	1	1	1	0	0	0	0
4	123073236	cg07026526_TC21	cg07026526	2	GRCh37	0	1	0	1	1	1	1	0	0	0	0
4	123073583	cg07026550_TC11	cg07026550	1	GRCh37	0	1	0	1	1	1	1	0	0	0	0
4	123073754	cg07026569_BC11	cg07026569	1	GRCh37	0	1	0	1	1	1	1	0	0	0	0
4	123073816	cg07026571_BC21	cg07026571	2	GRCh37	0	1	0	1	1	1	1	0	0	0	0
4	123073853	cg07026572_BC21	cg07026572	2	GRCh37	0	1	0	1	1	1	1	0	0	0	0
4	123073958	cg07026576_BC11	cg07026576	1	GRCh37	0	1	0	1	1	1	1	0	0	0	0
4	123073995	cg07026577_BC21	cg07026577	2	GRCh37	0	1	0	1	1	1	1	0	0	0	0
4	123074010	cg07026578_TC21	cg07026578	2	GRCh37	0	1	0	1	1	1	1	0	0	0	0
4	123074035	cg07026579_BC21	cg07026579	2	GRCh37	0	1	0	1	1	1	1	0	0	0	0
4	123074048	cg07026580_TC21	cg07026580	2	GRCh37	0	1	0	1	1	1	1	0	0	0	0
4	123074056	cg07026581_BC21	cg07026581	2	GRCh37	0	1	0	1	1	1	1	0	0	0	0
4	123074064	cg07026582_TC21	cg07026582	2	GRCh37	0	1	0	1	1	1	1	0	0	0	0
4	123074134	cg07026583_TC21	cg07026583	2	GRCh37	0	1	0	1	1	1	1	0	0	0	0
4	123074140	cg07026584_TC21	cg07026584	2	GRCh37	0	1	0	1	1	1	1	0	0	0	0
4	123074235	cg07026586_BC21	cg07026586	2	GRCh37	0	1	0	1	1	1	1	0	1	0	0
4	123078664	cg07026638_BC21	cg07026638	2	GRCh37	0	1	0	1	1	0	0	1	1	0	0
4	123078812	cg07026639_BC21	cg07026639	2	GRCh37	0	1	0	1	1	0	0	1	1	0	0
4	123499704	cg07029051_TC21	cg07029051	2	GRCh37	0	1	0	1	0	1	1	0	1	0	0
4	123499732	cg07029052_TC21	cg07029052	2	GRCh37	0	1	0	1	0	1	1	0	1	0	0
4	123521436	cg07029191_TC21	cg07029191	2	GRCh37	0	1	1	0	0	0	0	0	0	0	0
4	123521639	cg07029192_BC21	cg07029192	2	GRCh37	0	1	1	0	0	0	0	0	0	0	0
4	123521722	cg07029193_TC21	cg07029193	2	GRCh37	0	1	1	0	0	0	0	0	0	0	0
4	123521935	cg07029194_BC21	cg07029194	2	GRCh37	0	1	1	0	0	0	0	0	0	0	0
4	123522196	cg07029195_BC21	cg07029195	2	GRCh37	0	1	1	0	0	0	0	0	0	0	0
4	123538574	cg07029321_BC21	cg07029321	2	GRCh37	0	1	0	1	0	0	1	1	1	0	0
4	123653534	cg07030081_BC21	cg07030081	2	GRCh37	0	1	0	1	1	0	1	0	1	0	0
4	123653637	cg07030086_BC21	cg07030086	2	GRCh37	0	1	0	1	1	0	1	0	1	0	0
4	123654443	cg07030108_BC21	cg07030108	2	GRCh37	0	1	0	1	1	0	1	0	1	0	0
4	123654458	cg07030109_TC21	cg07030109	2	GRCh37	0	1	0	1	1	0	1	0	1	0	0
4	123654475	cg07030110_TC21	cg07030110	2	GRCh37	0	1	0	1	1	0	1	0	1	0	0
4	123654510	cg07030111_BC21	cg07030111	2	GRCh37	0	1	0	1	1	0	1	0	1	0	0
4	123654517	cg07030112_TC21	cg07030112	2	GRCh37	0	1	0	1	1	0	1	0	1	0	0
4	123654627	cg07030113_BC21	cg07030113	2	GRCh37	0	1	0	1	1	0	1	0	1	0	0
4	123704572	cg07030533_BC21	cg07030533	2	GRCh37	0	1	0	1	1	1	0	0	1	0	0
4	123719257	cg07030633_TC21	cg07030633	2	GRCh37	0	1	0	1	0	1	1	0	1	0	0
4	123719372	cg07030634_BC21	cg07030634	2	GRCh37	0	1	0	1	1	1	1	0	1	0	0
4	123719578	cg07030635_BC21	cg07030635	2	GRCh37	0	1	0	1	1	0	1	0	1	0	0
4	123747656	cg07031026_BC11	cg07031026	1	GRCh37	0	1	0	1	1	1	1	0	0	0	0
4	123748758	cg07031153_TC21	cg07031153	2	GRCh37	0	1	0	1	1	1	1	0	0	0	0
4	123748764	cg07031154_BC11	cg07031154	1	GRCh37	0	1	0	1	1	1	1	0	0	0	0
4	123748830	cg07031166_TC11	cg07031166	1	GRCh37	0	1	0	1	1	1	1	0	0	0	0
4	123748832	cg07031167_TC11	cg07031167	1	GRCh37	0	1	0	1	1	1	1	0	0	0	0
4	123748838	cg07031168_BC11	cg07031168	1	GRCh37	0	1	0	1	1	1	1	0	0	0	0
4	123748855	cg07031169_BC11	cg07031169	1	GRCh37	0	1	0	1	1	1	1	0	0	0	0
4	123748902	cg07031172_TC11	cg07031172	1	GRCh37	0	1	0	1	1	1	1	0	0	0	0
4	123748917	cg07031174_TC11	cg07031174	1	GRCh37	0	1	0	1	1	1	1	0	0	0	0
4	123749190	cg07031181_BC21	cg07031181	2	GRCh37	0	1	0	1	1	1	1	0	0	0	0
4	123749218	cg07031183_TC21	cg07031183	2	GRCh37	0	1	0	1	1	1	1	0	0	0	0
4	123749224	cg07031184_TC21	cg07031184	2	GRCh37	0	1	0	1	1	1	1	0	0	0	0
4	123795153	cg07031485_TC21	cg07031485	2	GRCh37	0	1	0	1	1	1	0	0	1	0	0
4	123795255	cg07031486_BC21	cg07031486	2	GRCh37	0	1	0	1	1	1	0	0	1	0	0
4	123843410	cg07031778_BC11	cg07031778	1	GRCh37	0	1	0	1	1	1	1	0	0	0	0
4	123843428	cg07031779_BC11	cg07031779	1	GRCh37	0	1	0	1	1	1	1	0	0	0	0
4	123843472	cg07031781_BC21	cg07031781	2	GRCh37	0	1	0	1	1	1	1	0	0	0	0
4	123843481	cg07031782_TC21	cg07031782	2	GRCh37	0	1	0	1	1	1	1	0	0	0	0
4	123843533	cg07031786_BC11	cg07031786	1	GRCh37	0	1	0	1	1	1	1	0	0	0	0
4	123843545	cg07031789_BC11	cg07031789	1	GRCh37	0	1	0	1	1	1	1	0	0	0	0
4	123843557	cg07031791_BC11	cg07031791	1	GRCh37	0	1	0	1	1	1	1	0	0	0	0
4	123843790	cg25128471_TC21	cg25128471	2	GRCh37	0	1	0	1	1	1	1	0	0	0	0
4	123843986	cg07031822_TC21	cg07031822	2	GRCh37	0	1	0	1	1	1	1	0	0	0	0
4	123844009	cg07031823_TC21	cg07031823	2	GRCh37	0	1	0	1	1	1	1	0	0	0	0
4	123844380	cg07031833_BC11	cg07031833	1	GRCh37	0	1	0	1	1	1	1	0	0	1	1
4	123844388	cg07031834_BC21	cg07031834	2	GRCh37	0	1	0	1	1	1	1	0	0	0	0
4	123866504	cg07032005_BC21	cg07032005	2	GRCh37	0	1	1	1	0	0	0	0	0	0	0
4	123866609	cg07032012_TC21	cg07032012	2	GRCh37	0	1	1	0	0	0	0	0	0	0	0
4	123867039	cg07032027_TC21	cg07032027	2	GRCh37	0	1	1	0	0	0	0	1	0	0	0
4	123998663	cg07033028_BC21	cg07033028	2	GRCh37	0	1	1	1	0	0	0	0	0	0	0
4	123998943	cg07033029_TC21	cg07033029	2	GRCh37	0	1	1	0	0	0	0	0	0	0	0
4	123999100	cg07033030_BC21	cg07033030	2	GRCh37	0	1	1	0	0	0	0	0	0	0	0
4	123999211	cg07033031_BC21	cg07033031	2	GRCh37	0	1	1	0	0	0	0	0	0	0	0
4	123999217	cg07033032_BC21	cg07033032	2	GRCh37	0	1	1	0	0	0	0	0	0	0	0
4	123999498	cg07033033_TC21	cg07033033	2	GRCh37	0	1	1	0	0	0	0	0	0	0	0
4	123999542	cg07033034_BC21	cg07033034	2	GRCh37	0	1	1	0	0	0	0	0	0	0	0
4	124318574	cg07035372_BC21	cg07035372	2	GRCh37	0	1	0	1	1	0	1	1	0	0	0
4	124318601	cg07035373_BC21	cg07035373	2	GRCh37	0	1	0	1	1	0	1	1	0	0	0
4	124318603	cg07035374_BC21	cg07035374	2	GRCh37	0	1	0	1	1	0	1	1	0	0	0
4	124318810	cg07035391_BC21	cg07035391	2	GRCh37	0	1	0	1	1	0	1	1	0	0	0
4	124320692	cg07035571_TC21	cg07035571	2	GRCh37	0	1	0	1	1	0	1	1	0	0	0
4	124320703	cg07035572_TC21	cg07035572	2	GRCh37	0	1	0	1	1	0	1	1	0	0	0
4	124320724	cg07035573_BC21	cg07035573	2	GRCh37	0	1	0	1	1	0	1	1	0	0	0
4	124320816	cg07035577_TC21	cg07035577	2	GRCh37	0	1	0	1	1	0	1	1	0	0	0
4	124320839	cg07035578_BC21	cg07035578	2	GRCh37	0	1	0	1	1	0	1	1	0	0	0
4	124320845	cg07035579_TC21	cg07035579	2	GRCh37	0	1	0	1	1	0	1	1	0	0	0
4	124323209	cg07035611_TC21	cg07035611	2	GRCh37	0	1	0	1	1	0	1	1	0	0	0
4	124335296	cg07035700_BC21	cg07035700	2	GRCh37	0	1	1	0	0	0	0	0	0	0	0
4	124335300	cg07035701_TC21	cg07035701	2	GRCh37	0	1	1	0	0	0	0	0	0	0	0
4	124335312	cg07035703_BC21	cg07035703	2	GRCh37	0	1	1	0	0	0	0	0	0	0	0
4	124335433	cg07035709_TC21	cg07035709	2	GRCh37	0	1	1	0	0	0	0	0	0	0	0
4	124338504	cg07035766_BC21	cg07035766	2	GRCh37	0	1	1	0	0	0	0	0	1	0	0
4	124338645	cg07035767_TC21	cg07035767	2	GRCh37	0	1	1	0	0	0	0	0	1	0	0
4	124365142	cg07036098_TC21	cg07036098	2	GRCh37	0	1	1	0	0	0	0	0	1	0	0
4	124365174	cg07036099_BO21	cg07036099	2	GRCh37	0	1	1	0	0	0	0	0	1	0	0
4	124399952	cg07036353_BC21	cg07036353	2	GRCh37	0	1	0	1	1	1	0	0	1	0	0
4	124400009	cg07036354_TC21	cg07036354	2	GRCh37	0	1	0	1	1	1	0	0	1	0	0
4	124410267	cg07036468_BC21	cg07036468	2	GRCh37	0	1	0	1	1	1	0	0	1	1	1
4	124509152	cg07037390_BC21	cg07037390	2	GRCh37	0	1	0	1	1	0	1	0	1	0	0
4	124509287	cg07037393_BC21	cg07037393	2	GRCh37	0	1	0	1	1	1	1	0	1	0	0
4	124509391	cg07037394_TC21	cg07037394	2	GRCh37	0	1	0	1	1	1	1	0	1	0	0
4	124509468	cg07037395_BC21	cg07037395	2	GRCh37	0	1	0	1	1	1	0	0	1	1	1
4	124509834	cg07037397_BC21	cg07037397	2	GRCh37	0	1	0	1	1	1	0	0	1	0	0
4	124509878	cg07037398_TC21	cg07037398	2	GRCh37	0	1	0	1	1	1	0	0	1	0	0
4	124509998	cg07037399_BC21	cg07037399	2	GRCh37	0	1	0	1	1	1	0	0	1	0	0
4	124510108	cg07037400_TC21	cg07037400	2	GRCh37	0	1	0	1	0	1	1	0	1	0	0
4	124510276	cg07037403_TC21	cg07037403	2	GRCh37	0	1	0	1	0	1	1	0	1	0	0
4	124510285	cg07037404_BC21	cg07037404	2	GRCh37	0	1	0	1	0	1	1	0	1	0	0
4	129301574	cg07068123_BC21	cg07068123	2	GRCh37	0	0	1	1	1	0	0	0	1	0	0
4	129301585	cg07068124_BC21	cg07068124	2	GRCh37	0	0	1	1	1	0	0	0	1	1	1
4	140089247	cg07134112_TC21	cg07134112	2	GRCh37	0	0	1	1	1	1	0	0	1	0	0
4	140089361	cg07134113_TC21	cg07134113	2	GRCh37	0	0	1	1	1	1	0	0	1	0	0
4	140100140	cg07134494_TC21	cg07134494	2	GRCh37	0	0	1	1	0	0	1	0	1	0	0
4	140100152	cg07134495_BC21	cg07134495	2	GRCh37	0	0	1	1	0	0	1	0	1	0	0
4	140656763	cg07140784_TC21	cg07140784	2	GRCh37	0	0	1	0	0	1	1	0	1	0	0
4	140656783	cg07140785_TC21	cg07140785	2	GRCh37	0	0	1	0	0	1	1	0	1	0	0
4	140656858	cg07140786_BC21	cg07140786	2	GRCh37	0	0	1	0	0	1	1	0	1	0	0
4	140656897	cg07140787_BC21	cg07140787	2	GRCh37	0	0	1	0	0	1	1	0	1	0	0
4	140656922	cg07140788_TC21	cg07140788	2	GRCh37	0	0	1	0	0	1	1	0	1	0	0
4	140657161	cg07140821_TC21	cg07140821	2	GRCh37	0	0	1	0	0	1	1	0	1	0	0
4	140657184	cg07140822_TC21	cg07140822	2	GRCh37	0	0	1	0	0	1	1	0	1	0	0
4	142255003	cg07154166_TC21	cg07154166	2	GRCh37	0	0	1	1	0	0	1	0	1	0	0
4	142255088	cg07154167_BC21	cg07154167	2	GRCh37	0	0	1	1	0	0	1	0	1	0	0
4	143486976	cg07161245_TC21	cg07161245	2	GRCh37	0	0	1	1	0	0	1	0	1	0	0
4	143487204	cg07161246_BC21	cg07161246	2	GRCh37	0	0	1	1	0	0	1	0	1	0	0
4	143487208	cg07161247_BC21	cg07161247	2	GRCh37	0	0	1	1	0	0	1	0	1	0	0
4	143488094	cg07161249_BC21	cg07161249	2	GRCh37	0	0	1	1	0	0	1	0	1	1	1
4	143488126	cg07161250_BC21	cg07161250	2	GRCh37	0	0	1	1	0	0	1	0	1	0	0
4	143488317	cg07161252_BC21	cg07161252	2	GRCh37	0	0	1	1	0	0	1	0	1	0	0
4	143488385	cg07161253_BC21	cg07161253	2	GRCh37	0	0	1	1	0	0	1	0	1	0	0
4	143488402	cg07161254_TC21	cg07161254	2	GRCh37	0	0	1	1	0	0	1	0	1	0	0
4	143488478	cg07161255_TC21	cg07161255	2	GRCh37	0	0	1	1	0	0	1	0	1	0	0
4	143489408	cg07161259_TC21	cg07161259	2	GRCh37	0	0	1	1	0	0	1	0	1	0	0
4	143489533	cg07161260_BC21	cg07161260	2	GRCh37	0	0	1	1	0	0	1	0	1	0	0
4	144433807	cg07167209_TC21	cg07167209	2	GRCh37	0	0	1	0	0	1	1	0	1	0	0
4	144433846	cg02782292_BC21	cg02782292	2	GRCh37	0	0	1	0	0	1	1	0	1	0	0
4	144433942	cg07167210_BC21	cg07167210	2	GRCh37	0	0	1	0	0	1	1	0	1	0	0
4	144434017	cg07167212_BC21	cg07167212	2	GRCh37	0	0	1	0	0	1	1	0	1	0	0
4	144480942	cg07167675_TC21	cg07167675	2	GRCh37	0	0	1	1	1	0	1	0	0	0	0
4	144833500	cg07169965_TC21	cg07169965	2	GRCh37	0	0	1	1	1	0	1	0	0	0	0
4	144833503	cg07169966_TC21	cg07169966	2	GRCh37	0	0	1	1	1	0	1	0	0	0	0
4	148025059	cg07191932_TC21	cg07191932	2	GRCh37	0	0	1	1	1	0	0	0	1	0	0
4	148025068	cg07191933_TC21	cg07191933	2	GRCh37	0	0	1	1	1	0	0	0	1	1	1
4	152117113	cg07221060_TC21	cg07221060	2	GRCh37	0	0	1	1	1	0	0	0	1	0	0
4	152117316	cg07221062_TC21	cg07221062	2	GRCh37	0	0	1	1	1	0	0	0	1	0	0
4	152118413	cg07221067_BC21	cg07221067	2	GRCh37	0	0	1	1	0	1	0	0	1	0	0
4	152118531	cg07221069_BC21	cg07221069	2	GRCh37	0	0	1	1	0	1	0	0	1	0	0
4	152118551	cg07221070_TC21	cg07221070	2	GRCh37	0	0	1	1	0	1	0	0	1	0	0
4	152118684	cg07221071_BC21	cg07221071	2	GRCh37	0	0	1	1	0	1	0	0	1	0	0
4	152338489	cg07223268_BC21	cg07223268	2	GRCh37	0	0	1	1	1	1	0	0	1	0	0
4	152338666	cg07223269_BC21	cg07223269	2	GRCh37	0	0	1	1	0	1	0	0	1	0	0
4	152338696	cg07223270_BC21	cg07223270	2	GRCh37	0	0	1	1	0	1	0	0	1	0	0
4	152651067	cg07225790_TC21	cg07225790	2	GRCh37	0	0	1	1	1	0	0	0	1	0	0
4	152651150	cg07225791_BC21	cg07225791	2	GRCh37	0	0	1	1	1	0	0	0	1	0	0
4	152651327	cg07225793_BC21	cg07225793	2	GRCh37	0	0	1	1	1	0	0	0	1	0	0
4	152651426	cg07225795_TC21	cg07225795	2	GRCh37	0	0	1	1	1	0	0	0	1	0	0
4	152651662	cg07225798_BC21	cg07225798	2	GRCh37	0	0	1	1	1	0	0	0	1	0	0
4	153028110	cg06718369_BC21	cg06718369	2	GRCh37	1	0	0	0	0	0	0	0	1	0	0
4	153200691	cg07230306_BC21	cg07230306	2	GRCh37	0	0	1	1	1	1	0	0	0	0	0
4	153200859	cg07230307_TC21	cg07230307	2	GRCh37	0	0	1	1	0	1	0	0	1	0	0
4	153200977	cg07230308_TC21	cg07230308	2	GRCh37	0	0	1	1	0	1	0	0	1	0	0
4	153272450	cg07230760_BC21	cg07230760	2	GRCh37	0	0	1	1	0	0	1	0	1	0	0
4	153272483	cg07230761_TC21	cg07230761	2	GRCh37	0	0	1	1	0	0	1	0	1	0	0
4	153602142	cg07233359_BC21	cg07233359	2	GRCh37	0	0	1	1	1	0	0	0	1	0	0
4	153602254	cg07233360_TC21	cg07233360	2	GRCh37	0	0	1	1	1	0	0	0	1	0	0
4	153602285	cg07233361_TC21	cg07233361	2	GRCh37	0	0	1	1	1	0	0	0	1	0	0
4	153878629	cg07235860_BC21	cg07235860	2	GRCh37	0	0	1	1	0	0	0	1	1	0	0
4	153878653	cg07235861_BC21	cg07235861	2	GRCh37	0	0	1	1	0	0	0	1	1	0	0
4	153878845	cg07235865_BC21	cg07235865	2	GRCh37	0	0	1	1	0	0	0	1	1	0	0
4	153879050	cg07235869_TC21	cg07235869	2	GRCh37	0	0	1	1	1	0	0	1	1	0	0
4	154216460	cg07239449_BC21	cg07239449	2	GRCh37	0	0	1	1	1	0	0	1	0	0	0
4	154216475	cg07239450_TC21	cg07239450	2	GRCh37	0	0	1	1	1	0	0	1	0	0	0
4	154216556	cg07239451_BC21	cg07239451	2	GRCh37	0	0	1	1	1	0	0	1	0	0	0
4	154389249	cg07241454_TC21	cg07241454	2	GRCh37	0	0	1	1	0	1	1	0	0	0	0
4	154389285	cg13432241_TC21	cg13432241	2	GRCh37	0	0	1	1	0	1	1	0	0	0	0
4	154389600	cg07241456_BO21	cg07241456	2	GRCh37	0	0	1	1	0	1	1	0	0	0	0
4	154669859	cg07244180_BC21	cg07244180	2	GRCh37	0	0	1	1	1	0	0	0	1	0	0
4	156679734	cg07257995_TC21	cg07257995	2	GRCh37	0	0	1	1	0	0	1	0	1	0	0
4	156679811	cg07257996_TC21	cg07257996	2	GRCh37	0	0	1	1	1	0	0	0	1	0	0
4	156679834	cg07257997_BC21	cg07257997	2	GRCh37	0	0	1	1	1	0	0	0	1	0	0
4	159092313	cg07273243_BC21	cg07273243	2	GRCh37	0	0	1	1	1	0	1	0	0	0	0
4	159092333	cg07273244_TC21	cg07273244	2	GRCh37	0	0	1	1	1	0	1	0	0	0	0
4	159092424	cg07273246_BC21	cg07273246	2	GRCh37	0	0	1	1	1	0	1	0	0	0	0
4	159092470	cg07273251_TC21	cg07273251	2	GRCh37	0	0	1	1	1	0	1	0	0	0	0
4	159092507	cg07273252_BC21	cg07273252	2	GRCh37	0	0	1	1	1	0	1	0	0	0	0
4	159092536	cg03304437_TC21	cg03304437	2	GRCh37	0	0	1	1	1	0	1	0	0	0	0
4	159092616	cg07273253_BC21	cg07273253	2	GRCh37	0	0	1	1	1	0	1	0	0	0	0
4	159092618	cg07273254_TC21	cg07273254	2	GRCh37	0	0	1	1	1	0	1	0	0	0	0
4	159092622	cg07273255_TC21	cg07273255	2	GRCh37	0	0	1	1	1	0	1	0	0	0	0
4	165878262	cg07318833_BC21	cg07318833	2	GRCh37	0	0	1	1	1	0	1	0	0	0	0
4	165878274	cg07318835_BC21	cg07318835	2	GRCh37	0	0	1	1	1	0	1	0	0	0	0
4	165878293	cg07318836_BC21	cg07318836	2	GRCh37	0	0	1	1	1	0	1	0	0	0	0
4	165878317	cg13684141_BC21	cg13684141	2	GRCh37	0	0	1	1	1	0	1	0	0	0	0
4	165878331	cg07318839_BC21	cg07318839	2	GRCh37	0	0	1	1	1	0	1	0	0	0	1
4	165878431	cg07318847_BC21	cg07318847	2	GRCh37	0	0	1	1	1	0	1	0	0	0	0
4	165878445	cg07318848_BC21	cg07318848	2	GRCh37	0	0	1	1	1	0	1	0	0	0	0
4	165878485	cg07318849_TC21	cg07318849	2	GRCh37	0	0	1	1	1	0	1	0	0	0	0
4	165878494	cg07318850_TC21	cg07318850	2	GRCh37	0	0	1	1	1	0	1	0	0	0	0
4	165878500	cg07318851_BC21	cg07318851	2	GRCh37	0	0	1	1	1	0	1	0	0	0	0
4	165898544	cg07319059_BC21	cg07319059	2	GRCh37	0	0	1	1	0	0	1	0	1	0	0
4	165898568	cg07319060_BC21	cg07319060	2	GRCh37	0	0	1	1	0	0	1	0	1	0	0
4	165898581	cg07319061_BC21	cg07319061	2	GRCh37	0	0	1	1	0	0	1	0	1	0	0
4	165898586	cg07319062_BC21	cg07319062	2	GRCh37	0	0	1	1	0	0	1	0	1	0	0
4	165898642	cg07319063_TC21	cg07319063	2	GRCh37	0	0	1	1	1	0	1	0	1	0	0
4	165898693	cg07319064_TC21	cg07319064	2	GRCh37	0	0	1	1	1	0	1	0	1	0	0
4	165898732	cg07319065_BC21	cg07319065	2	GRCh37	0	0	1	1	1	0	1	0	1	0	0
4	165898740	cg07319066_BC21	cg07319066	2	GRCh37	0	0	1	1	1	0	1	0	1	0	0
4	165898742	cg07319067_BC21	cg07319067	2	GRCh37	0	0	1	1	1	0	1	0	1	0	0
4	165898926	cg25219188_TC21	cg25219188	2	GRCh37	0	0	1	1	0	1	1	0	0	0	0
4	166130190	cg07322253_BC21	cg07322253	2	GRCh37	0	0	1	1	0	1	0	0	1	0	0
4	166130223	cg07322254_BC21	cg07322254	2	GRCh37	0	0	1	1	0	1	0	0	1	0	0
4	166130300	cg07322255_BC21	cg07322255	2	GRCh37	0	0	1	1	0	1	0	0	1	0	0
4	169510282	cg07343572_TC21	cg07343572	2	GRCh37	0	0	1	1	1	0	0	0	1	0	0
4	169510412	cg07343574_TC21	cg07343574	2	GRCh37	0	0	1	1	1	0	0	0	1	0	0
4	169510592	cg07343575_TC21	cg07343575	2	GRCh37	0	0	1	1	1	1	0	0	1	0	0
4	169510604	cg07343576_TC21	cg07343576	2	GRCh37	0	0	1	1	1	1	0	0	1	0	0
4	169510641	cg07343577_TC21	cg07343577	2	GRCh37	0	0	1	1	1	1	0	0	1	0	0
4	169756518	cg07346053_BC21	cg07346053	2	GRCh37	0	0	1	0	0	0	1	1	1	0	0
4	169756549	cg07346054_TC21	cg07346054	2	GRCh37	0	0	1	0	0	0	1	1	1	0	0
4	169756604	cg07346055_TC21	cg07346055	2	GRCh37	0	0	1	0	0	0	1	1	1	0	0
4	169756737	cg07346056_TC21	cg07346056	2	GRCh37	0	0	1	0	0	0	1	1	1	0	0
4	169756994	cg07346060_BC21	cg07346060	2	GRCh37	0	0	1	0	0	0	1	1	1	0	0
4	169757238	cg07346062_TC21	cg07346062	2	GRCh37	0	0	1	1	0	0	1	1	0	0	0
4	169757307	cg07346063_BC21	cg07346063	2	GRCh37	0	0	1	1	0	0	1	1	0	0	0
4	169757374	cg07346066_BC21	cg07346066	2	GRCh37	0	0	1	1	0	0	1	1	0	0	0
4	169757809	cg07346072_TC21	cg07346072	2	GRCh37	0	0	1	0	0	0	1	1	1	0	0
4	169757837	cg07346074_BC21	cg07346074	2	GRCh37	0	0	1	0	0	0	1	1	1	0	0
4	169757882	cg07346076_TC21	cg07346076	2	GRCh37	0	0	1	1	0	0	1	1	1	0	0
4	169757891	cg07346078_TC21	cg07346078	2	GRCh37	0	0	1	1	0	0	1	1	1	0	0
4	170235194	cg07350482_BC21	cg07350482	2	GRCh37	0	0	1	0	1	1	0	0	1	0	0
4	170236118	cg07350485_TC21	cg07350485	2	GRCh37	0	0	1	1	1	1	0	0	0	0	0
4	170236165	cg07350486_BC21	cg07350486	2	GRCh37	0	0	1	1	1	1	0	0	0	0	0
4	170236176	cg07350487_TC21	cg07350487	2	GRCh37	0	0	1	1	1	1	0	0	0	0	0
4	170948941	cg07356955_TC21	cg07356955	2	GRCh37	0	0	1	1	1	1	0	0	0	0	0
4	175444544	cg07387669_BC21	cg07387669	2	GRCh37	0	0	1	1	0	1	1	0	0	0	0
4	175444699	cg07387672_BC21	cg07387672	2	GRCh37	0	0	1	1	0	1	1	0	0	0	0
4	175444946	cg07387673_TC21	cg07387673	2	GRCh37	0	0	1	0	0	1	1	0	1	0	0
4	175444948	cg20455617_BC21	cg20455617	2	GRCh37	0	0	1	0	0	1	1	0	1	0	0
4	177824104	cg07404044_BC21	cg07404044	2	GRCh37	0	0	1	1	1	0	0	0	1	0	0
4	177824403	cg07404045_BC21	cg07404045	2	GRCh37	0	0	1	1	1	0	0	0	1	0	0
4	181055942	cg07426774_TC21	cg07426774	2	GRCh37	0	0	1	1	1	0	0	0	1	0	0
4	183133430	cg07444777_BC21	cg07444777	2	GRCh37	0	0	1	1	1	0	1	0	0	0	0
4	183133555	cg07444780_BC21	cg07444780	2	GRCh37	0	0	1	1	1	0	1	0	0	0	0
4	183133557	cg07444781_TC21	cg07444781	2	GRCh37	0	0	1	1	1	0	1	0	0	0	0
4	183133576	cg07444782_BC21	cg07444782	2	GRCh37	0	0	1	1	1	0	1	0	0	0	0
4	183730270	cg07451697_TC21	cg07451697	2	GRCh37	0	0	1	1	1	0	0	0	1	0	0
4	183730487	cg07451703_BC21	cg07451703	2	GRCh37	0	0	1	1	1	0	0	0	1	0	0
4	183730503	cg07451704_BC21	cg07451704	2	GRCh37	0	0	1	1	1	0	0	0	1	0	0
4	183730758	cg04181038_BC21	cg04181038	2	GRCh37	0	0	1	1	1	0	0	0	1	0	0
4	183730771	cg07451707_TC21	cg07451707	2	GRCh37	0	0	1	1	1	0	0	0	1	0	0
4	184659371	cg07464496_BC21	cg07464496	2	GRCh37	0	0	1	1	1	1	0	0	0	0	0
4	184659476	cg07464497_BC21	cg07464497	2	GRCh37	0	0	1	1	1	1	0	0	0	0	0
4	184659546	cg07464498_BC21	cg07464498	2	GRCh37	0	0	1	1	1	1	0	0	0	0	0
4	184659576	cg07464499_TC21	cg07464499	2	GRCh37	0	0	1	1	1	1	0	0	0	0	0
4	184659637	cg07464500_BO21	cg07464500	2	GRCh37	0	0	1	1	1	1	0	0	0	0	0
4	184659747	cg07464501_TC21	cg07464501	2	GRCh37	0	0	1	1	1	1	0	0	0	0	0
4	184755677	cg07466103_BC21	cg07466103	2	GRCh37	0	0	1	1	1	0	0	0	1	0	0
4	184755701	cg07466104_BC21	cg07466104	2	GRCh37	0	0	1	1	1	0	0	0	1	0	0
4	185269299	cg06612130_TC21	cg06612130	2	GRCh37	1	0	0	1	0	0	0	0	1	0	0
4	185338523	cg07473603_TC21	cg07473603	2	GRCh37	0	0	1	1	0	0	1	1	1	0	0
4	185338563	cg07473604_BC21	cg07473604	2	GRCh37	0	0	1	1	0	0	1	1	1	0	0
4	185338730	cg07473607_TC21	cg07473607	2	GRCh37	0	0	1	1	0	1	0	1	1	0	0
4	185338891	cg07473608_TC21	cg07473608	2	GRCh37	0	0	1	1	0	1	0	1	1	0	0
4	185339041	cg07473609_BC21	cg07473609	2	GRCh37	0	0	1	1	1	1	0	1	1	0	0
4	185339123	cg07473610_TC21	cg07473610	2	GRCh37	0	0	1	1	1	1	0	1	1	0	0
4	185339526	cg07473612_BC21	cg07473612	2	GRCh37	0	0	1	1	0	0	0	1	1	0	0
4	185339556	cg07473613_TC21	cg07473613	2	GRCh37	0	0	1	1	0	0	0	1	1	0	0
4	185397003	cg07474633_BC21	cg07474633	2	GRCh37	0	0	1	1	0	0	1	0	1	0	0
4	185745874	cg07478998_TC21	cg07478998	2	GRCh37	0	0	1	1	0	1	1	0	0	0	0
4	185745968	cg07478999_BC21	cg07478999	2	GRCh37	0	0	1	1	0	1	1	0	0	0	0
4	185746009	cg07479000_TC21	cg07479000	2	GRCh37	0	0	1	1	0	1	1	0	0	0	0
4	185746126	cg07479002_TC21	cg07479002	2	GRCh37	0	0	1	1	0	1	1	0	0	0	0
4	185746170	cg07479003_TC21	cg07479003	2	GRCh37	0	0	1	1	0	1	1	0	0	0	0
4	185746172	cg07479004_BC21	cg07479004	2	GRCh37	0	0	1	1	0	1	1	0	0	0	0
4	185746232	cg07479005_BC21	cg07479005	2	GRCh37	0	0	1	1	0	1	1	0	0	0	0
4	186123425	cg07484575_TC21	cg07484575	2	GRCh37	0	0	1	1	0	1	0	0	1	0	0
4	186123888	cg07484585_TC21	cg07484585	2	GRCh37	0	0	1	1	0	1	1	0	1	0	0
4	186123905	cg07484586_BC21	cg07484586	2	GRCh37	0	0	1	1	0	1	1	0	1	0	0
4	186124055	cg07484588_BC21	cg07484588	2	GRCh37	0	0	1	1	0	1	1	0	1	0	0
4	186560265	cg07490141_BC21	cg07490141	2	GRCh37	0	0	1	1	1	0	0	0	1	0	0
4	186790320	cg07492673_TC21	cg07492673	2	GRCh37	0	0	1	1	1	1	0	0	0	0	0
4	187066588	cg07496296_BC21	cg07496296	2	GRCh37	0	0	1	1	1	1	1	0	0	0	0
4	187111641	cg07496921_TC21	cg07496921	2	GRCh37	0	0	1	0	1	0	1	0	1	0	0
4	187111691	cg07496922_BC21	cg07496922	2	GRCh37	0	0	1	1	1	0	1	0	1	1	1
4	187125663	cg07497252_BC11	cg07497252	1	GRCh37	0	0	1	1	1	1	1	0	1	0	0
4	187125696	cg07497255_TC11	cg07497255	1	GRCh37	0	0	1	1	1	1	1	0	1	0	0
4	187126028	cg07497256_BC21	cg07497256	2	GRCh37	0	0	1	0	0	1	1	0	1	0	0
4	187126142	cg07497262_BC21	cg07497262	2	GRCh37	0	0	1	0	1	1	1	0	1	0	0
4	187126173	cg07497263_BC21	cg07497263	2	GRCh37	0	0	1	0	1	1	1	0	1	0	0
4	187126204	cg07497265_TC21	cg07497265	2	GRCh37	0	0	1	0	1	1	0	0	1	0	0
4	187527716	cg07502676_TC21	cg07502676	2	GRCh37	0	0	1	1	1	0	0	1	0	0	0
4	187527791	cg07502677_TC21	cg07502677	2	GRCh37	0	0	1	1	1	0	0	1	0	0	0
4	187527862	cg07502679_TC21	cg07502679	2	GRCh37	0	0	1	1	1	0	0	1	0	0	0
4	187621221	cg17755082_TC21	cg17755082	2	GRCh37	1	0	0	0	0	0	0	1	1	0	0
4	187650000	cg07504691_BC21	cg07504691	2	GRCh37	0	0	1	1	1	0	1	0	0	0	0
4	187766476	cg07505906_TC21	cg07505906	2	GRCh37	0	0	1	1	1	0	0	0	1	0	0
4	187766495	cg07505907_BC21	cg07505907	2	GRCh37	0	0	1	1	1	0	0	0	1	0	0
4	187766514	cg07505908_TC21	cg07505908	2	GRCh37	0	0	1	1	1	0	0	0	1	0	0
4	187840596	cg07506626_TC21	cg07506626	2	GRCh37	0	0	1	0	1	1	0	0	1	0	0
4	187840602	cg07506627_BC21	cg07506627	2	GRCh37	0	0	1	0	1	1	0	0	1	0	0
4	187840677	cg07506630_TC21	cg07506630	2	GRCh37	0	0	1	0	1	1	0	0	1	0	0
4	187840688	cg07506631_BC21	cg07506631	2	GRCh37	0	0	1	0	1	1	0	0	1	0	0
4	188190184	cg09351881_BC21	cg09351881	2	GRCh37	1	0	0	1	1	0	0	0	0	0	0
4	188735880	cg07515511_BC21	cg07515511	2	GRCh37	0	0	1	1	1	0	1	0	0	0	0
4	188735956	cg07515512_BC21	cg07515512	2	GRCh37	0	0	1	1	1	0	1	0	0	0	0
4	188735976	cg07515513_TC21	cg07515513	2	GRCh37	0	0	1	1	1	0	1	0	0	0	0
4	188735996	cg07515514_BC21	cg07515514	2	GRCh37	0	0	1	1	1	0	1	0	0	1	1
4	188736024	cg07515515_TC21	cg07515515	2	GRCh37	0	0	1	1	1	0	1	0	0	0	0
5	217799	cg07546744_BC21	cg07546744	2	GRCh37	0	0	1	1	0	0	1	0	1	0	0
5	219941	cg07546887_TC21	cg07546887	2	GRCh37	0	0	1	1	0	1	1	0	0	0	0
5	219944	cg07546888_BC21	cg07546888	2	GRCh37	0	0	1	1	0	1	1	0	0	0	0
5	219959	cg07546889_TC21	cg07546889	2	GRCh37	0	0	1	1	0	1	1	0	0	0	0
5	220077	cg07546890_BC21	cg07546890	2	GRCh37	0	0	1	1	0	1	1	0	1	0	0
5	220120	cg07546891_TC21	cg07546891	2	GRCh37	0	0	1	1	0	1	1	0	1	0	0
5	220167	cg07546892_TC21	cg07546892	2	GRCh37	0	0	1	0	0	1	1	0	1	0	0
5	220308	cg07546893_TC21	cg07546893	2	GRCh37	0	0	1	1	0	1	1	0	0	0	0
5	220381	cg07546894_TC21	cg07546894	2	GRCh37	0	0	1	1	0	1	1	0	0	0	0
5	271046	cg07548028_TC21	cg07548028	2	GRCh37	0	0	1	1	0	0	1	0	1	0	0
5	271054	cg07548029_TC21	cg07548029	2	GRCh37	0	0	1	1	0	0	1	0	1	0	0
5	308943	cg07548900_TC21	cg07548900	2	GRCh37	0	0	1	1	1	0	0	1	0	0	0
5	309023	cg07548902_BC21	cg07548902	2	GRCh37	0	0	1	1	1	0	0	1	0	0	0
5	309151	cg07548909_BC21	cg07548909	2	GRCh37	0	0	1	1	1	0	0	1	0	0	0
5	309155	cg07548911_BC21	cg07548911	2	GRCh37	0	0	1	1	1	0	0	1	0	0	0
5	309171	cg07548912_TC21	cg07548912	2	GRCh37	0	0	1	1	1	0	0	1	0	0	0
5	323794	cg17924476_BC21	cg17924476	2	GRCh37	1	0	0	1	1	0	0	1	0	0	0
5	392633	cg07550940_TC21	cg07550940	2	GRCh37	0	0	1	1	0	0	1	1	0	0	0
5	392636	cg07550941_BC21	cg07550941	2	GRCh37	0	0	1	1	0	0	1	1	0	0	0
5	392658	cg07550942_TC21	cg07550942	2	GRCh37	0	0	1	1	0	0	1	1	0	0	0
5	392692	cg07550943_BC21	cg07550943	2	GRCh37	0	0	1	1	0	0	1	1	0	0	0
5	392703	cg07550944_BC21	cg07550944	2	GRCh37	0	0	1	1	0	0	1	1	0	0	0
5	392816	cg07550949_TC21	cg07550949	2	GRCh37	0	0	1	1	0	0	0	1	1	0	0
5	392827	cg07550950_TC21	cg07550950	2	GRCh37	0	0	1	1	0	0	0	1	1	0	0
5	392875	cg07550951_BC21	cg07550951	2	GRCh37	0	0	1	1	0	0	0	1	1	0	0
5	392878	cg07550952_TC21	cg07550952	2	GRCh37	0	0	1	1	0	0	0	1	1	0	0
5	392920	cg14817490_BC21	cg14817490	2	GRCh37	1	0	1	1	0	0	0	1	1	0	0
5	392939	cg07550955_BC21	cg07550955	2	GRCh37	0	0	1	1	0	0	0	1	1	0	0
5	392945	cg07550956_TC21	cg07550956	2	GRCh37	0	0	1	1	0	0	0	1	1	0	0
5	393007	cg07550957_TC21	cg07550957	2	GRCh37	0	0	1	1	0	0	0	1	1	1	1
5	393043	cg07550959_BC21	cg07550959	2	GRCh37	0	0	1	1	0	0	0	1	1	0	0
5	393072	cg07550960_BC21	cg07550960	2	GRCh37	0	0	1	1	0	0	0	1	1	0	0
5	393075	cg07550961_BC21	cg07550961	2	GRCh37	0	0	1	1	0	0	0	1	1	0	0
5	393336	cg07550963_TC21	cg07550963	2	GRCh37	0	0	1	1	0	0	0	1	1	0	0
5	393354	cg07550965_TC21	cg07550965	2	GRCh37	0	0	1	1	0	0	0	1	1	0	0
5	393434	cg07550968_TC21	cg07550968	2	GRCh37	0	0	1	1	0	0	0	1	1	0	0
5	393439	cg07550969_BC21	cg07550969	2	GRCh37	0	0	1	1	0	0	0	1	1	0	0
5	393500	cg07550974_BC21	cg07550974	2	GRCh37	0	0	1	1	0	0	0	1	1	0	0
5	393559	cg07550975_TC21	cg07550975	2	GRCh37	0	0	1	1	0	0	0	1	1	0	0
5	393585	cg07550976_BC21	cg07550976	2	GRCh37	0	0	1	1	0	0	0	1	1	0	0
5	393595	cg07550978_TC21	cg07550978	2	GRCh37	0	0	1	1	0	0	0	1	1	0	0
5	393611	cg07550979_BC21	cg07550979	2	GRCh37	0	0	1	1	0	0	0	1	1	0	0
5	429778	cg07551908_BC21	cg07551908	2	GRCh37	0	0	1	1	0	0	0	1	1	0	0
5	429844	cg07551910_BC21	cg07551910	2	GRCh37	0	0	1	1	0	0	0	1	1	0	0
5	429847	cg07551911_BC21	cg07551911	2	GRCh37	0	0	1	1	0	0	0	1	1	0	0
5	429891	cg08556107_TC21	cg08556107	2	GRCh37	0	0	1	1	0	0	0	1	1	0	0
5	429930	cg07551912_TC21	cg07551912	2	GRCh37	0	0	1	1	0	0	0	1	1	0	0
5	472087	cg07553020_BC21	cg07553020	2	GRCh37	0	0	1	1	0	1	1	0	1	0	0
5	472121	cg07553021_TC21	cg07553021	2	GRCh37	0	0	1	1	0	1	1	0	1	0	0
5	472173	cg07553022_TC21	cg07553022	2	GRCh37	0	0	1	1	0	1	1	0	1	0	0
5	472251	cg07553024_BC21	cg07553024	2	GRCh37	0	0	1	1	0	1	1	0	0	0	0
5	472263	cg07553025_TC21	cg07553025	2	GRCh37	0	0	1	1	0	1	1	0	0	0	0
5	472265	cg07553026_BC21	cg07553026	2	GRCh37	0	0	1	1	0	1	1	0	0	0	0
5	493746	cg19969104_BC21	cg19969104	2	GRCh37	1	0	0	1	0	0	0	0	0	0	0
5	669472	cg07559144_BC21	cg07559144	2	GRCh37	0	0	1	1	0	1	0	0	1	0	0
5	669481	cg07559147_BC21	cg07559147	2	GRCh37	0	0	1	1	0	1	0	0	1	0	0
5	669491	cg07559148_BC21	cg07559148	2	GRCh37	0	0	1	1	0	1	0	0	1	0	0
5	912538	cg07564090_BC21	cg07564090	2	GRCh37	0	0	1	1	1	1	0	0	1	0	1
5	912554	cg07564092_BC21	cg07564092	2	GRCh37	0	0	1	1	1	1	0	0	1	0	0
5	912602	cg07564094_BC21	cg07564094	2	GRCh37	0	0	1	1	1	1	0	0	1	0	0
5	912604	cg07564095_TC21	cg07564095	2	GRCh37	0	0	1	1	1	1	0	0	1	0	0
5	912784	cg07564114_TC21	cg07564114	2	GRCh37	0	0	1	1	1	1	0	0	1	0	0
5	912787	cg07564115_BC21	cg07564115	2	GRCh37	0	0	1	1	1	1	0	0	1	0	0
5	912804	cg07564116_BC21	cg07564116	2	GRCh37	0	0	1	1	1	1	0	0	1	0	0
5	912986	cg07564122_BC21	cg07564122	2	GRCh37	0	0	1	1	1	1	0	0	1	0	0
5	1003595	cg07565824_BC21	cg07565824	2	GRCh37	0	0	1	1	1	1	0	0	0	0	0
5	1003624	cg07565825_TC21	cg07565825	2	GRCh37	0	0	1	1	1	1	0	0	0	0	0
5	1003714	cg07565826_TC21	cg07565826	2	GRCh37	0	0	1	1	1	1	0	0	0	0	0
5	1003783	cg07565829_BC21	cg07565829	2	GRCh37	0	0	1	1	1	1	0	0	0	0	0
5	1003828	cg07565830_TC21	cg07565830	2	GRCh37	0	0	1	1	1	1	0	0	0	0	0
5	1003848	cg07565831_TC21	cg07565831	2	GRCh37	0	0	1	1	1	1	0	0	0	0	0
5	1003901	cg07565832_BC21	cg07565832	2	GRCh37	0	0	1	1	1	1	0	0	0	0	0
5	1108301	cg07569668_BC21	cg07569668	2	GRCh37	0	0	1	1	0	1	0	0	1	0	0
5	1108891	cg05819249_TC21	cg05819249	2	GRCh37	0	0	1	1	0	0	1	0	1	0	0
5	1111049	cg13592947_TC21	cg13592947	2	GRCh37	1	0	0	1	0	0	1	1	0	0	0
5	1490626	cg07580347_BC21	cg07580347	2	GRCh37	0	0	1	1	0	0	0	1	1	0	0
5	1490653	cg07580348_TC21	cg07580348	2	GRCh37	0	0	1	1	0	0	0	1	1	0	0
5	1490689	cg07580349_TC21	cg07580349	2	GRCh37	0	0	1	1	0	0	0	1	1	0	0
5	1490816	cg07580351_TC21	cg07580351	2	GRCh37	0	0	1	1	0	0	0	1	1	0	0
5	1490847	cg07580352_BC21	cg07580352	2	GRCh37	0	0	1	1	0	0	0	1	1	0	0
5	1490855	cg07580353_TC21	cg07580353	2	GRCh37	0	0	1	1	0	0	0	1	1	0	0
5	1490885	cg07580354_BC21	cg07580354	2	GRCh37	0	0	1	1	0	0	0	1	1	0	0
5	1490967	cg07580355_TC21	cg07580355	2	GRCh37	0	0	1	1	0	0	0	1	1	0	0
5	1490987	cg07580356_TC21	cg07580356	2	GRCh37	0	0	1	1	0	1	0	1	1	0	0
5	1490990	cg07580357_TC21	cg07580357	2	GRCh37	0	0	1	1	0	1	0	1	1	0	0
5	1491170	cg07580360_BC21	cg07580360	2	GRCh37	0	0	1	1	0	1	0	1	1	0	0
5	1725287	cg07585405_BC21	cg07585405	2	GRCh37	0	0	1	1	1	0	0	0	1	0	0
5	1725293	cg07585406_TC21	cg07585406	2	GRCh37	0	0	1	1	1	0	0	0	1	0	0
5	1725296	cg07585407_BC21	cg07585407	2	GRCh37	0	0	1	1	1	0	0	0	1	0	0
5	1725547	cg07585423_BC21	cg07585423	2	GRCh37	0	0	1	1	1	0	1	0	0	0	0
5	1807759	cg17619876_BC21	cg17619876	2	GRCh37	1	0	0	0	0	0	0	1	0	0	0
5	1948681	cg07591330_TC21	cg07591330	2	GRCh37	0	0	1	1	1	0	1	0	0	0	0
5	1948764	cg07591331_BC21	cg07591331	2	GRCh37	0	0	1	1	1	0	1	0	0	0	0
5	1948785	cg07591332_BC21	cg07591332	2	GRCh37	0	0	1	1	1	0	1	0	0	0	0
5	1948830	cg07591333_BC21	cg07591333	2	GRCh37	0	0	1	1	1	0	1	0	0	0	0
5	1948902	cg07591334_BC21	cg07591334	2	GRCh37	0	0	1	1	1	0	1	0	0	0	0
5	1948925	cg07591335_BC21	cg07591335	2	GRCh37	0	0	1	1	1	0	1	0	0	0	0
5	1948948	cg07591336_TC21	cg07591336	2	GRCh37	0	0	1	1	1	0	1	0	0	0	0
5	1974106	cg07591856_BC21	cg07591856	2	GRCh37	0	0	1	1	1	0	1	0	0	0	0
5	1974108	cg07591857_BC21	cg07591857	2	GRCh37	0	0	1	1	1	0	1	0	0	0	0
5	1974236	cg07591858_BC21	cg07591858	2	GRCh37	0	0	1	1	1	0	1	0	0	0	0
5	6636409	cg07646558_BC21	cg07646558	2	GRCh37	0	0	1	1	1	0	0	0	1	0	0
5	6636449	cg07646559_BC21	cg07646559	2	GRCh37	0	0	1	1	1	0	0	0	1	0	0
5	6636534	cg07646561_BC21	cg07646561	2	GRCh37	0	0	1	1	1	0	0	0	1	0	0
5	6636613	cg07646563_BC21	cg07646563	2	GRCh37	0	0	1	1	1	0	0	0	1	0	0
5	8457327	cg07663435_TC21	cg07663435	2	GRCh37	0	0	1	1	0	0	1	0	1	0	0
5	8457738	cg07663459_BC21	cg07663459	2	GRCh37	0	0	1	1	1	1	1	0	0	0	0
5	8458330	cg07663519_BC21	cg07663519	2	GRCh37	0	0	1	1	1	0	1	0	0	0	0
5	8458332	cg07663520_BC21	cg07663520	2	GRCh37	0	0	1	1	1	0	1	0	0	0	0
5	8458434	cg07663521_BC21	cg07663521	2	GRCh37	0	0	1	1	1	0	1	0	0	0	0
5	10762289	cg07684940_TC21	cg07684940	2	GRCh37	0	0	1	1	0	1	0	0	1	0	0
5	10762293	cg07684941_BC21	cg07684941	2	GRCh37	0	0	1	1	0	1	0	0	1	0	0
5	10762571	cg07684947_TC21	cg07684947	2	GRCh37	0	0	1	1	0	1	0	0	1	0	0
5	10762607	cg07684948_BC21	cg07684948	2	GRCh37	0	0	1	1	0	1	0	0	1	0	0
5	14145902	cg07709772_TC21	cg07709772	2	GRCh37	0	0	1	1	0	0	1	0	1	0	0
5	14145923	cg07709773_TC21	cg07709773	2	GRCh37	0	0	1	1	0	0	1	0	1	0	0
5	14145945	cg07709774_BC21	cg07709774	2	GRCh37	0	0	1	1	0	0	1	0	1	0	0
5	14145982	cg07709775_BC21	cg07709775	2	GRCh37	0	0	1	1	0	0	1	0	1	0	0
5	14145985	cg07709777_BC21	cg07709777	2	GRCh37	0	0	1	1	0	0	1	0	1	0	0
5	14660332	cg07716016_TC21	cg07716016	2	GRCh37	0	1	1	1	0	0	0	0	1	0	0
5	14660553	cg07716017_BC21	cg07716017	2	GRCh37	0	1	1	1	1	0	0	0	1	0	0
5	14660792	cg07716018_TC21	cg07716018	2	GRCh37	0	1	1	0	0	0	0	0	1	0	0
5	14660797	cg07716019_BC21	cg07716019	2	GRCh37	0	1	1	0	0	0	0	0	1	0	0
5	14664260	cg07716065_BC21	cg07716065	2	GRCh37	0	1	0	1	1	1	1	0	0	0	0
5	14664265	cg07716066_TC21	cg07716066	2	GRCh37	0	1	0	1	1	1	1	0	0	0	0
5	14664289	cg07716068_TC21	cg07716068	2	GRCh37	0	1	0	1	1	1	1	0	0	0	0
5	14664411	cg07716081_BC11	cg07716081	1	GRCh37	0	1	0	1	1	1	1	0	0	0	0
5	14664419	cg07716083_BC11	cg07716083	1	GRCh37	0	1	0	1	1	1	1	0	0	0	0
5	14665208	cg07716190_TC21	cg07716190	2	GRCh37	0	1	0	1	1	1	1	0	0	0	0
5	14665214	cg07716191_BC21	cg07716191	2	GRCh37	0	1	0	1	1	1	1	0	0	0	0
5	14665251	cg07716192_BC21	cg07716192	2	GRCh37	0	1	0	1	1	1	1	0	0	0	0
5	14666200	cg07716211_TC21	cg07716211	2	GRCh37	0	1	0	1	0	1	1	0	1	0	0
5	14666241	cg07716212_TC21	cg07716212	2	GRCh37	0	1	0	1	0	1	1	0	1	0	0
5	14666281	cg07716213_TC21	cg07716213	2	GRCh37	0	1	0	1	0	1	1	0	1	0	0
5	14666737	cg07716214_TC21	cg07716214	2	GRCh37	0	1	1	0	0	1	0	0	1	0	0
5	14666924	cg07716216_BC21	cg07716216	2	GRCh37	0	1	1	0	0	1	0	0	1	0	0
5	14666970	cg07716217_BC21	cg07716217	2	GRCh37	0	1	1	0	0	1	0	0	1	0	0
5	14676030	cg07716313_TC21	cg07716313	2	GRCh37	0	1	0	1	0	0	1	1	1	0	0
5	14676157	cg07716315_TC21	cg07716315	2	GRCh37	0	1	0	1	0	0	1	1	1	0	0
5	16509082	cg07731253_BC21	cg07731253	2	GRCh37	0	0	1	1	1	0	1	0	1	0	0
5	16509426	cg07731256_TC21	cg07731256	2	GRCh37	0	0	1	1	1	1	0	0	1	0	0
5	16509466	cg07731258_TC21	cg07731258	2	GRCh37	0	0	1	1	1	1	0	0	1	0	0
5	16539310	cg07731635_TC21	cg07731635	2	GRCh37	0	0	1	1	1	0	0	0	1	0	0
5	16539405	cg07731636_BC21	cg07731636	2	GRCh37	0	0	1	1	1	0	0	0	1	0	0
5	16539502	cg07731637_TC21	cg07731637	2	GRCh37	0	0	1	1	1	0	0	0	1	0	0
5	16539579	cg07731638_BC21	cg07731638	2	GRCh37	0	0	1	1	1	0	0	0	1	0	0
5	16539585	cg07731640_TC21	cg07731640	2	GRCh37	0	0	1	1	1	0	0	0	1	0	0
5	16539598	cg07731643_BC21	cg07731643	2	GRCh37	0	0	1	1	1	0	0	0	1	0	0
5	16539684	cg07731646_TC21	cg07731646	2	GRCh37	0	0	1	1	1	1	0	0	1	0	0
5	16539776	cg07731647_BC21	cg07731647	2	GRCh37	0	0	1	1	1	1	0	0	1	0	0
5	16539782	cg07731648_TC21	cg07731648	2	GRCh37	0	0	1	1	1	1	0	0	1	0	0
5	16778248	cg07734865_BC21	cg07734865	2	GRCh37	0	0	1	1	1	0	0	1	0	0	0
5	16778254	cg07734866_BC21	cg07734866	2	GRCh37	0	0	1	1	1	0	0	1	0	0	0
5	16778331	cg07734867_TC21	cg07734867	2	GRCh37	0	0	1	1	1	0	0	1	0	0	0
5	16778349	cg07734868_BC21	cg07734868	2	GRCh37	0	0	1	1	1	0	0	1	0	0	0
5	16778354	cg07734870_BC21	cg07734870	2	GRCh37	0	0	1	1	1	0	0	1	0	0	0
5	16778455	cg07734872_TC21	cg07734872	2	GRCh37	0	0	1	1	1	0	0	1	0	0	0
5	16778483	cg07734873_TC21	cg07734873	2	GRCh37	0	0	1	1	1	0	0	1	0	0	0
5	16778561	cg07734874_BC21	cg07734874	2	GRCh37	0	0	1	1	1	0	0	1	0	0	0
5	16778596	cg07734875_TC21	cg07734875	2	GRCh37	0	0	1	1	1	0	0	1	0	0	0
5	16893938	cg07736536_TC21	cg07736536	2	GRCh37	0	0	1	1	0	1	0	1	1	0	0
5	16893949	cg07736537_BC21	cg07736537	2	GRCh37	0	0	1	1	0	1	0	1	1	0	0
5	16894247	cg07736540_TC21	cg07736540	2	GRCh37	0	0	1	1	0	1	0	1	1	0	0
5	16894324	cg07736541_TC21	cg07736541	2	GRCh37	0	0	1	1	0	1	0	1	1	0	0
5	16894359	cg07736542_BC21	cg07736542	2	GRCh37	0	0	1	1	0	1	0	1	1	0	0
5	16894387	cg07736543_BC21	cg07736543	2	GRCh37	0	0	1	1	0	1	0	1	1	0	0
5	16894515	cg07736545_TC21	cg07736545	2	GRCh37	0	0	1	1	1	1	0	1	1	0	0
5	16894580	cg07736546_BC21	cg07736546	2	GRCh37	0	0	1	1	1	1	0	1	1	0	0
5	16894599	cg07736547_BC21	cg07736547	2	GRCh37	0	0	1	1	1	1	0	1	1	0	0
5	16894725	cg07736548_TC21	cg07736548	2	GRCh37	0	0	1	1	1	1	0	1	1	0	0
5	16894762	cg07736549_TC21	cg07736549	2	GRCh37	0	0	1	1	1	0	0	1	1	0	0
5	32275244	cg07842699_TC21	cg07842699	2	GRCh37	0	0	1	1	0	1	0	1	1	0	0
5	32275587	cg07842701_BC21	cg07842701	2	GRCh37	0	0	1	1	0	0	0	1	1	0	0
5	33439453	cg07852401_TC21	cg07852401	2	GRCh37	0	0	1	0	0	1	1	0	1	0	0
5	33439478	cg07852403_BC21	cg07852403	2	GRCh37	0	0	1	0	0	1	1	0	1	0	0
5	33439530	cg07852404_BC21	cg07852404	2	GRCh37	0	0	1	0	0	1	1	0	1	0	0
5	33439740	cg07852405_TC21	cg07852405	2	GRCh37	0	0	1	1	0	1	1	0	1	0	0
5	33439885	cg07852406_BC21	cg07852406	2	GRCh37	0	0	1	1	0	1	1	0	1	0	0
5	33439957	cg07852409_TC21	cg07852409	2	GRCh37	0	0	1	1	0	1	1	0	1	0	0
5	33440052	cg07852410_BC21	cg07852410	2	GRCh37	0	0	1	1	0	1	1	0	0	0	0
5	33440056	cg07852411_TC21	cg07852411	2	GRCh37	0	0	1	1	0	1	1	0	0	0	0
5	33440067	cg07852412_BC21	cg07852412	2	GRCh37	0	0	1	1	0	1	1	0	0	0	0
5	33440136	cg07852413_BC21	cg07852413	2	GRCh37	0	0	1	1	0	1	1	0	0	0	0
5	34658169	cg07861699_TC21	cg07861699	2	GRCh37	0	0	1	1	0	1	1	0	0	0	0
5	34658350	cg07861700_BC21	cg07861700	2	GRCh37	0	0	1	1	0	1	1	0	0	0	0
5	34658373	cg07861701_BC21	cg07861701	2	GRCh37	0	0	1	1	0	1	1	0	0	0	0
5	35130059	cg07866102_BC21	cg07866102	2	GRCh37	0	0	1	1	1	0	0	0	1	0	0
5	35130091	cg07866103_TC21	cg07866103	2	GRCh37	0	0	1	1	1	0	0	0	1	0	0
5	35130163	cg07866104_BC21	cg07866104	2	GRCh37	0	0	1	1	1	0	0	0	1	0	0
5	35815897	cg07870554_TC21	cg07870554	2	GRCh37	0	1	0	1	1	1	0	0	1	0	0
5	35859356	cg07870798_TC21	cg07870798	2	GRCh37	0	1	0	1	0	0	1	1	1	0	0
5	35859370	cg07870799_TC21	cg07870799	2	GRCh37	0	1	0	1	0	0	1	1	1	0	0
5	35859554	cg07870800_TC21	cg07870800	2	GRCh37	0	1	0	1	1	0	1	1	1	0	0
5	35877234	cg07870894_TC21	cg07870894	2	GRCh37	0	1	0	1	1	0	0	1	1	0	0
5	35877323	cg07870895_TC21	cg07870895	2	GRCh37	0	1	0	1	1	1	0	1	1	0	0
5	35877431	cg00066685_TC21	cg00066685	2	GRCh37	0	1	0	1	0	1	0	1	1	0	0
5	35925111	cg07871252_BC21	cg07871252	2	GRCh37	0	1	0	1	1	1	0	0	1	0	0
5	35925125	cg07871253_BC21	cg07871253	2	GRCh37	0	1	0	1	1	1	0	0	1	0	0
5	35925130	cg07871254_TC21	cg07871254	2	GRCh37	0	1	0	1	1	1	0	0	1	0	0
5	35925182	cg07871259_TC11	cg07871259	1	GRCh37	0	1	0	1	1	1	0	0	1	0	0
5	35925190	cg07871260_BC21	cg07871260	2	GRCh37	0	1	0	1	1	1	0	0	1	0	0
5	35993110	cg07871776_TC21	cg07871776	2	GRCh37	0	1	1	0	0	0	0	0	0	0	0
5	35993736	cg07871790_TC21	cg07871790	2	GRCh37	0	1	1	0	0	0	0	0	0	0	0
5	35993867	cg07871793_TC21	cg07871793	2	GRCh37	0	1	1	0	0	0	0	0	0	0	0
5	35993879	cg07871794_BC21	cg07871794	2	GRCh37	0	1	1	0	0	0	0	0	0	0	0
5	35994082	cg07871795_BC21	cg07871795	2	GRCh37	0	1	1	0	0	0	0	0	0	0	0
5	35994114	cg07871796_BC21	cg07871796	2	GRCh37	0	1	1	0	0	0	0	0	0	0	0
5	36239585	cg07873402_TC21	cg07873402	2	GRCh37	0	0	1	1	0	1	1	0	1	0	0
5	36240086	cg07873403_TC21	cg07873403	2	GRCh37	0	0	1	1	0	1	0	0	1	0	0
5	36240512	cg07873404_BC21	cg07873404	2	GRCh37	0	0	1	0	0	1	1	0	1	0	0
5	36240525	cg07873405_BO21	cg07873405	2	GRCh37	0	0	1	0	0	1	1	0	1	0	0
5	36240677	cg07873406_BC21	cg07873406	2	GRCh37	0	0	1	0	0	1	1	0	1	0	0
5	36693164	cg07877053_BC21	cg07877053	2	GRCh37	0	0	1	1	1	1	0	0	0	0	0
5	37209460	cg07881168_TC21	cg07881168	2	GRCh37	0	0	1	0	1	0	1	1	1	0	0
5	37209492	cg07881169_BC21	cg07881169	2	GRCh37	0	0	1	0	1	0	1	1	1	0	0
5	37209523	cg07881170_BC21	cg07881170	2	GRCh37	0	0	1	0	1	0	1	1	1	0	0
5	37209553	cg07881172_TC21	cg07881172	2	GRCh37	0	0	1	0	1	0	1	1	1	0	0
5	37209586	cg07881173_BC21	cg07881173	2	GRCh37	0	0	1	0	1	0	1	1	1	0	0
5	37834546	cg07887424_BC21	cg07887424	2	GRCh37	0	0	1	1	0	0	1	1	0	0	0
5	37834548	cg07887425_TC21	cg07887425	2	GRCh37	0	0	1	1	0	0	1	1	0	0	0
5	37834572	cg07887427_TC21	cg07887427	2	GRCh37	0	0	1	1	0	0	1	1	0	0	0
5	39217676	cg07899191_TC21	cg07899191	2	GRCh37	0	0	1	1	0	0	1	0	1	0	0
5	39217758	cg07899192_BC21	cg07899192	2	GRCh37	0	0	1	1	0	0	1	0	1	0	0
5	39217970	cg07899197_BC21	cg07899197	2	GRCh37	0	0	1	1	0	0	1	0	1	0	0
5	39218039	cg07899198_BC21	cg07899198	2	GRCh37	0	0	1	1	1	0	1	0	1	0	0
5	39218096	cg07899199_TC21	cg07899199	2	GRCh37	0	0	1	1	1	0	1	0	1	0	0
5	39218140	cg07899200_BC21	cg07899200	2	GRCh37	0	0	1	1	1	0	1	0	1	0	0
5	39218300	cg07899201_TC21	cg07899201	2	GRCh37	0	0	1	1	0	0	1	0	1	0	0
5	39218319	cg07899202_TC21	cg07899202	2	GRCh37	0	0	1	1	0	0	1	0	1	0	0
5	39218343	cg07899203_BC21	cg07899203	2	GRCh37	0	0	1	1	0	0	1	0	1	0	0
5	39219299	cg07899211_BC21	cg07899211	2	GRCh37	0	0	1	1	0	1	1	1	1	0	0
5	39219320	cg07899212_TC21	cg07899212	2	GRCh37	0	0	1	1	0	1	1	1	1	0	0
5	39219326	cg07899213_BC21	cg07899213	2	GRCh37	0	0	1	1	0	1	1	1	1	0	0
5	39219424	cg07899214_TC21	cg07899214	2	GRCh37	0	0	1	1	0	1	1	1	1	0	0
5	39219665	cg07899216_BC21	cg07899216	2	GRCh37	0	0	1	1	1	1	1	1	1	0	0
5	39420963	cg07900513_TC21	cg07900513	2	GRCh37	0	0	1	1	0	0	1	1	1	0	0
5	39421074	cg07900515_BC21	cg07900515	2	GRCh37	0	0	1	1	0	0	1	1	1	0	0
5	39421229	cg07900516_BC21	cg07900516	2	GRCh37	0	0	1	1	0	0	1	1	1	0	0
5	39421278	cg07900517_BC21	cg07900517	2	GRCh37	0	0	1	1	0	0	1	1	1	0	0
5	39425735	cg07900591_BO21	cg07900591	2	GRCh37	0	0	1	1	0	0	1	0	1	0	0
5	40437667	cg07906768_TC21	cg07906768	2	GRCh37	0	0	1	1	1	0	0	0	1	0	0
5	40437769	cg07906769_TC21	cg07906769	2	GRCh37	0	0	1	1	1	0	0	0	1	0	0
5	40836034	cg07909990_BC21	cg07909990	2	GRCh37	0	0	1	1	0	0	1	0	1	0	0
5	40836037	cg07909991_TC21	cg07909991	2	GRCh37	0	0	1	1	0	0	1	0	1	0	0
5	40836046	cg07909992_BC21	cg07909992	2	GRCh37	0	0	1	1	0	0	1	0	1	0	0
5	40836102	cg07909995_BC21	cg07909995	2	GRCh37	0	0	1	1	0	0	1	0	1	0	0
5	40836552	cg07910006_TC21	cg07910006	2	GRCh37	0	0	1	1	0	0	1	0	1	0	0
5	42591270	cg07920160_BC21	cg07920160	2	GRCh37	0	0	1	1	0	1	1	0	0	0	0
5	42591359	cg07920161_TC21	cg07920161	2	GRCh37	0	0	1	1	0	1	1	0	0	0	0
5	42591366	cg07920162_BC21	cg07920162	2	GRCh37	0	0	1	1	0	1	1	0	0	0	0
5	42591444	cg07920163_BC21	cg07920163	2	GRCh37	0	0	1	1	0	1	1	0	0	0	0
5	42813676	cg07921530_BC21	cg07921530	2	GRCh37	0	0	1	1	1	1	0	0	0	0	0
5	42813740	cg07921531_TC21	cg07921531	2	GRCh37	0	0	1	1	1	1	0	0	0	0	0
5	42813798	cg07921533_BC21	cg07921533	2	GRCh37	0	0	1	1	1	1	0	0	0	0	0
5	42813812	cg07921534_TC21	cg07921534	2	GRCh37	0	0	1	1	1	1	0	0	0	0	0
5	42813819	cg07921536_TC21	cg07921536	2	GRCh37	0	0	1	1	1	1	0	0	0	0	0
5	42813876	cg07921537_BC21	cg07921537	2	GRCh37	0	0	1	1	1	1	0	0	0	0	0
5	43044343	cg07924787_BC21	cg07924787	2	GRCh37	0	0	1	1	0	0	1	1	0	0	0
5	43044353	cg07924788_BC21	cg07924788	2	GRCh37	0	0	1	1	0	0	1	1	0	0	0
5	43044360	cg07924789_BC21	cg07924789	2	GRCh37	0	0	1	1	0	0	1	1	0	0	0
5	50023102	cg07961384_TC21	cg07961384	2	GRCh37	0	0	1	1	1	0	0	0	1	0	0
5	50023193	cg07961386_BC21	cg07961386	2	GRCh37	0	0	1	1	1	0	0	0	1	0	0
5	50262080	cg07963132_BC21	cg07963132	2	GRCh37	0	0	1	1	0	1	1	0	0	0	0
5	50262089	cg07963133_TC21	cg07963133	2	GRCh37	0	0	1	1	0	1	1	0	0	0	0
5	52288062	cg18775149_BC21	cg18775149	2	GRCh37	1	0	0	0	0	0	1	0	0	0	0
5	53816094	cg07986241_BC21	cg07986241	2	GRCh37	0	0	1	1	0	0	1	0	1	0	0
5	53933614	cg07987237_TC21	cg07987237	2	GRCh37	0	0	1	1	1	0	0	0	1	0	0
5	53933655	cg07987238_BC21	cg07987238	2	GRCh37	0	0	1	1	1	0	0	0	1	0	0
5	53933734	cg07987239_BC21	cg07987239	2	GRCh37	0	0	1	1	1	0	0	0	1	0	0
5	53933742	cg07987240_BC21	cg07987240	2	GRCh37	0	0	1	1	1	0	0	0	1	0	0
5	55299198	cg07999118_BC21	cg07999118	2	GRCh37	0	0	1	1	0	1	0	0	1	0	0
5	55555275	cg08002013_TC21	cg08002013	2	GRCh37	0	0	1	1	1	0	0	0	1	0	0
5	55615422	cg08002503_TC21	cg08002503	2	GRCh37	0	0	1	1	1	0	0	0	1	0	0
5	55615552	cg08002510_BC21	cg08002510	2	GRCh37	0	0	1	1	1	0	0	0	1	0	0
5	55615563	cg08002511_TC21	cg08002511	2	GRCh37	0	0	1	1	1	0	0	0	1	0	0
5	55615647	cg08002512_BC21	cg08002512	2	GRCh37	0	0	1	1	1	0	0	0	1	0	0
5	55615659	cg08002513_BC21	cg08002513	2	GRCh37	0	0	1	1	1	0	0	0	1	0	0
5	55615678	cg08002514_TC21	cg08002514	2	GRCh37	0	0	1	1	1	0	0	0	1	0	0
5	55626447	cg08002601_BC21	cg08002601	2	GRCh37	0	0	1	1	0	1	0	0	1	0	0
5	56467879	cg08010128_TC21	cg08010128	2	GRCh37	0	0	1	1	0	1	1	0	1	0	0
5	56467889	cg08010129_BC21	cg08010129	2	GRCh37	0	0	1	1	0	1	1	0	1	0	0
5	56467988	cg08010132_TC21	cg08010132	2	GRCh37	0	0	1	1	0	1	1	0	1	0	0
5	56468069	cg08010134_BC21	cg08010134	2	GRCh37	0	0	1	1	0	1	1	0	1	0	0
5	56470520	cg16370856_BC21	cg16370856	2	GRCh37	1	0	0	1	0	1	1	0	0	0	0
5	56991350	cg08014076_BC21	cg08014076	2	GRCh37	0	0	1	1	1	1	0	0	1	0	0
5	56991358	cg08014077_TC21	cg08014077	2	GRCh37	0	0	1	1	1	1	0	0	1	0	0
5	56991374	cg08014078_BC21	cg08014078	2	GRCh37	0	0	1	1	1	1	0	0	1	0	0
5	56991416	cg08014079_TC21	cg08014079	2	GRCh37	0	0	1	0	1	1	0	0	1	0	0
5	60600058	cg08036863_TC21	cg08036863	2	GRCh37	0	0	1	1	0	1	0	0	1	0	0
5	60600350	cg08036865_BC21	cg08036865	2	GRCh37	0	0	1	1	1	0	0	0	1	0	0
5	60600404	cg08036867_BC21	cg08036867	2	GRCh37	0	0	1	1	1	0	0	0	1	0	0
5	60600457	cg08036869_BC21	cg08036869	2	GRCh37	0	0	1	1	1	1	0	0	1	0	0
5	60600495	cg08036872_TC21	cg08036872	2	GRCh37	0	0	1	1	1	1	0	0	1	0	0
5	60600611	cg08036875_BC21	cg08036875	2	GRCh37	0	0	1	1	1	1	1	0	1	0	0
5	60600648	cg08036876_BC21	cg08036876	2	GRCh37	0	0	1	1	1	1	1	0	1	0	0
5	60600693	cg08036877_TC21	cg08036877	2	GRCh37	0	0	1	1	1	1	1	0	1	0	0
5	60600923	cg08036878_BC21	cg08036878	2	GRCh37	0	0	1	1	1	1	0	0	1	0	0
5	60601256	cg08036881_TC21	cg08036881	2	GRCh37	0	0	1	1	0	1	0	0	1	0	0
5	60922823	cg08039787_BC21	cg08039787	2	GRCh37	0	0	1	1	0	1	0	0	1	0	0
5	60922935	cg08039788_BC21	cg08039788	2	GRCh37	0	0	1	1	0	1	0	0	1	0	0
5	66461024	cg08077688_TC21	cg08077688	2	GRCh37	0	0	1	0	1	0	0	1	1	0	0
5	66461117	cg08077689_BC21	cg08077689	2	GRCh37	0	0	1	0	1	0	0	1	1	0	0
5	66461120	cg08077690_TC21	cg08077690	2	GRCh37	0	0	1	0	1	0	0	1	1	0	0
5	66461132	cg08077691_TC21	cg08077691	2	GRCh37	0	0	1	0	1	0	0	1	1	0	0
5	66461241	cg08077695_BC21	cg08077695	2	GRCh37	0	0	1	0	1	0	0	1	1	0	0
5	66461664	cg08077710_TC21	cg08077710	2	GRCh37	0	0	1	0	1	0	1	1	1	0	0
5	66461747	cg08077712_BC21	cg08077712	2	GRCh37	0	0	1	1	1	0	1	1	1	0	0
5	66461790	cg08077713_BC21	cg08077713	2	GRCh37	0	0	1	1	1	0	1	1	1	0	0
5	66461856	cg08077714_BC21	cg08077714	2	GRCh37	0	0	1	1	1	0	1	1	1	0	0
5	68813669	cg08097542_TC21	cg08097542	2	GRCh37	0	0	1	1	1	1	0	0	1	0	0
5	68813746	cg08097543_TC21	cg08097543	2	GRCh37	0	0	1	1	1	1	0	0	1	0	0
5	68813775	cg08097544_TC21	cg08097544	2	GRCh37	0	0	1	1	1	1	0	0	1	0	0
5	72391505	cg08119448_BC21	cg08119448	2	GRCh37	0	0	1	1	0	1	0	0	1	0	0
5	72607186	cg08121848_BC21	cg08121848	2	GRCh37	0	0	1	1	1	1	0	0	1	0	0
5	72607296	cg08121850_TC21	cg08121850	2	GRCh37	0	0	1	1	1	1	0	0	0	0	0
5	72607473	cg08121854_BC21	cg08121854	2	GRCh37	0	0	1	1	1	1	0	0	0	0	0
5	72607550	cg08121855_BC21	cg08121855	2	GRCh37	0	0	1	1	1	1	0	0	0	0	0
5	72607630	cg08121865_TC21	cg08121865	2	GRCh37	0	0	1	1	1	1	0	0	0	0	0
5	72607814	cg08121867_BC21	cg08121867	2	GRCh37	0	0	1	1	0	1	0	0	1	0	0
5	72607850	cg08121869_BC21	cg08121869	2	GRCh37	0	0	1	1	0	1	0	0	1	0	0
5	72607854	cg08121871_TC21	cg08121871	2	GRCh37	0	0	1	1	0	1	0	0	1	0	0
5	72607858	cg08121872_BC21	cg08121872	2	GRCh37	0	0	1	1	0	1	0	0	1	0	0
5	72607878	cg08121873_BC21	cg08121873	2	GRCh37	0	0	1	1	0	1	0	0	1	0	0
5	72607893	cg08121874_BC21	cg08121874	2	GRCh37	0	0	1	1	0	1	0	0	1	0	0
5	72607990	cg08121875_TC21	cg08121875	2	GRCh37	0	0	1	1	0	1	0	0	1	0	0
5	72608016	cg08121877_BC21	cg08121877	2	GRCh37	0	0	1	1	0	1	0	0	1	0	0
5	72608021	cg08121878_BC21	cg08121878	2	GRCh37	0	0	1	1	0	1	0	0	1	0	0
5	72608134	cg08121879_TC21	cg08121879	2	GRCh37	0	0	1	1	0	1	0	0	1	0	0
5	72608260	cg08121880_TC21	cg08121880	2	GRCh37	0	0	1	1	0	1	0	0	1	0	0
5	72608290	cg08121881_TC21	cg08121881	2	GRCh37	0	0	1	1	0	1	0	0	1	0	0
5	72608361	cg08121882_TC21	cg08121882	2	GRCh37	0	0	1	1	0	1	0	0	1	0	0
5	72608443	cg08121883_TC21	cg08121883	2	GRCh37	0	0	1	1	0	1	0	0	1	0	0
5	72608487	cg08121884_TC21	cg08121884	2	GRCh37	0	0	1	1	0	1	0	0	1	0	0
5	72608557	cg08121886_TC21	cg08121886	2	GRCh37	0	0	1	1	0	1	0	0	1	0	0
5	72950169	cg08125559_TC21	cg08125559	2	GRCh37	0	0	1	1	1	1	0	1	1	0	0
5	73045681	cg08126180_TC21	cg08126180	2	GRCh37	0	0	1	1	0	0	0	1	1	0	0
5	73045752	cg08126182_BC21	cg08126182	2	GRCh37	0	0	1	1	0	0	0	1	1	0	0
5	73045773	cg08126183_TC21	cg08126183	2	GRCh37	0	0	1	1	0	0	0	1	1	0	0
5	73045778	cg08126184_BC21	cg08126184	2	GRCh37	0	0	1	1	0	0	0	1	1	0	0
5	73122805	cg08126781_TC21	cg08126781	2	GRCh37	0	0	1	1	1	1	0	0	1	0	0
5	73196728	cg08127353_TC21	cg08127353	2	GRCh37	0	0	1	0	0	1	0	1	1	0	0
5	73196735	cg08127354_BC21	cg08127354	2	GRCh37	0	0	1	0	0	1	0	1	1	0	0
5	73196790	cg08127356_TC21	cg08127356	2	GRCh37	0	0	1	1	0	1	0	1	1	0	0
5	73196852	cg08127358_TC21	cg08127358	2	GRCh37	0	0	1	1	0	1	0	1	1	0	0
5	73196998	cg08127363_TC21	cg08127363	2	GRCh37	0	0	1	1	0	1	0	1	1	0	0
5	73197079	cg08127366_BC21	cg08127366	2	GRCh37	0	0	1	1	0	1	0	1	0	0	0
5	73197136	cg08127367_TC21	cg08127367	2	GRCh37	0	0	1	1	0	1	0	1	0	0	0
5	73197186	cg08127370_TC21	cg08127370	2	GRCh37	0	0	1	1	0	1	0	1	0	0	0
5	73197448	cg08127372_TC21	cg08127372	2	GRCh37	0	0	1	1	0	1	0	0	1	0	0
5	73197473	cg08127373_TC21	cg08127373	2	GRCh37	0	0	1	1	0	1	0	0	1	0	0
5	73234564	cg08127685_BC21	cg08127685	2	GRCh37	0	0	1	1	1	0	0	0	1	1	1
5	73234687	cg08127687_BC21	cg08127687	2	GRCh37	0	0	1	1	1	0	0	0	1	0	0
5	73537483	cg08129717_TC21	cg08129717	2	GRCh37	0	0	1	0	1	1	0	0	1	0	0
5	73537517	cg08129718_TC21	cg08129718	2	GRCh37	0	0	1	0	1	1	0	0	1	0	0
5	73537578	cg08129719_TC21	cg08129719	2	GRCh37	0	0	1	0	1	1	0	0	1	0	0
5	73546650	cg08129781_BC21	cg08129781	2	GRCh37	0	0	1	1	1	0	0	0	1	0	0
5	73939219	cg08133009_BC21	cg08133009	2	GRCh37	0	0	1	1	1	0	0	0	1	0	0
5	74062320	cg08134109_BC21	cg08134109	2	GRCh37	0	0	1	1	1	1	1	0	0	0	0
5	74348008	cg08136922_BC21	cg08136922	2	GRCh37	0	0	1	1	0	1	1	0	0	0	0
5	74636537	cg08139414_TC21	cg08139414	2	GRCh37	0	0	1	1	0	1	0	1	0	0	0
5	74636631	cg08139415_TC21	cg08139415	2	GRCh37	0	0	1	1	1	1	0	1	0	0	0
5	74636872	cg08139416_TC21	cg08139416	2	GRCh37	0	0	1	1	0	1	0	1	0	0	0
5	74908299	cg08141441_TC21	cg08141441	2	GRCh37	0	0	1	1	1	1	0	0	0	0	0
5	75975285	cg06758539_BC21	cg06758539	2	GRCh37	1	0	0	1	0	0	0	0	1	0	0
5	76006834	cg08150066_TC21	cg08150066	2	GRCh37	0	0	1	1	1	1	0	0	1	0	0
5	76006864	cg08150067_TC21	cg08150067	2	GRCh37	0	0	1	1	1	1	0	0	1	0	0
5	76006978	cg08150068_TC21	cg08150068	2	GRCh37	0	0	1	1	1	1	0	0	1	0	0
5	76007240	cg08150072_BC21	cg08150072	2	GRCh37	0	0	1	1	0	1	1	0	0	0	0
5	76007400	cg08150077_BC21	cg08150077	2	GRCh37	0	0	1	1	1	0	1	0	1	0	0
5	76034410	cg08150526_BC21	cg08150526	2	GRCh37	0	0	1	1	0	0	1	0	1	0	0
5	76034700	cg08150534_TC21	cg08150534	2	GRCh37	0	0	1	1	0	0	1	0	1	0	0
5	76034943	cg08150535_TC21	cg08150535	2	GRCh37	0	0	1	1	1	0	0	0	1	0	0
5	76115891	cg08151819_TC21	cg08151819	2	GRCh37	0	0	1	1	1	1	1	0	0	0	0
5	76115967	cg08151822_TC21	cg08151822	2	GRCh37	0	0	1	1	1	1	1	0	0	0	0
5	76115971	cg08151823_TC21	cg08151823	2	GRCh37	0	0	1	1	1	1	1	0	0	0	0
5	76116037	cg08151827_BC21	cg08151827	2	GRCh37	0	0	1	1	1	1	1	0	0	0	0
5	76116053	cg08151829_BC21	cg08151829	2	GRCh37	0	0	1	1	1	1	1	0	0	0	0
5	76116062	cg08151830_TC21	cg08151830	2	GRCh37	0	0	1	1	1	1	1	0	0	0	0
5	76383677	cg08154983_BC21	cg08154983	2	GRCh37	0	0	1	1	0	1	1	0	0	0	0
5	77146819	cg22892466_BC21	cg22892466	2	GRCh37	0	0	1	1	0	1	1	0	0	0	0
5	77146858	cg08161780_TC21	cg08161780	2	GRCh37	0	0	1	1	0	1	1	0	0	0	0
5	77146950	cg08161783_TC21	cg08161783	2	GRCh37	0	0	1	1	0	1	1	0	0	0	0
5	77146952	cg08161784_BC21	cg08161784	2	GRCh37	0	0	1	1	0	1	1	0	0	0	0
5	78534387	cg08174787_TC21	cg08174787	2	GRCh37	0	0	1	1	0	1	1	0	0	0	0
5	81148630	cg08199023_BC21	cg08199023	2	GRCh37	0	0	1	1	0	1	1	0	0	0	0
5	81148633	cg08199024_BC21	cg08199024	2	GRCh37	0	0	1	1	0	1	1	0	0	0	0
5	81148718	cg08199026_BC21	cg08199026	2	GRCh37	0	0	1	1	1	1	1	0	0	0	0
5	81148762	cg08199027_TC21	cg08199027	2	GRCh37	0	0	1	1	1	1	1	0	0	0	0
5	81148804	cg08199028_TC21	cg08199028	2	GRCh37	0	0	1	1	1	1	0	0	1	0	0
5	81149073	cg08199032_BC21	cg08199032	2	GRCh37	0	0	1	1	0	1	0	0	1	0	0
5	81149372	cg08199034_TC21	cg08199034	2	GRCh37	0	0	1	1	0	1	0	0	1	0	0
5	81149377	cg08199035_BC21	cg08199035	2	GRCh37	0	0	1	1	0	1	0	0	1	0	0
5	81149465	cg08199038_BC21	cg08199038	2	GRCh37	0	0	1	1	0	1	0	0	1	0	0
5	81149646	cg08199042_BC21	cg08199042	2	GRCh37	0	0	1	1	0	1	0	0	1	0	0
5	81149839	cg08199043_TC21	cg08199043	2	GRCh37	0	0	1	1	0	1	0	0	1	0	0
5	81149963	cg08199044_TC21	cg08199044	2	GRCh37	0	0	1	1	0	1	0	0	1	0	0
5	81149983	cg08199045_BC21	cg08199045	2	GRCh37	0	0	1	1	0	1	0	0	1	0	0
5	81268622	cg08200177_TC21	cg08200177	2	GRCh37	0	0	1	1	0	0	1	0	1	0	0
5	81268632	cg08200178_BC21	cg08200178	2	GRCh37	0	0	1	1	0	0	1	0	1	0	0
5	81268681	cg08200179_BC21	cg08200179	2	GRCh37	0	0	1	1	0	0	1	0	1	0	0
5	89704369	cg08250005_TC21	cg08250005	2	GRCh37	0	0	1	1	0	1	0	0	1	0	0
5	89704399	cg08250006_BC21	cg08250006	2	GRCh37	0	0	1	1	0	1	0	0	1	0	0
5	89704528	cg08250008_TC21	cg08250008	2	GRCh37	0	0	1	1	0	1	0	0	1	0	0
5	89704596	cg08250009_TC21	cg08250009	2	GRCh37	0	0	1	1	0	1	0	0	1	0	0
5	91887915	cg08263674_BC21	cg08263674	2	GRCh37	0	0	1	1	1	0	0	0	1	0	0
5	91887970	cg08263675_TC21	cg08263675	2	GRCh37	0	0	1	1	1	0	0	0	1	0	0
5	91887975	cg08263676_TC21	cg08263676	2	GRCh37	0	0	1	1	1	0	0	0	1	0	0
5	91888096	cg08263677_TC21	cg08263677	2	GRCh37	0	0	1	1	1	0	1	0	1	0	0
5	91888238	cg08263678_BC21	cg08263678	2	GRCh37	0	0	1	1	1	0	0	0	1	0	0
5	94957843	cg08284032_BC21	cg08284032	2	GRCh37	0	0	1	1	0	1	1	0	1	0	0
5	94957904	cg08284033_BC21	cg08284033	2	GRCh37	0	0	1	1	0	1	1	0	1	0	0
5	94958015	cg08284034_TC21	cg08284034	2	GRCh37	0	0	1	1	0	1	0	0	1	0	0
5	95096265	cg08285234_TC21	cg08285234	2	GRCh37	0	0	1	1	1	1	1	0	1	0	0
5	95096326	cg08285235_TC21	cg08285235	2	GRCh37	0	0	1	1	0	1	1	0	1	0	0
5	95096501	cg08285236_BC21	cg08285236	2	GRCh37	0	0	1	1	0	1	1	0	0	0	0
5	95153847	cg08285808_BC21	cg08285808	2	GRCh37	0	0	1	1	0	0	1	1	0	0	0
5	95153881	cg08285809_TC21	cg08285809	2	GRCh37	0	0	1	1	0	0	1	1	0	0	0
5	95153944	cg08285810_TC21	cg08285810	2	GRCh37	0	0	1	1	0	0	1	1	0	0	0
5	95154000	cg08285812_BC21	cg08285812	2	GRCh37	0	0	1	1	0	0	1	1	0	0	0
5	95154135	cg08285814_BC21	cg08285814	2	GRCh37	0	0	1	1	0	0	1	1	0	0	0
5	95154462	cg08285818_BC21	cg08285818	2	GRCh37	0	0	1	1	0	0	0	1	1	0	0
5	95154629	cg08285820_BC21	cg08285820	2	GRCh37	0	0	1	1	0	0	0	1	1	0	0
5	96144531	cg08292960_TC21	cg08292960	2	GRCh37	0	0	1	1	0	1	1	0	1	0	0
5	96144579	cg08292962_TC21	cg08292962	2	GRCh37	0	0	1	1	0	0	1	0	1	0	0
5	98175509	cg08305306_BC21	cg08305306	2	GRCh37	0	0	1	1	1	0	0	0	1	0	0
5	98175641	cg08305309_TC21	cg08305309	2	GRCh37	0	0	1	1	1	0	0	0	1	0	0
5	98175705	cg08305312_TC21	cg08305312	2	GRCh37	0	0	1	1	1	0	0	0	1	0	0
5	102897552	cg08333341_TC21	cg08333341	2	GRCh37	0	0	1	1	1	0	0	0	1	0	0
5	102897823	cg08333342_TC21	cg08333342	2	GRCh37	0	0	1	1	0	0	1	0	1	0	0
5	102897906	cg08333343_TO21	cg08333343	2	GRCh37	0	0	1	1	1	0	1	0	1	0	0
5	102897922	cg08333344_TC21	cg08333344	2	GRCh37	0	0	1	1	1	0	1	0	1	0	0
5	102897939	cg08333345_BC21	cg08333345	2	GRCh37	0	0	1	1	1	0	1	0	1	0	0
5	102897968	cg08333346_BC21	cg08333346	2	GRCh37	0	0	1	1	1	0	1	0	1	0	0
5	102898002	cg08333347_BC21	cg08333347	2	GRCh37	0	0	1	1	1	0	1	0	0	0	0
5	102898049	cg08333348_TC21	cg08333348	2	GRCh37	0	0	1	1	1	0	1	0	0	0	0
5	102898125	cg08333350_BC21	cg08333350	2	GRCh37	0	0	1	1	1	0	1	0	0	0	0
5	102898150	cg08333351_BC21	cg08333351	2	GRCh37	0	0	1	1	1	0	1	0	0	0	0
5	102898202	cg08333353_BC21	cg08333353	2	GRCh37	0	0	1	1	1	0	1	0	0	0	0
5	102898322	cg08333366_BC21	cg08333366	2	GRCh37	0	0	1	1	1	0	1	0	0	0	0
5	110060611	cg08376217_BC21	cg08376217	2	GRCh37	0	1	1	0	0	0	0	0	0	0	0
5	110060654	cg08376218_BO21	cg08376218	2	GRCh37	0	1	1	0	0	0	0	0	0	0	0
5	110060879	cg08376219_BC21	cg08376219	2	GRCh37	0	1	1	0	0	0	0	0	0	0	0
5	110062411	cg08376229_TC21	cg08376229	2	GRCh37	0	1	0	1	1	1	1	0	0	0	0
5	110074217	cg07611177_BC21	cg07611177	2	GRCh37	0	1	0	1	1	1	1	0	0	0	0
5	110074230	cg08376317_TC21	cg08376317	2	GRCh37	0	1	0	1	1	1	1	0	0	0	0
5	110074423	cg08376323_BC21	cg08376323	2	GRCh37	0	1	0	1	1	1	1	0	0	0	0
5	110074438	cg08376324_BC21	cg08376324	2	GRCh37	0	1	0	1	1	1	1	0	0	0	0
5	110074440	cg08376326_BC21	cg08376326	2	GRCh37	0	1	0	1	1	1	1	0	0	0	0
5	110074609	cg08376328_BC11	cg08376328	1	GRCh37	0	1	0	1	1	1	1	0	0	0	0
5	110074626	cg08376329_BC11	cg08376329	1	GRCh37	0	1	0	1	1	1	1	0	0	0	0
5	110074670	cg08376330_BC21	cg08376330	2	GRCh37	0	1	0	1	1	1	1	0	0	0	0
5	110074680	cg08376331_BC11	cg08376331	1	GRCh37	0	1	0	1	1	1	1	0	0	0	0
5	110074691	cg08376332_BC11	cg08376332	1	GRCh37	0	1	0	1	1	1	1	0	0	0	0
5	110074700	cg08376333_TC11	cg08376333	1	GRCh37	0	1	0	1	1	1	1	0	0	0	0
5	110074788	cg08376341_BC21	cg08376341	2	GRCh37	0	1	0	1	1	1	1	0	0	0	0
5	110074792	cg08376342_TC21	cg08376342	2	GRCh37	0	1	0	1	1	1	1	0	0	0	0
5	110074880	cg08376353_TC11	cg08376353	1	GRCh37	0	1	0	1	1	1	1	0	0	0	0
5	110074895	cg08376354_BC21	cg08376354	2	GRCh37	0	1	0	1	1	1	1	0	0	0	0
5	110074951	cg08376357_TC21	cg08376357	2	GRCh37	0	1	0	1	1	1	1	0	0	0	0
5	110074977	cg08376359_BC11	cg08376359	1	GRCh37	0	1	0	1	1	1	1	0	0	0	0
5	110074994	cg08376360_BC11	cg08376360	1	GRCh37	0	1	0	1	1	1	1	0	0	0	0
5	110075005	cg08376361_BC11	cg08376361	1	GRCh37	0	1	0	1	1	1	1	0	0	0	0
5	110075012	cg08376362_TC11	cg08376362	1	GRCh37	0	1	0	1	1	1	1	0	0	0	0
5	110075015	cg08376363_BC11	cg08376363	1	GRCh37	0	1	0	1	1	1	1	0	0	0	0
5	110075181	cg08376375_TC11	cg08376375	1	GRCh37	0	1	0	1	1	1	1	0	0	0	0
5	110291961	cg08377620_BC21	cg08377620	2	GRCh37	0	1	1	0	0	0	0	0	0	0	0
5	110291991	cg08377621_BC21	cg08377621	2	GRCh37	0	1	1	0	0	0	0	0	0	0	0
5	110292021	cg08377622_BC21	cg08377622	2	GRCh37	0	1	1	0	0	0	0	0	0	0	0
5	110292024	cg08377623_TC21	cg08377623	2	GRCh37	0	1	1	0	0	0	0	0	0	0	0
5	110292106	cg08377624_BC21	cg08377624	2	GRCh37	0	1	1	0	0	0	0	0	0	0	0
5	110292166	cg08377625_TC21	cg08377625	2	GRCh37	0	1	1	0	0	0	0	0	0	0	0
5	110292306	cg08377631_TC21	cg08377631	2	GRCh37	0	1	1	0	0	0	0	0	0	0	0
5	110292315	cg08377632_BC21	cg08377632	2	GRCh37	0	1	1	0	0	0	0	0	0	0	0
5	110292373	cg08377633_TC21	cg08377633	2	GRCh37	0	1	1	0	0	0	0	0	0	0	0
5	110292389	cg08377634_BC21	cg08377634	2	GRCh37	0	1	1	0	0	0	0	0	0	0	0
5	110292578	cg08377640_TC21	cg08377640	2	GRCh37	0	1	1	0	0	0	0	0	0	0	0
5	110292639	cg08377641_BC21	cg08377641	2	GRCh37	0	1	1	0	1	0	0	0	0	0	0
5	110292642	cg08377642_TC21	cg08377642	2	GRCh37	0	1	1	0	1	0	0	0	0	0	0
5	110292767	cg08377644_TC21	cg08377644	2	GRCh37	0	1	1	0	1	0	0	0	0	0	0
5	110292899	cg08377647_BC21	cg08377647	2	GRCh37	0	1	1	0	1	0	0	0	0	0	0
5	110293135	cg08377649_BC21	cg08377649	2	GRCh37	0	1	1	1	1	0	0	0	1	0	0
5	110293170	cg08377650_BC21	cg08377650	2	GRCh37	0	1	1	1	1	0	0	0	1	0	0
5	110293213	cg08377651_BC21	cg08377651	2	GRCh37	0	1	1	1	1	0	0	0	1	0	0
5	110293345	cg08377652_BC21	cg08377652	2	GRCh37	0	1	1	1	1	0	0	0	1	0	0
5	110408369	cg08378360_TC21	cg08378360	2	GRCh37	0	1	1	0	0	1	0	0	0	0	0
5	110408597	cg08378361_BC21	cg08378361	2	GRCh37	0	1	1	1	1	1	0	0	0	0	0
5	110408612	cg08378362_TC21	cg08378362	2	GRCh37	0	1	1	1	1	1	0	0	0	0	0
5	110408970	cg08378379_TC11	cg08378379	1	GRCh37	0	1	0	1	1	1	1	0	0	0	0
5	110408992	cg08378380_BC11	cg08378380	1	GRCh37	0	1	0	1	1	1	1	0	0	0	0
5	110408994	cg08378381_TC11	cg08378381	1	GRCh37	0	1	0	1	1	1	1	0	0	0	0
5	110409089	cg08378386_TC21	cg08378386	2	GRCh37	0	1	0	1	1	1	1	0	0	0	0
5	110409184	cg08378388_BO21	cg08378388	2	GRCh37	0	1	0	1	1	1	1	0	0	0	0
5	110409253	cg08378389_BC21	cg08378389	2	GRCh37	0	1	0	1	1	1	1	0	0	0	0
5	110409264	cg08378392_BC21	cg08378392	2	GRCh37	0	1	0	1	1	1	1	0	0	0	0
5	110409267	cg08378393_TC21	cg08378393	2	GRCh37	0	1	0	1	1	1	1	0	0	0	0
5	110409271	cg08378394_TC21	cg08378394	2	GRCh37	0	1	0	1	1	1	1	0	0	0	0
5	110409286	cg08378395_TC21	cg08378395	2	GRCh37	0	1	0	1	1	1	1	0	0	0	0
5	110409333	cg08378396_BC21	cg08378396	2	GRCh37	0	1	0	1	1	1	1	0	0	0	0
5	110427061	cg08378544_BC21	cg08378544	2	GRCh37	0	1	1	0	0	1	0	0	0	0	0
5	110427100	cg08378545_TC21	cg08378545	2	GRCh37	0	1	1	0	0	1	0	0	0	0	0
5	110427778	cg08378549_BC21	cg08378549	2	GRCh37	0	1	0	1	1	1	1	0	1	0	0
5	110427873	cg08378554_TC11	cg08378554	1	GRCh37	0	1	0	1	1	1	1	0	0	0	0
5	110427888	cg08378555_BC21	cg08378555	2	GRCh37	0	1	0	1	1	1	1	0	0	0	0
5	110427940	cg08378556_TC21	cg08378556	2	GRCh37	0	1	0	1	1	1	1	0	0	0	0
5	110427954	cg08378557_TC21	cg08378557	2	GRCh37	0	1	0	1	1	1	1	0	0	0	0
5	110428024	cg08378561_BC21	cg08378561	2	GRCh37	0	1	0	1	1	1	1	0	0	0	0
5	110428042	cg08378563_TC21	cg08378563	2	GRCh37	0	1	0	1	1	1	1	0	0	0	0
5	110428087	cg08378564_BC21	cg08378564	2	GRCh37	0	1	0	1	1	1	1	0	0	0	0
5	110428105	cg08378565_BC21	cg08378565	2	GRCh37	0	1	0	1	1	1	1	0	0	0	0
5	110428189	cg08378574_BC21	cg08378574	2	GRCh37	0	1	0	1	1	1	1	0	0	0	0
5	110428206	cg08378576_TC11	cg08378576	1	GRCh37	0	1	0	1	1	1	1	1	0	0	0
5	110428229	cg08378577_BC11	cg08378577	1	GRCh37	0	1	0	1	1	1	1	1	0	0	0
5	110428241	cg08378578_BC21	cg08378578	2	GRCh37	0	1	0	1	1	1	1	1	0	0	0
5	110428256	cg08378580_BC21	cg08378580	2	GRCh37	0	1	0	1	1	1	1	1	0	0	0
5	110428258	cg08378581_BC21	cg08378581	2	GRCh37	0	1	0	1	1	1	1	1	0	0	0
5	110428289	cg08378582_BC21	cg08378582	2	GRCh37	0	1	0	1	1	1	1	1	0	0	0
5	110428316	cg08378583_BC21	cg08378583	2	GRCh37	0	1	0	1	1	1	1	1	0	0	0
5	110428467	cg08378587_TC21	cg08378587	2	GRCh37	0	1	0	1	1	1	1	0	0	0	0
5	110428506	cg08378590_BC21	cg08378590	2	GRCh37	0	1	0	1	1	1	1	0	0	0	0
5	110428680	cg08378591_BC21	cg08378591	2	GRCh37	0	1	0	1	1	1	1	0	0	0	0
5	110428694	cg08378592_TC21	cg08378592	2	GRCh37	0	1	0	1	1	1	1	0	0	0	0
5	110559485	cg08379325_BC21	cg08379325	2	GRCh37	0	1	0	1	1	1	1	0	0	0	0
5	110559488	cg08379326_TC21	cg08379326	2	GRCh37	0	1	0	1	1	1	1	0	0	0	0
5	110559583	cg08379328_BC11	cg08379328	1	GRCh37	0	1	0	1	1	1	1	0	0	0	0
5	110559673	cg08379336_TC11	cg08379336	1	GRCh37	0	1	0	1	1	1	1	0	0	0	0
5	110560157	cg08379397_BC11	cg08379397	1	GRCh37	0	1	0	1	1	1	1	0	0	0	0
5	110703024	cg08380211_BC21	cg08380211	2	GRCh37	0	1	0	1	1	1	0	0	1	0	0
5	112386612	cg08392468_TC21	cg08392468	2	GRCh37	0	0	1	1	0	1	0	0	1	0	0
5	112386901	cg08392469_BC21	cg08392469	2	GRCh37	0	0	1	1	1	0	0	0	1	0	0
5	112386963	cg08392470_BC21	cg08392470	2	GRCh37	0	0	1	1	1	0	0	0	1	0	0
5	112426473	cg08392923_TC21	cg08392923	2	GRCh37	0	0	1	1	0	0	1	0	1	0	0
5	112426690	cg08392925_TC21	cg08392925	2	GRCh37	0	0	1	1	1	0	0	0	1	0	0
5	112426713	cg08392926_BC21	cg08392926	2	GRCh37	0	0	1	1	1	0	0	0	1	0	0
5	114938568	cg08409665_TC21	cg08409665	2	GRCh37	0	0	1	1	1	1	1	0	1	0	0
5	115871876	cg23528910_BC21	cg23528910	2	GRCh37	1	0	0	0	0	0	0	0	1	0	0
5	116101342	cg08418475_BC21	cg08418475	2	GRCh37	0	0	1	1	1	1	0	0	0	0	0
5	118323430	cg08432267_BC21	cg08432267	2	GRCh37	0	0	1	0	0	1	1	0	1	0	0
5	118323511	cg08432268_BC21	cg08432268	2	GRCh37	0	0	1	0	0	1	1	0	1	0	0
5	118635284	cg08435042_TC21	cg08435042	2	GRCh37	0	0	1	1	0	0	1	0	1	0	0
5	118635614	cg08435050_BC21	cg08435050	2	GRCh37	0	0	1	1	0	0	1	0	1	0	0
5	118635637	cg08435051_TC21	cg08435051	2	GRCh37	0	0	1	1	0	0	1	0	1	0	0
5	118635795	cg08435061_TC21	cg08435061	2	GRCh37	0	0	1	1	0	0	1	0	1	0	0
5	118635903	cg08435065_TC21	cg08435065	2	GRCh37	0	0	1	1	0	0	1	1	1	0	0
5	118636032	cg08435067_BC21	cg08435067	2	GRCh37	0	0	1	1	0	0	0	1	1	0	0
5	118636199	cg08435068_BC21	cg08435068	2	GRCh37	0	0	1	1	0	0	0	1	1	0	0
5	118636343	cg08435069_BC21	cg08435069	2	GRCh37	0	0	1	1	0	0	0	1	1	0	0
5	118660232	cg08435267_TC21	cg08435267	2	GRCh37	0	1	0	1	1	1	1	0	1	0	0
5	118664745	cg08435321_BC21	cg08435321	2	GRCh37	0	1	1	1	0	1	0	1	1	0	0
5	118664778	cg08435322_TC21	cg08435322	2	GRCh37	0	1	1	1	0	1	0	1	1	0	0
5	118664861	cg08435325_BC21	cg08435325	2	GRCh37	0	1	1	1	0	1	0	1	1	0	0
5	118664891	cg08435326_TC21	cg08435326	2	GRCh37	0	1	1	1	0	1	0	1	1	0	0
5	118665381	cg08435328_TC21	cg08435328	2	GRCh37	0	1	1	0	0	1	0	1	1	0	0
5	118665415	cg08435330_BC21	cg08435330	2	GRCh37	0	1	1	0	0	1	0	1	1	0	0
5	118668695	cg08435353_BC21	cg08435353	2	GRCh37	0	1	0	1	1	1	1	0	1	0	0
5	118669038	cg08435355_TC21	cg08435355	2	GRCh37	0	1	0	1	1	1	1	0	1	0	0
5	118669338	cg08435359_TC21	cg08435359	2	GRCh37	0	1	0	1	1	1	1	0	0	0	0
5	118670600	cg08435370_BC21	cg08435370	2	GRCh37	0	1	0	1	0	1	1	0	1	0	0
5	118670705	cg08435373_BC21	cg08435373	2	GRCh37	0	1	0	1	1	1	1	0	0	0	0
5	118670770	cg08435375_BC11	cg08435375	1	GRCh37	0	1	0	1	1	1	1	0	0	0	0
5	118670786	cg08435376_TC21	cg08435376	2	GRCh37	0	1	0	1	1	1	1	0	0	0	0
5	118670952	cg08435377_BC21	cg08435377	2	GRCh37	0	1	0	1	1	1	1	1	0	0	0
5	118670986	cg08435378_TC21	cg08435378	2	GRCh37	0	1	0	1	0	1	1	1	0	0	0
5	118671173	cg08435381_BC21	cg08435381	2	GRCh37	0	1	0	1	0	1	1	1	1	0	0
5	118671516	cg08435382_BC21	cg08435382	2	GRCh37	0	1	0	0	0	1	1	1	1	1	1
5	118671722	cg08435383_TC21	cg08435383	2	GRCh37	0	1	0	0	0	1	1	1	1	0	0
5	118672022	cg08435385_TC21	cg08435385	2	GRCh37	0	1	0	1	0	1	1	1	1	0	0
5	118676646	cg08435417_BC21	cg08435417	2	GRCh37	0	1	0	1	0	1	1	0	1	0	0
5	118676662	cg08435418_BC21	cg08435418	2	GRCh37	0	1	0	1	0	1	1	0	1	0	0
5	118676715	cg08435419_TC21	cg08435419	2	GRCh37	0	1	0	1	0	1	1	0	1	0	0
5	118676841	cg08435420_BC21	cg08435420	2	GRCh37	0	1	0	1	0	1	1	0	1	0	0
5	118676915	cg08435421_TO21	cg08435421	2	GRCh37	0	1	0	1	0	1	1	0	1	0	0
5	118690495	cg08435496_TC21	cg08435496	2	GRCh37	0	1	0	1	0	1	1	0	1	0	0
5	118690551	cg08435497_TC21	cg08435497	2	GRCh37	0	1	0	1	0	1	1	0	1	0	0
5	118690557	cg08435498_TC21	cg08435498	2	GRCh37	0	1	0	1	0	1	1	0	1	0	0
5	118690821	cg08435503_TC21	cg08435503	2	GRCh37	0	1	0	1	0	1	1	0	1	0	0
5	118691037	cg08435504_BC21	cg08435504	2	GRCh37	0	1	0	1	1	1	1	0	0	0	0
5	118691182	cg08435506_TC21	cg08435506	2	GRCh37	0	1	0	1	1	1	1	0	0	0	0
5	118691193	cg08435507_TC21	cg08435507	2	GRCh37	0	1	0	1	1	1	1	0	0	0	0
5	118691224	cg08435508_TC21	cg08435508	2	GRCh37	0	1	0	1	1	1	1	0	0	0	0
5	118691710	cg08435539_BC11	cg08435539	1	GRCh37	0	1	0	1	1	1	1	0	0	0	0
5	118691720	cg08435540_TC11	cg08435540	1	GRCh37	0	1	0	1	1	1	1	0	0	0	0
5	118691728	cg08435541_BC11	cg08435541	1	GRCh37	0	1	0	1	1	1	1	0	0	0	0
5	118691758	cg08435544_TC21	cg08435544	2	GRCh37	0	1	0	1	1	1	1	0	0	0	0
5	118691910	cg28018538_TC11	cg28018538	1	GRCh37	0	1	0	1	1	1	1	0	0	0	0
5	118691937	cg28018540_BC21	cg28018540	2	GRCh37	0	1	0	1	1	1	1	0	0	0	0
5	118691943	cg28018541_TC11	cg28018541	1	GRCh37	0	1	0	1	1	1	1	0	0	0	0
5	118694749	cg08435580_BC21	cg08435580	2	GRCh37	0	1	0	1	0	0	1	1	1	0	0
5	118694840	cg08435582_TC21	cg08435582	2	GRCh37	0	1	0	1	0	0	1	1	1	0	0
5	118695050	cg08435583_BC21	cg08435583	2	GRCh37	0	1	0	1	0	1	1	1	1	0	0
5	118695160	cg08435584_BC21	cg08435584	2	GRCh37	0	1	0	0	0	1	1	1	1	0	0
5	118695578	cg08435586_BC21	cg08435586	2	GRCh37	0	1	0	1	0	1	0	1	1	0	0
5	118695588	cg08435587_BC21	cg08435587	2	GRCh37	0	1	0	1	0	1	0	1	1	0	0
5	118696542	cg08435592_BC21	cg08435592	2	GRCh37	0	1	0	1	1	0	0	1	1	0	0
5	118696617	cg08435593_BC21	cg08435593	2	GRCh37	0	1	0	1	1	1	0	1	1	0	0
5	118696867	cg08435594_BC11	cg08435594	1	GRCh37	0	1	0	1	1	1	0	1	1	0	0
5	118696922	cg08435596_TC21	cg08435596	2	GRCh37	0	1	0	1	1	1	0	1	1	0	0
5	118697464	cg08435600_BC21	cg08435600	2	GRCh37	0	1	0	1	0	1	0	1	1	0	0
5	118705607	cg08435651_TC21	cg08435651	2	GRCh37	0	1	0	0	0	1	1	1	1	0	0
5	118713490	cg08435733_TC21	cg08435733	2	GRCh37	0	1	0	1	0	1	0	1	1	0	0
5	118713725	cg08435734_TC21	cg08435734	2	GRCh37	0	1	0	1	0	1	0	1	1	0	0
5	118714974	cg08435742_TC21	cg08435742	2	GRCh37	0	1	0	1	0	1	0	1	1	0	0
5	118715143	cg08435743_BC21	cg08435743	2	GRCh37	0	1	0	1	0	1	0	1	1	0	0
5	118718230	cg08435771_TC21	cg08435771	2	GRCh37	0	1	0	1	1	1	0	1	0	0	0
5	118721667	cg08435796_BC21	cg08435796	2	GRCh37	0	1	0	1	0	1	0	1	1	0	0
5	118722141	cg08435799_BC21	cg08435799	2	GRCh37	0	1	0	1	0	1	0	1	1	0	0
5	118722195	cg08435800_TC21	cg08435800	2	GRCh37	0	1	0	1	0	1	0	1	1	0	0
5	118722238	cg08435801_TC21	cg08435801	2	GRCh37	0	1	0	1	0	1	0	1	1	0	0
5	118722803	cg08435803_TC21	cg08435803	2	GRCh37	0	1	0	1	0	1	0	1	1	0	0
5	118722864	cg08435804_BC21	cg08435804	2	GRCh37	0	1	0	1	0	1	0	1	1	0	0
5	118722891	cg08435805_TC21	cg08435805	2	GRCh37	0	1	0	1	0	1	0	1	1	0	0
5	118724440	cg08435809_BC21	cg08435809	2	GRCh37	0	1	0	1	0	1	0	1	1	0	0
5	118724630	cg08435810_TC21	cg08435810	2	GRCh37	0	1	0	1	0	1	0	1	1	0	1
5	118725507	cg08435814_TC21	cg08435814	2	GRCh37	0	1	0	1	0	1	1	1	1	0	0
5	118731087	cg08435851_TC21	cg08435851	2	GRCh37	0	1	0	1	1	0	0	1	1	0	0
5	118731576	cg08435860_TO21	cg08435860	2	GRCh37	0	1	0	1	0	1	0	1	1	0	0
5	118731685	cg08435861_TC21	cg08435861	2	GRCh37	0	1	0	1	0	1	0	1	1	0	0
5	118731825	cg08435864_TC21	cg08435864	2	GRCh37	0	1	0	1	1	1	0	1	1	0	0
5	118731906	cg08435865_BC21	cg08435865	2	GRCh37	0	1	0	1	1	1	0	1	1	0	0
5	118733444	cg08435878_TC21	cg08435878	2	GRCh37	0	1	0	1	1	1	0	0	1	0	0
5	118733463	cg08435879_TC21	cg08435879	2	GRCh37	0	1	0	1	1	1	0	0	1	0	0
5	118733506	cg08435880_BC21	cg08435880	2	GRCh37	0	1	0	1	1	1	0	0	1	0	0
5	118736315	cg08435910_TC21	cg08435910	2	GRCh37	0	1	0	1	1	1	0	0	1	0	0
5	126114832	cg08485271_TC21	cg08485271	2	GRCh37	0	0	1	1	0	0	1	0	1	0	0
5	126114885	cg08485272_BO21	cg08485272	2	GRCh37	0	0	1	1	0	0	1	0	1	0	0
5	126114908	cg08485273_BC21	cg08485273	2	GRCh37	0	0	1	1	0	0	1	0	1	0	0
5	126114973	cg08485276_BC21	cg08485276	2	GRCh37	0	0	1	1	0	0	1	0	1	0	0
5	126115181	cg08485278_BC21	cg08485278	2	GRCh37	0	0	1	1	0	0	1	0	1	0	0
5	126115312	cg08485279_BC21	cg08485279	2	GRCh37	0	0	1	1	0	0	1	0	1	0	0
5	126115316	cg08485280_TC21	cg08485280	2	GRCh37	0	0	1	1	0	0	1	0	1	0	0
5	126365124	cg08487833_TC21	cg08487833	2	GRCh37	0	0	1	1	0	1	1	0	1	0	0
5	127199348	cg08493610_TC21	cg08493610	2	GRCh37	0	0	1	1	0	1	0	0	1	0	0
5	127199367	cg08493611_BC21	cg08493611	2	GRCh37	0	0	1	1	0	1	0	0	1	0	0
5	127199438	cg08493612_TC21	cg08493612	2	GRCh37	0	0	1	1	0	1	0	0	1	0	0
5	127199548	cg08493613_TC21	cg08493613	2	GRCh37	0	0	1	1	0	1	0	0	1	0	0
5	127199786	cg08493614_BC21	cg08493614	2	GRCh37	0	0	1	1	0	1	0	0	1	0	0
5	127685308	cg08497231_TC21	cg08497231	2	GRCh37	0	0	1	1	1	0	0	1	0	0	0
5	128072526	cg08499667_BC21	cg08499667	2	GRCh37	0	0	1	1	1	0	0	0	1	0	0
5	130233119	cg08511832_BC21	cg08511832	2	GRCh37	0	1	1	1	0	1	0	0	1	0	0
5	130233284	cg08511835_TC21	cg08511835	2	GRCh37	0	1	1	1	0	1	0	0	1	0	0
5	130233350	cg08511838_BC21	cg08511838	2	GRCh37	0	1	1	1	0	1	0	0	1	0	0
5	130233406	cg08511839_TC21	cg08511839	2	GRCh37	0	1	1	1	0	1	0	0	0	0	0
5	130233505	cg08511843_TC21	cg08511843	2	GRCh37	0	1	1	1	0	1	0	0	0	0	0
5	130233528	cg08511844_BC21	cg08511844	2	GRCh37	0	1	1	1	0	1	0	0	0	0	0
5	130233536	cg08511845_BC21	cg08511845	2	GRCh37	0	1	1	1	0	1	0	0	0	0	0
5	130233555	cg08511846_TC21	cg08511846	2	GRCh37	0	1	1	1	0	1	0	0	0	0	0
5	130233575	cg08511847_TC21	cg08511847	2	GRCh37	0	1	1	1	0	1	0	0	0	0	0
5	130233680	cg08511852_BC21	cg08511852	2	GRCh37	0	1	1	1	1	0	0	0	0	0	0
5	130499233	cg08513653_BC21	cg08513653	2	GRCh37	0	1	0	1	0	1	1	1	1	0	0
5	130499488	cg08513654_TC21	cg08513654	2	GRCh37	0	1	0	1	0	1	1	0	1	0	0
5	130499613	cg08513655_TC21	cg08513655	2	GRCh37	0	1	0	1	0	1	1	0	1	0	0
5	130499631	cg08513656_BC21	cg08513656	2	GRCh37	0	1	0	1	0	1	1	0	1	0	0
5	130499680	cg08513657_TC21	cg08513657	2	GRCh37	0	1	0	1	0	1	1	0	1	0	0
5	130500100	cg08513660_TC21	cg08513660	2	GRCh37	0	1	0	1	1	1	1	0	0	0	0
5	130500131	cg08513662_BC21	cg08513662	2	GRCh37	0	1	0	1	1	1	1	0	0	0	0
5	130500133	cg08513663_BC11	cg08513663	1	GRCh37	0	1	0	1	1	1	1	0	0	0	0
5	130500390	cg08513685_TC11	cg08513685	1	GRCh37	0	1	0	1	1	1	1	0	0	0	0
5	130500394	cg08513686_BC11	cg08513686	1	GRCh37	0	1	0	1	1	1	1	0	0	0	0
5	130500418	cg08513687_BC21	cg08513687	2	GRCh37	0	1	0	1	1	1	1	0	0	0	0
5	130500474	cg08513692_BC21	cg08513692	2	GRCh37	0	1	0	1	1	1	1	0	0	0	0
5	130500477	cg08513693_TC11	cg08513693	1	GRCh37	0	1	0	1	1	1	1	0	0	0	0
5	130500487	cg08513694_BC11	cg08513694	1	GRCh37	0	1	0	1	1	1	1	0	0	0	0
5	130500848	cg08513736_TC21	cg08513736	2	GRCh37	0	1	0	1	1	1	1	0	0	0	0
5	130500853	cg08513737_TC21	cg08513737	2	GRCh37	0	1	0	1	1	1	1	0	0	0	0
5	130500993	cg08513752_BC11	cg08513752	1	GRCh37	0	1	0	1	1	1	1	0	0	0	0
5	130501141	cg07472398_TC21	cg07472398	2	GRCh37	0	1	0	1	1	1	1	0	0	0	0
5	130505816	cg08513810_TC21	cg08513810	2	GRCh37	0	1	0	1	0	1	1	0	1	0	0
5	130505869	cg08513811_BC21	cg08513811	2	GRCh37	0	1	0	1	0	1	1	0	1	0	0
5	130505871	cg08513812_BC21	cg08513812	2	GRCh37	0	1	0	1	0	1	1	0	1	0	0
5	130505880	cg08513813_TC21	cg08513813	2	GRCh37	0	1	0	1	0	1	1	0	1	0	0
5	130505928	cg08513814_BC21	cg08513814	2	GRCh37	0	1	0	1	0	1	1	0	1	0	0
5	130506260	cg08513819_BC21	cg08513819	2	GRCh37	0	1	0	1	1	1	1	0	0	0	0
5	130506273	cg08513820_TC21	cg08513820	2	GRCh37	0	1	0	1	1	1	1	0	0	0	0
5	130576219	cg08514437_TC21	cg08514437	2	GRCh37	0	1	1	1	0	0	0	0	0	0	0
5	130576221	cg08514438_BC21	cg08514438	2	GRCh37	0	1	1	1	0	0	0	0	0	0	0
5	130576224	cg08514439_TC21	cg08514439	2	GRCh37	0	1	1	1	0	0	0	0	0	0	0
5	130588674	cg08514557_BC21	cg08514557	2	GRCh37	0	1	0	1	0	1	1	0	1	0	0
5	130588817	cg08514561_BC21	cg08514561	2	GRCh37	0	1	0	1	0	1	1	0	1	0	0
5	130588936	cg08514563_BC21	cg08514563	2	GRCh37	0	1	0	1	0	1	1	0	1	0	0
5	130593041	cg08514607_BC21	cg08514607	2	GRCh37	0	1	0	1	0	0	1	1	1	0	0
5	130593085	cg08514608_BC21	cg08514608	2	GRCh37	0	1	0	1	0	0	1	1	1	0	0
5	130598558	cg08514654_TC21	cg08514654	2	GRCh37	0	1	0	1	0	1	0	1	1	0	0
5	130598727	cg08514656_TC21	cg08514656	2	GRCh37	0	1	0	1	0	1	1	1	1	0	0
5	130598774	cg08514657_BC21	cg08514657	2	GRCh37	0	1	0	1	0	1	1	1	1	0	0
5	130599176	cg08514662_BC21	cg08514662	2	GRCh37	0	1	0	1	1	1	1	0	0	0	0
5	130599282	cg08514663_TC21	cg08514663	2	GRCh37	0	1	0	1	1	1	1	0	0	0	0
5	130599346	cg08514667_BC11	cg08514667	1	GRCh37	0	1	0	1	1	1	1	0	0	0	0
5	130599451	cg08514680_TC11	cg08514680	1	GRCh37	0	1	0	1	1	1	1	0	0	0	0
5	130599466	cg08514682_BC11	cg08514682	1	GRCh37	0	1	0	1	1	1	1	0	0	0	0
5	130599478	cg08514684_BC11	cg08514684	1	GRCh37	0	1	0	1	1	1	1	0	0	0	0
5	130599791	cg08514720_TC11	cg08514720	1	GRCh37	0	1	0	1	1	1	1	0	0	0	0
5	130599801	cg08514721_BC11	cg08514721	1	GRCh37	0	1	0	1	1	1	1	0	0	0	0
5	130599812	cg08514724_TC11	cg08514724	1	GRCh37	0	1	0	1	1	1	1	0	0	0	0
5	130599855	cg08514728_TC11	cg08514728	1	GRCh37	0	1	0	1	1	1	1	0	0	0	0
5	130599883	cg08514730_BC11	cg08514730	1	GRCh37	0	1	0	1	1	1	1	0	0	0	0
5	130599885	cg08514731_BC11	cg08514731	1	GRCh37	0	1	0	1	1	1	1	0	0	0	0
5	130599904	cg08514738_TC11	cg08514738	1	GRCh37	0	1	0	1	1	1	1	0	0	0	0
5	130600021	cg08514752_BC21	cg08514752	2	GRCh37	0	1	0	1	1	1	1	0	0	0	0
5	130600109	cg23472166_BC21	cg23472166	2	GRCh37	0	1	0	1	1	1	1	0	0	0	0
5	130600127	cg08514754_BC21	cg08514754	2	GRCh37	0	1	0	1	1	1	1	0	0	0	0
5	130600134	cg08514755_BC21	cg08514755	2	GRCh37	0	1	0	1	1	1	1	0	0	0	0
5	130600241	cg08514760_BC11	cg08514760	1	GRCh37	0	1	0	1	1	1	1	0	0	0	0
5	130600245	cg08514761_TC11	cg08514761	1	GRCh37	0	1	0	1	1	1	1	0	0	0	0
5	130600301	cg08514764_TC11	cg08514764	1	GRCh37	0	1	0	1	1	1	1	0	0	0	0
5	130600309	cg08514766_TC11	cg08514766	1	GRCh37	0	1	0	1	1	1	1	0	0	0	0
5	130600317	cg08514767_BC21	cg08514767	2	GRCh37	0	1	0	1	1	1	1	0	0	0	0
5	130600400	cg08514780_TC21	cg08514780	2	GRCh37	0	1	0	1	1	1	1	0	0	0	0
5	130600403	cg08514781_TC21	cg08514781	2	GRCh37	0	1	0	1	1	1	1	0	0	0	0
5	130600461	cg08514782_TC21	cg08514782	2	GRCh37	0	1	0	1	1	1	1	0	0	0	0
5	130606203	cg08514876_BC21	cg08514876	2	GRCh37	0	1	1	0	0	1	1	0	1	0	0
5	130616455	cg08514973_BC21	cg08514973	2	GRCh37	0	1	0	1	0	1	1	0	1	0	0
5	130616841	cg08514975_TC21	cg08514975	2	GRCh37	0	1	0	1	0	1	1	0	1	0	0
5	130617473	cg08514977_BC21	cg08514977	2	GRCh37	0	1	0	1	0	1	1	0	1	0	0
5	130618177	cg08514982_TC21	cg08514982	2	GRCh37	0	1	0	1	1	1	1	0	1	0	0
5	130625103	cg08515055_BC21	cg08515055	2	GRCh37	0	1	1	1	0	1	1	0	1	0	0
5	130625563	cg08515066_TC21	cg08515066	2	GRCh37	0	1	1	1	0	0	1	1	1	0	0
5	130625682	cg08515067_TC21	cg08515067	2	GRCh37	0	1	1	1	0	0	0	1	1	0	0
5	130638445	cg08515250_BC21	cg08515250	2	GRCh37	0	1	0	1	1	1	0	1	1	0	0
5	130638495	cg08515251_TC21	cg08515251	2	GRCh37	0	1	0	1	1	1	0	1	1	0	0
5	130641803	cg08515263_BC21	cg08515263	2	GRCh37	0	1	0	1	1	1	0	0	1	0	0
5	130641850	cg08515265_TC11	cg08515265	1	GRCh37	0	1	0	1	1	1	0	0	1	0	0
5	130647991	cg08515304_TC21	cg08515304	2	GRCh37	0	1	1	1	1	0	0	0	1	0	0
5	130648011	cg08515305_BC21	cg08515305	2	GRCh37	0	1	1	1	1	0	1	0	1	0	0
5	130648289	cg08515307_TC21	cg08515307	2	GRCh37	0	1	1	1	1	0	0	0	1	0	0
5	130648318	cg08515311_BC21	cg08515311	2	GRCh37	0	1	1	1	1	0	0	0	1	0	0
5	130648389	cg08515314_TC21	cg08515314	2	GRCh37	0	1	1	1	0	0	0	0	1	0	0
5	130648499	cg08515319_TC21	cg08515319	2	GRCh37	0	1	1	1	0	0	0	0	1	0	0
5	130648506	cg08515320_TC21	cg08515320	2	GRCh37	0	1	1	1	0	0	0	0	1	0	0
5	130648522	cg08515321_TC21	cg08515321	2	GRCh37	0	1	1	1	0	0	0	0	1	0	0
5	130648528	cg08515322_BC21	cg08515322	2	GRCh37	0	1	1	1	0	0	0	0	1	0	0
5	130648606	cg08515325_TC21	cg08515325	2	GRCh37	0	1	1	1	0	0	0	0	1	0	0
5	130648639	cg08515327_BC21	cg08515327	2	GRCh37	0	1	1	1	0	0	0	0	1	0	0
5	130648768	cg08515331_TC21	cg08515331	2	GRCh37	0	1	1	1	0	0	0	0	1	0	0
5	130649223	cg08515340_BC21	cg08515340	2	GRCh37	0	1	1	0	0	0	0	0	1	0	0
5	130649470	cg08515341_TC21	cg08515341	2	GRCh37	0	1	1	0	0	0	0	0	1	0	0
5	130658769	cg08515448_TC21	cg08515448	2	GRCh37	0	1	0	1	1	0	0	1	1	0	0
5	130658786	cg08515449_BC21	cg08515449	2	GRCh37	0	1	0	1	1	0	0	1	1	0	0
5	130664433	cg08515473_TC21	cg08515473	2	GRCh37	0	1	0	1	1	1	0	1	1	0	0
5	130709918	cg08515937_TC21	cg08515937	2	GRCh37	0	1	0	1	0	1	0	1	1	0	0
5	130709929	cg08515938_BC21	cg08515938	2	GRCh37	0	1	0	1	0	1	0	1	1	0	0
5	130715250	cg08515972_BC21	cg08515972	2	GRCh37	0	1	1	1	0	1	0	0	1	0	0
5	130715452	cg08515973_TC21	cg08515973	2	GRCh37	0	1	1	1	1	1	0	0	1	0	0
5	130715512	cg08515974_TC11	cg08515974	1	GRCh37	0	1	1	1	1	1	0	0	1	0	0
5	130715566	cg08515976_BC21	cg08515976	2	GRCh37	0	1	1	1	1	1	0	0	1	0	0
5	130716143	cg08515981_TC21	cg08515981	2	GRCh37	0	1	1	1	0	1	0	0	1	0	0
5	130718376	cg06940984_BC21	cg06940984	2	GRCh37	0	1	0	1	1	1	0	0	1	0	0
5	130720045	cg08516005_TC21	cg08516005	2	GRCh37	0	1	0	1	0	1	0	1	1	0	0
5	130720501	cg08516008_TC21	cg08516008	2	GRCh37	0	1	0	1	0	1	0	1	1	0	0
5	130722613	cg08516021_BC21	cg08516021	2	GRCh37	0	1	0	1	1	1	0	1	0	0	0
5	130722665	cg08516022_BC21	cg08516022	2	GRCh37	0	1	0	1	1	1	0	1	0	0	0
5	130722696	cg08516023_BC21	cg08516023	2	GRCh37	0	1	0	1	1	1	0	1	0	0	0
5	130725440	cg08516053_BC21	cg08516053	2	GRCh37	0	1	0	1	0	1	0	1	1	0	0
5	130725503	cg08516054_BC21	cg08516054	2	GRCh37	0	1	0	1	0	1	0	1	1	0	0
5	130725778	cg08516055_BC21	cg08516055	2	GRCh37	0	1	0	1	0	1	0	1	1	0	0
5	130729454	cg08516089_BC21	cg08516089	2	GRCh37	0	1	0	1	0	1	0	1	1	0	0
5	130729462	cg08516090_TC21	cg08516090	2	GRCh37	0	1	0	1	0	1	0	1	1	0	0
5	130729730	cg08516093_TC21	cg08516093	2	GRCh37	0	1	0	1	0	1	0	1	1	0	0
5	130729852	cg08516094_TC21	cg08516094	2	GRCh37	0	1	0	1	0	1	0	1	1	0	0
5	130730039	cg08516095_BC21	cg08516095	2	GRCh37	0	1	0	1	1	1	0	1	1	0	0
5	130730115	cg08516096_TC21	cg08516096	2	GRCh37	0	1	0	1	1	1	0	1	1	0	0
5	130731700	cg08516101_TC21	cg08516101	2	GRCh37	0	1	0	1	0	1	0	1	1	0	0
5	130731727	cg08516102_BC21	cg08516102	2	GRCh37	0	1	0	1	0	1	0	1	1	0	0
5	130868031	cg08517176_BC21	cg08517176	2	GRCh37	0	1	0	1	0	1	1	0	1	0	0
5	130868159	cg08517177_BC21	cg08517177	2	GRCh37	0	1	0	1	0	1	1	0	1	0	0
5	130873769	cg08517199_TC21	cg08517199	2	GRCh37	0	1	0	1	1	1	0	1	1	0	0
5	130874019	cg08517200_BC21	cg08517200	2	GRCh37	0	1	0	1	1	1	0	1	1	0	0
5	130874160	cg08517201_TC21	cg08517201	2	GRCh37	0	1	0	1	1	1	0	1	1	0	0
5	130874214	cg08517202_TC21	cg08517202	2	GRCh37	0	1	0	1	1	1	0	1	1	0	0
5	130874288	cg08517203_BC21	cg08517203	2	GRCh37	0	1	0	1	1	1	0	1	1	0	0
5	130874298	cg08517204_BC21	cg08517204	2	GRCh37	0	1	0	1	1	1	0	1	1	0	0
5	130945705	cg08517817_BC21	cg08517817	2	GRCh37	0	1	0	1	0	1	0	1	1	0	0
5	130946223	cg08517820_TC21	cg08517820	2	GRCh37	0	1	0	1	1	1	0	0	1	0	0
5	130970391	cg08518059_TC21	cg08518059	2	GRCh37	0	1	0	1	1	1	1	0	0	0	0
5	130970416	cg08518060_BC21	cg08518060	2	GRCh37	0	1	0	1	1	1	1	0	0	0	0
5	130970433	cg08518061_TC21	cg08518061	2	GRCh37	0	1	0	1	1	1	1	0	0	0	0
5	130970442	cg08518062_BC21	cg08518062	2	GRCh37	0	1	0	1	1	1	1	0	0	0	0
5	130970448	cg08518063_BC21	cg08518063	2	GRCh37	0	1	0	1	1	1	1	0	0	0	0
5	130970499	cg08518068_BC21	cg08518068	2	GRCh37	0	1	0	1	1	1	1	0	0	0	0
5	130970579	cg08518071_BC21	cg08518071	2	GRCh37	0	1	0	1	1	1	1	0	0	0	0
5	130970582	cg08518072_TC21	cg08518072	2	GRCh37	0	1	0	1	1	1	1	0	0	0	0
5	130970665	cg08518076_BC21	cg08518076	2	GRCh37	0	1	0	1	1	1	1	0	0	0	0
5	130970734	cg08518081_BC21	cg08518081	2	GRCh37	0	1	0	1	1	1	1	0	0	0	0
5	130970812	cg02088422_TC11	cg02088422	1	GRCh37	0	1	0	1	1	1	1	0	0	0	0
5	130970831	cg08518085_TC11	cg08518085	1	GRCh37	0	1	0	1	1	1	1	0	0	0	0
5	130970836	cg08518086_BC11	cg08518086	1	GRCh37	0	1	0	1	1	1	1	0	0	0	0
5	130970870	cg08518088_BC11	cg08518088	1	GRCh37	0	1	0	1	1	1	1	0	0	0	0
5	130970875	cg08518089_TC11	cg08518089	1	GRCh37	0	1	0	1	1	1	1	0	0	0	0
5	130970967	cg08518102_BC21	cg08518102	2	GRCh37	0	1	0	1	1	1	1	0	0	0	0
5	130970971	cg08518103_TC21	cg08518103	2	GRCh37	0	1	0	1	1	1	1	0	0	0	0
5	130971048	cg21127318_BC11	cg21127318	1	GRCh37	0	1	0	1	1	1	1	0	0	0	0
5	130971051	cg08518106_BC11	cg08518106	1	GRCh37	0	1	0	1	1	1	1	0	0	0	0
5	130971073	cg08518107_BC21	cg08518107	2	GRCh37	0	1	0	1	1	1	1	0	0	0	0
5	130971096	cg08518108_BC11	cg08518108	1	GRCh37	0	1	0	1	1	1	1	0	0	0	0
5	130971135	cg08518109_TC11	cg08518109	1	GRCh37	0	1	0	1	1	1	1	0	0	0	0
5	130971195	cg08518113_TC21	cg08518113	2	GRCh37	0	1	0	1	1	1	1	0	0	0	0
5	130971205	cg08518114_BC21	cg08518114	2	GRCh37	0	1	0	1	1	1	1	0	0	0	0
5	130971272	cg08518115_BC21	cg08518115	2	GRCh37	0	1	0	1	1	1	1	0	0	0	0
5	130971324	cg08518117_TC21	cg08518117	2	GRCh37	0	1	0	1	1	1	1	0	0	0	0
5	130971378	cg08518120_TC21	cg08518120	2	GRCh37	0	1	0	1	1	1	1	0	0	0	0
5	130971485	cg08518126_BC21	cg08518126	2	GRCh37	0	1	0	1	1	1	1	0	0	0	0
5	130971491	cg08518127_TC21	cg08518127	2	GRCh37	0	1	0	1	1	1	1	0	0	0	0
5	130971493	cg08518128_BC21	cg08518128	2	GRCh37	0	1	0	1	1	1	1	0	0	0	0
5	130971540	cg08518129_TC21	cg08518129	2	GRCh37	0	1	0	1	1	1	1	0	0	0	0
5	130971586	cg08518130_BC21	cg08518130	2	GRCh37	0	1	0	1	1	1	1	0	0	0	0
5	130971603	cg08518131_TC11	cg08518131	1	GRCh37	0	1	0	1	1	1	1	0	0	0	0
5	130971656	cg08518132_TC21	cg08518132	2	GRCh37	0	1	0	1	1	1	1	0	0	0	0
5	130972050	cg08518135_BC21	cg08518135	2	GRCh37	0	1	0	1	0	1	1	0	1	0	0
5	130972062	cg08518136_TC21	cg08518136	2	GRCh37	0	1	0	1	0	1	1	0	1	0	0
5	131008450	cg08518399_BC21	cg08518399	2	GRCh37	0	1	0	1	0	1	0	1	1	0	0
5	131008484	cg08518400_TC21	cg08518400	2	GRCh37	0	1	0	1	0	1	0	1	1	0	0
5	131008554	cg08518401_BC21	cg08518401	2	GRCh37	0	1	0	1	0	1	0	1	1	0	0
5	131008584	cg08518402_TC21	cg08518402	2	GRCh37	0	1	0	1	0	1	0	1	1	0	0
5	131008588	cg08518403_TC21	cg08518403	2	GRCh37	0	1	0	1	0	1	0	1	1	0	0
5	131008603	cg08518404_BC21	cg08518404	2	GRCh37	0	1	0	1	0	1	0	1	1	0	0
5	131130446	cg08519328_TC21	cg08519328	2	GRCh37	0	1	0	1	0	1	0	1	1	0	0
5	131130551	cg08519329_BC21	cg08519329	2	GRCh37	0	1	0	1	0	1	0	1	1	0	0
5	131131024	cg08519332_TC21	cg08519332	2	GRCh37	0	1	0	1	0	1	1	0	1	0	0
5	131131063	cg08519333_BC21	cg08519333	2	GRCh37	0	1	0	1	0	1	1	0	1	0	0
5	131131111	cg08519334_TC21	cg08519334	2	GRCh37	0	1	0	1	0	1	1	0	1	0	0
5	131131945	cg08519343_BC21	cg08519343	2	GRCh37	0	1	0	1	1	1	1	0	0	0	0
5	131131949	cg08519344_BC21	cg08519344	2	GRCh37	0	1	0	1	1	1	1	0	0	0	0
5	131132001	cg08519348_BC11	cg08519348	1	GRCh37	0	1	0	1	1	1	1	0	0	0	0
5	131132006	cg08519349_TC21	cg08519349	2	GRCh37	0	1	0	1	1	1	1	0	0	0	0
5	131132017	cg08519350_BC11	cg08519350	1	GRCh37	0	1	0	1	1	1	1	0	0	0	0
5	131132062	cg08519352_BC11	cg08519352	1	GRCh37	0	1	0	1	1	1	1	0	0	0	0
5	131132153	cg08519362_TC11	cg08519362	1	GRCh37	0	1	0	1	1	1	1	0	0	0	0
5	131132230	cg08519368_BC21	cg08519368	2	GRCh37	0	1	0	1	1	1	1	0	0	0	0
5	131132258	cg08519370_BC21	cg08519370	2	GRCh37	0	1	0	1	1	1	1	0	0	0	0
5	131132293	cg08519375_BC11	cg08519375	1	GRCh37	0	1	0	1	1	1	1	0	0	0	0
5	131132315	cg08519376_TC11	cg08519376	1	GRCh37	0	1	0	1	1	1	1	0	0	0	0
5	131132318	cg08519377_BC11	cg08519377	1	GRCh37	0	1	0	1	1	1	1	0	0	0	0
5	131132352	cg08519379_TC11	cg08519379	1	GRCh37	0	1	0	1	1	1	1	0	0	0	0
5	131132365	cg08519380_TC11	cg08519380	1	GRCh37	0	1	0	1	1	1	1	0	0	0	0
5	131132439	cg08519391_TC21	cg08519391	2	GRCh37	0	1	0	1	1	1	1	0	0	0	0
5	131132447	cg08519392_BC21	cg08519392	2	GRCh37	0	1	0	1	1	1	1	0	0	0	0
5	131132472	cg08519393_BC11	cg08519393	1	GRCh37	0	1	0	1	1	1	1	0	0	0	0
5	131132490	cg08519394_TC11	cg08519394	1	GRCh37	0	1	0	1	1	1	1	0	0	0	0
5	131132496	cg08519395_TC11	cg08519395	1	GRCh37	0	1	0	1	1	1	1	0	0	0	0
5	131132498	cg08519396_BC11	cg08519396	1	GRCh37	0	1	0	1	1	1	1	0	0	0	0
5	131132563	cg08519406_BC21	cg08519406	2	GRCh37	0	1	0	1	1	1	1	0	0	0	0
5	131132623	cg08519408_BC21	cg08519408	2	GRCh37	0	1	0	1	1	1	1	0	0	0	0
5	131132638	cg08519409_BC21	cg08519409	2	GRCh37	0	1	0	1	1	1	1	0	0	0	0
5	131132677	cg08519412_TC21	cg08519412	2	GRCh37	0	1	0	1	1	1	1	0	0	0	0
5	131132682	cg18760167_BC21	cg18760167	2	GRCh37	0	1	0	1	1	1	1	0	0	0	0
5	131132733	cg19145654_BC21	cg19145654	2	GRCh37	0	1	0	1	1	1	1	0	0	0	0
5	131132742	cg14278050_BC21	cg14278050	2	GRCh37	0	1	0	1	1	1	1	0	0	0	0
5	131132809	cg08519421_TC11	cg08519421	1	GRCh37	0	1	0	1	1	1	1	0	0	0	0
5	131132905	cg08519428_TC11	cg08519428	1	GRCh37	0	1	0	1	1	1	1	0	0	0	0
5	131133002	cg28018573_BC21	cg28018573	2	GRCh37	0	1	0	1	1	1	1	0	0	0	0
5	131133013	cg28018574_BC11	cg28018574	1	GRCh37	0	1	0	1	1	1	1	0	0	0	0
5	131133015	cg28018575_TC11	cg28018575	1	GRCh37	0	1	0	1	1	1	1	0	0	0	0
5	131133053	cg28018576_TC11	cg28018576	1	GRCh37	0	1	0	1	1	1	1	0	0	0	0
5	131133061	cg28018577_BC11	cg28018577	1	GRCh37	0	1	0	1	1	1	1	0	0	0	0
5	131133204	cg08519450_TC11	cg08519450	1	GRCh37	0	1	0	1	1	1	1	0	0	0	0
5	131133267	cg08519453_BC21	cg08519453	2	GRCh37	0	1	0	1	1	1	1	0	0	0	0
5	131133300	cg08519457_BC11	cg08519457	1	GRCh37	0	1	0	1	1	1	1	0	0	0	0
5	131133394	cg08519462_TC21	cg08519462	2	GRCh37	0	1	0	1	1	1	1	0	0	0	0
5	131133411	cg08519463_TC21	cg08519463	2	GRCh37	0	1	0	1	1	1	1	0	1	0	0
5	131133456	cg08519465_BC21	cg08519465	2	GRCh37	0	1	0	1	1	1	1	0	1	0	0
5	131133517	cg08519466_TC21	cg08519466	2	GRCh37	0	1	0	1	0	1	1	0	1	0	0
5	131150738	cg08519630_TC21	cg08519630	2	GRCh37	0	1	0	1	1	1	0	0	1	0	0
5	131409577	cg08521717_BC21	cg08521717	2	GRCh37	0	1	0	1	1	1	0	0	1	0	0
5	131409581	cg08521718_TC21	cg08521718	2	GRCh37	0	1	0	1	1	1	0	0	1	0	0
5	131410019	cg08521722_TC21	cg08521722	2	GRCh37	0	1	0	0	0	1	1	1	1	0	0
5	131410117	cg08521723_BC21	cg08521723	2	GRCh37	0	1	0	0	0	1	1	1	1	0	0
5	131410131	cg08521724_TC21	cg08521724	2	GRCh37	0	1	0	0	0	1	1	1	1	0	0
5	131410297	cg08521725_TC21	cg08521725	2	GRCh37	0	1	0	1	0	1	1	1	1	0	0
5	131410315	cg08521726_BC21	cg08521726	2	GRCh37	0	1	0	1	0	1	1	1	1	0	0
5	131410338	cg08521727_TC21	cg08521727	2	GRCh37	0	1	0	1	0	1	1	1	1	0	0
5	131439795	cg08521956_BC11	cg08521956	1	GRCh37	0	1	0	1	1	1	0	0	1	0	0
5	131439809	cg08521957_BC21	cg08521957	2	GRCh37	0	1	0	1	1	1	0	0	1	0	0
5	131560906	cg08522814_TC21	cg08522814	2	GRCh37	0	1	0	1	1	0	1	0	1	0	0
5	131562818	cg08522846_TC21	cg08522846	2	GRCh37	0	1	0	1	0	1	1	0	1	0	0
5	131562873	cg08522847_TC21	cg08522847	2	GRCh37	0	1	0	1	0	1	1	0	1	0	0
5	131562892	cg08522848_BC21	cg08522848	2	GRCh37	0	1	0	1	0	1	1	0	1	0	0
5	131562902	cg08522849_TC21	cg08522849	2	GRCh37	0	1	0	1	0	1	1	0	1	0	0
5	131562910	cg08522850_TC21	cg08522850	2	GRCh37	0	1	0	1	0	1	1	0	1	0	0
5	131562932	cg08522851_TC21	cg08522851	2	GRCh37	0	1	0	1	0	1	1	0	1	0	0
5	131563318	cg08522872_BC11	cg08522872	1	GRCh37	0	1	0	1	1	1	1	0	1	0	0
5	131563330	cg08522874_BC11	cg08522874	1	GRCh37	0	1	0	1	1	1	1	0	1	0	0
5	131563346	cg08522876_TC11	cg08522876	1	GRCh37	0	1	0	1	1	1	1	0	1	1	1
5	131563351	cg08522878_BC11	cg08522878	1	GRCh37	0	1	0	1	1	1	1	0	1	0	0
5	131563476	cg08522895_BC11	cg08522895	1	GRCh37	0	1	0	1	1	1	1	0	1	0	0
5	131563575	cg08522907_BC11	cg08522907	1	GRCh37	0	1	0	1	1	1	1	0	1	0	0
5	131563766	cg08522926_BC11	cg08522926	1	GRCh37	0	1	0	1	1	1	1	0	1	0	0
5	131563796	cg08522929_BC11	cg08522929	1	GRCh37	0	1	0	1	1	1	1	0	1	0	0
5	131563809	cg08522932_BC11	cg08522932	1	GRCh37	0	1	0	1	1	1	0	0	1	0	0
5	131563822	cg08522933_TC11	cg08522933	1	GRCh37	0	1	0	1	1	1	0	0	1	0	0
5	131589570	cg08523169_BC21	cg08523169	2	GRCh37	0	1	1	0	0	0	0	0	0	0	0
5	131589603	cg08523170_TC21	cg08523170	2	GRCh37	0	1	1	0	0	0	0	0	0	0	0
5	131589816	cg08523171_TC21	cg08523171	2	GRCh37	0	1	1	0	0	0	0	0	0	0	0
5	131589843	cg08523172_BC21	cg08523172	2	GRCh37	0	1	1	0	0	0	0	0	0	0	0
5	131589897	cg08523173_TC21	cg08523173	2	GRCh37	0	1	1	0	0	0	0	0	0	0	0
5	131590215	cg08523175_TC21	cg08523175	2	GRCh37	0	1	1	1	0	0	0	0	1	1	1
5	131590299	cg08523177_BC21	cg08523177	2	GRCh37	0	1	1	1	0	0	0	0	1	0	0
5	131590550	cg08523178_BC21	cg08523178	2	GRCh37	0	1	1	1	0	0	0	0	1	0	0
5	131592847	cg08523200_BC21	cg08523200	2	GRCh37	0	1	1	0	0	1	0	0	0	0	0
5	131592886	cg08523205_TC21	cg08523205	2	GRCh37	0	1	1	1	0	1	0	0	0	0	0
5	131592899	cg08523206_BC21	cg08523206	2	GRCh37	0	1	1	1	0	1	0	0	0	0	0
5	131592946	cg08523207_BC21	cg08523207	2	GRCh37	0	1	1	1	0	1	0	0	0	0	0
5	131593199	cg08523222_BC11	cg08523222	1	GRCh37	0	1	0	1	1	1	1	0	0	0	0
5	131593206	cg08523223_BC11	cg08523223	1	GRCh37	0	1	0	1	1	1	1	0	0	0	0
5	131593276	cg08523226_TC11	cg08523226	1	GRCh37	0	1	0	1	1	1	1	0	0	0	0
5	131593935	cg08523283_TC21	cg08523283	2	GRCh37	0	1	0	1	0	1	1	0	1	0	0
5	131593972	cg08523284_BC21	cg08523284	2	GRCh37	0	1	0	1	0	1	1	0	1	0	0
5	131594017	cg08523285_BC21	cg08523285	2	GRCh37	0	1	0	1	0	1	1	0	1	0	0
5	131594038	cg08523286_TC21	cg08523286	2	GRCh37	0	1	0	1	0	1	1	0	1	0	0
5	131594148	cg08523287_BC21	cg08523287	2	GRCh37	0	1	0	1	0	1	1	0	1	0	0
5	131594172	cg08523288_BC21	cg08523288	2	GRCh37	0	1	0	1	1	1	1	0	1	0	0
5	131594344	cg28018583_BC21	cg28018583	2	GRCh37	0	1	0	1	1	0	1	0	1	0	0
5	131594903	cg08523301_BC21	cg08523301	2	GRCh37	0	1	0	1	1	1	1	0	1	0	0
5	131594931	cg08523302_BC11	cg08523302	1	GRCh37	0	1	0	1	1	1	1	0	1	0	0
5	131594953	cg08523303_TC21	cg08523303	2	GRCh37	0	1	0	1	1	1	1	0	1	0	0
5	131594979	cg08523304_BC11	cg08523304	1	GRCh37	0	1	0	1	1	1	1	0	1	0	0
5	131595028	cg08523308_TC11	cg08523308	1	GRCh37	0	1	0	1	1	1	1	0	1	0	0
5	131595074	cg08523312_TC11	cg08523312	1	GRCh37	0	1	0	1	1	1	1	0	1	0	0
5	131595080	cg08523313_TC21	cg08523313	2	GRCh37	0	1	0	1	1	1	1	0	1	0	0
5	131595192	cg08523314_BC21	cg08523314	2	GRCh37	0	1	0	1	1	1	1	0	1	0	0
5	131595194	cg08523315_BC11	cg08523315	1	GRCh37	0	1	0	1	1	1	1	0	1	0	0
5	131595521	cg08523321_BC21	cg08523321	2	GRCh37	0	1	0	1	0	1	1	0	1	0	0
5	131595959	cg08523322_BC21	cg08523322	2	GRCh37	0	1	0	1	1	1	1	0	1	0	0
5	131596027	cg08523323_BC21	cg08523323	2	GRCh37	0	1	0	1	1	1	1	0	1	0	0
5	131596032	cg08523324_BC21	cg08523324	2	GRCh37	0	1	0	1	1	0	1	0	1	0	0
5	131596523	cg08523329_TC21	cg08523329	2	GRCh37	0	1	0	1	0	1	0	1	1	0	0
5	131596651	cg08523330_TC21	cg08523330	2	GRCh37	0	1	0	1	0	1	0	1	1	0	0
5	131596661	cg08523331_BC21	cg08523331	2	GRCh37	0	1	0	1	0	1	0	1	1	0	0
5	131597414	cg08523333_TC21	cg08523333	2	GRCh37	0	1	0	1	0	1	0	1	1	0	0
5	131601231	cg08523355_TO21	cg08523355	2	GRCh37	0	1	0	1	0	1	0	1	1	0	0
5	131601361	cg08523356_BC21	cg08523356	2	GRCh37	0	1	0	1	0	1	0	1	1	0	0
5	131601510	cg08523357_BC21	cg08523357	2	GRCh37	0	1	0	1	1	1	0	1	1	0	0
5	131601589	cg05571450_BC21	cg05571450	2	GRCh37	0	1	0	1	1	1	0	1	1	0	0
5	131601654	cg08523358_BC21	cg08523358	2	GRCh37	0	1	0	1	1	1	0	1	1	0	0
5	131601716	cg08523359_BC21	cg08523359	2	GRCh37	0	1	0	1	1	1	0	1	1	0	1
5	131601719	cg08523360_TC21	cg08523360	2	GRCh37	0	1	0	1	1	1	0	1	1	1	1
5	131601723	cg08523362_TC21	cg08523362	2	GRCh37	0	1	0	1	1	1	0	1	1	0	0
5	131601769	cg08523363_BC21	cg08523363	2	GRCh37	0	1	0	1	0	1	0	1	1	0	0
5	131601857	cg08523364_TC21	cg08523364	2	GRCh37	0	1	0	1	0	1	0	1	1	0	0
5	131601939	cg08523365_BC21	cg08523365	2	GRCh37	0	1	0	1	0	1	0	1	1	0	0
5	131608819	cg08523501_BC21	cg08523501	2	GRCh37	0	1	0	1	0	0	1	1	1	0	0
5	131608832	cg08523502_TC21	cg08523502	2	GRCh37	0	1	0	1	0	0	1	1	1	0	0
5	131608879	cg08523504_BC21	cg08523504	2	GRCh37	0	1	0	1	0	0	1	1	1	0	0
5	131608884	cg08523506_BC21	cg08523506	2	GRCh37	0	1	0	1	0	0	1	1	1	0	0
5	131608914	cg08523509_TC21	cg08523509	2	GRCh37	0	1	0	1	0	0	1	1	1	0	0
5	131608932	cg08523510_BC21	cg08523510	2	GRCh37	0	1	0	1	0	0	1	1	1	0	0
5	131608969	cg08523511_BC21	cg08523511	2	GRCh37	0	1	0	1	0	0	1	1	1	0	0
