## Supplementary Dataset 1 for "A Functional Genomics Pipeline to Identify High-Value Asthma and Allergy CpGs in the Human Methylome" (part 3 of 3)

### Sheet: DataFile1_37863 (continued)
CHR	MAPINFO	Probe_ID	Name	Infinium Design Type	Genome Build	Primary criteria			Functional Annotations						Underlying SNPs
5	131628854	cg08523705_TC21	cg08523705	2	GRCh37	0	1	0	1	0	1	1	0	1	0	0
5	131628961	cg08523708_BC21	cg08523708	2	GRCh37	0	1	0	1	0	1	1	0	1	0	0
5	131629151	cg08523711_BC21	cg08523711	2	GRCh37	0	1	0	1	1	1	1	0	0	0	0
5	131629174	cg08523712_TC21	cg08523712	2	GRCh37	0	1	0	1	1	1	1	0	0	0	0
5	131629195	cg08523714_TC21	cg08523714	2	GRCh37	0	1	0	1	1	1	1	0	0	0	0
5	131629231	cg08523715_BC21	cg08523715	2	GRCh37	0	1	0	1	1	1	1	0	0	0	0
5	131629262	cg08523716_TC11	cg08523716	1	GRCh37	0	1	0	1	1	1	1	0	0	0	0
5	131629288	cg08523718_BC11	cg08523718	1	GRCh37	0	1	0	1	1	1	1	0	0	0	0
5	131629351	cg08523726_TC11	cg08523726	1	GRCh37	0	1	0	1	1	1	1	0	0	0	0
5	131629409	cg08523732_BC11	cg08523732	1	GRCh37	0	1	0	1	1	1	1	0	0	0	0
5	131629517	cg08523735_BC21	cg08523735	2	GRCh37	0	1	0	1	1	1	1	0	0	0	0
5	131629521	cg08523736_BC21	cg08523736	2	GRCh37	0	1	0	1	1	1	1	0	0	0	0
5	131629524	cg08523737_TC21	cg08523737	2	GRCh37	0	1	0	1	1	1	1	0	0	0	0
5	131629583	cg08523740_TC21	cg08523740	2	GRCh37	0	1	0	1	1	1	1	0	0	0	0
5	131629594	cg08523741_BC21	cg08523741	2	GRCh37	0	1	0	1	1	1	1	0	0	0	0
5	131629600	cg08523742_BC21	cg08523742	2	GRCh37	0	1	0	1	1	1	1	0	0	0	0
5	131629658	cg08523749_TC11	cg08523749	1	GRCh37	0	1	0	1	1	1	1	0	0	0	0
5	131629665	cg08523750_BC11	cg08523750	1	GRCh37	0	1	0	1	1	1	1	0	0	0	0
5	131629679	cg08523751_TC11	cg08523751	1	GRCh37	0	1	0	1	1	1	1	0	0	0	0
5	131629687	cg08523752_TC11	cg08523752	1	GRCh37	0	1	0	1	1	1	1	0	0	0	0
5	131629689	cg08523753_TC11	cg08523753	1	GRCh37	0	1	0	1	1	1	1	0	0	0	0
5	131629698	cg08523755_BC11	cg08523755	1	GRCh37	0	1	0	1	1	1	1	0	0	0	0
5	131629766	cg08523759_BC11	cg08523759	1	GRCh37	0	1	0	1	1	1	1	0	0	0	0
5	131629774	cg08523760_BC11	cg08523760	1	GRCh37	0	1	0	1	1	1	1	0	0	1	1
5	131629776	cg08523761_BC11	cg08523761	1	GRCh37	0	1	0	1	1	1	1	0	0	0	1
5	131629904	cg08523773_TC21	cg08523773	2	GRCh37	0	1	0	1	1	1	1	0	0	0	0
5	131629985	cg08523778_TC11	cg08523778	1	GRCh37	0	1	0	1	1	1	1	0	0	0	0
5	131630128	cg08523791_TC11	cg08523791	1	GRCh37	0	1	0	1	1	1	1	0	0	0	0
5	131630206	cg08523795_BC21	cg08523795	2	GRCh37	0	1	0	1	1	1	1	0	0	0	0
5	131630233	cg08523796_TC21	cg08523796	2	GRCh37	0	1	0	1	1	1	1	0	0	0	0
5	131630263	cg08523797_BC21	cg08523797	2	GRCh37	0	1	0	1	1	1	1	0	0	0	0
5	131630291	cg08523799_BC21	cg08523799	2	GRCh37	0	1	0	1	1	1	1	0	0	0	0
5	131630321	cg08523802_BC11	cg08523802	1	GRCh37	0	1	0	1	1	1	1	0	0	0	0
5	131630345	cg08523805_TC11	cg08523805	1	GRCh37	0	1	0	1	1	1	1	0	0	0	0
5	131630532	cg08523822_BC11	cg08523822	1	GRCh37	0	1	0	1	1	1	1	0	0	0	0
5	131630534	cg08523823_BC11	cg08523823	1	GRCh37	0	1	0	1	1	1	1	0	0	0	0
5	131630690	cg08523836_TC21	cg08523836	2	GRCh37	0	1	0	1	1	1	1	0	0	0	0
5	131630693	cg08523837_TC11	cg08523837	1	GRCh37	0	1	0	1	1	1	1	0	0	0	0
5	131630699	cg08523838_TC11	cg08523838	1	GRCh37	0	1	0	1	1	1	1	0	0	0	0
5	131630838	cg08523845_TC11	cg08523845	1	GRCh37	0	1	0	1	1	1	1	0	0	0	0
5	131630872	cg08523847_BC11	cg08523847	1	GRCh37	0	1	0	1	1	1	1	0	0	0	0
5	131630877	cg08523849_BC21	cg08523849	2	GRCh37	0	1	0	1	1	1	1	0	0	0	0
5	131630952	cg08523851_BC21	cg08523851	2	GRCh37	0	1	0	1	1	1	1	0	0	0	0
5	131631412	cg08523852_BC21	cg08523852	2	GRCh37	0	1	1	1	0	1	1	0	1	0	0
5	131631618	cg08523853_TC21	cg08523853	2	GRCh37	0	1	1	1	0	1	0	0	1	0	0
5	131634172	cg08523876_BC21	cg08523876	2	GRCh37	0	1	0	1	1	1	0	0	1	0	0
5	131634248	cg08523877_TC21	cg08523877	2	GRCh37	0	1	0	1	1	1	0	0	1	0	0
5	131648263	cg08524006_BC21	cg08524006	2	GRCh37	0	1	0	1	1	1	0	1	0	0	0
5	131651554	cg08524036_BC21	cg08524036	2	GRCh37	0	1	0	1	0	1	0	1	1	0	0
5	131699368	cg08524419_BC21	cg08524419	2	GRCh37	0	1	0	1	1	1	0	0	1	0	0
5	131699957	cg08524423_TC21	cg08524423	2	GRCh37	0	1	0	1	0	1	0	1	1	0	0
5	131704883	cg08524458_TC21	cg08524458	2	GRCh37	0	1	0	1	0	1	1	0	1	0	0
5	131704890	cg08524459_TC21	cg08524459	2	GRCh37	0	1	0	1	0	1	1	0	1	0	0
5	131704939	cg08524460_BC21	cg08524460	2	GRCh37	0	1	0	1	0	1	1	0	1	0	0
5	131705456	cg08524491_BC11	cg08524491	1	GRCh37	0	1	0	1	1	1	1	0	0	1	1
5	131705822	cg08524531_BC11	cg08524531	1	GRCh37	0	1	0	1	1	1	1	0	0	0	0
5	131705826	cg08524532_TC11	cg08524532	1	GRCh37	0	1	0	1	1	1	1	0	0	0	0
5	131714354	cg08524662_TC21	cg08524662	2	GRCh37	0	1	0	1	1	1	0	1	0	0	0
5	131714411	cg08524663_BC21	cg08524663	2	GRCh37	0	1	0	1	1	1	0	1	0	0	0
5	131722396	cg08524741_BC21	cg08524741	2	GRCh37	0	1	0	1	1	0	0	1	1	0	0
5	131722484	cg08524742_TC21	cg08524742	2	GRCh37	0	1	0	1	1	0	0	1	1	0	0
5	131722517	cg08524743_TC21	cg08524743	2	GRCh37	0	1	0	1	1	0	0	1	1	0	0
5	131722784	cg08524746_TC21	cg08524746	2	GRCh37	0	1	0	1	0	1	0	1	1	0	0
5	131723545	cg08524752_TC11	cg08524752	1	GRCh37	0	1	0	1	1	1	1	0	1	0	0
5	131723720	cg08524753_TC21	cg08524753	2	GRCh37	0	1	0	1	1	1	0	0	1	0	0
5	131725166	cg08524762_TC21	cg08524762	2	GRCh37	0	1	0	1	0	1	0	1	1	0	0
5	131725350	cg08524766_BC21	cg08524766	2	GRCh37	0	1	0	1	1	1	0	1	1	0	0
5	131725374	cg08524768_BC21	cg08524768	2	GRCh37	0	1	0	1	1	1	0	1	1	0	0
5	131725464	cg08524769_TC21	cg08524769	2	GRCh37	0	1	0	1	1	1	0	1	1	0	0
5	131746086	cg08524917_BC21	cg08524917	2	GRCh37	0	1	0	1	1	1	1	0	0	0	0
5	131746161	cg17981742_TC21	cg17981742	2	GRCh37	0	1	0	1	1	1	1	0	0	0	0
5	131746251	cg08524923_TC11	cg08524923	1	GRCh37	0	1	0	1	1	1	1	0	0	0	0
5	131746324	cg08524926_TC11	cg08524926	1	GRCh37	0	1	0	1	1	1	1	0	0	0	0
5	131746329	cg08524927_BC11	cg08524927	1	GRCh37	0	1	0	1	1	1	1	0	0	0	0
5	131746411	cg08524939_BC11	cg08524939	1	GRCh37	0	1	0	1	1	1	1	0	0	0	0
5	131746428	cg08524940_TC11	cg08524940	1	GRCh37	0	1	0	1	1	1	1	0	0	0	0
5	131746686	cg08524973_TC11	cg08524973	1	GRCh37	0	1	0	1	1	1	1	0	0	0	0
5	131746859	cg08524996_TC21	cg08524996	2	GRCh37	0	1	0	1	1	1	1	0	0	0	0
5	131747014	cg08525004_BC21	cg08525004	2	GRCh37	0	1	0	1	1	1	1	0	0	0	0
5	131748417	cg08525028_TC21	cg08525028	2	GRCh37	0	1	0	1	0	1	1	0	1	0	0
5	131748454	cg08525029_TC21	cg08525029	2	GRCh37	0	1	0	1	0	1	1	0	1	0	0
5	131750462	cg08525037_TC21	cg08525037	2	GRCh37	0	1	0	1	0	1	1	1	1	0	0
5	131750924	cg08525039_BC21	cg08525039	2	GRCh37	0	1	0	1	0	1	0	1	1	0	0
5	131755415	cg08525089_BC21	cg08525089	2	GRCh37	0	1	0	1	0	1	0	1	1	0	0
5	131755418	cg08525090_BC21	cg08525090	2	GRCh37	0	1	0	1	0	1	0	1	1	0	0
5	131755545	cg08525094_TC21	cg08525094	2	GRCh37	0	1	0	1	0	1	0	1	1	0	0
5	131755548	cg08525095_BC21	cg08525095	2	GRCh37	0	1	0	1	0	1	0	1	1	0	0
5	131756100	cg08525100_TC21	cg08525100	2	GRCh37	0	1	0	1	0	1	0	1	1	0	0
5	131756675	cg08525102_TC21	cg08525102	2	GRCh37	0	1	0	1	0	1	1	1	1	0	0
5	131756756	cg08525104_BC21	cg08525104	2	GRCh37	0	1	0	1	0	1	1	1	1	0	0
5	131756776	cg08525105_BC21	cg08525105	2	GRCh37	0	1	0	1	0	1	1	1	1	0	0
5	131756810	cg08525106_TC21	cg08525106	2	GRCh37	0	1	0	1	0	1	1	1	1	0	0
5	131756921	cg08525108_TC21	cg08525108	2	GRCh37	0	1	0	1	0	1	1	1	1	0	0
5	131757120	cg08525109_TC21	cg08525109	2	GRCh37	0	1	0	1	0	1	0	1	1	0	0
5	131758837	cg08525136_TC21	cg08525136	2	GRCh37	0	1	0	1	1	0	0	1	1	0	0
5	131759348	cg08525139_TC21	cg08525139	2	GRCh37	0	1	0	1	0	1	0	1	1	0	0
5	131759360	cg08525140_BC21	cg08525140	2	GRCh37	0	1	0	1	0	1	0	1	1	0	0
5	131759486	cg08525141_TC21	cg08525141	2	GRCh37	0	1	0	1	0	1	0	1	1	0	0
5	131760990	cg08525149_TC21	cg08525149	2	GRCh37	0	1	0	1	0	1	0	1	1	0	0
5	131761313	cg08525151_BC21	cg08525151	2	GRCh37	0	1	0	1	1	1	0	0	1	0	0
5	131761396	cg08525152_TC21	cg08525152	2	GRCh37	0	1	0	1	1	1	0	0	1	0	0
5	131761406	cg08525153_TC21	cg08525153	2	GRCh37	0	1	0	1	1	1	0	0	1	0	0
5	131761436	cg08525154_TC21	cg08525154	2	GRCh37	0	1	0	1	1	1	0	0	1	0	0
5	131762375	cg08525162_BC21	cg08525162	2	GRCh37	0	1	0	1	1	1	0	0	1	0	0
5	131762378	cg08525163_TC11	cg08525163	1	GRCh37	0	1	0	1	1	1	0	0	1	0	0
5	131762602	cg08525164_TC21	cg08525164	2	GRCh37	0	1	0	1	1	1	0	0	1	0	0
5	131775331	cg08525250_BC21	cg08525250	2	GRCh37	0	1	0	1	1	0	0	1	1	0	0
5	131775361	cg08525252_TC21	cg08525252	2	GRCh37	0	1	0	1	1	0	0	1	1	0	0
5	131775365	cg08525253_BC21	cg08525253	2	GRCh37	0	1	0	1	1	0	0	1	1	0	0
5	131781143	cg08525309_BC21	cg08525309	2	GRCh37	0	1	0	1	1	0	0	1	1	0	0
5	131781346	cg08525310_TC21	cg08525310	2	GRCh37	0	1	0	1	1	0	0	1	1	1	1
5	131781498	cg08525311_TC21	cg08525311	2	GRCh37	0	1	0	1	1	0	0	1	1	0	0
5	131781827	cg08525315_TC21	cg08525315	2	GRCh37	0	1	0	1	1	0	0	1	1	0	0
5	131792033	cg08525400_TC21	cg08525400	2	GRCh37	0	1	0	1	0	1	0	1	1	0	0
5	131794953	cg08525418_TC21	cg08525418	2	GRCh37	0	1	0	1	0	1	0	1	1	0	0
5	131795174	cg08525419_TC21	cg08525419	2	GRCh37	0	1	0	1	0	1	0	1	1	0	0
5	131795200	cg08525420_TC21	cg08525420	2	GRCh37	0	1	0	1	0	1	0	1	1	0	0
5	131795268	cg08525422_TC21	cg08525422	2	GRCh37	0	1	0	1	0	1	0	1	1	0	0
5	131795306	cg08525423_BC21	cg08525423	2	GRCh37	0	1	0	1	0	1	0	1	1	0	0
5	131795388	cg08525425_BC21	cg08525425	2	GRCh37	0	1	0	1	0	1	0	1	1	0	0
5	131795510	cg08525427_TC21	cg08525427	2	GRCh37	0	1	0	1	0	1	0	1	1	0	0
5	131795824	cg08525434_BC21	cg08525434	2	GRCh37	0	1	0	1	0	1	0	1	1	0	0
5	131796013	cg08525435_BC21	cg08525435	2	GRCh37	0	1	0	1	0	1	0	1	1	0	0
5	131796054	cg08525436_TC21	cg08525436	2	GRCh37	0	1	0	1	0	1	0	1	1	0	0
5	131796804	cg08525441_TC21	cg08525441	2	GRCh37	0	1	0	1	0	1	0	1	1	0	1
5	131800049	cg08525474_TC21	cg08525474	2	GRCh37	0	1	0	1	0	0	1	1	1	0	0
5	131800135	cg08525475_BC21	cg08525475	2	GRCh37	0	1	0	1	0	0	1	1	1	0	0
5	131800273	cg08525477_TC21	cg08525477	2	GRCh37	0	1	0	1	0	0	1	1	1	0	0
5	131812845	cg08525609_TC21	cg08525609	2	GRCh37	0	1	0	1	0	1	0	1	1	0	0
5	131813087	cg08525610_BC21	cg08525610	2	GRCh37	0	1	0	1	0	1	0	1	1	0	0
5	131813186	cg08525611_TC21	cg08525611	2	GRCh37	0	1	0	1	0	1	0	1	1	0	0
5	131813190	cg08525612_TC21	cg08525612	2	GRCh37	0	1	0	1	0	1	0	1	1	0	0
5	131815132	cg08525628_BC21	cg08525628	2	GRCh37	0	1	1	1	0	1	0	0	1	0	0
5	131815417	cg08525629_TC21	cg08525629	2	GRCh37	0	1	1	1	0	1	0	1	1	0	0
5	131815445	cg08525630_BC21	cg08525630	2	GRCh37	0	1	1	1	0	1	0	1	1	0	0
5	131815942	cg08525631_TC21	cg08525631	2	GRCh37	0	1	1	1	0	1	0	1	1	0	0
5	131818890	cg08525678_TC21	cg08525678	2	GRCh37	0	1	0	1	0	1	0	1	1	0	0
5	131818949	cg08525679_BC21	cg08525679	2	GRCh37	0	1	0	1	0	1	0	1	1	0	0
5	131818952	cg08525680_BC21	cg08525680	2	GRCh37	0	1	0	1	0	1	0	1	1	0	0
5	131818993	cg08525681_TC21	cg08525681	2	GRCh37	0	1	0	1	0	1	0	1	1	0	0
5	131824685	cg08525742_TC21	cg08525742	2	GRCh37	0	1	0	1	0	1	1	1	0	0	0
5	131824710	cg08525743_TC21	cg08525743	2	GRCh37	0	1	0	1	0	1	1	1	0	0	0
5	131824753	cg08525744_TC21	cg08525744	2	GRCh37	0	1	0	1	0	1	1	1	0	0	0
5	131824934	cg08525745_BC21	cg08525745	2	GRCh37	0	1	0	1	0	1	1	1	0	0	0
5	131824985	cg08525746_TC21	cg08525746	2	GRCh37	0	1	0	1	0	1	1	1	0	0	0
5	131825105	cg08525747_TC21	cg08525747	2	GRCh37	0	1	0	1	0	1	1	1	0	0	0
5	131825151	cg20199880_BC21	cg20199880	2	GRCh37	0	1	0	1	0	1	1	1	0	0	0
5	131825157	cg26690989_TC21	cg26690989	2	GRCh37	0	1	0	1	0	1	1	1	0	0	0
5	131825246	cg08525748_TC21	cg08525748	2	GRCh37	0	1	0	1	0	1	1	1	0	0	0
5	131825305	cg08525749_TC21	cg08525749	2	GRCh37	0	1	0	1	0	1	1	1	0	0	0
5	131825318	cg08525750_TC21	cg08525750	2	GRCh37	0	1	0	1	0	1	1	1	0	0	0
5	131825600	cg08525751_TC21	cg08525751	2	GRCh37	0	1	0	1	0	1	1	1	0	0	0
5	131825776	cg08525761_BC21	cg08525761	2	GRCh37	0	1	0	1	0	1	1	1	0	0	0
5	131831502	cg08525943_TC21	cg08525943	2	GRCh37	0	1	0	1	1	1	1	0	0	0	0
5	131831533	cg08525945_TC21	cg08525945	2	GRCh37	0	1	0	1	1	1	1	0	0	0	0
5	131831538	cg08525946_BC21	cg08525946	2	GRCh37	0	1	0	1	1	1	1	0	0	0	0
5	131831562	cg08525947_BC21	cg08525947	2	GRCh37	0	1	0	1	1	1	1	0	0	0	0
5	131831715	cg08525957_BC11	cg08525957	1	GRCh37	0	1	0	1	1	1	1	0	0	0	0
5	131831763	cg08525962_TC21	cg08525962	2	GRCh37	0	1	0	1	1	1	1	0	0	1	1
5	131831815	cg08525964_BC21	cg08525964	2	GRCh37	0	1	0	1	1	1	1	0	0	0	0
5	131831886	cg08525969_TC11	cg08525969	1	GRCh37	0	1	0	1	1	1	1	0	0	0	0
5	131831981	cg08525974_BC21	cg08525974	2	GRCh37	0	1	0	1	1	1	1	0	0	0	0
5	131832044	cg08525975_TC21	cg08525975	2	GRCh37	0	1	0	1	1	1	1	0	0	0	0
5	131832200	cg08525981_BC21	cg08525981	2	GRCh37	0	1	0	1	1	1	1	0	0	0	0
5	131832293	cg08525983_BC21	cg08525983	2	GRCh37	0	1	0	1	1	1	1	0	0	0	0
5	131832310	cg08525984_BC21	cg08525984	2	GRCh37	0	1	0	1	1	1	1	0	0	0	0
5	131832429	cg08525993_BC11	cg08525993	1	GRCh37	0	1	0	1	1	1	1	0	0	0	0
5	131832434	cg08525994_BC21	cg08525994	2	GRCh37	0	1	0	1	1	1	1	0	0	0	0
5	131832507	cg08525998_BC21	cg08525998	2	GRCh37	0	1	0	1	1	1	1	0	0	0	0
5	131832555	cg08526004_TC21	cg08526004	2	GRCh37	0	1	0	1	1	1	1	0	0	0	0
5	131832557	cg08526005_BC21	cg08526005	2	GRCh37	0	1	0	1	1	1	1	0	0	0	0
5	131832617	cg08526010_TC11	cg08526010	1	GRCh37	0	1	0	1	1	1	1	0	0	0	0
5	131832678	cg08526013_TC11	cg08526013	1	GRCh37	0	1	0	1	1	1	1	0	0	0	0
5	131832685	cg08526014_BC11	cg08526014	1	GRCh37	0	1	0	1	1	1	1	0	0	0	0
5	131832734	cg08526021_BC11	cg08526021	1	GRCh37	0	1	0	1	1	1	1	0	0	0	0
5	131832754	cg08526025_BC11	cg08526025	1	GRCh37	0	1	0	1	1	1	1	0	0	0	0
5	131832765	cg08526026_BC11	cg08526026	1	GRCh37	0	1	0	1	1	1	1	0	0	0	0
5	131832772	cg08526027_TC11	cg08526027	1	GRCh37	0	1	0	1	1	1	1	0	0	0	0
5	131832779	cg08526028_BC11	cg08526028	1	GRCh37	0	1	0	1	1	1	1	0	0	0	0
5	131832788	cg08526029_TC11	cg08526029	1	GRCh37	0	1	0	1	1	1	1	0	0	0	0
5	131832800	cg08526030_BC11	cg08526030	1	GRCh37	0	1	0	1	1	1	1	0	0	0	0
5	131832877	cg08526038_TC21	cg08526038	2	GRCh37	0	1	0	1	1	1	1	0	0	0	0
5	131832887	cg08526039_TC21	cg08526039	2	GRCh37	0	1	0	1	1	1	1	0	0	0	0
5	131832893	cg08526040_BC21	cg08526040	2	GRCh37	0	1	0	1	1	1	1	0	0	0	0
5	131833064	cg08526044_TC21	cg08526044	2	GRCh37	0	1	0	1	0	1	1	0	1	0	0
5	131833230	cg08526047_BC21	cg08526047	2	GRCh37	0	1	1	1	0	0	1	0	1	0	0
5	131833309	cg08526048_BC21	cg08526048	2	GRCh37	0	1	1	1	0	1	1	0	1	0	0
5	131833358	cg08526049_TC21	cg08526049	2	GRCh37	0	1	0	1	0	1	1	0	1	0	0
5	131833577	cg08526050_TC21	cg08526050	2	GRCh37	0	1	1	1	0	1	0	0	1	0	0
5	131849572	cg08526154_BC21	cg08526154	2	GRCh37	0	1	1	1	0	0	0	0	0	0	0
5	131849621	cg08526155_BC21	cg08526155	2	GRCh37	0	1	1	1	0	0	0	0	0	0	0
5	131879049	cg08526368_BC21	cg08526368	2	GRCh37	1	1	0	0	0	0	0	0	0	0	0
5	131879122	cg08526369_TC21	cg08526369	2	GRCh37	1	1	0	0	0	0	0	0	0	0	0
5	131879181	cg08526370_BC21	cg08526370	2	GRCh37	1	1	0	0	0	0	0	0	0	0	0
5	131892048	cg08526529_BC21	cg08526529	2	GRCh37	0	1	1	0	0	0	1	0	1	0	0
5	131892125	cg08526530_TC21	cg08526530	2	GRCh37	0	1	1	1	0	0	1	0	1	0	0
5	131892163	cg08526531_TC21	cg08526531	2	GRCh37	0	1	1	1	0	0	1	0	1	0	0
5	131892272	cg08526534_BC21	cg08526534	2	GRCh37	0	1	1	1	0	0	1	0	1	0	0
5	131892310	cg08526535_BC21	cg08526535	2	GRCh37	0	1	1	1	0	0	1	0	1	0	0
5	131892736	cg08526561_BC11	cg08526561	1	GRCh37	0	1	0	1	1	1	1	0	0	0	0
5	131892744	cg08526562_TC11	cg08526562	1	GRCh37	0	1	0	1	1	1	1	0	0	0	0
5	131892750	cg08526563_BC11	cg08526563	1	GRCh37	0	1	0	1	1	1	1	0	0	0	0
5	131892850	cg08526570_BC11	cg08526570	1	GRCh37	0	1	0	1	1	1	1	0	0	0	0
5	131893800	cg08526597_BC21	cg08526597	2	GRCh37	0	1	0	1	0	1	1	0	1	0	0
5	132009796	cg08527755_BC21	cg08527755	2	GRCh37	1	1	0	1	0	1	0	0	1	0	0
5	132009811	cg08527756_TC21	cg08527756	2	GRCh37	1	1	0	1	0	1	0	0	1	0	0
5	132009823	cg08527757_TC21	cg08527757	2	GRCh37	1	1	0	1	0	1	0	0	1	0	0
5	132010490	cg08527767_TC21	cg08527767	2	GRCh37	0	1	0	1	0	1	1	0	1	0	0
5	132072571	cg08528360_BC21	cg08528360	2	GRCh37	0	1	0	1	1	1	1	0	0	0	0
5	132072594	cg08528361_TC21	cg08528361	2	GRCh37	0	1	0	1	1	1	1	0	0	0	0
5	132072623	cg08528362_BC21	cg08528362	2	GRCh37	0	1	0	1	1	1	1	0	0	0	0
5	132072660	cg08528363_BC21	cg08528363	2	GRCh37	0	1	0	1	1	1	1	0	0	0	0
5	132072696	cg08528364_BC21	cg08528364	2	GRCh37	0	1	0	1	1	1	1	0	0	0	0
5	132072701	cg08528365_BC21	cg08528365	2	GRCh37	0	1	0	1	1	1	1	0	0	0	0
5	132072714	cg08528366_BC21	cg08528366	2	GRCh37	0	1	0	1	1	1	1	0	0	0	0
5	132072723	cg08528367_BC21	cg08528367	2	GRCh37	0	1	0	1	1	1	1	0	0	0	0
5	132072791	cg08528369_BC11	cg08528369	1	GRCh37	0	1	0	1	1	1	1	0	0	0	0
5	132072810	cg08528370_BC11	cg08528370	1	GRCh37	0	1	0	1	1	1	1	0	0	0	0
5	132072820	cg08528371_BC11	cg08528371	1	GRCh37	0	1	0	1	1	1	1	0	0	0	0
5	132072852	cg08528373_BC11	cg08528373	1	GRCh37	0	1	0	1	1	1	1	0	0	0	0
5	132072888	cg08528378_TC11	cg08528378	1	GRCh37	0	1	0	1	1	1	1	0	0	0	0
5	132072921	cg08528380_TC11	cg08528380	1	GRCh37	0	1	0	1	1	1	1	0	0	0	0
5	132072933	cg08528381_TC11	cg08528381	1	GRCh37	0	1	0	1	1	1	1	0	0	0	0
5	132072935	cg08528382_TC21	cg08528382	2	GRCh37	0	1	0	1	1	1	1	0	0	0	0
5	132072941	cg08528383_BC11	cg08528383	1	GRCh37	0	1	0	1	1	1	1	0	0	0	0
5	132072981	cg08528385_BC11	cg08528385	1	GRCh37	0	1	0	1	1	1	1	0	0	0	0
5	132073093	cg08528397_BC11	cg08528397	1	GRCh37	0	1	0	1	1	1	1	0	0	0	0
5	132073175	cg08528408_BC11	cg08528408	1	GRCh37	0	1	0	1	1	1	1	0	0	0	0
5	132073200	cg08528409_TC11	cg08528409	1	GRCh37	0	1	0	1	1	1	1	0	0	0	0
5	132073210	cg08528410_TC11	cg08528410	1	GRCh37	0	1	0	1	1	1	1	0	0	0	0
5	132073222	cg08528412_TC11	cg08528412	1	GRCh37	0	1	0	1	1	1	1	0	0	0	0
5	132073230	cg08528413_BC11	cg08528413	1	GRCh37	0	1	0	1	1	1	1	0	0	0	0
5	132073248	cg08528416_TC11	cg08528416	1	GRCh37	0	1	0	1	1	1	1	0	0	0	0
5	132073263	cg08528418_BC11	cg08528418	1	GRCh37	0	1	0	1	1	1	1	0	0	0	0
5	132073381	cg08528425_BC11	cg08528425	1	GRCh37	0	1	0	1	1	1	1	0	0	0	0
5	132073418	cg08528427_BC11	cg08528427	1	GRCh37	0	1	0	1	1	1	1	0	0	0	0
5	132073428	cg08528428_TC11	cg08528428	1	GRCh37	0	1	0	1	1	1	1	0	0	0	0
5	132073447	cg00014752_TC11	cg00014752	1	GRCh37	0	1	0	1	1	1	1	0	0	0	0
5	132073478	cg08528429_BC11	cg08528429	1	GRCh37	0	1	0	1	1	1	1	0	0	0	0
5	132073501	cg08528430_BC11	cg08528430	1	GRCh37	0	1	0	1	1	1	1	0	0	0	0
5	132082728	cg08528525_TC21	cg08528525	2	GRCh37	0	1	0	1	1	1	1	0	0	0	0
5	132082734	cg08528526_BC11	cg08528526	1	GRCh37	0	1	0	1	1	1	1	0	0	0	0
5	132082820	cg08528527_BC21	cg08528527	2	GRCh37	0	1	0	1	1	1	1	0	0	0	0
5	132083156	cg08528558_BC21	cg08528558	2	GRCh37	0	1	0	1	1	1	1	0	0	0	0
5	132083178	cg08528559_TC21	cg08528559	2	GRCh37	0	1	0	1	1	1	1	0	0	0	0
5	132083518	cg08528606_BC11	cg08528606	1	GRCh37	0	1	0	1	1	1	1	0	0	0	0
5	132109680	cg08528956_BC21	cg08528956	2	GRCh37	0	1	1	1	0	0	0	1	1	0	0
5	132109741	cg08528959_BC21	cg08528959	2	GRCh37	0	1	1	1	1	0	0	1	1	1	1
5	132109799	cg08528960_TC21	cg08528960	2	GRCh37	0	1	1	1	1	0	0	1	1	0	0
5	132109849	cg08528961_TC21	cg08528961	2	GRCh37	0	1	1	1	1	0	0	1	1	0	0
5	132109887	cg08528962_BC21	cg08528962	2	GRCh37	0	1	1	1	1	0	0	1	1	0	0
5	132109975	cg08528964_TC21	cg08528964	2	GRCh37	0	1	1	1	1	0	0	1	1	0	0
5	132110168	cg08528968_BC21	cg08528968	2	GRCh37	0	1	1	1	0	0	0	1	1	0	0
5	132110488	cg08528969_TC21	cg08528969	2	GRCh37	0	1	1	0	0	0	0	0	1	0	0
5	132110520	cg08528971_TC21	cg08528971	2	GRCh37	0	1	1	0	0	0	0	0	1	0	0
5	132110792	cg08528972_TC21	cg08528972	2	GRCh37	0	1	1	1	0	0	0	0	1	0	0
5	132110805	cg08528973_BC21	cg08528973	2	GRCh37	0	1	1	1	0	0	0	1	1	0	0
5	132110848	cg08528974_BC21	cg08528974	2	GRCh37	0	1	1	1	0	0	0	1	1	0	0
5	132110883	cg08528975_BC21	cg08528975	2	GRCh37	0	1	1	1	0	0	0	1	1	0	0
5	132112024	cg08528987_BC21	cg08528987	2	GRCh37	0	1	0	1	0	1	1	0	1	0	0
5	132112060	cg08528988_BC21	cg08528988	2	GRCh37	0	1	0	1	0	1	1	0	1	0	0
5	132112144	cg08528989_BC21	cg08528989	2	GRCh37	0	1	0	1	0	1	1	0	1	0	0
5	132112194	cg08528991_BC21	cg08528991	2	GRCh37	0	1	0	1	0	1	1	0	1	0	0
5	132112272	cg08528998_TC21	cg08528998	2	GRCh37	0	1	0	1	0	1	1	0	1	0	0
5	132112352	cg08529000_BC21	cg08529000	2	GRCh37	0	1	0	1	0	1	1	0	1	0	0
5	132112392	cg08529002_BC21	cg08529002	2	GRCh37	0	1	0	1	0	1	1	0	1	0	0
5	132112405	cg08529003_TC21	cg08529003	2	GRCh37	0	1	0	1	0	1	1	0	1	0	0
5	132112897	cg08529066_BC11	cg08529066	1	GRCh37	0	1	0	1	1	1	1	0	1	0	0
5	132112902	cg08529067_BC11	cg08529067	1	GRCh37	0	1	0	1	1	1	1	0	1	0	0
5	132112913	cg24081433_TC21	cg24081433	2	GRCh37	0	1	0	1	1	1	1	0	1	0	0
5	132112978	cg07392671_TC11	cg07392671	1	GRCh37	0	1	0	1	1	1	1	0	1	0	0
5	132112988	cg08529070_BC11	cg08529070	1	GRCh37	0	1	0	1	1	1	1	0	1	0	0
5	132113152	cg08529092_BC11	cg08529092	1	GRCh37	0	1	0	1	1	1	1	0	1	0	0
5	132113175	cg08529093_BC11	cg08529093	1	GRCh37	0	1	0	1	1	1	1	0	1	0	0
5	132113188	cg08529094_BC11	cg08529094	1	GRCh37	0	1	0	1	1	1	1	0	1	0	0
5	132113252	cg08529097_TC21	cg08529097	2	GRCh37	0	1	0	1	1	1	1	0	0	0	0
5	132113294	cg08529101_BC11	cg08529101	1	GRCh37	0	1	0	1	1	1	1	0	0	0	0
5	132161802	cg08529998_BC21	cg08529998	2	GRCh37	0	1	1	1	0	1	0	1	0	0	0
5	132161898	cg08530003_TC21	cg08530003	2	GRCh37	0	1	1	1	0	1	0	1	0	0	0
5	132161912	cg08530004_BC21	cg08530004	2	GRCh37	0	1	1	1	0	1	0	1	0	0	0
5	132165883	cg08530091_BC11	cg08530091	1	GRCh37	0	1	0	1	1	1	1	0	0	0	0
5	132165885	cg08530092_BC11	cg08530092	1	GRCh37	0	1	0	1	1	1	1	0	0	0	0
5	132165994	cg08530104_TC11	cg08530104	1	GRCh37	0	1	0	1	1	1	1	0	0	0	0
5	132166018	cg08530110_BC11	cg08530110	1	GRCh37	0	1	0	1	1	1	1	0	0	0	0
5	132166029	cg08530111_TC11	cg08530111	1	GRCh37	0	1	0	1	1	1	1	0	0	0	0
5	132166031	cg08530112_TC11	cg08530112	1	GRCh37	0	1	0	1	1	1	1	0	0	0	0
5	132166034	cg08530113_BC11	cg08530113	1	GRCh37	0	1	0	1	1	1	1	0	0	0	0
5	132166088	cg08530116_BC11	cg08530116	1	GRCh37	0	1	0	1	1	1	1	0	0	0	0
5	132166090	cg08530117_TC11	cg08530117	1	GRCh37	0	1	0	1	1	1	1	0	0	0	0
5	132166112	cg08530119_TC11	cg08530119	1	GRCh37	0	1	0	1	1	1	1	0	0	0	0
5	132166122	cg08530120_BC11	cg08530120	1	GRCh37	0	1	0	1	1	1	1	0	0	0	0
5	132166320	cg08530154_TC11	cg08530154	1	GRCh37	0	1	0	1	1	1	1	0	0	0	0
5	132166326	cg08530155_TC11	cg08530155	1	GRCh37	0	1	0	1	1	1	1	0	0	0	0
5	132166553	cg08530179_TC11	cg08530179	1	GRCh37	0	1	0	1	1	1	1	0	0	0	0
5	132166559	cg08530180_BC11	cg08530180	1	GRCh37	0	1	0	1	1	1	1	0	0	0	0
5	132166562	cg08530181_TC11	cg08530181	1	GRCh37	0	1	0	1	1	1	1	0	0	0	0
5	132166566	cg08530182_BC11	cg08530182	1	GRCh37	0	1	0	1	1	1	1	0	0	0	0
5	132201820	cg08530549_TC21	cg08530549	2	GRCh37	0	1	0	1	1	1	1	0	0	0	0
5	132201882	cg08530550_BC21	cg08530550	2	GRCh37	0	1	0	1	1	1	1	0	0	0	0
5	132201902	cg08530551_BC21	cg08530551	2	GRCh37	0	1	0	1	1	1	1	0	0	0	1
5	132201926	cg08530553_BC21	cg08530553	2	GRCh37	0	1	0	1	1	1	1	0	0	0	0
5	132201951	cg08530554_BC11	cg08530554	1	GRCh37	0	1	0	1	1	1	1	0	0	0	0
5	132202036	cg08530559_BC11	cg08530559	1	GRCh37	0	1	0	1	1	1	1	0	0	0	0
5	132202042	cg08530560_TC11	cg08530560	1	GRCh37	0	1	0	1	1	1	1	0	0	0	0
5	132202046	cg08530561_BC21	cg08530561	2	GRCh37	0	1	0	1	1	1	1	0	0	0	0
5	132202076	cg08530562_BC11	cg08530562	1	GRCh37	0	1	0	1	1	1	1	0	0	0	0
5	132202099	cg08530563_TC11	cg08530563	1	GRCh37	0	1	0	1	1	1	1	0	0	0	0
5	132202141	cg08530565_BC11	cg08530565	1	GRCh37	0	1	0	1	1	1	1	0	0	0	0
5	132202295	cg08530567_TC11	cg08530567	1	GRCh37	0	1	0	1	1	1	1	0	0	0	0
5	132202308	cg08530568_TC11	cg08530568	1	GRCh37	0	1	0	1	1	1	1	0	0	0	0
5	132202434	cg08530574_BC11	cg08530574	1	GRCh37	0	1	0	1	1	1	1	0	0	0	0
5	132202439	cg08530575_TC21	cg08530575	2	GRCh37	0	1	0	1	1	1	1	0	0	0	0
5	132202511	cg08530579_BC11	cg08530579	1	GRCh37	0	1	0	1	1	1	1	0	0	0	0
5	132202514	cg08530580_TC11	cg08530580	1	GRCh37	0	1	0	1	1	1	1	0	0	0	0
5	132202519	cg08530581_BC11	cg08530581	1	GRCh37	0	1	0	1	1	1	1	0	0	0	0
5	132202599	cg08530590_BC11	cg08530590	1	GRCh37	0	1	0	1	1	1	1	0	0	0	0
5	132202656	cg08530594_TC11	cg08530594	1	GRCh37	0	1	0	1	1	1	1	0	0	0	0
5	132202717	cg08530599_TC11	cg08530599	1	GRCh37	0	1	0	1	1	1	1	0	0	0	0
5	132202744	cg08530602_TC11	cg08530602	1	GRCh37	0	1	0	1	1	1	1	0	0	0	0
5	132202746	cg08530603_BC11	cg08530603	1	GRCh37	0	1	0	1	1	1	1	0	0	0	0
5	132202752	cg08530604_TC11	cg08530604	1	GRCh37	0	1	0	1	1	1	1	0	0	0	0
5	132202803	cg08530606_TC11	cg08530606	1	GRCh37	0	1	0	1	1	1	1	0	0	0	0
5	132202809	cg08530607_TC11	cg08530607	1	GRCh37	0	1	0	1	1	1	1	0	0	0	0
5	132202813	cg08530608_BC11	cg08530608	1	GRCh37	0	1	0	1	1	1	1	0	0	0	0
5	132202868	cg08530612_BC21	cg08530612	2	GRCh37	0	1	0	1	1	1	1	0	0	0	0
5	132297678	cg08531655_TC21	cg08531655	2	GRCh37	0	1	0	1	0	1	1	0	1	0	0
5	132297750	cg08531656_TC21	cg08531656	2	GRCh37	0	1	0	1	0	1	1	0	1	0	0
5	132297918	cg08531658_TC21	cg08531658	2	GRCh37	0	1	0	1	0	1	1	0	1	0	0
5	132297937	cg08531659_TC21	cg08531659	2	GRCh37	0	1	0	1	0	1	1	0	1	0	0
5	132298813	cg08531685_TC11	cg08531685	1	GRCh37	0	1	0	1	1	1	1	0	0	0	0
5	132298836	cg08531686_BC11	cg08531686	1	GRCh37	0	1	0	1	1	1	1	0	0	0	0
5	132298849	cg08531688_BC11	cg08531688	1	GRCh37	0	1	0	1	1	1	1	0	0	0	0
5	132298859	cg08531689_BC11	cg08531689	1	GRCh37	0	1	0	1	1	1	1	0	0	0	0
5	132299091	cg08531714_BC11	cg08531714	1	GRCh37	0	1	0	1	1	1	1	0	0	0	0
5	132299094	cg08531715_TC11	cg08531715	1	GRCh37	0	1	0	1	1	1	1	0	0	0	0
5	132299103	cg08531716_BC11	cg08531716	1	GRCh37	0	1	0	1	1	1	1	0	0	0	0
5	132299112	cg08531717_TC11	cg08531717	1	GRCh37	0	1	0	1	1	1	1	0	0	0	0
5	132299119	cg08531718_BC11	cg08531718	1	GRCh37	0	1	0	1	1	1	1	0	0	0	0
5	132299125	cg08531719_BC11	cg08531719	1	GRCh37	0	1	0	1	1	1	1	0	0	0	0
5	132299235	cg08531736_TC11	cg08531736	1	GRCh37	0	1	0	1	1	1	1	0	0	0	0
5	132299390	cg08531752_BC11	cg08531752	1	GRCh37	0	1	0	1	1	1	1	0	0	0	0
5	132299512	cg13565585_BC11	cg13565585	1	GRCh37	0	1	0	1	1	1	1	0	0	0	0
5	132299572	cg08531765_TC11	cg08531765	1	GRCh37	0	1	0	1	1	1	1	0	0	0	0
5	132299661	cg00931577_BC21	cg00931577	2	GRCh37	0	1	0	1	1	1	1	0	0	0	0
5	132299705	cg08531776_BC21	cg08531776	2	GRCh37	0	1	0	1	1	1	1	0	0	0	0
5	132299729	cg08531777_TC11	cg08531777	1	GRCh37	0	1	0	1	1	1	1	0	0	0	0
5	132299768	cg08531778_BC11	cg08531778	1	GRCh37	0	1	0	1	1	1	1	0	0	0	0
5	132299776	cg08531779_BC21	cg08531779	2	GRCh37	0	1	0	1	1	1	1	0	0	0	0
5	132299875	cg08531781_BC21	cg08531781	2	GRCh37	0	1	0	1	1	1	1	0	1	0	0
5	133339090	cg08543348_TC21	cg08543348	2	GRCh37	0	0	1	1	0	0	1	1	1	0	0
5	133339094	cg08543349_BC21	cg08543349	2	GRCh37	0	0	1	1	0	0	1	1	1	0	0
5	133339099	cg08543350_TC21	cg08543350	2	GRCh37	0	0	1	1	0	0	1	1	1	0	0
5	133449260	cg08545113_BC21	cg08545113	2	GRCh37	0	1	1	1	0	0	1	0	1	0	0
5	133449266	cg08545114_BC21	cg08545114	2	GRCh37	0	1	1	1	0	0	1	0	1	0	0
5	133449321	cg08545115_BC21	cg08545115	2	GRCh37	0	1	1	1	0	0	1	0	1	0	0
5	133449323	cg08545116_TC21	cg08545116	2	GRCh37	0	1	1	1	0	0	1	0	1	0	0
5	133449336	cg08545117_BC21	cg08545117	2	GRCh37	0	1	1	1	0	0	1	0	1	0	0
5	133449375	cg08545119_BC21	cg08545119	2	GRCh37	0	1	1	1	0	0	1	0	1	0	0
5	133449377	cg08545120_BC21	cg08545120	2	GRCh37	0	1	1	1	0	0	1	0	1	0	0
5	133449390	cg08545122_TC21	cg08545122	2	GRCh37	0	1	1	1	0	0	1	0	1	0	0
5	133449423	cg08545127_TC21	cg08545127	2	GRCh37	0	1	1	1	0	0	1	0	0	0	0
5	133449483	cg08545134_BC21	cg08545134	2	GRCh37	0	1	1	1	0	0	1	0	0	0	0
5	133449569	cg08545135_BC21	cg08545135	2	GRCh37	0	1	1	1	0	0	1	0	0	0	0
5	133449573	cg08545137_TC21	cg08545137	2	GRCh37	0	1	1	1	0	0	1	0	0	0	0
5	133449583	cg08545138_BC21	cg08545138	2	GRCh37	0	1	1	1	0	0	1	0	0	0	0
5	133449591	cg08545139_BC21	cg08545139	2	GRCh37	0	1	1	1	0	0	1	0	0	0	0
5	133449752	cg08545152_BC21	cg08545152	2	GRCh37	0	1	1	1	0	0	0	0	0	0	0
5	133449783	cg08545153_BC21	cg08545153	2	GRCh37	0	1	1	1	0	0	0	0	0	0	0
5	133450717	cg08545250_BC11	cg08545250	1	GRCh37	0	1	0	1	1	1	1	0	1	0	0
5	133450720	cg08545251_BC11	cg08545251	1	GRCh37	0	1	0	1	1	1	1	0	1	0	0
5	133458361	cg08545442_BC21	cg08545442	2	GRCh37	0	1	0	1	0	1	0	1	1	0	0
5	133463067	cg08545509_BC21	cg08545509	2	GRCh37	0	1	0	1	0	1	0	1	1	0	0
5	133463091	cg08545510_BC21	cg08545510	2	GRCh37	0	1	0	1	0	1	0	1	1	0	0
5	133467955	cg08545594_TC21	cg08545594	2	GRCh37	0	1	0	1	0	1	0	1	1	0	0
5	133467993	cg08545595_BC21	cg08545595	2	GRCh37	0	1	0	1	0	1	0	1	1	0	0
5	133476332	cg08545679_TC21	cg08545679	2	GRCh37	0	1	0	1	1	1	0	1	0	0	0
5	133476437	cg08545680_TC21	cg08545680	2	GRCh37	0	1	0	1	1	1	0	1	0	0	0
5	133476565	cg08545682_TC21	cg08545682	2	GRCh37	0	1	0	1	1	1	0	1	0	0	0
5	133476695	cg08545684_TC21	cg08545684	2	GRCh37	0	1	0	1	1	1	0	1	0	0	0
5	133485609	cg08545780_BC21	cg08545780	2	GRCh37	0	1	0	1	0	1	0	1	1	0	0
5	133485786	cg08545781_TC21	cg08545781	2	GRCh37	0	1	0	1	0	1	0	1	1	0	0
5	133510018	cg08546028_TO21	cg08546028	2	GRCh37	0	1	0	1	0	1	1	1	1	0	0
5	133510890	cg08546034_BC21	cg08546034	2	GRCh37	0	1	0	1	0	1	1	0	1	0	0
5	133511053	cg08546036_BC21	cg08546036	2	GRCh37	0	1	0	1	0	1	1	0	1	0	0
5	133511886	cg08546048_TC21	cg08546048	2	GRCh37	0	1	0	1	1	1	1	0	0	0	0
5	133511903	cg08546049_TC21	cg08546049	2	GRCh37	0	1	0	1	1	1	1	0	0	0	0
5	133511927	cg08546050_BC21	cg08546050	2	GRCh37	0	1	0	1	1	1	1	0	0	0	0
5	133511954	cg08546051_TC21	cg08546051	2	GRCh37	0	1	0	1	1	1	1	0	0	0	0
5	133511972	cg08546052_BC21	cg08546052	2	GRCh37	0	1	0	1	1	1	1	0	0	0	0
5	133511979	cg08546053_TC21	cg08546053	2	GRCh37	0	1	0	1	1	1	1	0	0	0	0
5	133512112	cg08546064_BC11	cg08546064	1	GRCh37	0	1	0	1	1	1	1	0	0	0	0
5	133512119	cg08546065_TC11	cg08546065	1	GRCh37	0	1	0	1	1	1	1	0	0	0	0
5	133512125	cg08546066_TC11	cg08546066	1	GRCh37	0	1	0	1	1	1	1	0	0	0	1
5	133512131	cg08546067_BC11	cg08546067	1	GRCh37	0	1	0	1	1	1	1	0	0	0	0
5	133512161	cg08546068_TC11	cg08546068	1	GRCh37	0	1	0	1	1	1	1	0	0	0	0
5	133512164	cg08546069_BC21	cg08546069	2	GRCh37	0	1	0	1	1	1	1	0	0	0	0
5	133512173	cg08546070_BC11	cg08546070	1	GRCh37	0	1	0	1	1	1	1	0	0	0	0
5	133512313	cg08546084_BC11	cg08546084	1	GRCh37	0	1	0	1	1	1	1	0	0	0	0
5	133512316	cg08546085_TC11	cg08546085	1	GRCh37	0	1	0	1	1	1	1	0	0	0	0
5	133512324	cg08546086_BC11	cg08546086	1	GRCh37	0	1	0	1	1	1	1	0	0	0	0
5	133512371	cg08546091_TC11	cg08546091	1	GRCh37	0	1	0	1	1	1	1	0	0	0	0
5	133512391	cg08546092_TC11	cg08546092	1	GRCh37	0	1	0	1	1	1	1	0	0	0	0
5	133512404	cg08546093_TC11	cg08546093	1	GRCh37	0	1	0	1	1	1	1	0	0	0	0
5	133512479	cg08546101_BC11	cg08546101	1	GRCh37	0	1	0	1	1	1	1	0	0	0	0
5	133512492	cg08546102_BC11	cg08546102	1	GRCh37	0	1	0	1	1	1	1	0	0	0	0
5	133512573	cg08546111_TC11	cg08546111	1	GRCh37	0	1	0	1	1	1	1	0	0	0	0
5	133512584	cg08546112_BC11	cg08546112	1	GRCh37	0	1	0	1	1	1	1	0	0	0	0
5	133512591	cg08546113_BC11	cg08546113	1	GRCh37	0	1	0	1	1	1	1	0	0	0	0
5	133512867	cg08546148_BC11	cg08546148	1	GRCh37	0	1	0	1	1	1	1	0	0	0	0
5	133512880	cg08546149_BC11	cg08546149	1	GRCh37	0	1	0	1	1	1	1	0	0	0	0
5	133512901	cg08546150_BC11	cg08546150	1	GRCh37	0	1	0	1	1	1	1	0	0	0	0
5	133512943	cg08546151_BC21	cg08546151	2	GRCh37	0	1	0	1	1	1	1	0	0	0	0
5	133513031	cg08546154_BC11	cg08546154	1	GRCh37	0	1	0	1	1	1	1	0	0	0	0
5	133513165	cg08546164_BC21	cg08546164	2	GRCh37	0	1	0	1	1	1	1	0	0	0	0
5	133513225	cg08546165_BC21	cg08546165	2	GRCh37	0	1	0	1	1	1	1	0	0	0	0
5	133513261	cg08546167_BC21	cg08546167	2	GRCh37	0	1	0	1	1	1	1	0	0	0	0
5	133513286	cg08546168_TC21	cg08546168	2	GRCh37	0	1	0	1	1	1	1	0	0	0	0
5	133513482	cg08546169_TC21	cg08546169	2	GRCh37	0	1	0	1	1	1	1	0	0	0	0
5	133513485	cg08546170_TC21	cg08546170	2	GRCh37	0	1	0	1	1	1	1	0	0	0	0
5	133513489	cg08546171_TC11	cg08546171	1	GRCh37	0	1	0	1	1	1	1	0	0	0	0
5	133513494	cg08546172_TC11	cg08546172	1	GRCh37	0	1	0	1	1	1	1	0	0	0	0
5	133513536	cg08546174_BC11	cg08546174	1	GRCh37	0	1	0	1	1	1	1	0	0	0	0
5	133513545	cg08546175_TC11	cg08546175	1	GRCh37	0	1	0	1	1	1	1	0	0	0	0
5	133513589	cg08546176_BC21	cg08546176	2	GRCh37	0	1	0	1	1	1	1	0	0	0	0
5	133513686	cg08546179_TC21	cg08546179	2	GRCh37	0	1	0	1	1	1	0	0	1	0	0
5	133513689	cg08546180_BC21	cg08546180	2	GRCh37	0	1	0	1	1	1	0	0	1	0	0
5	133513695	cg08546181_TC21	cg08546181	2	GRCh37	0	1	0	1	1	1	0	0	1	0	0
5	133513712	cg08546182_BC21	cg08546182	2	GRCh37	0	1	0	1	1	1	0	0	1	0	0
5	133559281	cg08546626_TC21	cg08546626	2	GRCh37	0	1	0	1	0	1	1	0	1	0	0
5	133559491	cg08546627_TC21	cg08546627	2	GRCh37	0	1	0	1	0	1	0	1	1	0	0
5	133559598	cg08546628_TC21	cg08546628	2	GRCh37	0	1	0	1	0	1	0	1	1	0	0
5	133559852	cg08546632_BC21	cg08546632	2	GRCh37	0	1	0	1	0	1	1	1	0	0	0
5	133561058	cg08546641_TC21	cg08546641	2	GRCh37	0	1	0	1	1	1	1	0	0	1	1
5	133561082	cg08546642_BC21	cg08546642	2	GRCh37	0	1	0	1	1	1	1	0	0	0	0
5	133561193	cg08546648_BC11	cg08546648	1	GRCh37	0	1	0	1	1	1	1	0	0	0	0
5	133561234	cg08546651_BC11	cg08546651	1	GRCh37	0	1	0	1	1	1	1	0	0	0	0
5	133561237	cg08546652_TC11	cg08546652	1	GRCh37	0	1	0	1	1	1	1	0	0	0	0
5	133561249	cg08546653_BC11	cg08546653	1	GRCh37	0	1	0	1	1	1	1	0	0	0	0
5	133561252	cg08546654_BC11	cg08546654	1	GRCh37	0	1	0	1	1	1	1	0	0	0	0
5	133561255	cg08546655_TC11	cg08546655	1	GRCh37	0	1	0	1	1	1	1	0	0	0	0
5	133561306	cg08546660_BC11	cg08546660	1	GRCh37	0	1	0	1	1	1	1	0	0	0	0
5	133561351	cg08546667_BC11	cg08546667	1	GRCh37	0	1	0	1	1	1	1	0	0	0	0
5	133561422	cg08546678_BC21	cg08546678	2	GRCh37	0	1	0	1	1	1	1	0	0	0	0
5	133561430	cg08546679_TC21	cg08546679	2	GRCh37	0	1	0	1	1	1	1	0	0	0	0
5	133561436	cg08546680_BC21	cg08546680	2	GRCh37	0	1	0	1	1	1	1	0	0	0	0
5	133561456	cg08546681_TC21	cg08546681	2	GRCh37	0	1	0	1	1	1	1	0	0	0	0
5	133561480	cg08546682_TC21	cg08546682	2	GRCh37	0	1	0	1	1	1	1	0	0	0	0
5	133561510	cg08546683_TC11	cg08546683	1	GRCh37	0	1	0	1	1	1	1	0	0	0	0
5	133561546	cg08546684_BC11	cg08546684	1	GRCh37	0	1	0	1	1	1	1	0	0	0	0
5	133561695	cg08546708_TC11	cg08546708	1	GRCh37	0	1	0	1	1	1	1	0	0	0	0
5	133561928	cg08546743_TC11	cg08546743	1	GRCh37	0	1	0	1	1	1	1	0	0	0	0
5	133561967	cg08546744_TC11	cg08546744	1	GRCh37	0	1	0	1	1	1	1	0	0	0	0
5	133562022	cg08546745_TC11	cg08546745	1	GRCh37	0	1	0	1	1	1	1	0	0	0	0
5	133562036	cg08546746_TC11	cg08546746	1	GRCh37	0	1	0	1	1	1	1	0	0	0	0
5	133562039	cg08546747_BC11	cg08546747	1	GRCh37	0	1	0	1	1	1	1	0	0	0	0
5	133562100	cg08546750_BC11	cg08546750	1	GRCh37	0	1	0	1	1	1	1	0	0	0	0
5	133562203	cg08546753_TC21	cg08546753	2	GRCh37	0	1	0	1	1	1	1	0	0	0	0
5	133562209	cg08546754_BC21	cg08546754	2	GRCh37	0	1	0	1	1	1	1	0	0	0	0
5	133562263	cg08546759_BC11	cg08546759	1	GRCh37	0	1	0	1	1	1	1	0	0	0	0
5	133562275	cg08546760_TC21	cg08546760	2	GRCh37	0	1	0	1	1	1	1	0	0	0	0
5	133562296	cg08546761_BC11	cg08546761	1	GRCh37	0	1	0	1	1	1	1	0	0	0	0
5	133562303	cg08546762_TC11	cg08546762	1	GRCh37	0	1	0	1	1	1	1	0	0	0	0
5	133562311	cg08546763_TC11	cg08546763	1	GRCh37	0	1	0	1	1	1	1	0	0	0	0
5	133562340	cg08546764_BC11	cg08546764	1	GRCh37	0	1	0	1	1	1	1	0	0	0	0
5	133562342	cg08546766_BC11	cg08546766	1	GRCh37	0	1	0	1	1	1	1	0	0	0	0
5	133562394	cg08546769_BC11	cg08546769	1	GRCh37	0	1	0	1	1	1	1	0	0	0	0
5	133562511	cg08546779_BC11	cg08546779	1	GRCh37	0	1	0	1	1	1	1	0	1	0	0
5	133562513	cg08546780_TC11	cg08546780	1	GRCh37	0	1	0	1	1	1	1	0	1	0	0
5	133562518	cg08546781_BC11	cg08546781	1	GRCh37	0	1	0	1	1	1	1	0	1	0	0
5	133562602	cg08546787_TC21	cg08546787	2	GRCh37	0	1	0	1	1	1	1	0	1	0	0
5	133562675	cg08546791_BC21	cg08546791	2	GRCh37	0	1	0	1	0	1	1	0	1	0	0
5	133562695	cg08546792_TC21	cg08546792	2	GRCh37	0	1	0	1	0	1	1	0	1	0	0
5	133562715	cg08546793_BC21	cg08546793	2	GRCh37	0	1	0	1	0	1	1	0	1	0	0
5	133562753	cg08546794_BC21	cg08546794	2	GRCh37	0	1	0	1	0	1	1	0	1	0	0
5	133562767	cg08546795_TC21	cg08546795	2	GRCh37	0	1	0	1	0	1	1	0	1	0	0
5	133563027	cg08546800_BC21	cg08546800	2	GRCh37	0	1	1	1	1	1	0	0	1	0	0
5	133563089	cg08546801_BC21	cg08546801	2	GRCh37	0	1	1	1	1	1	0	0	1	0	0
5	133563118	cg08546802_TC21	cg08546802	2	GRCh37	0	1	1	1	1	1	0	0	1	0	0
5	133563231	cg08546803_TC21	cg08546803	2	GRCh37	0	1	1	1	0	1	0	0	1	0	0
5	133576519	cg08546951_BC21	cg08546951	2	GRCh37	0	1	0	1	0	1	1	0	1	0	0
5	133576558	cg08546952_TC21	cg08546952	2	GRCh37	0	1	0	1	0	1	1	0	1	0	0
5	133583297	cg08547014_BC21	cg08547014	2	GRCh37	0	1	0	1	1	1	0	0	1	0	0
5	133585474	cg08547042_TC21	cg08547042	2	GRCh37	0	1	0	1	1	1	0	0	1	0	0
5	133585508	cg08547043_BC21	cg08547043	2	GRCh37	0	1	0	1	1	1	0	0	1	0	0
5	133588542	cg08547080_BC21	cg08547080	2	GRCh37	0	1	0	1	1	1	0	0	1	0	0
5	133771294	cg08549120_TC21	cg08549120	2	GRCh37	0	0	1	1	1	0	0	0	1	0	0
5	133772138	cg08549126_BC21	cg08549126	2	GRCh37	0	0	1	1	0	1	0	0	1	0	0
5	133801257	cg08549412_BC21	cg08549412	2	GRCh37	0	0	1	1	1	1	0	0	0	0	0
5	133801296	cg08549413_BC21	cg08549413	2	GRCh37	0	0	1	1	1	1	0	0	0	0	0
5	133801330	cg08549414_TC21	cg08549414	2	GRCh37	0	0	1	1	1	1	0	0	0	0	0
5	134211121	cg08555779_TC21	cg08555779	2	GRCh37	0	0	1	1	1	1	1	0	1	0	0
5	134211158	cg08555780_BC21	cg08555780	2	GRCh37	0	0	1	1	1	1	1	0	1	0	0
5	134211234	cg08555781_BC21	cg08555781	2	GRCh37	0	0	1	1	0	1	1	0	0	0	0
5	134463621	cg08559341_BC21	cg08559341	2	GRCh37	0	0	1	1	1	1	0	0	0	0	0
5	134463712	cg08559343_BC21	cg08559343	2	GRCh37	0	0	1	1	1	1	0	0	0	0	0
5	134463749	cg08559344_BC21	cg08559344	2	GRCh37	0	0	1	1	1	1	0	0	0	0	0
5	134469668	cg08559417_BC21	cg08559417	2	GRCh37	0	0	1	1	0	1	0	0	1	0	0
5	134469735	cg08559418_BC21	cg08559418	2	GRCh37	0	0	1	1	0	1	0	0	1	0	0
5	134469835	cg08559419_BC21	cg08559419	2	GRCh37	0	0	1	1	0	1	0	0	1	0	0
5	134469972	cg08559425_TC21	cg08559425	2	GRCh37	0	0	1	1	0	1	0	0	1	0	0
5	134470102	cg08559430_BC21	cg08559430	2	GRCh37	0	0	1	1	0	1	0	0	1	0	0
5	134470120	cg08559431_BC21	cg08559431	2	GRCh37	0	0	1	1	0	1	0	0	1	0	0
5	134470292	cg08559434_TC21	cg08559434	2	GRCh37	0	0	1	1	0	1	0	0	1	0	0
5	134470483	cg08559436_TC21	cg08559436	2	GRCh37	0	0	1	1	0	1	0	0	1	0	0
5	134470650	cg08559437_BC21	cg08559437	2	GRCh37	0	0	1	1	0	1	0	0	1	0	0
5	134470783	cg08559439_TC21	cg08559439	2	GRCh37	0	0	1	1	0	1	0	0	1	0	0
5	134470844	cg08559440_TC21	cg08559440	2	GRCh37	0	0	1	1	0	1	0	0	1	0	0
5	134470887	cg08559441_TC21	cg08559441	2	GRCh37	0	0	1	1	0	1	0	0	1	0	0
5	134470920	cg08559442_BC21	cg08559442	2	GRCh37	0	0	1	1	0	1	0	0	1	0	0
5	134471343	cg08559446_TC21	cg08559446	2	GRCh37	0	0	1	1	0	1	0	0	1	0	0
5	135415231	cg08568781_TC21	cg08568781	2	GRCh37	0	0	1	1	1	1	0	0	0	0	0
5	135415868	cg08568796_TC21	cg08568796	2	GRCh37	0	0	1	1	0	1	1	0	0	0	0
5	135415892	cg08568797_TC21	cg08568797	2	GRCh37	0	0	1	1	0	1	1	0	0	0	0
5	135415906	cg08568798_TC21	cg08568798	2	GRCh37	0	0	1	1	0	1	1	0	0	0	0
5	135416001	cg08568804_BC21	cg08568804	2	GRCh37	0	0	1	1	0	1	1	0	0	0	0
5	135416033	cg08568805_BC21	cg08568805	2	GRCh37	0	0	1	1	0	1	1	0	0	0	0
5	135416207	cg08568807_BC21	cg08568807	2	GRCh37	0	0	1	1	1	1	1	0	0	0	0
5	135416300	cg08568813_TC21	cg08568813	2	GRCh37	0	0	1	1	1	1	1	0	0	0	0
5	135416580	cg08568826_TC21	cg08568826	2	GRCh37	0	0	1	1	1	1	1	0	0	0	0
5	135416594	cg16615357_TC21	cg16615357	2	GRCh37	0	0	1	1	1	1	1	0	0	0	0
5	135416646	cg08568827_BC21	cg08568827	2	GRCh37	0	0	1	1	1	1	1	0	1	0	0
5	135416725	cg08568828_TC21	cg08568828	2	GRCh37	0	0	1	1	0	1	1	0	1	0	0
5	135416866	cg08568829_BC21	cg08568829	2	GRCh37	0	0	1	1	0	1	0	0	1	0	0
5	137002387	cg08579927_BC21	cg08579927	2	GRCh37	0	0	1	1	0	1	0	0	1	0	0
5	137513270	cg08584897_BC21	cg08584897	2	GRCh37	0	1	0	1	0	0	1	1	1	0	0
5	137513311	cg08584898_BC21	cg08584898	2	GRCh37	0	1	0	1	0	0	1	1	1	0	0
5	137514212	cg08584913_BC21	cg08584913	2	GRCh37	0	1	0	1	1	1	1	0	0	0	0
5	137514289	cg08584914_BC11	cg08584914	1	GRCh37	0	1	0	1	1	1	1	0	0	0	0
5	137514351	cg08584916_TC11	cg08584916	1	GRCh37	0	1	0	1	1	1	1	0	0	0	0
5	137514626	cg08584918_BC21	cg08584918	2	GRCh37	0	1	0	1	1	1	1	0	0	0	0
5	137514665	cg08584919_BC21	cg08584919	2	GRCh37	0	1	0	1	1	1	1	0	0	0	0
5	137514740	cg08584922_TC21	cg08584922	2	GRCh37	0	1	0	1	1	1	1	0	0	0	0
5	137514748	cg08584924_TC21	cg08584924	2	GRCh37	0	1	0	1	1	1	1	0	0	0	0
5	137514755	cg08584925_BC21	cg08584925	2	GRCh37	0	1	0	1	1	1	1	0	0	0	0
5	137514794	cg08584926_BC21	cg08584926	2	GRCh37	0	1	0	1	1	1	1	0	0	0	0
5	137514838	cg08584930_BC21	cg08584930	2	GRCh37	0	1	0	1	1	1	1	0	0	0	0
5	137514883	cg08584931_TC11	cg08584931	1	GRCh37	0	1	0	1	1	1	1	0	0	0	0
5	137514901	cg08584933_BC11	cg08584933	1	GRCh37	0	1	0	1	1	1	1	0	0	0	0
5	137514917	cg08584934_TC21	cg08584934	2	GRCh37	0	1	0	1	1	1	1	0	0	0	0
5	137514938	cg08584935_TC11	cg08584935	1	GRCh37	0	1	0	1	1	1	1	0	0	0	0
5	137514960	cg08584937_BC11	cg08584937	1	GRCh37	0	1	0	1	1	1	1	0	0	0	0
5	137515042	cg08584938_BC11	cg08584938	1	GRCh37	0	1	0	1	1	1	1	0	0	0	0
5	137515079	cg08584941_BC21	cg08584941	2	GRCh37	0	1	0	1	1	1	1	0	0	0	0
5	137515142	cg08584943_BC21	cg08584943	2	GRCh37	0	1	0	1	1	1	1	0	0	0	0
5	137515144	cg08584944_TC21	cg08584944	2	GRCh37	0	1	0	1	1	1	1	0	0	0	0
5	137515217	cg08584946_TC21	cg08584946	2	GRCh37	0	1	0	1	0	1	1	0	1	0	0
5	137515254	cg08584949_TC21	cg08584949	2	GRCh37	0	1	0	1	0	1	1	0	1	0	0
5	137515374	cg08584951_BC21	cg08584951	2	GRCh37	0	1	0	1	0	1	1	0	1	0	0
5	137548656	cg08585328_TC21	cg08585328	2	GRCh37	0	1	0	1	1	1	1	0	0	0	0
5	137548692	cg08585329_TC21	cg08585329	2	GRCh37	0	1	0	1	1	1	1	0	0	0	0
5	137548709	cg08585330_BC21	cg08585330	2	GRCh37	0	1	0	1	1	1	1	0	0	0	0
5	137548749	cg08585332_BC21	cg08585332	2	GRCh37	0	1	0	1	1	1	1	0	0	0	0
5	137548865	cg08585335_BC11	cg08585335	1	GRCh37	0	1	0	1	1	1	1	0	0	0	0
5	137548871	cg08585336_BC11	cg08585336	1	GRCh37	0	1	0	1	1	1	1	0	0	0	0
5	137548882	cg08585337_TC11	cg08585337	1	GRCh37	0	1	0	1	1	1	1	0	0	0	0
5	137548929	cg13581941_BC21	cg13581941	2	GRCh37	0	1	0	1	1	1	1	0	0	0	0
5	137548951	cg08585339_BC21	cg08585339	2	GRCh37	0	1	0	1	1	1	1	0	0	0	0
5	137548963	cg08585341_TC21	cg08585341	2	GRCh37	0	1	0	1	1	1	1	0	0	0	0
5	137549007	cg08585344_BC21	cg08585344	2	GRCh37	0	1	0	1	1	1	1	0	0	0	0
5	137549086	cg08585345_TC21	cg08585345	2	GRCh37	0	1	0	1	1	1	1	0	0	0	0
5	137549344	cg08585353_BO11	cg08585353	1	GRCh37	0	1	0	1	1	1	1	0	0	0	0
5	137566455	cg08585625_TC21	cg08585625	2	GRCh37	0	1	1	1	0	0	0	0	0	0	0
5	137566678	cg08585626_TC21	cg08585626	2	GRCh37	0	1	1	1	0	0	0	0	0	0	0
5	137566749	cg08585629_BC21	cg08585629	2	GRCh37	0	1	1	1	0	0	0	0	0	0	0
5	137566830	cg08585631_BC21	cg08585631	2	GRCh37	0	1	1	1	0	0	0	0	0	0	0
5	137577749	cg08585786_TC11	cg08585786	1	GRCh37	0	1	0	1	1	1	1	0	0	0	0
5	137577751	cg08585787_TC11	cg08585787	1	GRCh37	0	1	0	1	1	1	1	0	0	0	0
5	137577760	cg08585788_BC11	cg08585788	1	GRCh37	0	1	0	1	1	1	1	0	0	0	0
5	137577764	cg08585790_BC11	cg08585790	1	GRCh37	0	1	0	1	1	1	1	0	0	0	0
5	137577770	cg08585791_TC11	cg08585791	1	GRCh37	0	1	0	1	1	1	1	0	0	0	0
5	137870224	cg08590309_TC21	cg08590309	2	GRCh37	0	0	1	1	0	0	0	1	1	0	0
5	137870386	cg08590310_BC21	cg08590310	2	GRCh37	0	0	1	1	0	0	0	1	1	0	0
5	137945338	cg08591381_BC21	cg08591381	2	GRCh37	0	0	1	1	1	0	0	0	1	0	0
5	137945389	cg08591382_TC21	cg08591382	2	GRCh37	0	0	1	1	1	0	0	0	1	0	0
5	137945478	cg08591384_TC21	cg08591384	2	GRCh37	0	0	1	1	1	0	0	0	1	0	0
5	137945615	cg08591385_BC21	cg08591385	2	GRCh37	0	0	1	1	0	0	1	0	1	0	0
5	137945654	cg08591386_BC21	cg08591386	2	GRCh37	0	0	1	1	0	0	1	0	1	0	0
5	137945674	cg08591387_TC21	cg08591387	2	GRCh37	0	0	1	1	0	0	1	0	1	0	0
5	137945800	cg08591390_BC21	cg08591390	2	GRCh37	0	0	1	1	0	0	1	0	1	0	0
5	138060704	cg08592711_TC21	cg08592711	2	GRCh37	0	0	1	1	0	1	0	0	1	0	0
5	138060886	cg08592713_BC21	cg08592713	2	GRCh37	0	0	1	1	1	1	0	0	1	0	0
5	138061138	cg08592715_TC21	cg08592715	2	GRCh37	0	0	1	1	1	1	0	0	1	0	0
5	138061285	cg08592717_BC21	cg08592717	2	GRCh37	0	0	1	1	1	1	0	0	1	0	0
5	138061361	cg08592719_BC21	cg08592719	2	GRCh37	0	0	1	1	1	1	0	0	1	0	0
5	138061402	cg08592720_TC21	cg08592720	2	GRCh37	0	0	1	1	1	1	0	0	1	0	0
5	138090767	cg08593278_TC21	cg08593278	2	GRCh37	0	0	1	1	0	1	0	1	0	0	0
5	138090844	cg08593279_TC21	cg08593279	2	GRCh37	0	0	1	1	0	1	1	1	0	0	0
5	138090937	cg08593280_TC21	cg08593280	2	GRCh37	0	0	1	1	0	1	1	1	0	0	0
5	138091023	cg08593281_TO21	cg08593281	2	GRCh37	0	0	1	1	0	1	0	1	0	0	0
5	138532454	cg08597617_BC21	cg08597617	2	GRCh37	0	0	1	1	0	1	0	0	1	0	0
5	138532522	cg08597618_BC21	cg08597618	2	GRCh37	0	0	1	1	0	1	0	0	1	0	0
5	138610352	cg08598727_TC21	cg08598727	2	GRCh37	0	0	1	1	0	1	1	0	0	0	0
5	138610354	cg08598728_TC21	cg08598728	2	GRCh37	0	0	1	1	0	1	1	0	0	0	0
5	138610363	cg08598729_BC21	cg08598729	2	GRCh37	0	0	1	1	0	1	1	0	0	0	0
5	138610975	cg08598757_TC21	cg08598757	2	GRCh37	0	0	1	1	0	1	0	0	1	0	0
5	138610981	cg08598758_BC21	cg08598758	2	GRCh37	0	0	1	1	0	1	0	0	1	0	0
5	138610995	cg08598759_TC21	cg08598759	2	GRCh37	0	0	1	1	0	1	0	0	1	0	0
5	138611031	cg08598760_TC21	cg08598760	2	GRCh37	0	0	1	1	0	1	0	1	1	0	0
5	138611154	cg08598761_TC21	cg08598761	2	GRCh37	0	0	1	0	0	1	0	1	1	0	0
5	138611542	cg08598762_TC21	cg08598762	2	GRCh37	0	0	1	1	0	1	0	1	1	0	0
5	138611608	cg08598763_TC21	cg08598763	2	GRCh37	0	0	1	1	0	1	0	1	1	0	0
5	138628881	cg08598972_TC21	cg08598972	2	GRCh37	0	0	1	1	0	1	1	0	0	0	0
5	138959929	cg08603590_TC21	cg08603590	2	GRCh37	0	0	1	1	1	0	0	1	0	0	0
5	138960426	cg08603608_TC21	cg08603608	2	GRCh37	0	0	1	1	1	1	0	1	0	0	0
5	138960480	cg08603609_TC21	cg08603609	2	GRCh37	0	0	1	1	1	1	0	1	0	0	0
5	138960567	cg08603610_BC21	cg08603610	2	GRCh37	0	0	1	1	0	1	0	1	0	0	0
5	139562873	cg11953913_BC21	cg11953913	2	GRCh37	1	0	0	1	0	0	0	0	1	0	0
5	139647240	cg08612838_TC21	cg08612838	2	GRCh37	0	0	1	1	0	1	0	0	1	0	0
5	139647270	cg08612839_TC21	cg08612839	2	GRCh37	0	0	1	1	0	1	0	0	1	0	0
5	139647276	cg08612840_TC21	cg08612840	2	GRCh37	0	0	1	1	0	1	0	0	1	0	0
5	139647280	cg08612841_BC21	cg08612841	2	GRCh37	0	0	1	1	0	1	0	0	1	0	0
5	139647392	cg08612844_TC21	cg08612844	2	GRCh37	0	0	1	1	0	1	0	0	1	0	0
5	139647478	cg08612845_BC21	cg08612845	2	GRCh37	0	0	1	1	0	1	0	0	1	0	0
5	139647546	cg08612846_TC21	cg08612846	2	GRCh37	0	0	1	1	0	1	0	0	1	0	0
5	139647647	cg08612847_BC21	cg08612847	2	GRCh37	0	0	1	1	0	1	0	0	1	0	0
5	139647675	cg08612848_TC21	cg08612848	2	GRCh37	0	0	1	1	0	1	0	0	1	0	0
5	139683313	cg08613176_BC21	cg08613176	2	GRCh37	0	0	1	1	0	1	1	0	1	0	0
5	139683315	cg08613177_BC21	cg08613177	2	GRCh37	0	0	1	1	0	1	1	0	1	0	0
5	140894259	cg08630668_BC21	cg08630668	2	GRCh37	0	0	1	1	1	1	0	1	1	0	0
5	140894356	cg08630669_BC21	cg08630669	2	GRCh37	0	0	1	1	1	1	0	1	1	0	0
5	140894381	cg08630670_TC21	cg08630670	2	GRCh37	0	0	1	0	1	1	0	1	1	0	0
5	140937347	cg08631107_TC21	cg08631107	2	GRCh37	0	0	1	1	1	1	1	1	1	0	0
5	140937353	cg08631108_BC21	cg08631108	2	GRCh37	0	0	1	1	1	1	1	1	1	0	0
5	140937423	cg08631109_BC21	cg08631109	2	GRCh37	0	0	1	1	1	1	1	1	1	0	0
5	140937431	cg08631110_BC11	cg08631110	1	GRCh37	0	0	1	1	1	1	1	1	1	0	0
5	140937662	cg08631114_BC21	cg08631114	2	GRCh37	0	0	1	1	1	1	1	1	1	0	0
5	140937919	cg08631115_TC21	cg08631115	2	GRCh37	0	0	1	1	0	1	1	1	1	0	0
5	140937930	cg08631116_TC21	cg08631116	2	GRCh37	0	0	1	1	0	1	1	1	1	0	0
5	140937969	cg08631117_BC21	cg08631117	2	GRCh37	0	0	1	1	0	1	1	1	1	0	0
5	140938036	cg08631118_BC21	cg08631118	2	GRCh37	0	0	1	1	0	1	0	1	1	0	0
5	140938106	cg08631119_TC21	cg08631119	2	GRCh37	0	0	1	1	0	1	0	1	1	0	0
5	140938126	cg08631120_BC21	cg08631120	2	GRCh37	0	0	1	1	0	1	0	1	1	0	0
5	140938130	cg08631121_BC21	cg08631121	2	GRCh37	0	0	1	1	0	1	0	1	1	0	0
5	140938264	cg08631122_BC21	cg08631122	2	GRCh37	0	0	1	1	0	1	0	1	1	0	0
5	140938407	cg08631123_BC21	cg08631123	2	GRCh37	0	0	1	0	0	1	0	1	1	0	0
5	140985305	cg08631494_TC21	cg08631494	2	GRCh37	0	0	1	1	0	1	0	0	1	0	0
5	140985417	cg08631495_TC21	cg08631495	2	GRCh37	0	0	1	1	0	1	1	0	1	0	0
5	140985468	cg08631496_TC21	cg08631496	2	GRCh37	0	0	1	1	0	1	1	0	1	0	0
5	140985481	cg08631497_TC21	cg08631497	2	GRCh37	0	0	1	1	0	1	1	0	1	0	0
5	141093429	cg08633126_BC21	cg08633126	2	GRCh37	0	0	1	1	1	1	0	0	0	0	0
5	141093792	cg08633132_BC21	cg08633132	2	GRCh37	0	0	1	1	1	1	0	0	0	0	0
5	141315327	cg08636178_TC21	cg08636178	2	GRCh37	0	0	1	1	1	0	0	1	0	0	0
5	141315377	cg08636179_TC21	cg08636179	2	GRCh37	0	0	1	1	1	0	0	1	0	0	0
5	141403455	cg08637177_TC21	cg08637177	2	GRCh37	0	1	1	0	0	0	0	0	0	0	0
5	141403473	cg08637178_TC21	cg08637178	2	GRCh37	0	1	1	0	0	0	0	0	0	0	0
5	141403586	cg08637179_BC21	cg08637179	2	GRCh37	0	1	1	0	0	1	0	0	0	0	0
5	141403601	cg08637180_BC21	cg08637180	2	GRCh37	0	1	1	0	0	1	0	0	0	0	0
5	141403724	cg08637181_TC21	cg08637181	2	GRCh37	0	1	1	0	0	1	0	0	0	0	0
5	141403726	cg08637182_BC21	cg08637182	2	GRCh37	0	1	1	0	0	1	0	0	0	0	0
5	141403853	cg08637183_BC21	cg08637183	2	GRCh37	0	1	1	0	0	1	0	0	1	0	0
5	141404800	cg08637207_BC21	cg08637207	2	GRCh37	0	1	0	1	1	1	1	0	0	0	0
5	141404803	cg08637208_TC21	cg08637208	2	GRCh37	0	1	0	1	1	1	1	0	0	0	0
5	141453245	cg08637719_BC21	cg08637719	2	GRCh37	0	1	1	1	0	0	0	0	1	0	0
5	141453443	cg08637720_TC21	cg08637720	2	GRCh37	0	1	1	1	0	0	0	0	1	0	0
5	141453813	cg08637722_BC21	cg08637722	2	GRCh37	0	1	1	0	0	0	0	0	1	0	0
5	141487942	cg08638206_BC21	cg08638206	2	GRCh37	0	1	0	1	0	1	1	0	1	0	0
5	141487960	cg08638207_TC21	cg08638207	2	GRCh37	0	1	0	1	1	1	1	0	1	0	0
5	141487973	cg08638208_TC21	cg08638208	2	GRCh37	0	1	0	1	1	1	1	0	1	0	0
5	141488010	cg08638209_BC21	cg08638209	2	GRCh37	0	1	0	1	1	1	1	0	0	0	0
5	141488039	cg08638210_TC21	cg08638210	2	GRCh37	0	1	0	1	1	1	1	0	0	0	0
5	141488075	cg08638211_TC21	cg08638211	2	GRCh37	0	1	0	1	1	1	1	0	0	0	0
5	141488413	cg08638244_TC11	cg08638244	1	GRCh37	0	1	0	1	1	1	1	0	1	0	0
5	141488419	cg08638246_BC11	cg08638246	1	GRCh37	0	1	0	1	1	1	1	0	1	0	0
5	141488442	cg08638247_TC11	cg08638247	1	GRCh37	0	1	0	1	1	1	1	0	1	0	0
5	141488584	cg08638267_TC11	cg08638267	1	GRCh37	0	1	0	1	1	1	1	0	1	0	0
5	141488615	cg08638269_BC11	cg08638269	1	GRCh37	0	1	0	1	1	1	1	0	0	0	0
5	141488983	cg08638303_TC21	cg08638303	2	GRCh37	0	1	0	1	1	1	1	0	0	0	0
5	141489209	cg08638308_BC11	cg08638308	1	GRCh37	0	1	0	1	1	1	1	1	0	0	0
5	141489233	cg08638310_BC21	cg08638310	2	GRCh37	0	1	0	1	1	1	1	1	0	0	0
5	141489261	cg08638311_TO21	cg08638311	2	GRCh37	0	1	0	1	1	1	1	1	0	0	0
5	141489326	cg08638313_TC21	cg08638313	2	GRCh37	0	1	0	1	0	1	1	1	0	0	0
5	141489380	cg08638314_TC21	cg08638314	2	GRCh37	0	1	0	1	0	1	1	1	0	1	1
5	141489382	cg08638315_BC21	cg08638315	2	GRCh37	0	1	0	1	0	1	1	1	0	0	0
5	141489503	cg08638316_BC21	cg08638316	2	GRCh37	0	1	0	1	0	1	1	1	0	0	0
5	141489512	cg08638317_TC21	cg08638317	2	GRCh37	0	1	0	1	0	1	1	1	0	0	0
5	141489597	cg08638319_BC21	cg08638319	2	GRCh37	0	1	0	1	0	1	1	1	0	0	0
5	141525369	cg08638652_BC21	cg08638652	2	GRCh37	0	1	0	1	0	1	0	1	1	0	0
5	141525401	cg08638653_TC21	cg08638653	2	GRCh37	0	1	0	1	0	1	0	1	1	0	0
5	141525410	cg08638654_BC21	cg08638654	2	GRCh37	0	1	0	1	0	1	0	1	1	0	0
5	141525465	cg08638655_BC21	cg08638655	2	GRCh37	0	1	0	1	0	1	0	1	1	0	0
5	142513624	cg08649544_BC21	cg08649544	2	GRCh37	0	0	1	1	0	1	0	1	0	0	0
5	142779248	cg08651522_TC21	cg08651522	2	GRCh37	0	0	1	1	0	0	1	1	0	0	0
5	142779321	cg08651523_TC21	cg08651523	2	GRCh37	0	0	1	1	0	0	1	1	0	0	0
5	142779330	cg08651524_TC21	cg08651524	2	GRCh37	0	0	1	1	0	0	1	1	0	0	0
5	142779652	cg08651525_TC21	cg08651525	2	GRCh37	0	0	1	1	0	0	1	1	0	0	0
5	142779708	cg08651527_BC21	cg08651527	2	GRCh37	0	0	1	1	0	0	1	1	0	0	0
5	142779718	cg08651528_TC21	cg08651528	2	GRCh37	0	0	1	1	0	0	1	1	0	0	0
5	142779781	cg08651529_BC21	cg08651529	2	GRCh37	0	0	1	1	0	0	1	1	0	0	0
5	142779873	cg08651530_TC21	cg08651530	2	GRCh37	0	0	1	1	0	0	1	1	0	0	0
5	142780009	cg08651531_TC21	cg08651531	2	GRCh37	0	0	1	1	0	0	1	1	0	0	0
5	142780186	cg08651533_TC21	cg08651533	2	GRCh37	0	0	1	1	0	0	1	1	0	0	0
5	142780229	cg08651534_BC21	cg08651534	2	GRCh37	0	0	1	1	0	0	1	1	0	0	0
5	146887497	cg08679094_TC21	cg08679094	2	GRCh37	0	0	1	1	0	1	1	0	0	0	0
5	146887657	cg08679097_BC21	cg08679097	2	GRCh37	0	0	1	1	0	1	1	0	0	0	0
5	146887686	cg08679098_TC21	cg08679098	2	GRCh37	0	0	1	1	0	1	1	0	0	0	0
5	146888461	cg08679103_BC21	cg08679103	2	GRCh37	0	0	1	1	1	1	1	0	0	0	0
5	146888480	cg08679104_TC21	cg08679104	2	GRCh37	0	0	1	1	1	1	1	0	0	0	0
5	146888482	cg08679105_BC21	cg08679105	2	GRCh37	0	0	1	1	1	1	1	0	0	0	0
5	146914141	cg08679357_BC21	cg08679357	2	GRCh37	0	0	1	1	0	1	0	0	1	0	0
5	146914306	cg08679358_TC21	cg08679358	2	GRCh37	0	0	1	1	0	1	0	0	1	0	0
5	146915244	cg08679373_BC21	cg08679373	2	GRCh37	0	0	1	1	1	1	0	0	1	0	0
5	146915818	cg08679374_BC21	cg08679374	2	GRCh37	0	0	1	1	0	1	0	0	1	0	0
5	148206577	cg09165888_BC21	cg09165888	2	GRCh37	0	0	1	1	1	0	1	0	0	0	0
5	148206581	cg00049667_TC21	cg00049667	2	GRCh37	0	0	1	1	1	0	1	0	0	0	0
5	148206591	cg08687586_BC21	cg08687586	2	GRCh37	0	0	1	1	1	0	1	0	0	0	0
5	148207215	cg08687603_TC21	cg08687603	2	GRCh37	0	0	1	1	0	0	1	1	0	0	0
5	148207267	cg08687604_BC21	cg08687604	2	GRCh37	0	0	1	1	0	0	1	1	0	0	0
5	148207304	cg08687605_TC21	cg08687605	2	GRCh37	0	0	1	1	0	1	1	1	0	0	0
5	148207376	cg08687606_TC21	cg08687606	2	GRCh37	0	0	1	1	0	1	1	1	0	0	0
5	148207421	cg08687607_TC21	cg08687607	2	GRCh37	0	0	1	1	0	1	1	1	0	0	0
5	148207465	cg08687608_BC21	cg08687608	2	GRCh37	0	0	1	1	0	1	1	1	0	0	0
5	148207545	cg08687610_TC21	cg08687610	2	GRCh37	0	0	1	1	0	1	1	1	0	0	0
5	148207582	cg08687611_BC21	cg08687611	2	GRCh37	0	0	1	1	0	1	1	1	0	0	0
5	148345785	cg08688540_TC21	cg08688540	2	GRCh37	0	0	1	1	1	0	0	0	1	0	0
5	148520241	cg08689583_TC21	cg08689583	2	GRCh37	0	0	1	1	1	1	0	0	1	0	0
5	148520384	cg08689585_BC21	cg08689585	2	GRCh37	0	0	1	0	1	1	0	0	1	0	0
5	148520776	cg08689594_BC21	cg08689594	2	GRCh37	0	0	1	1	0	1	1	0	0	0	0
5	148851386	cg08693389_BC21	cg08693389	2	GRCh37	0	0	1	1	1	1	0	0	1	0	0
5	148851569	cg08693393_TC21	cg08693393	2	GRCh37	0	0	1	1	1	0	0	0	1	0	0
5	148851616	cg08693394_BC21	cg08693394	2	GRCh37	0	0	1	1	1	0	0	0	1	0	0
5	148851625	cg08693395_BC21	cg08693395	2	GRCh37	0	0	1	1	1	0	0	0	1	0	0
5	148928403	cg08694208_BC21	cg08694208	2	GRCh37	0	0	1	0	0	0	1	1	1	0	0
5	148941048	cg08694470_BC21	cg08694470	2	GRCh37	0	0	1	1	0	1	0	0	1	0	0
5	148941062	cg08694471_BC21	cg08694471	2	GRCh37	0	0	1	1	0	1	0	0	1	0	0
5	148941275	cg08694473_TC21	cg08694473	2	GRCh37	0	0	1	1	0	1	1	0	1	0	0
5	148941513	cg08694474_TC21	cg08694474	2	GRCh37	0	0	1	1	1	1	1	0	1	0	0
5	148941758	cg08694475_BC21	cg08694475	2	GRCh37	0	0	1	1	0	1	0	0	1	0	0
5	148942693	cg08694499_TC21	cg08694499	2	GRCh37	0	0	1	1	1	0	0	0	1	0	0
5	149240529	cg08844313_TC21	cg08844313	2	GRCh37	1	0	0	1	0	0	0	0	0	0	0
5	149675016	cg08703527_BC21	cg08703527	2	GRCh37	0	0	1	1	1	0	0	0	1	0	0
5	149675023	cg08703528_TC21	cg08703528	2	GRCh37	0	0	1	1	1	0	0	0	1	0	0
5	149696768	cg08703889_TC21	cg08703889	2	GRCh37	0	0	1	1	1	0	0	0	1	0	0
5	149696823	cg08703890_TC21	cg08703890	2	GRCh37	0	0	1	1	1	0	0	0	1	0	0
5	149696889	cg08703891_BC21	cg08703891	2	GRCh37	0	0	1	1	1	0	0	0	1	0	0
5	149697082	cg08703894_BC21	cg08703894	2	GRCh37	0	0	1	1	1	0	0	0	1	0	0
5	149697112	cg08703895_TC21	cg08703895	2	GRCh37	0	0	1	1	1	0	0	0	1	0	0
5	149810719	cg08705365_BC21	cg08705365	2	GRCh37	0	0	1	1	1	1	0	0	0	0	0
5	149811334	cg08705384_TC21	cg08705384	2	GRCh37	0	0	1	1	0	1	0	0	1	0	0
5	149811401	cg08705385_BC21	cg08705385	2	GRCh37	0	0	1	1	0	1	0	0	1	0	0
5	149838846	cg08705894_BC21	cg08705894	2	GRCh37	0	0	1	1	0	1	0	0	1	0	0
5	149838931	cg08705897_BC21	cg08705897	2	GRCh37	0	0	1	1	0	1	0	0	1	0	0
5	149838954	cg08705898_TC21	cg08705898	2	GRCh37	0	0	1	1	0	1	0	0	1	0	0
5	149838979	cg08705900_BC21	cg08705900	2	GRCh37	0	0	1	1	0	1	0	0	1	1	1
5	149839050	cg08705901_BC21	cg08705901	2	GRCh37	0	0	1	1	0	1	0	0	1	0	0
5	149839055	cg08705902_TC21	cg08705902	2	GRCh37	0	0	1	1	0	1	0	0	1	0	0
5	149839070	cg08705903_BC21	cg08705903	2	GRCh37	0	0	1	1	0	1	0	0	1	0	0
5	149839111	cg08705904_TC21	cg08705904	2	GRCh37	0	0	1	1	0	1	0	0	1	0	0
5	149866853	cg08706471_BC21	cg08706471	2	GRCh37	0	0	1	1	0	1	0	0	1	0	0
5	149866872	cg08706472_TC21	cg08706472	2	GRCh37	0	0	1	1	0	1	0	0	1	0	0
5	149866920	cg08706473_TC21	cg08706473	2	GRCh37	0	0	1	1	0	1	0	0	1	0	0
5	149866944	cg08706474_TO21	cg08706474	2	GRCh37	0	0	1	1	0	1	0	0	1	0	0
5	149866962	cg08706475_TC21	cg08706475	2	GRCh37	0	0	1	1	0	1	0	0	1	0	0
5	149871779	cg08706512_TC21	cg08706512	2	GRCh37	0	0	1	0	0	1	0	1	1	0	0
5	149871949	cg08706513_TC21	cg08706513	2	GRCh37	0	0	1	0	0	1	0	1	1	0	0
5	149872123	cg08706514_BC21	cg08706514	2	GRCh37	0	0	1	0	1	1	0	1	1	0	0
5	149872195	cg08706515_BC21	cg08706515	2	GRCh37	0	0	1	1	1	1	0	1	1	0	0
5	149872220	cg08706516_TC21	cg08706516	2	GRCh37	0	0	1	1	1	1	0	1	1	0	0
5	149872320	cg08706518_TC21	cg08706518	2	GRCh37	0	0	1	1	1	0	0	1	1	0	0
5	149872327	cg08706519_TC21	cg08706519	2	GRCh37	0	0	1	1	1	0	0	1	1	0	0
5	149872478	cg08706520_TC21	cg08706520	2	GRCh37	0	0	1	1	1	0	0	1	1	0	0
5	149872594	cg08706521_BC21	cg08706521	2	GRCh37	0	0	1	1	0	0	0	1	1	0	0
5	149887814	cg08706725_BC21	cg08706725	2	GRCh37	0	0	1	1	0	1	0	1	1	0	0
5	149897419	cg08706842_TC21	cg08706842	2	GRCh37	0	0	1	1	0	1	0	1	1	0	0
5	149897444	cg08706843_BC21	cg08706843	2	GRCh37	0	0	1	1	0	1	0	1	1	0	0
5	149897455	cg08706844_TC21	cg08706844	2	GRCh37	0	0	1	1	0	1	0	1	1	0	0
5	149897530	cg08706845_TC21	cg08706845	2	GRCh37	0	0	1	1	0	1	0	1	1	0	0
5	150138895	cg00245854_BC21	cg00245854	2	GRCh37	0	0	1	1	1	1	1	0	0	0	0
5	150138940	cg08710139_BC21	cg08710139	2	GRCh37	0	0	1	1	0	1	1	0	0	0	0
5	150139034	cg08710140_BC21	cg08710140	2	GRCh37	0	0	1	1	0	1	1	0	1	0	0
5	150139059	cg08710141_BC21	cg08710141	2	GRCh37	0	0	1	1	0	1	1	0	1	1	1
5	150139142	cg08710142_BC21	cg08710142	2	GRCh37	0	0	1	1	0	1	1	0	1	0	0
5	150139199	cg08710143_BC21	cg08710143	2	GRCh37	0	0	1	1	0	1	1	0	1	0	0
5	150402273	cg08711959_TC21	cg08711959	2	GRCh37	0	0	1	1	1	1	0	0	1	0	0
5	150402328	cg08711961_TC21	cg08711961	2	GRCh37	0	0	1	1	1	1	0	0	1	0	0
5	150402577	cg08711962_TC21	cg08711962	2	GRCh37	0	0	1	1	0	0	1	0	1	0	0
5	150402765	cg08711965_BC21	cg08711965	2	GRCh37	0	0	1	1	0	0	1	0	1	0	0
5	150521257	cg18643093_BC21	cg18643093	2	GRCh37	1	0	0	1	0	1	0	1	1	0	0
5	150995141	cg08718369_TC21	cg08718369	2	GRCh37	0	0	1	1	1	0	0	0	1	0	0
5	150995340	cg08718372_TC21	cg08718372	2	GRCh37	0	0	1	1	1	0	0	0	1	0	0
5	150995499	cg08718373_BC21	cg08718373	2	GRCh37	0	0	1	1	1	0	0	0	1	0	0
5	153775512	cg08736709_TC21	cg08736709	2	GRCh37	0	0	1	1	1	0	0	0	1	0	0
5	153775535	cg08736710_BC21	cg08736710	2	GRCh37	0	0	1	1	1	0	0	0	1	0	0
5	154092336	cg08741092_BC21	cg08741092	2	GRCh37	0	0	1	1	1	1	0	0	1	0	0
5	154092810	cg08741096_TC21	cg08741096	2	GRCh37	0	0	1	1	1	1	0	0	1	0	0
5	154210375	cg08742701_TC21	cg08742701	2	GRCh37	0	0	1	1	1	1	0	1	1	0	0
5	154210392	cg08742703_BC21	cg08742703	2	GRCh37	0	0	1	1	1	1	0	1	1	0	0
5	154210512	cg08742704_BC21	cg08742704	2	GRCh37	0	0	1	0	0	1	0	1	1	0	0
5	156874484	cg08762153_TC21	cg08762153	2	GRCh37	0	0	1	1	1	0	1	0	0	0	0
5	156874524	cg08762154_BC21	cg08762154	2	GRCh37	0	0	1	1	1	0	1	0	0	0	0
5	156890673	cg08762371_BC21	cg08762371	2	GRCh37	0	0	1	0	1	1	0	0	1	0	0
5	156890743	cg08762372_TC21	cg08762372	2	GRCh37	0	0	1	1	1	1	0	0	1	0	0
5	156890854	cg08762373_BC21	cg08762373	2	GRCh37	0	0	1	1	1	1	0	0	1	0	0
5	156890972	cg08762374_TC21	cg08762374	2	GRCh37	0	0	1	1	1	1	0	0	1	0	0
5	156891401	cg08762377_BC21	cg08762377	2	GRCh37	0	0	1	1	1	0	0	0	1	0	0
5	156891457	cg08762378_TC21	cg08762378	2	GRCh37	0	0	1	1	1	0	0	0	1	0	0
5	156891530	cg08762380_TC21	cg08762380	2	GRCh37	0	0	1	1	1	0	0	0	1	1	1
5	156891631	cg08762382_BC21	cg08762382	2	GRCh37	0	0	1	1	1	0	0	0	1	0	0
5	156938712	cg08762910_TC21	cg08762910	2	GRCh37	0	1	0	1	1	0	0	1	1	0	0
5	156938790	cg08762911_TC21	cg08762911	2	GRCh37	0	1	0	1	1	0	0	1	1	0	0
5	156938806	cg08762912_BC21	cg08762912	2	GRCh37	0	1	0	1	1	0	0	1	1	0	0
5	156938829	cg08762913_BC21	cg08762913	2	GRCh37	0	1	0	1	1	0	0	1	1	0	0
5	156938831	cg08762914_BC21	cg08762914	2	GRCh37	0	1	0	1	1	0	0	1	1	0	0
5	156938848	cg08762915_TC21	cg08762915	2	GRCh37	0	1	0	1	1	0	0	1	1	0	0
5	156938942	cg08762916_TC21	cg08762916	2	GRCh37	0	1	0	1	1	0	0	1	1	0	0
5	156943176	cg08762961_TC21	cg08762961	2	GRCh37	0	1	0	1	1	0	0	1	1	0	0
5	156943284	cg08762962_TC21	cg08762962	2	GRCh37	0	1	0	1	1	0	0	1	1	1	1
5	156944055	cg08762966_TC21	cg08762966	2	GRCh37	0	1	0	1	0	1	0	1	1	0	0
5	156948656	cg08763018_BC21	cg08763018	2	GRCh37	0	1	0	1	0	1	0	1	1	0	0
5	156949014	cg08763025_BC21	cg08763025	2	GRCh37	0	1	0	1	0	1	0	1	1	0	0
5	156962414	cg04815959_BC21	cg04815959	2	GRCh37	1	1	0	1	0	0	0	1	1	0	0
5	156967826	cg08763222_TC21	cg08763222	2	GRCh37	0	1	0	1	0	0	1	1	1	0	0
5	156968081	cg08763223_TC21	cg08763223	2	GRCh37	0	1	0	1	1	0	0	1	1	0	0
5	156968119	cg08763225_BC21	cg08763225	2	GRCh37	0	1	0	1	1	0	0	1	1	0	0
5	156968221	cg08763227_TC11	cg08763227	1	GRCh37	0	1	0	1	1	0	1	1	1	0	0
5	156968242	cg08763228_TC21	cg08763228	2	GRCh37	0	1	0	1	1	0	1	1	1	0	0
5	156968253	cg08763229_BC21	cg08763229	2	GRCh37	0	1	0	1	1	0	1	1	1	0	0
5	156968292	cg08763230_TC21	cg08763230	2	GRCh37	0	1	0	1	1	0	1	1	1	0	0
5	156968604	cg08763234_TC21	cg08763234	2	GRCh37	0	1	0	1	0	0	1	1	1	0	0
5	156968705	cg08763235_TC21	cg08763235	2	GRCh37	0	1	0	1	0	0	1	1	1	1	1
5	156968764	cg08763236_BC21	cg08763236	2	GRCh37	0	1	0	1	0	0	1	1	1	0	0
5	156971040	cg08763262_TC21	cg08763262	2	GRCh37	0	1	0	1	0	1	0	1	1	0	0
5	156971132	cg08763263_BC21	cg08763263	2	GRCh37	0	1	0	1	0	1	0	1	1	0	0
5	156971220	cg08763264_BC21	cg08763264	2	GRCh37	0	1	0	1	0	1	1	1	1	0	0
5	156971254	cg08763265_BC21	cg08763265	2	GRCh37	0	1	0	1	0	1	1	1	1	0	0
5	156971269	cg08763266_BC21	cg08763266	2	GRCh37	0	1	0	1	0	1	1	1	1	0	0
5	156971351	cg08763267_TC21	cg08763267	2	GRCh37	0	1	0	1	0	1	1	1	1	0	0
5	156971406	cg08763269_BC21	cg08763269	2	GRCh37	0	1	0	1	0	1	1	1	1	0	0
5	156971428	cg08763270_BC21	cg08763270	2	GRCh37	0	1	0	1	0	1	1	1	1	0	0
5	156971545	cg08763271_BC21	cg08763271	2	GRCh37	0	1	0	1	0	1	1	1	1	0	0
5	156971632	cg08763273_TC21	cg08763273	2	GRCh37	0	1	0	1	0	0	1	1	1	0	0
5	156971689	cg08763274_BC21	cg08763274	2	GRCh37	0	1	0	1	0	0	1	1	1	0	0
5	156971735	cg08763275_TC21	cg08763275	2	GRCh37	0	1	0	1	0	0	1	1	1	0	0
5	156971783	cg08763276_BC21	cg08763276	2	GRCh37	0	1	0	1	0	0	1	1	1	0	0
5	156971857	cg08763277_BC21	cg08763277	2	GRCh37	0	1	0	1	0	0	1	1	1	0	0
5	156971886	cg08763278_BC21	cg08763278	2	GRCh37	0	1	0	1	0	0	1	1	1	0	0
5	156971931	cg08763279_TC21	cg08763279	2	GRCh37	0	1	0	1	0	0	1	1	1	0	0
5	156972020	cg08763280_TC21	cg08763280	2	GRCh37	0	1	0	1	0	0	1	1	1	0	0
5	156975363	cg08763303_TC21	cg08763303	2	GRCh37	0	1	0	1	0	1	0	1	1	0	0
5	156975887	cg08763304_BC21	cg08763304	2	GRCh37	0	1	0	1	0	1	0	1	1	0	0
5	156976980	cg08763314_TC21	cg08763314	2	GRCh37	0	1	0	1	0	0	1	1	1	0	0
5	156977091	cg08763315_BC21	cg08763315	2	GRCh37	0	1	0	1	0	0	1	1	1	0	0
5	156977141	cg08763316_BC21	cg08763316	2	GRCh37	0	1	0	1	0	0	1	1	1	0	0
5	156985128	cg08763389_BC21	cg08763389	2	GRCh37	0	1	0	1	1	0	0	1	1	0	0
5	156985365	cg08763391_BC21	cg08763391	2	GRCh37	0	1	0	1	1	0	0	1	1	0	0
5	156986562	cg08763397_BC21	cg08763397	2	GRCh37	0	1	0	1	0	1	0	1	1	0	0
5	157079198	cg08764524_TC21	cg08764524	2	GRCh37	0	0	1	1	1	1	1	0	1	0	0
5	159253422	cg08782519_BC21	cg08782519	2	GRCh37	0	0	1	1	1	0	0	0	1	0	0
5	159253515	cg08782520_TC21	cg08782520	2	GRCh37	0	0	1	1	1	0	0	0	1	0	0
5	159253678	cg08782521_BC21	cg08782521	2	GRCh37	0	0	1	1	1	0	0	0	1	0	0
5	159253707	cg08782522_BC21	cg08782522	2	GRCh37	0	0	1	1	1	0	0	0	1	0	0
5	159276955	cg08782671_TC21	cg08782671	2	GRCh37	0	0	1	1	1	0	0	0	1	0	0
5	159277055	cg08782672_BC21	cg08782672	2	GRCh37	0	0	1	1	1	0	0	0	1	0	0
5	159277284	cg08782675_BC21	cg08782675	2	GRCh37	0	0	1	1	1	0	0	0	1	0	0
5	159277295	cg08782676_BC21	cg08782676	2	GRCh37	0	0	1	1	1	0	0	0	1	0	0
5	159277342	cg08782678_TC21	cg08782678	2	GRCh37	0	0	1	1	1	0	0	0	1	0	0
5	159277355	cg08782679_BC21	cg08782679	2	GRCh37	0	0	1	1	1	0	0	0	1	0	0
5	159277413	cg08782680_BC21	cg08782680	2	GRCh37	0	0	1	1	1	0	0	0	1	0	0
5	159491508	cg08784843_BC21	cg08784843	2	GRCh37	0	0	1	1	0	1	0	0	1	0	0
5	159492579	cg08784852_BC21	cg08784852	2	GRCh37	0	0	1	1	1	0	0	1	1	0	0
5	159492584	cg08784853_TC21	cg08784853	2	GRCh37	0	0	1	1	1	0	0	1	1	0	0
5	159721054	cg08788204_TC21	cg08788204	2	GRCh37	0	0	1	1	1	0	0	0	1	0	0
5	159721232	cg08788206_BC21	cg08788206	2	GRCh37	0	0	1	1	1	0	0	0	1	0	0
5	159721265	cg08788207_TC21	cg08788207	2	GRCh37	0	0	1	1	1	0	0	0	1	0	0
5	159721347	cg08788208_TC21	cg08788208	2	GRCh37	0	0	1	1	1	0	0	0	1	0	0
5	159721352	cg08788209_BC21	cg08788209	2	GRCh37	0	0	1	1	1	0	0	0	1	0	0
5	159797794	cg08789350_TC21	cg08789350	2	GRCh37	0	0	1	1	0	1	1	0	0	0	0
5	159797914	cg05600864_BC21	cg05600864	2	GRCh37	0	0	1	1	0	1	1	0	0	0	0
5	159897574	cg08790266_TC21	cg08790266	2	GRCh37	0	1	0	1	0	1	1	0	1	0	0
5	159898025	cg08790268_BC21	cg08790268	2	GRCh37	0	1	0	1	0	1	1	0	1	0	0
5	159898056	cg08790270_BC21	cg08790270	2	GRCh37	0	1	0	1	0	1	1	0	1	0	0
5	159898076	cg08790271_TC21	cg08790271	2	GRCh37	0	1	0	1	0	1	1	0	1	0	0
5	159898195	cg08790272_BC21	cg08790272	2	GRCh37	0	1	0	1	0	1	1	0	1	1	1
5	159899057	cg08790277_TC21	cg08790277	2	GRCh37	0	1	0	1	0	1	1	0	1	0	0
5	159899217	cg08790278_BC21	cg08790278	2	GRCh37	0	1	0	1	0	1	1	0	1	0	0
5	159899626	cg08790279_TC21	cg08790279	2	GRCh37	0	1	0	1	0	1	1	0	1	0	0
5	159899650	cg08790280_BC21	cg08790280	2	GRCh37	0	1	0	1	0	1	1	0	1	0	0
5	159900896	cg08790297_TC21	cg08790297	2	GRCh37	0	1	0	1	0	0	1	1	1	0	0
5	159900909	cg08790299_TC21	cg08790299	2	GRCh37	0	1	0	1	0	0	1	1	1	0	0
5	159901045	cg08790302_TC21	cg08790302	2	GRCh37	0	1	0	1	0	0	1	1	1	0	0
5	159901080	cg08790303_BC21	cg08790303	2	GRCh37	0	1	0	1	0	0	1	1	1	0	0
5	159901693	cg08790304_BC21	cg08790304	2	GRCh37	0	1	0	1	0	0	1	1	1	0	0
5	159901764	cg08790305_BC21	cg08790305	2	GRCh37	0	1	0	1	0	0	1	1	1	0	0
5	159902402	cg08790310_BC21	cg08790310	2	GRCh37	0	1	0	1	0	0	1	1	1	0	0
5	159902407	cg08790311_TC21	cg08790311	2	GRCh37	0	1	0	1	0	0	1	1	1	0	0
5	159902632	cg08790314_BC21	cg08790314	2	GRCh37	0	1	0	1	0	0	1	1	1	0	0
5	159903076	cg08790316_BC21	cg08790316	2	GRCh37	0	1	0	1	0	0	1	1	1	0	0
5	159903133	cg08790317_TC21	cg08790317	2	GRCh37	0	1	0	1	0	0	1	1	1	1	1
5	159903208	cg08790318_TC21	cg08790318	2	GRCh37	0	1	0	1	0	0	1	1	1	0	0
5	159903249	cg08790321_TC21	cg08790321	2	GRCh37	0	1	0	1	0	0	1	1	1	0	0
5	159903378	cg08790323_TC21	cg08790323	2	GRCh37	0	1	0	1	0	0	1	1	1	0	0
5	159907060	cg08790352_TC21	cg08790352	2	GRCh37	0	1	0	1	1	0	0	1	1	0	0
5	159907093	cg08790353_TC21	cg08790353	2	GRCh37	0	1	0	1	1	0	0	1	1	0	0
5	159907175	cg08790354_TC21	cg08790354	2	GRCh37	0	1	0	1	1	0	0	1	1	0	0
5	160365479	cg08793412_TC21	cg08793412	2	GRCh37	0	0	1	1	1	0	0	0	1	0	0
5	160365521	cg08793413_TC21	cg08793413	2	GRCh37	0	0	1	1	1	0	0	0	1	0	0
5	160365528	cg08793414_BC21	cg08793414	2	GRCh37	0	0	1	1	1	0	0	0	1	0	0
5	162889446	cg08808635_TC21	cg08808635	2	GRCh37	0	0	1	1	0	1	0	0	1	0	0
5	162889748	cg08808640_TC21	cg08808640	2	GRCh37	0	0	1	1	0	1	1	0	1	0	0
5	167071910	cg08839040_BC21	cg08839040	2	GRCh37	0	0	1	1	1	0	0	0	1	0	0
5	168591566	cg08854939_BC21	cg08854939	2	GRCh37	0	0	1	1	1	0	0	0	1	0	0
5	168591867	cg08854941_BC21	cg08854941	2	GRCh37	0	0	1	1	1	0	0	0	1	0	0
5	168591895	cg08854942_BC21	cg08854942	2	GRCh37	0	0	1	1	1	0	0	0	1	0	0
5	168591919	cg08854943_BC21	cg08854943	2	GRCh37	0	0	1	1	1	0	0	0	1	0	0
5	168592030	cg08854944_TC21	cg08854944	2	GRCh37	0	0	1	1	1	0	0	0	1	0	0
5	169696734	cg08863957_BC21	cg08863957	2	GRCh37	0	0	1	1	0	0	0	1	1	0	0
5	169696763	cg08863958_TC21	cg08863958	2	GRCh37	0	0	1	1	0	0	0	1	1	0	0
5	169696843	cg08863959_BC21	cg08863959	2	GRCh37	0	0	1	1	0	0	0	1	1	0	0
5	169696974	cg08863960_BC21	cg08863960	2	GRCh37	0	0	1	1	0	1	0	1	1	0	0
5	169696997	cg08863961_BC21	cg08863961	2	GRCh37	0	0	1	1	0	1	0	1	1	0	0
5	169706591	cg08864084_TC21	cg08864084	2	GRCh37	0	0	1	1	0	1	0	1	1	0	0
5	169707096	cg08864088_BC21	cg08864088	2	GRCh37	0	0	1	0	0	1	0	1	1	0	0
5	169707128	cg08864089_TC21	cg08864089	2	GRCh37	0	0	1	0	0	1	0	1	1	0	0
5	169707258	cg08864090_TC21	cg08864090	2	GRCh37	0	0	1	1	0	0	0	1	1	0	0
5	169707423	cg08864093_TC21	cg08864093	2	GRCh37	0	0	1	1	0	0	0	1	1	0	0
5	169707494	cg08864094_TC21	cg08864094	2	GRCh37	0	0	1	1	0	0	0	1	1	0	0
5	171541851	cg08884423_BC21	cg08884423	2	GRCh37	0	0	1	1	0	0	0	1	1	0	0
5	171542161	cg08884434_TC21	cg08884434	2	GRCh37	0	0	1	1	0	0	0	1	1	0	0
5	171542268	cg08884437_BC21	cg08884437	2	GRCh37	0	0	1	1	0	0	0	1	1	0	0
5	171542353	cg08884438_TC21	cg08884438	2	GRCh37	0	0	1	1	0	0	0	1	1	0	0
5	171986126	cg08891275_BC21	cg08891275	2	GRCh37	0	0	1	1	1	0	1	0	1	0	0
5	171986399	cg08891282_BC21	cg08891282	2	GRCh37	0	0	1	1	1	0	0	0	1	0	0
5	172111624	cg08893398_TC21	cg08893398	2	GRCh37	0	0	1	0	0	1	1	1	1	0	0
5	172158341	cg08894214_BC21	cg08894214	2	GRCh37	0	0	1	1	1	0	0	0	1	0	0
5	172158354	cg08894215_TC21	cg08894215	2	GRCh37	0	0	1	1	1	0	0	0	1	0	0
5	172158356	cg08894216_BC21	cg08894216	2	GRCh37	0	0	1	1	1	0	0	0	1	0	0
5	172158429	cg08894217_BC21	cg08894217	2	GRCh37	0	0	1	1	1	0	0	0	1	0	0
5	172158450	cg08894219_TC21	cg08894219	2	GRCh37	0	0	1	1	1	0	0	0	1	0	0
5	172158455	cg08894220_BC21	cg08894220	2	GRCh37	0	0	1	1	1	0	0	0	1	0	0
5	172158511	cg08894223_BC21	cg08894223	2	GRCh37	0	0	1	1	1	0	0	0	1	0	0
5	172158554	cg08894224_BC21	cg08894224	2	GRCh37	0	0	1	1	1	0	0	0	1	0	0
5	172158585	cg08894225_TC21	cg08894225	2	GRCh37	0	0	1	1	1	0	0	0	1	0	0
5	172160934	cg08894268_BC21	cg08894268	2	GRCh37	0	0	1	1	1	1	1	0	1	0	0
5	172196288	cg08894872_BC21	cg08894872	2	GRCh37	0	0	1	1	0	1	1	1	0	0	0
5	172196416	cg08894873_TC21	cg08894873	2	GRCh37	0	0	1	1	0	0	1	1	0	0	0
5	172199922	cg08895076_TC21	cg08895076	2	GRCh37	0	0	1	1	0	1	1	0	1	0	0
5	172199980	cg08895077_BC21	cg08895077	2	GRCh37	0	0	1	1	0	1	1	0	1	0	0
5	172281511	cg08896170_TC21	cg08896170	2	GRCh37	0	0	1	1	0	1	0	1	1	0	0
5	172281709	cg08896179_BC21	cg08896179	2	GRCh37	0	0	1	1	0	1	0	1	1	0	0
5	172282372	cg08896184_TC21	cg08896184	2	GRCh37	0	0	1	0	0	1	0	1	1	0	0
5	172282390	cg08896185_TC21	cg08896185	2	GRCh37	0	0	1	0	0	1	0	1	1	0	0
5	172282452	cg08896186_TC21	cg08896186	2	GRCh37	0	0	1	0	0	1	0	1	1	0	0
5	172443498	cg08898826_BC21	cg08898826	2	GRCh37	0	0	1	1	0	1	1	0	1	0	0
5	172443642	cg08898827_BC21	cg08898827	2	GRCh37	0	0	1	1	1	1	0	0	1	0	0
5	172443677	cg08898828_BC21	cg08898828	2	GRCh37	0	0	1	1	1	1	0	0	1	0	0
5	172443774	cg08898829_BC21	cg08898829	2	GRCh37	0	0	1	1	1	1	0	0	1	0	0
5	172456055	cg26316599_TC21	cg26316599	2	GRCh37	1	0	0	1	0	0	0	0	1	0	0
5	173060347	cg08907192_TC21	cg08907192	2	GRCh37	0	0	1	1	0	1	0	0	1	0	0
5	173060373	cg08907193_TC21	cg08907193	2	GRCh37	0	0	1	1	0	1	0	0	1	0	0
5	173060483	cg08907194_TC21	cg08907194	2	GRCh37	0	0	1	1	1	1	0	0	1	0	0
5	173060548	cg08907196_TC21	cg08907196	2	GRCh37	0	0	1	1	1	1	0	0	1	0	0
5	173060626	cg08907198_BC21	cg08907198	2	GRCh37	0	0	1	1	1	0	0	0	1	0	0
5	173060666	cg08907200_BC21	cg08907200	2	GRCh37	0	0	1	1	1	0	0	0	1	0	0
5	173060692	cg08907201_TC21	cg08907201	2	GRCh37	0	0	1	1	1	0	0	0	1	0	0
5	173930685	cg08916261_BC21	cg08916261	2	GRCh37	0	0	1	1	1	0	0	0	1	0	0
5	173930793	cg08916262_TC21	cg08916262	2	GRCh37	0	0	1	1	1	0	0	0	1	0	0
5	173930871	cg08916263_BC21	cg08916263	2	GRCh37	0	0	1	1	1	0	0	0	1	0	0
5	173930946	cg08916264_BC21	cg08916264	2	GRCh37	0	0	1	1	1	0	0	0	1	0	0
5	173930976	cg08916265_TC21	cg08916265	2	GRCh37	0	0	1	1	1	0	0	0	1	0	0
5	173930993	cg08916266_BC21	cg08916266	2	GRCh37	0	0	1	1	1	0	0	0	1	0	0
5	173931010	cg08916267_TC21	cg08916267	2	GRCh37	0	0	1	1	1	0	0	0	1	0	0
5	173931024	cg08916268_TC21	cg08916268	2	GRCh37	0	0	1	1	1	0	0	0	1	0	0
5	173931164	cg08916270_BC21	cg08916270	2	GRCh37	0	0	1	1	1	1	0	0	1	0	0
5	173931188	cg08916271_BC21	cg08916271	2	GRCh37	0	0	1	1	0	1	0	0	1	0	0
5	173931357	cg08916273_BC21	cg08916273	2	GRCh37	0	0	1	1	0	1	1	0	1	0	0
5	173931493	cg08916277_BC21	cg08916277	2	GRCh37	0	0	1	1	0	1	1	0	0	0	0
5	173931495	cg08916278_BC21	cg08916278	2	GRCh37	0	0	1	1	0	1	1	0	0	0	0
5	173931499	cg08916279_TC21	cg08916279	2	GRCh37	0	0	1	1	0	1	1	0	0	0	0
5	174921295	cg08926875_TC21	cg08926875	2	GRCh37	0	0	1	1	0	1	0	1	0	0	0
5	174921349	cg08926876_TC21	cg08926876	2	GRCh37	0	0	1	1	0	1	0	1	0	0	0
5	174921373	cg08926877_BC21	cg08926877	2	GRCh37	0	0	1	1	0	1	0	1	0	0	0
5	174921913	cg08926887_TC21	cg08926887	2	GRCh37	0	0	1	1	1	0	0	1	0	0	0
5	174922082	cg08926890_BC21	cg08926890	2	GRCh37	0	0	1	1	1	0	0	1	0	0	0
5	175827475	cg08939030_BC21	cg08939030	2	GRCh37	0	0	1	1	1	0	0	1	0	0	0
5	175827512	cg08939031_TC21	cg08939031	2	GRCh37	0	0	1	1	1	0	0	1	0	0	0
5	175827522	cg08939032_BC21	cg08939032	2	GRCh37	0	0	1	1	1	0	0	1	0	0	0
5	175828019	cg08939043_BC21	cg08939043	2	GRCh37	0	0	1	1	1	0	0	1	0	0	0
5	175831168	cg08939113_BC21	cg08939113	2	GRCh37	0	0	1	1	0	1	0	1	1	0	0
5	175831273	cg08939114_TC21	cg08939114	2	GRCh37	0	0	1	1	0	1	0	1	1	0	0
5	175919631	cg08940554_TC21	cg08940554	2	GRCh37	0	0	1	1	1	0	0	1	0	0	0
5	175919642	cg08940555_TC21	cg08940555	2	GRCh37	0	0	1	1	1	0	0	1	0	0	0
5	175969039	cg08941572_TC21	cg08941572	2	GRCh37	0	0	1	1	0	1	0	0	1	0	0
5	175969050	cg08941573_TC21	cg08941573	2	GRCh37	0	0	1	1	0	1	0	0	1	0	0
5	175969210	cg08941578_TC21	cg08941578	2	GRCh37	0	0	1	1	0	1	1	0	1	0	0
5	176075305	cg08944154_BC21	cg08944154	2	GRCh37	0	0	1	1	0	0	1	0	1	0	0
5	176075379	cg08944155_TC21	cg08944155	2	GRCh37	0	0	1	1	0	0	1	0	1	0	0
5	176434201	cg08950539_TC21	cg08950539	2	GRCh37	0	0	1	1	0	1	1	0	1	0	0
5	176434215	cg08950542_BC21	cg08950542	2	GRCh37	0	0	1	1	0	1	1	0	1	0	0
5	176434439	cg08950548_TC21	cg08950548	2	GRCh37	0	0	1	1	0	1	0	0	1	0	0
5	176559338	cg08952831_BC11	cg08952831	1	GRCh37	0	0	1	1	1	1	1	0	1	0	0
5	176559340	cg08952832_TC11	cg08952832	1	GRCh37	0	0	1	1	1	1	1	0	1	0	0
5	176559350	cg08952834_BC11	cg08952834	1	GRCh37	0	0	1	1	1	1	1	0	1	0	0
5	176729416	cg08955366_TC21	cg08955366	2	GRCh37	0	0	1	1	1	1	0	1	1	0	0
5	176729433	cg08955368_BC21	cg08955368	2	GRCh37	0	0	1	1	1	1	0	1	1	0	0
5	176729436	cg08955369_BC11	cg08955369	1	GRCh37	0	0	1	1	1	1	0	1	1	0	0
5	176729439	cg08955370_TC11	cg08955370	1	GRCh37	0	0	1	1	1	1	0	1	1	0	0
5	176729445	cg08955371_BC21	cg08955371	2	GRCh37	0	0	1	1	1	1	0	1	1	0	0
5	176729655	cg08955374_TC21	cg08955374	2	GRCh37	0	0	1	1	0	1	0	1	1	0	0
5	176754870	cg08956023_TC21	cg08956023	2	GRCh37	0	0	1	1	0	0	0	1	1	0	0
5	176754954	cg08956024_TC21	cg08956024	2	GRCh37	0	0	1	1	0	1	0	1	1	0	0
5	176755031	cg08956025_TC21	cg08956025	2	GRCh37	0	0	1	1	0	1	0	1	1	0	0
5	176785508	cg08956654_TC21	cg08956654	2	GRCh37	0	0	1	1	0	1	1	0	1	0	0
5	176785572	cg08956656_TC21	cg08956656	2	GRCh37	0	0	1	1	0	1	1	0	1	0	0
5	176789372	cg08956698_TC21	cg08956698	2	GRCh37	0	0	1	1	0	1	0	1	1	0	0
5	176789383	cg08956699_BC21	cg08956699	2	GRCh37	0	0	1	1	0	1	0	1	1	0	0
5	176789559	cg08956704_TC21	cg08956704	2	GRCh37	0	0	1	0	0	1	0	1	1	0	0
5	176789576	cg08956705_BC21	cg08956705	2	GRCh37	0	0	1	0	0	1	0	1	1	0	0
5	176798256	cg08956983_BC21	cg08956983	2	GRCh37	0	0	1	1	1	0	1	1	1	0	0
5	176798371	cg08956985_TC21	cg08956985	2	GRCh37	0	0	1	1	0	1	1	1	1	0	0
5	176798389	cg08956986_TC21	cg08956986	2	GRCh37	0	0	1	1	0	1	1	1	1	0	0
5	176815721	cg08957326_TC21	cg08957326	2	GRCh37	0	0	1	1	0	1	0	0	1	0	0
5	176815784	cg08957327_BC21	cg08957327	2	GRCh37	0	0	1	1	0	1	0	0	1	0	0
5	176815795	cg08957328_TC21	cg08957328	2	GRCh37	0	0	1	1	0	1	0	0	1	0	0
5	176815935	cg08957329_BC21	cg08957329	2	GRCh37	0	0	1	1	0	1	0	0	1	0	0
5	176858335	cg08958365_BC21	cg08958365	2	GRCh37	0	0	1	1	0	1	0	1	1	0	0
5	176858513	cg08958366_TC21	cg08958366	2	GRCh37	0	0	1	1	0	1	0	1	1	0	0
5	176858525	cg08958367_BC21	cg08958367	2	GRCh37	0	0	1	1	0	1	0	1	1	0	0
5	176929832	cg08960487_BC21	cg08960487	2	GRCh37	0	0	1	1	0	1	0	1	1	0	0
5	176929950	cg08960491_TC21	cg08960491	2	GRCh37	0	0	1	1	0	1	0	1	1	0	0
5	176930029	cg08960493_BC21	cg08960493	2	GRCh37	0	0	1	1	0	1	0	1	1	0	0
5	176930124	cg08960495_BC21	cg08960495	2	GRCh37	0	0	1	1	0	1	0	1	1	0	0
5	176930130	cg08960496_TC21	cg08960496	2	GRCh37	0	0	1	1	0	1	0	1	1	0	0
5	176930134	cg08960497_TC21	cg08960497	2	GRCh37	0	0	1	1	0	1	0	1	1	0	0
5	176930226	cg08960501_BC21	cg08960501	2	GRCh37	0	0	1	1	0	1	0	1	1	0	0
5	176930279	cg08960503_TC21	cg08960503	2	GRCh37	0	0	1	1	0	1	0	1	1	0	0
5	176930299	cg08960504_TC21	cg08960504	2	GRCh37	0	0	1	1	0	1	0	1	1	0	0
5	176930333	cg08960505_BC21	cg08960505	2	GRCh37	0	0	1	1	0	1	0	1	1	0	0
5	176930339	cg08960506_BC21	cg08960506	2	GRCh37	0	0	1	1	0	1	0	1	1	0	0
5	176930591	cg08960513_TC21	cg08960513	2	GRCh37	0	0	1	1	0	1	0	1	1	0	0
5	176930662	cg08960516_BC21	cg08960516	2	GRCh37	0	0	1	1	0	1	0	1	1	0	0
5	176930703	cg08960517_BC21	cg08960517	2	GRCh37	0	0	1	0	0	1	0	1	1	0	0
5	176930726	cg08960518_TC21	cg08960518	2	GRCh37	0	0	1	0	0	1	0	1	1	0	0
5	176930747	cg08960519_TC21	cg08960519	2	GRCh37	0	0	1	0	0	1	0	1	1	0	0
5	176930769	cg08960520_BC21	cg08960520	2	GRCh37	0	0	1	0	0	1	0	1	1	0	0
5	176934758	cg08960629_BC21	cg08960629	2	GRCh37	0	0	1	0	0	1	0	1	1	0	0
5	176934807	cg08960630_TC21	cg08960630	2	GRCh37	0	0	1	0	0	1	0	1	1	0	0
5	176934906	cg08960634_TC21	cg08960634	2	GRCh37	0	0	1	1	0	1	0	1	1	0	0
5	176935173	cg08960642_TC21	cg08960642	2	GRCh37	0	0	1	1	0	1	1	1	1	0	0
5	176935190	cg08960643_TC11	cg08960643	1	GRCh37	0	0	1	1	0	1	1	1	1	0	0
5	176935214	cg08960644_BC21	cg08960644	2	GRCh37	0	0	1	1	0	1	1	1	1	0	0
5	176935226	cg08960645_TC11	cg08960645	1	GRCh37	0	0	1	1	0	1	1	1	1	0	0
5	176935309	cg08960649_BC11	cg08960649	1	GRCh37	0	0	1	1	0	1	1	1	1	0	0
5	176935333	cg08960650_TC11	cg08960650	1	GRCh37	0	0	1	1	0	1	1	1	1	0	0
5	176937330	cg08960710_BC21	cg08960710	2	GRCh37	0	0	1	1	0	1	1	1	0	0	0
5	176937734	cg08960714_BC21	cg08960714	2	GRCh37	0	0	1	1	0	1	0	1	1	0	0
5	176937743	cg08960715_TC21	cg08960715	2	GRCh37	0	0	1	1	0	1	0	1	1	0	0
5	176937766	cg08960716_TC21	cg08960716	2	GRCh37	0	0	1	1	0	1	0	1	1	0	0
5	176937899	cg08960717_TC21	cg08960717	2	GRCh37	0	0	1	1	0	1	0	1	1	0	0
5	176937908	cg08960718_TC21	cg08960718	2	GRCh37	0	0	1	1	0	1	0	1	1	0	0
5	176937973	cg08960720_TC21	cg08960720	2	GRCh37	0	0	1	1	0	1	0	1	1	0	0
5	176937979	cg08960721_TC21	cg08960721	2	GRCh37	0	0	1	1	0	1	0	1	1	0	0
5	176938016	cg08960726_TC21	cg08960726	2	GRCh37	0	0	1	1	0	1	0	1	1	0	0
6	422940	cg09033394_TC21	cg09033394	2	GRCh37	0	0	1	1	1	0	0	0	1	0	0
6	422957	cg09033395_BC21	cg09033395	2	GRCh37	0	0	1	1	1	0	0	0	1	0	0
6	1190953	cg01595746_BC21	cg01595746	2	GRCh37	1	0	0	1	1	0	0	0	1	0	0
6	2244802	cg09057575_BC21	cg09057575	2	GRCh37	0	0	1	1	0	1	1	0	0	0	0
6	2244841	cg09057576_TC21	cg09057576	2	GRCh37	0	0	1	1	0	1	1	0	0	0	0
6	2244868	cg09057577_BC21	cg09057577	2	GRCh37	0	0	1	1	0	1	1	0	0	0	0
6	2244871	cg09057578_BC21	cg09057578	2	GRCh37	0	0	1	1	0	1	1	0	0	0	0
6	2244901	cg09057579_TC21	cg09057579	2	GRCh37	0	0	1	1	0	1	1	0	0	0	0
6	2244924	cg09057580_TC21	cg09057580	2	GRCh37	0	0	1	1	0	1	1	0	0	0	0
6	2633133	cg09061611_BC21	cg09061611	2	GRCh37	0	0	1	1	0	1	0	0	1	0	0
6	2847218	cg09064552_BC21	cg09064552	2	GRCh37	0	0	1	1	0	0	1	0	1	0	0
6	2952330	cg09066291_TC21	cg09066291	2	GRCh37	0	0	1	1	0	0	0	1	1	0	0
6	2952811	cg09066294_TC21	cg09066294	2	GRCh37	0	0	1	1	0	1	1	1	1	0	0
6	2952839	cg09066295_BC21	cg09066295	2	GRCh37	0	0	1	1	0	1	1	1	1	0	0
6	2952902	cg09066296_BC21	cg09066296	2	GRCh37	0	0	1	1	1	1	1	1	1	0	0
6	2952920	cg09066297_BC21	cg09066297	2	GRCh37	0	0	1	1	1	1	1	1	1	0	0
6	2952937	cg09066299_BC21	cg09066299	2	GRCh37	0	0	1	1	1	1	1	1	1	0	0
6	2952939	cg09066300_TC11	cg09066300	1	GRCh37	0	0	1	1	1	1	1	1	1	0	0
6	2952945	cg09066301_BC11	cg09066301	1	GRCh37	0	0	1	1	1	1	1	1	1	0	0
6	2952960	cg09066303_BC11	cg09066303	1	GRCh37	0	0	1	1	1	1	1	1	1	0	0
6	2952963	cg09066304_BC21	cg09066304	2	GRCh37	0	0	1	1	1	1	1	1	1	0	0
6	2953077	cg09066306_BC21	cg09066306	2	GRCh37	0	0	1	1	1	1	1	1	1	0	0
6	2953134	cg09066307_BC21	cg09066307	2	GRCh37	0	0	1	1	1	1	1	1	1	0	0
6	2953225	cg09066313_BC11	cg09066313	1	GRCh37	0	0	1	1	1	1	0	1	1	0	0
6	2953231	cg09066314_TC11	cg09066314	1	GRCh37	0	0	1	1	1	1	0	1	1	0	0
6	2953235	cg09066315_BC11	cg09066315	1	GRCh37	0	0	1	1	1	1	0	1	1	0	0
6	3023051	cg09067491_TC21	cg09067491	2	GRCh37	0	0	1	1	0	0	1	0	1	0	0
6	3023059	cg09067492_TC21	cg09067492	2	GRCh37	0	0	1	1	0	0	1	0	1	0	0
6	3024020	cg09067518_BC21	cg09067518	2	GRCh37	0	0	1	1	1	1	1	0	0	0	0
6	3024029	cg09067519_TC21	cg09067519	2	GRCh37	0	0	1	1	1	1	1	0	0	0	0
6	3024037	cg09067520_TC21	cg09067520	2	GRCh37	0	0	1	1	1	1	1	0	0	0	0
6	3024108	cg09067523_BC21	cg09067523	2	GRCh37	0	0	1	1	1	1	1	0	0	0	0
6	3024272	cg09067530_BC21	cg09067530	2	GRCh37	0	0	1	1	1	1	1	0	0	0	0
6	3026899	cg09067576_TC21	cg09067576	2	GRCh37	0	0	1	1	0	1	0	0	1	0	0
6	3026922	cg09067577_BC21	cg09067577	2	GRCh37	0	0	1	1	0	1	0	0	1	0	0
6	3027127	cg09067581_TC21	cg09067581	2	GRCh37	0	0	1	1	0	1	0	0	1	0	1
6	3027188	cg09067582_BC21	cg09067582	2	GRCh37	0	0	1	1	0	1	0	0	1	0	0
6	3027244	cg09067583_BC21	cg09067583	2	GRCh37	0	0	1	1	0	1	0	0	1	0	0
6	3027262	cg09067584_TC21	cg09067584	2	GRCh37	0	0	1	1	0	1	0	0	1	0	0
6	3027311	cg09067585_TC21	cg09067585	2	GRCh37	0	0	1	1	0	1	0	0	1	0	0
6	3027354	cg09067586_BC21	cg09067586	2	GRCh37	0	0	1	1	0	1	0	0	1	0	0
6	3027373	cg09067587_TC21	cg09067587	2	GRCh37	0	0	1	1	0	1	0	0	1	0	0
6	3027382	cg09067588_BC21	cg09067588	2	GRCh37	0	0	1	1	0	1	0	0	1	0	0
6	3273606	cg09072317_TC21	cg09072317	2	GRCh37	0	0	1	1	0	1	0	1	0	0	0
6	3273613	cg09072318_BC21	cg09072318	2	GRCh37	0	0	1	1	0	1	0	1	0	0	0
6	3273711	cg09072324_BC21	cg09072324	2	GRCh37	0	0	1	1	0	1	0	1	0	0	0
6	3274192	cg09072329_TC21	cg09072329	2	GRCh37	0	0	1	1	0	1	0	0	1	0	0
6	3282486	cg09072489_TC21	cg09072489	2	GRCh37	0	0	1	1	0	1	0	0	1	0	0
6	3282490	cg09072490_TC21	cg09072490	2	GRCh37	0	0	1	1	0	1	0	0	1	0	0
6	3282659	cg09072491_TC21	cg09072491	2	GRCh37	0	0	1	1	0	1	0	0	1	0	0
6	3282690	cg09072492_BC21	cg09072492	2	GRCh37	0	0	1	1	0	1	0	0	1	0	0
6	3283039	cg09072498_BC21	cg09072498	2	GRCh37	0	0	1	0	0	1	0	1	1	0	0
6	3848806	cg09080749_TC21	cg09080749	2	GRCh37	0	0	1	1	0	0	1	0	1	0	0
6	3849207	cg09080754_BC11	cg09080754	1	GRCh37	0	0	1	1	1	1	1	0	1	0	0
6	3849312	cg09080755_TC11	cg09080755	1	GRCh37	0	0	1	1	1	1	1	0	1	0	0
6	3849730	cg09080772_TC11	cg09080772	1	GRCh37	0	0	1	1	1	1	1	0	1	0	0
6	3849780	cg09080774_BC11	cg09080774	1	GRCh37	0	0	1	1	1	1	1	0	1	0	0
6	3849801	cg27445347_BC21	cg27445347	2	GRCh37	0	0	1	1	1	1	1	0	1	0	0
6	3849806	cg09080775_TC21	cg09080775	2	GRCh37	0	0	1	1	1	1	1	0	1	0	0
6	3849814	cg09080776_BC21	cg09080776	2	GRCh37	0	0	1	1	1	1	1	0	1	0	0
6	3850706	cg09080854_TC21	cg09080854	2	GRCh37	0	0	1	0	1	0	0	1	1	0	0
6	3850727	cg09080855_BC21	cg09080855	2	GRCh37	0	0	1	0	1	0	0	1	1	0	0
6	3851373	cg09080884_TC21	cg09080884	2	GRCh37	0	0	1	1	0	0	0	1	1	0	0
6	4281185	cg09085583_TC21	cg09085583	2	GRCh37	0	0	1	1	1	0	1	0	0	0	0
6	4359012	cg09086305_TC21	cg09086305	2	GRCh37	0	0	1	1	1	1	0	0	1	0	0
6	4359036	cg09086306_TC21	cg09086306	2	GRCh37	0	0	1	1	1	1	0	0	1	0	0
6	4359042	cg09086307_BC21	cg09086307	2	GRCh37	0	0	1	1	1	1	0	0	1	0	0
6	4359086	cg09086308_TC21	cg09086308	2	GRCh37	0	0	1	1	1	1	0	0	1	0	0
6	4359091	cg09086309_BC21	cg09086309	2	GRCh37	0	0	1	1	1	1	0	0	1	0	0
6	4359149	cg09086310_TC21	cg09086310	2	GRCh37	0	0	1	1	1	1	0	0	1	0	0
6	4359158	cg09086311_TC21	cg09086311	2	GRCh37	0	0	1	1	1	1	0	0	1	0	0
6	4359271	cg09086314_BC21	cg09086314	2	GRCh37	0	0	1	1	1	1	0	0	1	0	0
6	4359299	cg09086315_BC21	cg09086315	2	GRCh37	0	0	1	1	1	1	0	0	1	0	0
6	4359347	cg09086316_TC21	cg09086316	2	GRCh37	0	0	1	1	1	1	0	0	1	0	0
6	5783365	cg09102307_BC21	cg09102307	2	GRCh37	0	0	1	1	1	0	0	0	1	0	0
6	5783392	cg09102309_BC21	cg09102309	2	GRCh37	0	0	1	1	1	0	0	0	1	0	0
6	5892512	cg09103473_TC21	cg09103473	2	GRCh37	0	0	1	1	1	0	1	0	1	0	0
6	5892516	cg09103474_BC21	cg09103474	2	GRCh37	0	0	1	1	1	0	1	0	1	0	0
6	5892726	cg09103482_BC21	cg09103482	2	GRCh37	0	0	1	1	0	0	1	0	1	0	0
6	5892813	cg09103483_TC21	cg09103483	2	GRCh37	0	0	1	1	0	0	1	0	1	0	0
6	5997719	cg07143961_BC21	cg07143961	2	GRCh37	1	0	0	1	0	0	0	0	0	0	0
6	7143485	cg09117128_TC21	cg09117128	2	GRCh37	0	0	1	1	0	1	0	0	1	0	0
6	7143609	cg09117129_BC21	cg09117129	2	GRCh37	0	0	1	1	0	1	0	0	1	0	0
6	7143636	cg09117130_TC21	cg09117130	2	GRCh37	0	0	1	1	0	1	0	0	1	0	0
6	7143717	cg09117131_BC21	cg09117131	2	GRCh37	0	0	1	1	0	1	0	0	1	0	0
6	7143828	cg09117132_BC21	cg09117132	2	GRCh37	0	0	1	1	0	1	1	0	1	0	0
6	7143839	cg09117134_TC21	cg09117134	2	GRCh37	0	0	1	1	0	1	1	0	1	0	0
6	7143917	cg09117135_TC21	cg09117135	2	GRCh37	0	0	1	1	0	1	1	0	1	0	0
6	7143932	cg09117136_BC21	cg09117136	2	GRCh37	0	0	1	1	0	1	1	0	1	0	0
6	7144046	cg09117137_BC21	cg09117137	2	GRCh37	0	0	1	1	0	1	0	0	1	0	0
6	7144049	cg09117138_TC21	cg09117138	2	GRCh37	0	0	1	1	0	1	0	0	1	0	0
6	7169632	cg07714276_BC21	cg07714276	2	GRCh37	1	0	0	1	0	0	0	1	1	0	0
6	7267670	cg09118954_BC21	cg09118954	2	GRCh37	0	0	1	1	1	1	0	0	0	0	0
6	7267979	cg09118958_BC21	cg09118958	2	GRCh37	0	0	1	1	1	1	1	0	1	0	0
6	7268191	cg09118963_TC21	cg09118963	2	GRCh37	0	0	1	1	1	1	0	0	1	0	0
6	7268226	cg09118964_TC21	cg09118964	2	GRCh37	0	0	1	1	1	1	0	0	1	0	0
6	7480228	cg09121881_BC21	cg09121881	2	GRCh37	0	0	1	1	1	1	0	0	1	0	0
6	7544960	cg09122855_TC21	cg09122855	2	GRCh37	0	0	1	1	0	1	1	0	1	0	0
6	7545028	cg09122857_TC21	cg09122857	2	GRCh37	0	0	1	1	0	1	1	0	1	0	0
6	7911642	cg09127575_TC21	cg09127575	2	GRCh37	0	0	1	1	0	1	1	0	1	0	0
6	7911709	cg09127576_BC21	cg09127576	2	GRCh37	0	0	1	1	0	1	1	0	1	0	0
6	7911769	cg09127577_TC21	cg09127577	2	GRCh37	0	0	1	1	0	1	1	0	1	0	0
6	7911788	cg09127578_TC21	cg09127578	2	GRCh37	0	0	1	1	0	1	1	0	1	0	0
6	7911800	cg09127579_TC21	cg09127579	2	GRCh37	0	0	1	1	0	1	1	0	1	0	0
6	7911855	cg09127581_BC21	cg09127581	2	GRCh37	0	0	1	1	0	1	0	0	1	0	0
6	7975203	cg09128211_TC21	cg09128211	2	GRCh37	0	0	1	1	1	1	0	0	1	0	0
6	7975220	cg09128212_TC21	cg09128212	2	GRCh37	0	0	1	1	1	1	0	0	1	0	0
6	7975262	cg09128213_TC21	cg09128213	2	GRCh37	0	0	1	1	1	0	0	0	1	0	0
6	7975280	cg09128214_BC21	cg09128214	2	GRCh37	0	0	1	1	1	0	0	0	1	1	1
6	7975328	cg09128215_TC21	cg09128215	2	GRCh37	0	0	1	1	1	0	0	0	1	0	0
6	7975353	cg09128216_TC21	cg09128216	2	GRCh37	0	0	1	1	1	0	0	0	1	0	0
6	7975360	cg09128217_BC21	cg09128217	2	GRCh37	0	0	1	1	1	0	0	0	1	0	0
6	7975415	cg09128218_BC21	cg09128218	2	GRCh37	0	0	1	1	1	0	1	0	1	0	0
6	7975431	cg09128219_TC21	cg09128219	2	GRCh37	0	0	1	1	1	0	1	0	1	1	1
6	7975495	cg09128220_TC21	cg09128220	2	GRCh37	0	0	1	1	1	0	1	0	1	0	0
6	9503785	cg09140218_BC21	cg09140218	2	GRCh37	0	0	1	1	1	0	0	0	1	0	0
6	9503813	cg20128323_BC21	cg20128323	2	GRCh37	0	0	1	1	1	0	0	0	1	0	0
6	9503904	cg09140219_BC21	cg09140219	2	GRCh37	0	0	1	1	1	0	0	0	1	0	0
6	9503949	cg09140220_TC21	cg09140220	2	GRCh37	0	0	1	1	1	0	0	0	1	0	0
6	10405651	cg09148303_BC21	cg09148303	2	GRCh37	0	0	1	1	0	0	1	1	1	0	0
6	10405739	cg09148304_BC21	cg09148304	2	GRCh37	0	0	1	0	0	0	1	1	1	0	0
6	10405985	cg09148306_TC21	cg09148306	2	GRCh37	0	0	1	1	0	0	1	1	1	0	0
6	10406195	cg09148307_BC21	cg09148307	2	GRCh37	0	0	1	1	0	0	1	1	0	0	0
6	10406289	cg09148308_TC21	cg09148308	2	GRCh37	0	0	1	1	0	0	1	1	0	0	0
6	10418705	cg09148766_TC21	cg09148766	2	GRCh37	0	0	1	1	0	0	1	0	1	0	0
6	10418719	cg09148767_BC21	cg09148767	2	GRCh37	0	0	1	1	0	0	1	0	1	0	0
6	10418742	cg09148770_BC21	cg09148770	2	GRCh37	0	0	1	1	0	0	1	0	1	0	0
6	10418795	cg09148773_BC21	cg09148773	2	GRCh37	0	0	1	1	0	0	1	0	1	0	0
6	10418914	cg09148777_BC21	cg09148777	2	GRCh37	0	0	1	1	0	0	1	0	1	0	0
6	10418941	cg09148778_TC21	cg09148778	2	GRCh37	0	0	1	1	0	0	1	0	1	0	0
6	10419005	cg09148779_BC21	cg09148779	2	GRCh37	0	0	1	1	0	0	1	0	1	0	0
6	10419093	cg09148781_BC21	cg09148781	2	GRCh37	0	0	1	1	0	0	1	0	1	0	0
6	10419102	cg09148782_BC21	cg09148782	2	GRCh37	0	0	1	1	0	0	1	0	1	0	0
6	10419154	cg09148784_BC21	cg09148784	2	GRCh37	0	0	1	1	0	0	1	0	1	0	0
6	10425927	cg09149019_TC21	cg09149019	2	GRCh37	0	0	1	1	0	1	0	0	1	0	0
6	10526370	cg09150427_TO21	cg09150427	2	GRCh37	0	0	1	1	0	1	0	0	1	0	0
6	10526416	cg09150428_TC21	cg09150428	2	GRCh37	0	0	1	1	0	1	0	0	1	0	0
6	10526506	cg09150429_TC21	cg09150429	2	GRCh37	0	0	1	1	0	1	0	0	1	0	0
6	10526629	cg09150431_BC21	cg09150431	2	GRCh37	0	0	1	1	0	1	0	0	1	0	0
6	10526643	cg09150432_TC21	cg09150432	2	GRCh37	0	0	1	1	0	1	0	0	1	0	0
6	10526661	cg09150433_BC21	cg09150433	2	GRCh37	0	0	1	1	0	1	0	0	1	0	0
6	10526802	cg09150434_TC21	cg09150434	2	GRCh37	0	0	1	1	0	1	0	0	1	0	1
6	10529177	cg09150472_BC21	cg09150472	2	GRCh37	0	0	1	1	0	1	1	0	0	0	0
6	10529179	cg09150473_TC21	cg09150473	2	GRCh37	0	0	1	1	0	1	1	0	0	0	0
6	10529241	cg09150474_TC21	cg09150474	2	GRCh37	0	0	1	1	0	1	1	0	0	0	0
6	10529382	cg09150475_BC21	cg09150475	2	GRCh37	0	0	1	1	0	1	1	0	0	0	0
6	10529465	cg09150476_BC21	cg09150476	2	GRCh37	0	0	1	1	0	1	1	0	0	0	0
6	10529491	cg09150477_BC21	cg09150477	2	GRCh37	0	0	1	1	0	1	1	0	0	0	0
6	10529816	cg09150483_TC21	cg09150483	2	GRCh37	0	0	1	1	0	1	1	0	0	0	0
6	10529873	cg09150486_BC21	cg09150486	2	GRCh37	0	0	1	1	0	1	1	0	0	0	0
6	10529942	cg09150487_BC21	cg09150487	2	GRCh37	0	0	1	1	0	1	1	0	0	0	0
6	10530032	cg09150489_BC21	cg09150489	2	GRCh37	0	0	1	1	0	1	1	0	0	0	0
6	10530099	cg09150492_BC21	cg09150492	2	GRCh37	0	0	1	1	0	1	1	0	0	0	0
6	10530257	cg09150494_TC21	cg09150494	2	GRCh37	0	0	1	1	0	1	1	0	1	0	0
6	10530281	cg09150495_BC21	cg09150495	2	GRCh37	0	0	1	1	0	1	1	0	1	0	0
6	10530310	cg09150496_TC21	cg09150496	2	GRCh37	0	0	1	1	0	1	1	0	1	0	0
6	10591820	cg09151355_BC21	cg09151355	2	GRCh37	0	0	1	1	0	1	0	0	1	0	0
6	10591823	cg09151356_TC21	cg09151356	2	GRCh37	0	0	1	1	0	1	0	0	1	0	0
6	10592145	cg09151360_BC21	cg09151360	2	GRCh37	0	0	1	1	0	1	0	0	1	0	0
6	10592273	cg09151361_TC21	cg09151361	2	GRCh37	0	0	1	1	0	1	0	0	1	0	0
6	11188760	cg22225849_BC21	cg22225849	2	GRCh37	1	0	0	1	1	1	0	0	0	0	0
6	11218158	cg09159226_BC21	cg09159226	2	GRCh37	0	0	1	1	0	0	0	1	1	0	0
6	11218290	cg09159227_BC21	cg09159227	2	GRCh37	0	0	1	1	0	0	0	1	1	0	0
6	11218346	cg09159228_BC21	cg09159228	2	GRCh37	0	0	1	1	0	0	0	1	1	0	0
6	11218831	cg09159231_TC21	cg09159231	2	GRCh37	0	0	1	1	0	0	0	1	1	0	0
6	11219098	cg09159232_TC21	cg09159232	2	GRCh37	0	0	1	1	0	0	0	1	1	0	0
6	11219105	cg09159233_TC21	cg09159233	2	GRCh37	0	0	1	1	0	0	0	1	1	0	0
6	11219135	cg09159234_BC21	cg09159234	2	GRCh37	0	0	1	1	0	0	0	1	1	0	0
6	11219143	cg09159235_TC21	cg09159235	2	GRCh37	0	0	1	1	0	0	0	1	1	0	0
6	11219497	cg09159238_TC21	cg09159238	2	GRCh37	0	0	1	1	0	0	0	1	1	0	0
6	11219516	cg09159239_TC21	cg09159239	2	GRCh37	0	0	1	1	0	0	0	1	1	0	0
6	11219558	cg09159240_BC21	cg09159240	2	GRCh37	0	0	1	1	0	0	0	1	1	0	0
6	11219628	cg09159241_TC21	cg09159241	2	GRCh37	0	0	1	1	0	0	0	1	1	0	0
6	11219783	cg09159242_BC21	cg09159242	2	GRCh37	0	0	1	1	0	0	0	1	1	0	0
6	11729159	cg09164087_TC21	cg09164087	2	GRCh37	0	0	1	1	0	0	1	0	1	0	0
6	11778295	cg09164514_TC21	cg09164514	2	GRCh37	0	0	1	1	0	0	1	0	1	0	0
6	11778462	cg09164515_BC21	cg09164515	2	GRCh37	0	0	1	1	0	0	1	0	1	0	0
6	11778719	cg09164516_BO21	cg09164516	2	GRCh37	0	0	1	1	0	0	1	0	1	0	0
6	11778811	cg09164517_TC21	cg09164517	2	GRCh37	0	0	1	1	0	1	1	0	1	0	0
6	11778823	cg09164518_TC21	cg09164518	2	GRCh37	0	0	1	1	0	1	1	0	1	0	0
6	11778852	cg09164519_TC21	cg09164519	2	GRCh37	0	0	1	1	0	1	1	0	1	0	0
6	11779014	cg09164523_TC21	cg09164523	2	GRCh37	0	0	1	1	0	1	1	0	1	0	0
6	12208541	cg09168744_BC21	cg09168744	2	GRCh37	0	0	1	1	1	0	0	0	1	0	0
6	12208673	cg09168745_BC21	cg09168745	2	GRCh37	0	0	1	1	1	0	0	0	1	0	0
6	12208675	cg09168746_TC21	cg09168746	2	GRCh37	0	0	1	1	1	0	0	0	1	0	0
6	12208754	cg09168748_TC21	cg09168748	2	GRCh37	0	0	1	1	1	0	0	0	1	0	0
6	12208764	cg09168749_BC21	cg09168749	2	GRCh37	0	0	1	1	1	0	0	0	1	0	0
6	12223399	cg09168928_BC21	cg09168928	2	GRCh37	0	0	1	1	1	0	0	0	1	0	0
6	12223403	cg09168929_TC21	cg09168929	2	GRCh37	0	0	1	1	1	0	0	0	1	0	0
6	12223413	cg09168930_BC21	cg09168930	2	GRCh37	0	0	1	1	1	0	0	0	1	0	0
6	12223473	cg09168931_BC21	cg09168931	2	GRCh37	0	0	1	1	1	0	0	0	1	0	0
6	12288121	cg09169384_TC21	cg09169384	2	GRCh37	0	0	1	1	1	0	1	0	0	0	0
6	12288127	cg09169385_TC21	cg09169385	2	GRCh37	0	0	1	1	1	0	1	0	0	0	0
6	12288147	cg09169386_BC21	cg09169386	2	GRCh37	0	0	1	1	1	0	1	0	0	0	0
6	12288161	cg09169387_TC21	cg09169387	2	GRCh37	0	0	1	1	1	0	1	0	0	0	0
6	12288187	cg09169388_BC21	cg09169388	2	GRCh37	0	0	1	1	1	0	1	0	0	0	0
6	12288201	cg09169389_BC21	cg09169389	2	GRCh37	0	0	1	1	1	0	1	0	0	0	0
6	12288206	cg09169390_TC21	cg09169390	2	GRCh37	0	0	1	1	1	0	1	0	0	0	0
6	12288274	cg09169392_TC21	cg09169392	2	GRCh37	0	0	1	1	1	0	1	0	0	0	0
6	12288317	cg09169393_TC21	cg09169393	2	GRCh37	0	0	1	1	1	0	1	0	0	0	0
6	12288977	cg09169410_TC21	cg09169410	2	GRCh37	0	0	1	0	1	1	1	0	0	0	0
6	12289077	cg09169411_TC21	cg09169411	2	GRCh37	0	0	1	0	0	1	1	0	1	0	0
6	12473259	cg09170951_BC21	cg09170951	2	GRCh37	0	0	1	1	1	0	0	0	1	0	0
6	12473267	cg09170952_TC21	cg09170952	2	GRCh37	0	0	1	1	1	0	0	0	1	0	0
6	12473270	cg09170953_TC21	cg09170953	2	GRCh37	0	0	1	1	1	0	0	0	1	0	0
6	12473310	cg09170954_TC21	cg09170954	2	GRCh37	0	0	1	1	1	0	0	0	1	0	0
6	13044792	cg09175754_TC21	cg09175754	2	GRCh37	0	0	1	1	1	0	0	1	0	0	0
6	13273087	cg09177788_TC21	cg09177788	2	GRCh37	0	0	1	1	0	0	1	0	1	0	0
6	13273093	cg09177789_TC21	cg09177789	2	GRCh37	0	0	1	1	0	0	1	0	1	0	0
6	13273234	cg09177791_TC21	cg09177791	2	GRCh37	0	0	1	1	0	0	1	0	1	0	0
6	13273267	cg09177793_TC21	cg09177793	2	GRCh37	0	0	1	1	0	0	1	0	1	0	0
6	13273306	cg09177795_BC21	cg09177795	2	GRCh37	0	0	1	1	0	0	1	0	1	0	0
6	13273510	cg09177798_TC21	cg09177798	2	GRCh37	0	0	1	1	0	0	1	0	1	0	0
6	13273687	cg09177799_BC21	cg09177799	2	GRCh37	0	0	1	1	0	0	1	0	1	0	0
6	13273714	cg09177800_TC21	cg09177800	2	GRCh37	0	0	1	1	0	0	1	0	1	0	0
6	13733492	cg09183353_BC21	cg09183353	2	GRCh37	0	0	1	1	0	0	1	0	1	0	0
6	13733500	cg09183354_BC21	cg09183354	2	GRCh37	0	0	1	1	0	0	1	0	1	0	0
6	13733518	cg09183356_TC21	cg09183356	2	GRCh37	0	0	1	1	0	0	1	0	1	0	0
6	13733522	cg09183357_BC21	cg09183357	2	GRCh37	0	0	1	1	0	0	1	0	1	0	0
6	13733568	cg09183359_BC21	cg09183359	2	GRCh37	0	0	1	1	0	0	1	0	1	0	0
6	13860605	cg09185361_BC21	cg09185361	2	GRCh37	0	0	1	1	1	0	1	0	0	0	0
6	14706692	cg09193771_TC21	cg09193771	2	GRCh37	0	0	1	1	1	0	0	0	1	0	0
6	14706706	cg09193772_BC21	cg09193772	2	GRCh37	0	0	1	1	1	0	0	0	1	0	0
6	14706730	cg09193773_TC21	cg09193773	2	GRCh37	0	0	1	1	1	0	0	0	1	0	0
6	14706808	cg09193776_TC21	cg09193776	2	GRCh37	0	0	1	1	1	0	0	0	1	0	0
6	14706842	cg09193777_BC21	cg09193777	2	GRCh37	0	0	1	1	1	0	0	0	1	0	0
6	14706858	cg09193778_BC21	cg09193778	2	GRCh37	0	0	1	1	1	0	0	0	1	0	0
6	14706874	cg09193779_TC21	cg09193779	2	GRCh37	0	0	1	1	1	1	0	0	1	0	0
6	14706930	cg09193780_BC21	cg09193780	2	GRCh37	0	0	1	1	1	1	0	0	1	0	0
6	14707035	cg09193781_BC21	cg09193781	2	GRCh37	0	0	1	1	0	1	1	0	1	0	0
6	14707053	cg09193782_BC21	cg09193782	2	GRCh37	0	0	1	1	0	1	1	0	1	0	0
6	14707221	cg09193784_TC21	cg09193784	2	GRCh37	0	0	1	1	0	1	0	0	1	0	0
6	15498903	cg09204277_TC21	cg09204277	2	GRCh37	0	0	1	1	1	0	0	1	0	0	0
6	15499004	cg09204278_TC21	cg09204278	2	GRCh37	0	0	1	1	1	0	0	1	0	0	0
6	15499053	cg09204281_TC21	cg09204281	2	GRCh37	0	0	1	1	1	0	0	1	0	0	0
6	15499057	cg09204282_BC21	cg09204282	2	GRCh37	0	0	1	1	1	0	0	1	0	0	0
6	15499066	cg09204283_TC21	cg09204283	2	GRCh37	0	0	1	1	1	0	0	1	0	0	0
6	15499114	cg09204284_BC21	cg09204284	2	GRCh37	0	0	1	1	1	0	0	1	0	0	0
6	15499202	cg09204285_BC21	cg09204285	2	GRCh37	0	0	1	1	1	0	0	1	0	0	0
6	15499220	cg09204286_BC21	cg09204286	2	GRCh37	0	0	1	1	1	0	0	1	0	0	0
6	15499231	cg09204287_BC21	cg09204287	2	GRCh37	0	0	1	1	1	0	0	1	0	0	0
6	15499265	cg09204288_TC21	cg09204288	2	GRCh37	0	0	1	1	1	0	0	1	0	0	0
6	15505348	cg09204440_TC21	cg09204440	2	GRCh37	0	0	1	1	0	0	1	1	1	0	0
6	15505644	cg09204451_TC21	cg09204451	2	GRCh37	0	0	1	1	0	0	0	1	1	0	0
6	15505756	cg09204452_BC21	cg09204452	2	GRCh37	0	0	1	1	0	0	0	1	1	0	0
6	16238184	cg09211814_BC21	cg09211814	2	GRCh37	0	0	1	1	0	1	0	0	1	0	0
6	16239787	cg09211922_TC21	cg09211922	2	GRCh37	0	0	1	1	0	1	1	0	0	0	0
6	16239883	cg09211925_TC21	cg09211925	2	GRCh37	0	0	1	1	0	1	1	0	1	0	0
6	16239912	cg09211926_TC21	cg09211926	2	GRCh37	0	0	1	1	1	1	1	0	1	0	0
6	16239967	cg09211927_BC21	cg09211927	2	GRCh37	0	0	1	1	1	1	1	0	1	0	0
6	16240046	cg09211930_BC21	cg09211930	2	GRCh37	0	0	1	1	1	1	1	0	1	0	0
6	16240048	cg09211931_BC21	cg09211931	2	GRCh37	0	0	1	1	1	1	1	0	1	0	1
6	16240110	cg09211932_TC21	cg09211932	2	GRCh37	0	0	1	1	0	1	1	0	1	0	0
6	16240126	cg09211933_BC21	cg09211933	2	GRCh37	0	0	1	1	0	1	1	0	1	0	0
6	16240153	cg09211934_TC21	cg09211934	2	GRCh37	0	0	1	1	0	1	1	0	1	0	0
6	16339196	cg09213511_TC21	cg09213511	2	GRCh37	0	0	1	1	0	1	0	0	1	0	0
6	16339302	cg09213513_BC21	cg09213513	2	GRCh37	0	0	1	1	0	1	0	0	1	0	0
6	16339340	cg09213514_BC21	cg09213514	2	GRCh37	0	0	1	1	0	1	0	0	1	0	0
6	16339381	cg09213516_TC21	cg09213516	2	GRCh37	0	0	1	1	0	1	0	0	1	0	0
6	16339400	cg09213517_BC21	cg09213517	2	GRCh37	0	0	1	1	0	1	0	0	1	0	0
6	16339410	cg09213518_TC21	cg09213518	2	GRCh37	0	0	1	1	0	1	0	0	1	0	0
6	16339541	cg09213519_TC21	cg09213519	2	GRCh37	0	0	1	1	0	1	0	0	1	0	0
6	17703630	cg09228329_BC21	cg09228329	2	GRCh37	0	0	1	1	0	1	1	0	1	0	0
6	17704717	cg09228351_TC21	cg09228351	2	GRCh37	0	0	1	1	0	1	1	0	1	0	0
6	17704771	cg09228352_BC21	cg09228352	2	GRCh37	0	0	1	1	0	1	1	0	1	0	0
6	17865664	cg09230618_BC21	cg09230618	2	GRCh37	0	0	1	1	1	1	0	0	1	0	0
6	17865724	cg09230619_TC21	cg09230619	2	GRCh37	0	0	1	1	1	1	0	0	1	0	0
6	17866039	cg09723635_TC21	cg09723635	2	GRCh37	0	0	1	1	1	1	0	0	1	0	0
6	17866110	cg09230620_TC21	cg09230620	2	GRCh37	0	0	1	1	1	1	0	0	1	0	0
6	17866251	cg09230621_BC21	cg09230621	2	GRCh37	0	0	1	1	1	1	0	0	1	0	0
6	17866754	cg09230623_BC21	cg09230623	2	GRCh37	0	0	1	1	0	1	0	0	1	0	0
6	17986194	cg09231773_BC21	cg09231773	2	GRCh37	0	0	1	0	0	1	1	0	1	0	0
6	17986430	cg09231776_TC21	cg09231776	2	GRCh37	0	0	1	0	0	1	1	0	1	0	0
6	17986490	cg09231777_TC21	cg09231777	2	GRCh37	0	0	1	0	0	1	1	0	1	0	0
6	17986546	cg09231778_BC21	cg09231778	2	GRCh37	0	0	1	0	0	1	1	0	1	1	1
6	17986576	cg09231779_BC21	cg09231779	2	GRCh37	0	0	1	0	0	1	1	0	1	0	0
6	18347545	cg09236482_TC21	cg09236482	2	GRCh37	0	0	1	1	1	0	0	0	1	0	0
6	20127592	cg09249729_TC21	cg09249729	2	GRCh37	0	0	1	1	1	0	0	0	1	0	1
6	20127595	cg09249730_BC21	cg09249730	2	GRCh37	0	0	1	1	1	0	0	0	1	1	1
6	20127692	cg09249732_BC21	cg09249732	2	GRCh37	0	0	1	1	1	0	0	0	1	0	0
6	20127753	cg09249733_TC21	cg09249733	2	GRCh37	0	0	1	1	1	0	0	0	1	0	0
6	20127761	cg09249734_TC21	cg09249734	2	GRCh37	0	0	1	1	1	0	0	0	1	0	0
6	20127785	cg09249735_TC21	cg09249735	2	GRCh37	0	0	1	1	1	0	0	0	1	0	0
6	20128067	cg09249739_BC21	cg09249739	2	GRCh37	0	0	1	1	0	0	0	1	1	0	0
6	20213297	cg09250628_TC21	cg09250628	2	GRCh37	0	0	1	1	1	1	1	0	0	0	0
6	20213347	cg09250629_BC21	cg09250629	2	GRCh37	0	0	1	1	0	1	1	0	0	0	0
6	20213596	cg09250635_TC21	cg09250635	2	GRCh37	0	0	1	1	0	1	0	0	1	0	0
6	20213618	cg09250636_TC21	cg09250636	2	GRCh37	0	0	1	1	0	1	0	0	1	0	0
6	20213661	cg09250639_TC21	cg09250639	2	GRCh37	0	0	1	1	0	1	0	0	1	0	0
6	20214072	cg09250641_TC21	cg09250641	2	GRCh37	0	0	1	1	0	1	0	0	1	0	0
6	20320018	cg09251867_TC21	cg09251867	2	GRCh37	0	0	1	1	0	0	1	0	1	0	0
6	20320031	cg09251868_BC21	cg09251868	2	GRCh37	0	0	1	1	0	0	1	0	1	0	0
6	20320058	cg09251869_BC21	cg09251869	2	GRCh37	0	0	1	1	0	0	1	0	1	0	0
6	20320099	cg09251870_BC21	cg09251870	2	GRCh37	0	0	1	1	0	0	1	0	1	0	1
6	20320112	cg09251871_BC21	cg09251871	2	GRCh37	0	0	1	1	0	0	1	0	1	0	0
6	20320136	cg09251872_TC21	cg09251872	2	GRCh37	0	0	1	1	0	0	1	0	1	0	0
6	20320141	cg09251873_BC21	cg09251873	2	GRCh37	0	0	1	1	0	0	1	0	1	0	0
6	20320161	cg09251874_TC21	cg09251874	2	GRCh37	0	0	1	1	0	0	1	0	1	0	0
6	20320224	cg09251876_BC21	cg09251876	2	GRCh37	0	0	1	1	0	0	1	0	1	0	0
6	24774722	cg09291252_BC21	cg09291252	2	GRCh37	0	0	1	1	0	1	1	0	0	0	0
6	24776806	cg09291363_TC21	cg09291363	2	GRCh37	0	0	1	1	0	0	1	0	1	0	0
6	24827497	cg09291788_TC21	cg09291788	2	GRCh37	0	0	1	1	1	0	0	1	0	0	0
6	24877582	cg12818699_BC21	cg12818699	2	GRCh37	1	0	0	1	0	1	0	1	0	0	0
6	25881826	cg09300102_BC21	cg09300102	2	GRCh37	0	1	1	0	0	1	0	0	0	0	0
6	25881981	cg09300110_BC21	cg09300110	2	GRCh37	0	1	1	0	0	1	0	0	0	0	0
6	25882172	cg09300111_BC21	cg09300111	2	GRCh37	0	1	1	0	0	1	1	0	1	0	0
6	25882208	cg09300112_BC21	cg09300112	2	GRCh37	0	1	1	0	0	1	1	0	0	0	0
6	25882252	cg09300113_TC21	cg09300113	2	GRCh37	0	1	1	1	0	1	1	0	0	0	0
6	25882304	cg09300115_BC21	cg09300115	2	GRCh37	0	1	1	1	0	1	1	0	0	0	0
6	25882335	cg09300116_BC21	cg09300116	2	GRCh37	0	1	1	1	0	1	1	0	0	0	0
6	25882414	cg09300122_BC11	cg09300122	1	GRCh37	0	1	1	1	1	1	1	0	0	0	0
6	25882427	cg09300123_BC21	cg09300123	2	GRCh37	0	1	1	1	1	1	1	0	0	0	0
6	25882429	cg09300124_BC11	cg09300124	1	GRCh37	0	1	1	1	1	1	1	0	0	0	0
6	25882434	cg09300125_TC11	cg09300125	1	GRCh37	0	1	1	1	1	1	1	0	0	0	0
6	25882794	cg09300137_TC21	cg09300137	2	GRCh37	0	1	1	1	0	0	0	0	0	0	0
6	25962931	cg09300699_TC11	cg09300699	1	GRCh37	0	1	0	1	1	1	1	0	0	0	0
6	25964034	cg09300708_TC21	cg09300708	2	GRCh37	0	1	0	1	1	1	1	0	0	0	0
6	25971342	cg09300764_BC21	cg09300764	2	GRCh37	0	1	0	1	0	1	0	1	1	0	0
6	25972005	cg09300765_TC21	cg09300765	2	GRCh37	0	1	0	1	0	1	0	1	1	0	0
6	25988220	cg09300885_TC21	cg09300885	2	GRCh37	0	1	0	1	0	1	0	1	1	0	0
6	25988231	cg09300886_TC21	cg09300886	2	GRCh37	0	1	0	1	0	1	0	1	1	0	0
6	25988259	cg09300887_TC21	cg09300887	2	GRCh37	0	1	0	1	0	1	0	1	1	0	0
6	25988269	cg06693180_TC21	cg06693180	2	GRCh37	0	1	0	1	0	1	0	1	1	0	0
6	25988313	cg09300889_BC21	cg09300889	2	GRCh37	0	1	0	1	0	1	0	1	1	0	0
6	25988338	cg09300890_TC21	cg09300890	2	GRCh37	0	1	0	1	0	1	0	1	1	0	0
6	25992071	cg09300917_BC21	cg09300917	2	GRCh37	0	1	0	1	1	1	1	0	0	0	0
6	25992110	cg09300918_BC21	cg09300918	2	GRCh37	0	1	0	1	1	1	1	0	0	0	0
6	25992182	cg09300919_BC21	cg09300919	2	GRCh37	0	1	0	1	1	1	1	0	0	0	0
6	25992193	cg09300920_BC21	cg09300920	2	GRCh37	0	1	0	1	1	1	1	0	0	0	0
6	25992464	cg09300937_BC21	cg09300937	2	GRCh37	0	1	0	1	1	1	1	0	0	0	0
6	25992693	cg09300944_BC21	cg09300944	2	GRCh37	0	1	0	1	1	1	1	0	0	0	0
6	25992737	cg09300949_BC21	cg09300949	2	GRCh37	0	1	0	1	1	1	1	0	0	0	0
6	25992740	cg09300950_BC21	cg09300950	2	GRCh37	0	1	0	1	1	1	1	0	0	0	0
6	25992846	cg09300958_TC11	cg09300958	1	GRCh37	0	1	0	1	1	1	1	0	0	0	0
6	25992849	cg09300959_BC11	cg09300959	1	GRCh37	0	1	0	1	1	1	1	0	0	0	0
6	25992880	cg09300961_TC11	cg09300961	1	GRCh37	0	1	0	1	1	1	1	0	0	0	0
6	25992983	cg09300971_BC11	cg09300971	1	GRCh37	0	1	0	1	1	1	1	0	0	0	0
6	26016832	cg09301192_BC21	cg09301192	2	GRCh37	0	1	1	1	0	1	1	0	0	0	0
6	26016893	cg09301193_BC21	cg09301193	2	GRCh37	0	1	1	1	0	1	1	0	0	0	0
6	26016928	cg09301194_BC21	cg09301194	2	GRCh37	0	1	1	1	0	1	1	0	0	0	0
6	26017002	cg09301195_BC21	cg09301195	2	GRCh37	0	1	1	1	0	1	1	0	0	0	0
6	26017027	cg09301196_TC21	cg09301196	2	GRCh37	0	1	1	1	0	1	1	0	0	0	0
6	26017036	cg09301198_BC21	cg09301198	2	GRCh37	0	1	1	1	0	1	1	0	0	0	0
6	26017076	cg09301203_BC21	cg09301203	2	GRCh37	0	1	1	1	0	1	1	0	0	0	0
6	26017168	cg09301205_TC21	cg09301205	2	GRCh37	0	1	1	1	0	1	1	0	0	0	0
6	26017201	cg09301206_BC21	cg09301206	2	GRCh37	0	1	1	1	0	1	1	0	0	0	0
6	26017258	cg09301207_BC21	cg09301207	2	GRCh37	0	1	1	1	0	1	1	0	0	0	0
6	26017513	cg09301213_BC21	cg09301213	2	GRCh37	0	1	0	1	0	1	1	0	1	0	0
6	26017532	cg09301214_TC21	cg09301214	2	GRCh37	0	1	0	1	0	1	1	0	1	0	0
6	26017562	cg09301215_TC21	cg09301215	2	GRCh37	0	1	0	1	0	1	1	0	1	0	0
6	26017594	cg09301216_BC21	cg09301216	2	GRCh37	0	1	0	1	0	1	1	0	1	0	0
6	26017597	cg09301217_TC21	cg09301217	2	GRCh37	0	1	0	1	0	1	1	0	1	0	0
6	26017612	cg09301218_BC21	cg09301218	2	GRCh37	0	1	0	1	1	1	1	0	1	0	0
6	26017646	cg09301219_TC21	cg09301219	2	GRCh37	0	1	0	1	1	1	1	0	1	0	0
6	26017654	cg09301220_TC11	cg09301220	1	GRCh37	0	1	0	1	1	1	1	0	1	0	0
6	26017676	cg09301221_TC21	cg09301221	2	GRCh37	0	1	0	1	1	1	1	0	1	0	0
6	26017716	cg09301223_BC21	cg09301223	2	GRCh37	0	1	0	1	1	1	1	0	1	0	0
6	26017735	cg09301224_TC21	cg09301224	2	GRCh37	0	1	0	1	1	1	1	0	1	0	0
6	26017738	cg09301225_TC21	cg09301225	2	GRCh37	0	1	0	1	1	1	1	0	1	0	0
6	26017747	cg09301226_TC11	cg09301226	1	GRCh37	0	1	0	1	1	1	1	0	1	0	0
6	26017751	cg09301227_BC11	cg09301227	1	GRCh37	0	1	0	1	1	1	1	0	1	0	0
6	26017757	cg09301228_TC21	cg09301228	2	GRCh37	0	1	0	1	1	1	1	0	1	0	0
6	26017778	cg09301229_TC21	cg09301229	2	GRCh37	0	1	0	1	1	1	1	0	1	0	0
6	26017791	cg09301230_TC21	cg09301230	2	GRCh37	0	1	0	1	1	1	1	0	1	0	0
6	26017846	cg09301234_TC21	cg09301234	2	GRCh37	0	1	0	1	1	1	1	0	1	0	0
6	26017930	cg09301235_BC21	cg09301235	2	GRCh37	0	1	0	1	1	1	1	0	1	0	0
6	26017933	cg09301236_TC21	cg09301236	2	GRCh37	0	1	0	1	1	1	1	0	1	0	0
6	26018015	cg09301237_TC21	cg09301237	2	GRCh37	0	1	0	1	1	1	1	0	1	0	0
6	26018061	cg09301239_TC11	cg09301239	1	GRCh37	0	1	0	1	1	1	1	0	1	0	0
6	26018091	cg09301240_BC11	cg09301240	1	GRCh37	0	1	0	1	1	1	1	0	1	0	0
6	26018093	cg09301241_TC11	cg09301241	1	GRCh37	0	1	0	1	1	1	1	0	1	0	0
6	26018118	cg09301245_BC11	cg09301245	1	GRCh37	0	1	0	1	1	1	1	0	1	0	0
6	26018209	cg09301246_BC21	cg09301246	2	GRCh37	0	1	0	1	1	1	1	0	1	0	0
6	26018252	cg09301247_BC21	cg09301247	2	GRCh37	0	1	0	1	1	1	1	0	1	0	0
6	26018275	cg09301248_TC21	cg09301248	2	GRCh37	0	1	0	1	0	1	1	0	1	0	0
6	26018326	cg09301249_BC21	cg09301249	2	GRCh37	0	1	0	1	0	1	1	0	1	0	0
6	26018355	cg09301250_TO21	cg09301250	2	GRCh37	0	1	0	1	0	1	1	0	1	0	0
6	26019912	cg09301278_BC21	cg09301278	2	GRCh37	0	1	0	1	0	1	1	0	1	0	0
6	26019929	cg09301279_BC21	cg09301279	2	GRCh37	0	1	0	1	0	1	1	0	1	0	0
6	26019985	cg09301280_TC21	cg09301280	2	GRCh37	0	1	0	1	0	1	1	0	1	0	0
6	26020027	cg09301281_TC21	cg09301281	2	GRCh37	0	1	0	1	0	1	1	0	1	0	0
6	26020163	cg09301282_TC21	cg09301282	2	GRCh37	0	1	0	1	0	1	1	0	1	0	0
6	26020180	cg09301283_BC21	cg09301283	2	GRCh37	0	1	0	1	0	1	1	0	1	0	0
6	26020603	cg09301287_BC21	cg09301287	2	GRCh37	0	1	0	1	1	1	1	1	0	0	0
6	26020615	cg09301288_TC21	cg09301288	2	GRCh37	0	1	0	1	1	1	1	1	0	0	0
6	26020724	cg09301289_BC21	cg09301289	2	GRCh37	0	1	0	1	1	1	1	1	0	0	0
6	26020742	cg09301290_TC11	cg09301290	1	GRCh37	0	1	0	1	1	1	1	1	0	0	0
6	26020764	cg09301291_TC11	cg09301291	1	GRCh37	0	1	0	1	1	1	1	1	0	0	0
6	26020796	cg09301295_TC21	cg09301295	2	GRCh37	0	1	0	1	1	1	1	1	0	0	0
6	26020855	cg09301304_BC11	cg09301304	1	GRCh37	0	1	0	1	1	1	1	1	0	0	0
6	26020867	cg09301306_BC11	cg09301306	1	GRCh37	0	1	0	1	1	1	1	1	0	0	0
6	26020877	cg09301308_BC11	cg09301308	1	GRCh37	0	1	0	1	1	1	1	1	0	0	0
6	26020907	cg09301309_TC11	cg09301309	1	GRCh37	0	1	0	1	1	1	1	1	0	0	0
6	26020925	cg09301310_BC21	cg09301310	2	GRCh37	0	1	0	1	1	1	1	1	0	0	0
6	26020934	cg09301311_BC21	cg09301311	2	GRCh37	0	1	0	1	1	1	1	1	0	0	0
6	26020936	cg09301312_BC21	cg09301312	2	GRCh37	0	1	0	1	1	1	1	1	0	0	0
6	26020981	cg09301314_TC11	cg09301314	1	GRCh37	0	1	0	1	1	1	1	1	0	0	0
6	26021004	cg09301315_TC21	cg09301315	2	GRCh37	0	1	0	1	1	1	1	1	0	0	0
6	26021050	cg09301316_BC21	cg09301316	2	GRCh37	0	1	0	1	1	1	1	1	0	0	0
6	26021059	cg09301317_BC21	cg09301317	2	GRCh37	0	1	0	1	1	1	1	1	0	0	0
6	26021066	cg09301318_BC21	cg09301318	2	GRCh37	0	1	0	1	1	1	1	1	0	0	0
6	26021124	cg09301325_BC21	cg09301325	2	GRCh37	0	1	0	1	1	1	1	1	0	0	0
6	26021280	cg09301327_TC21	cg09301327	2	GRCh37	0	1	0	1	1	1	1	1	0	0	0
6	26021286	cg09301328_BC21	cg09301328	2	GRCh37	0	1	0	1	1	1	1	1	0	0	0
6	26021290	cg09301329_TC21	cg09301329	2	GRCh37	0	1	0	1	1	1	1	1	0	0	0
6	26021294	cg09301330_BC11	cg09301330	1	GRCh37	0	1	0	1	1	1	1	1	0	0	0
6	26021296	cg09301331_TC11	cg09301331	1	GRCh37	0	1	0	1	1	1	1	1	0	0	0
6	26021306	cg09301332_TC21	cg09301332	2	GRCh37	0	1	0	1	1	1	1	1	0	0	0
6	26021343	cg09301334_BC11	cg09301334	1	GRCh37	0	1	0	1	1	1	1	1	0	0	0
6	26021366	cg09301335_TC11	cg09301335	1	GRCh37	0	1	0	1	1	1	1	1	0	0	0
6	26021390	cg09301336_TC11	cg09301336	1	GRCh37	0	1	0	1	1	1	1	1	0	0	0
6	26021397	cg09301337_TC11	cg09301337	1	GRCh37	0	1	0	1	1	1	1	1	0	0	0
6	26021549	cg09301347_TC21	cg09301347	2	GRCh37	0	1	0	1	1	1	1	0	0	0	0
6	26021579	cg09301349_TC21	cg09301349	2	GRCh37	0	1	0	1	1	1	1	0	0	0	0
6	26021927	cg09301356_TC21	cg09301356	2	GRCh37	0	1	0	1	1	1	1	0	0	0	0
6	26022015	cg09301361_TC11	cg09301361	1	GRCh37	0	1	0	1	1	1	1	0	0	0	0
6	26022113	cg09301370_TC21	cg09301370	2	GRCh37	0	1	0	1	1	1	1	0	0	0	0
6	26022127	cg09301371_BC21	cg09301371	2	GRCh37	0	1	0	1	1	1	1	0	0	0	0
6	26022183	cg09301377_TC21	cg09301377	2	GRCh37	0	1	0	1	1	1	1	0	0	0	0
6	26022212	cg09301378_BC21	cg09301378	2	GRCh37	0	1	0	1	1	1	1	0	0	0	0
6	26022425	cg09301379_BC21	cg09301379	2	GRCh37	0	1	0	1	0	1	1	0	1	0	0
6	26022502	cg09301380_TC21	cg09301380	2	GRCh37	0	1	0	1	0	1	1	0	1	0	0
6	26022527	cg09301381_TC21	cg09301381	2	GRCh37	0	1	0	1	0	1	1	0	1	0	0
6	26022586	cg09301382_TC21	cg09301382	2	GRCh37	0	1	0	1	0	1	1	0	1	0	0
6	26022732	cg09301384_BC21	cg09301384	2	GRCh37	0	1	0	1	0	1	1	0	1	0	0
6	26026287	cg09301419_TC21	cg09301419	2	GRCh37	0	1	0	1	0	1	1	0	1	0	0
6	26026513	cg09301422_TC21	cg09301422	2	GRCh37	0	1	0	1	1	1	1	0	0	0	0
6	26026520	cg09301423_BC21	cg09301423	2	GRCh37	0	1	0	1	1	1	1	0	0	0	0
6	26026615	cg09301424_BC21	cg09301424	2	GRCh37	0	1	0	1	1	1	1	0	0	0	0
6	26026630	cg09301425_TC21	cg09301425	2	GRCh37	0	1	0	1	1	1	1	0	0	0	0
6	26026684	cg09301428_BC21	cg09301428	2	GRCh37	0	1	0	1	1	1	1	0	0	0	0
6	26026737	cg09301429_BC21	cg09301429	2	GRCh37	0	1	0	1	1	1	1	0	0	0	0
6	26026824	cg09301430_TC21	cg09301430	2	GRCh37	0	1	0	1	1	1	1	0	0	0	0
6	26026835	cg09301431_BC21	cg09301431	2	GRCh37	0	1	0	1	1	1	1	0	0	0	0
6	26026844	cg09301432_TC21	cg09301432	2	GRCh37	0	1	0	1	1	1	1	0	0	0	0
6	26027194	cg09301446_BC21	cg09301446	2	GRCh37	0	1	0	1	1	1	1	0	0	0	0
6	26027211	cg09301448_TC11	cg09301448	1	GRCh37	0	1	0	1	1	1	1	0	0	0	0
6	26027213	cg09301449_BC21	cg09301449	2	GRCh37	0	1	0	1	1	1	1	0	0	0	0
6	26027245	cg09301450_BC11	cg09301450	1	GRCh37	0	1	0	1	1	1	1	0	0	0	0
6	26027252	cg09301451_TC11	cg09301451	1	GRCh37	0	1	0	1	1	1	1	0	0	0	0
6	26027270	cg09301453_BC11	cg09301453	1	GRCh37	0	1	0	1	1	1	1	0	0	0	0
6	26027309	cg09301457_BC11	cg09301457	1	GRCh37	0	1	0	1	1	1	1	0	0	0	0
6	26027344	cg09301461_BC11	cg09301461	1	GRCh37	0	1	0	1	1	1	1	0	0	0	0
6	26027371	cg09301464_TC11	cg09301464	1	GRCh37	0	1	0	1	1	1	1	0	0	0	0
6	26027374	cg09301465_BC11	cg09301465	1	GRCh37	0	1	0	1	1	1	1	0	0	0	0
6	26027382	cg09301466_BC11	cg09301466	1	GRCh37	0	1	0	1	1	1	1	0	0	0	0
6	26027422	cg09301467_BC21	cg09301467	2	GRCh37	0	1	0	1	1	1	1	0	0	0	0
6	26027428	cg09301468_BC21	cg09301468	2	GRCh37	0	1	0	1	1	1	1	0	0	0	0
6	26027459	cg09301469_TC21	cg09301469	2	GRCh37	0	1	0	1	1	1	1	0	0	0	0
6	26027470	cg09301472_BC21	cg09301472	2	GRCh37	0	1	0	1	1	1	1	0	0	0	0
6	26027511	cg09301473_TC11	cg09301473	1	GRCh37	0	1	0	1	1	1	1	0	0	0	0
6	26027595	cg09301476_BC11	cg09301476	1	GRCh37	0	1	0	1	1	1	1	0	0	0	0
6	26027649	cg09301477_TC11	cg09301477	1	GRCh37	0	1	0	1	1	1	1	0	0	0	0
6	26028046	cg09301483_TC21	cg09301483	2	GRCh37	0	1	0	1	0	1	1	0	1	0	0
6	26028188	cg09301484_TC21	cg09301484	2	GRCh37	0	1	0	1	0	1	1	0	1	0	0
6	26028353	cg09301485_BC21	cg09301485	2	GRCh37	0	1	0	1	0	1	1	0	1	0	0
6	26028372	cg09301486_TC21	cg09301486	2	GRCh37	0	1	0	1	0	1	1	0	1	0	0
6	26031047	cg09301508_BC21	cg09301508	2	GRCh37	0	1	0	1	0	1	1	0	1	0	0
6	26031254	cg09301509_BC21	cg09301509	2	GRCh37	0	1	0	1	0	1	1	0	1	0	0
6	26031484	cg09301510_BC21	cg09301510	2	GRCh37	0	1	0	1	0	1	1	0	1	0	0
6	26031537	cg09301511_BC21	cg09301511	2	GRCh37	0	1	0	1	0	1	1	0	1	0	0
6	26031704	cg09301512_TC21	cg09301512	2	GRCh37	0	1	0	1	0	1	1	0	1	0	0
6	26031749	cg09301513_BC21	cg09301513	2	GRCh37	0	1	0	1	0	1	1	0	1	0	0
6	26032138	cg09301534_BC11	cg09301534	1	GRCh37	0	1	0	1	1	1	1	0	0	0	0
6	26032199	cg21209604_BC11	cg21209604	1	GRCh37	0	1	0	1	1	1	1	0	0	0	0
6	26032249	cg09301547_TC11	cg09301547	1	GRCh37	0	1	0	1	1	1	1	0	0	0	0
6	26032252	cg09301548_BC21	cg09301548	2	GRCh37	0	1	0	1	1	1	1	0	0	0	0
6	26033498	cg09301573_TC21	cg09301573	2	GRCh37	0	1	0	1	1	1	1	0	0	0	0
6	26033552	cg09301576_BC21	cg09301576	2	GRCh37	0	1	0	1	1	1	1	0	0	0	0
6	26033564	cg09301577_BC11	cg09301577	1	GRCh37	0	1	0	1	1	1	1	0	0	0	0
6	26033587	cg09301579_TC11	cg09301579	1	GRCh37	0	1	0	1	1	1	1	0	0	0	0
6	26033596	cg25365565_TC11	cg25365565	1	GRCh37	0	1	0	1	1	1	1	0	0	0	0
6	26033699	cg09301594_BC21	cg09301594	2	GRCh37	0	1	0	1	1	1	1	0	0	0	0
6	26033708	cg09301595_TC21	cg09301595	2	GRCh37	0	1	0	1	1	1	1	0	0	0	0
6	26033760	cg09301597_TC11	cg09301597	1	GRCh37	0	1	0	1	1	1	1	0	0	0	0
6	26033762	cg09301598_BC11	cg09301598	1	GRCh37	0	1	0	1	1	1	1	0	0	0	0
6	26033772	cg09301599_TC11	cg09301599	1	GRCh37	0	1	0	1	1	1	1	0	0	0	0
6	26033784	cg09301600_TC11	cg09301600	1	GRCh37	0	1	0	1	1	1	1	0	0	0	0
6	26034030	cg09301601_BC21	cg09301601	2	GRCh37	0	1	0	1	1	1	1	0	0	0	0
6	26034130	cg09301602_BC11	cg09301602	1	GRCh37	0	1	0	1	1	1	1	0	0	0	0
6	26034490	cg09301618_BC21	cg09301618	2	GRCh37	0	1	0	1	0	1	1	0	1	0	0
6	26034562	cg09301620_BC21	cg09301620	2	GRCh37	0	1	0	1	0	1	1	0	1	0	0
6	26042457	cg09301707_BC21	cg09301707	2	GRCh37	0	1	1	0	0	0	0	0	1	0	0
6	26042694	cg09301708_BC21	cg09301708	2	GRCh37	0	1	1	0	0	0	0	0	0	0	0
6	26042728	cg09301710_TC21	cg09301710	2	GRCh37	0	1	1	0	0	0	0	0	0	0	0
6	26042801	cg09301712_BC21	cg09301712	2	GRCh37	0	1	1	0	0	0	1	0	0	0	0
6	26043668	cg09301748_TC21	cg09301748	2	GRCh37	0	1	0	1	1	1	1	0	0	0	0
6	26043672	cg09301749_BC21	cg09301749	2	GRCh37	0	1	0	1	1	1	1	0	0	0	0
6	26043726	cg09301752_BC21	cg09301752	2	GRCh37	0	1	0	1	1	1	1	0	0	0	0
6	26044170	cg09301755_TC21	cg09301755	2	GRCh37	0	1	0	1	1	1	1	0	0	0	0
6	26044229	cg09301756_BC21	cg09301756	2	GRCh37	0	1	0	1	1	1	1	0	0	0	0
6	26044233	cg09301757_TC21	cg09301757	2	GRCh37	0	1	0	1	1	1	1	0	0	0	0
6	26044304	cg09301760_TC21	cg09301760	2	GRCh37	0	1	0	1	1	1	1	0	0	0	0
6	26044316	cg09301761_BC11	cg09301761	1	GRCh37	0	1	0	1	1	1	1	0	0	0	0
6	26044342	cg09301762_TC11	cg09301762	1	GRCh37	0	1	0	1	1	1	1	0	0	0	0
6	26044353	cg09301764_TC21	cg09301764	2	GRCh37	0	1	0	1	1	1	1	0	0	0	0
6	26044378	cg09301765_TC11	cg09301765	1	GRCh37	0	1	0	1	1	1	1	0	0	0	1
6	26044412	cg09301767_TC21	cg09301767	2	GRCh37	0	1	0	1	1	1	1	0	0	0	0
6	26044424	cg09301768_BC11	cg09301768	1	GRCh37	0	1	0	1	1	1	1	0	0	0	0
6	26044439	cg09301769_BC11	cg09301769	1	GRCh37	0	1	0	1	1	1	1	0	0	0	0
6	26044460	cg05646373_BC11	cg05646373	1	GRCh37	0	1	0	1	1	1	1	0	0	0	0
6	26044465	cg09301770_TC11	cg09301770	1	GRCh37	0	1	0	1	1	1	1	0	0	0	0
6	26044516	cg09301772_TC21	cg09301772	2	GRCh37	0	1	0	1	1	1	1	0	0	0	0
6	26044537	cg09301773_TC21	cg09301773	2	GRCh37	0	1	0	1	1	1	1	0	0	0	0
6	26044697	cg09301778_TC21	cg09301778	2	GRCh37	0	1	0	1	1	1	1	0	0	0	0
6	26044787	cg09301783_TC11	cg09301783	1	GRCh37	0	1	0	1	1	1	1	0	0	0	0
6	26044790	cg09301784_BC11	cg09301784	1	GRCh37	0	1	0	1	1	1	1	0	0	0	0
6	26044851	cg09301787_BC21	cg09301787	2	GRCh37	0	1	0	1	1	1	1	0	0	0	0
6	26044880	cg09301789_BC21	cg09301789	2	GRCh37	0	1	0	1	1	1	1	0	0	0	0
6	26044885	cg09301790_TC21	cg09301790	2	GRCh37	0	1	0	1	1	1	1	0	0	0	0
6	26044938	cg09301791_BC21	cg09301791	2	GRCh37	0	1	0	1	1	1	1	0	0	0	0
6	26044948	cg09301792_BC21	cg09301792	2	GRCh37	0	1	0	1	1	1	1	0	0	0	0
6	26044976	cg09301793_BC21	cg09301793	2	GRCh37	0	1	0	1	1	1	1	0	0	0	0
6	26044986	cg09301794_TC21	cg09301794	2	GRCh37	0	1	0	1	1	1	1	0	0	0	0
6	26045282	cg09301801_BC21	cg09301801	2	GRCh37	0	1	0	1	1	1	1	0	0	0	0
6	26045332	cg09301802_BC21	cg09301802	2	GRCh37	0	1	0	1	1	1	1	0	0	0	0
6	26045419	cg09301803_BC21	cg09301803	2	GRCh37	0	1	0	1	1	1	1	0	0	0	0
6	26045437	cg09301804_BC21	cg09301804	2	GRCh37	0	1	0	1	1	1	1	0	0	0	0
6	26045455	cg22929613_BC21	cg22929613	2	GRCh37	0	1	0	1	1	1	1	0	0	0	0
6	26045649	cg09301805_TC21	cg09301805	2	GRCh37	0	1	0	1	1	1	1	0	0	0	0
6	26045677	cg09301807_BC11	cg09301807	1	GRCh37	0	1	0	1	1	1	1	0	0	0	0
6	26045688	cg09301808_TC11	cg09301808	1	GRCh37	0	1	0	1	1	1	1	0	0	0	0
6	26045690	cg09301809_BC11	cg09301809	1	GRCh37	0	1	0	1	1	1	1	0	0	0	0
6	26045776	cg09301818_BC11	cg09301818	1	GRCh37	0	1	0	1	1	1	1	0	0	0	0
6	26045786	cg09301819_TC11	cg09301819	1	GRCh37	0	1	0	1	1	1	1	0	0	0	0
6	26045795	cg09301820_BC11	cg09301820	1	GRCh37	0	1	0	1	1	1	1	0	0	0	0
6	26045798	cg09301821_TC11	cg09301821	1	GRCh37	0	1	0	1	1	1	1	0	0	0	0
6	26045828	cg09301823_TC11	cg09301823	1	GRCh37	0	1	0	1	1	1	1	0	0	0	0
6	26045838	cg09301824_BC11	cg09301824	1	GRCh37	0	1	0	1	1	1	1	0	0	0	0
6	26045846	cg09301825_TC11	cg09301825	1	GRCh37	0	1	0	1	1	1	1	0	0	0	0
6	26045863	cg09301827_TC11	cg09301827	1	GRCh37	0	1	0	1	1	1	1	0	0	0	0
6	26045913	cg09301831_BC21	cg09301831	2	GRCh37	0	1	0	1	1	1	1	0	0	0	0
6	26045953	cg09301832_TC21	cg09301832	2	GRCh37	0	1	0	1	1	1	1	0	0	0	0
6	26045971	cg09301833_TC21	cg09301833	2	GRCh37	0	1	0	1	1	1	1	0	0	0	0
6	26045980	cg09301834_BC21	cg09301834	2	GRCh37	0	1	0	1	1	1	1	0	0	0	0
6	26045989	cg09301835_BC21	cg09301835	2	GRCh37	0	1	0	1	1	1	1	0	0	0	0
6	26046023	cg09301836_TC11	cg09301836	1	GRCh37	0	1	0	1	1	1	1	0	1	0	0
6	26046129	cg09301840_BC21	cg09301840	2	GRCh37	0	1	0	1	0	1	1	0	1	0	0
6	26046219	cg09301841_TC21	cg09301841	2	GRCh37	0	1	0	1	0	1	1	0	1	0	0
6	26046230	cg09301842_TC21	cg09301842	2	GRCh37	0	1	0	1	0	1	1	0	1	0	0
6	26046360	cg09301843_TC21	cg09301843	2	GRCh37	0	1	0	1	0	1	1	0	1	0	0
6	26046602	cg09301844_TC21	cg09301844	2	GRCh37	0	1	0	1	0	1	1	0	1	0	0
6	26054215	cg09301933_BC21	cg09301933	2	GRCh37	0	1	0	1	0	1	1	0	1	0	0
6	26054499	cg09301934_BC21	cg09301934	2	GRCh37	0	1	0	1	0	1	1	0	1	0	0
6	26054538	cg09301935_TC21	cg09301935	2	GRCh37	0	1	0	1	0	1	1	0	1	0	0
6	26055160	cg09301942_TC21	cg09301942	2	GRCh37	0	1	0	1	1	1	1	0	0	0	0
6	26055170	cg09301943_BC21	cg09301943	2	GRCh37	0	1	0	1	1	1	1	0	0	0	0
6	26055245	cg09301947_TC21	cg09301947	2	GRCh37	0	1	0	1	1	1	1	0	0	0	0
6	26055320	cg09301948_BC21	cg09301948	2	GRCh37	0	1	0	1	1	1	1	0	0	0	0
6	26055485	cg09301950_TC21	cg09301950	2	GRCh37	0	1	0	1	1	1	1	0	0	0	0
6	26055489	cg09301951_TC21	cg09301951	2	GRCh37	0	1	0	1	1	1	1	0	0	0	0
6	26055569	cg09301952_BC21	cg09301952	2	GRCh37	0	1	0	1	1	1	1	0	0	0	0
6	26055620	cg09301953_TC21	cg09301953	2	GRCh37	0	1	0	1	1	1	1	0	0	0	0
6	26055641	cg09301955_TC21	cg09301955	2	GRCh37	0	1	0	1	1	1	1	0	0	0	0
6	26055671	cg09301956_TC21	cg09301956	2	GRCh37	0	1	0	1	1	1	1	0	0	0	0
6	26055710	cg09301957_BC21	cg09301957	2	GRCh37	0	1	0	1	1	1	1	0	0	0	0
6	26055723	cg09301958_TC21	cg09301958	2	GRCh37	0	1	0	1	1	1	1	0	0	0	0
6	26055740	cg09301959_BC21	cg09301959	2	GRCh37	0	1	0	1	1	1	1	0	0	0	0
6	26055770	cg09301961_BC21	cg09301961	2	GRCh37	0	1	0	1	1	1	1	0	0	0	0
6	26055852	cg09301963_TC21	cg09301963	2	GRCh37	0	1	0	1	1	1	1	0	0	0	0
6	26055890	cg09301965_TC21	cg09301965	2	GRCh37	0	1	0	1	1	1	1	0	0	0	0
6	26056030	cg09301968_TC21	cg09301968	2	GRCh37	0	1	0	1	1	1	1	0	0	0	0
6	26056033	cg09301969_TC21	cg09301969	2	GRCh37	0	1	0	1	1	1	1	0	0	0	0
6	26056065	cg09301970_TC21	cg09301970	2	GRCh37	0	1	0	1	1	1	1	0	0	0	0
6	26056117	cg09301971_BC21	cg09301971	2	GRCh37	0	1	0	1	1	1	1	0	0	0	0
6	26056168	cg07750111_BC21	cg07750111	2	GRCh37	0	1	0	1	1	1	1	0	0	0	0
6	26056170	cg09301972_BC21	cg09301972	2	GRCh37	0	1	0	1	1	1	1	0	0	0	0
6	26056227	cg09301979_BC21	cg09301979	2	GRCh37	0	1	0	1	1	1	1	0	0	0	0
6	26056234	cg09301980_BC21	cg09301980	2	GRCh37	0	1	0	1	1	1	1	0	0	0	0
6	26056284	cg09301981_BC21	cg09301981	2	GRCh37	0	1	0	1	1	1	1	0	0	0	0
6	26056288	cg09301982_TC21	cg09301982	2	GRCh37	0	1	0	1	1	1	1	0	0	0	0
6	26056317	cg09301983_BC21	cg09301983	2	GRCh37	0	1	0	1	1	1	1	0	0	0	0
6	26056369	cg09301986_BC21	cg09301986	2	GRCh37	0	1	0	1	1	1	1	0	0	0	0
6	26056421	cg09301987_BC21	cg09301987	2	GRCh37	0	1	0	1	1	1	1	0	0	0	0
6	26056449	cg09301988_BC21	cg09301988	2	GRCh37	0	1	0	1	1	1	1	0	0	0	0
6	26056452	cg09301989_BC21	cg09301989	2	GRCh37	0	1	0	1	1	1	1	0	0	0	0
6	26056462	cg09301990_BC21	cg09301990	2	GRCh37	0	1	0	1	1	1	1	0	0	0	0
6	26056509	cg09301993_TC21	cg09301993	2	GRCh37	0	1	0	1	1	1	1	0	0	0	0
6	26056552	cg09301994_BC21	cg09301994	2	GRCh37	0	1	0	1	1	1	1	0	0	1	1
6	26056564	cg09301995_TC21	cg09301995	2	GRCh37	0	1	0	1	1	1	1	0	0	0	0
6	26056621	cg09301999_BC21	cg09301999	2	GRCh37	0	1	0	1	1	1	1	0	0	0	0
6	26056635	cg09302002_TC21	cg09302002	2	GRCh37	0	1	0	1	1	1	1	0	0	0	0
6	26056692	cg09302004_BC21	cg09302004	2	GRCh37	0	1	0	1	1	1	1	0	0	0	0
6	26056720	cg09302005_TC11	cg09302005	1	GRCh37	0	1	0	1	1	1	1	0	0	0	0
6	26056736	cg17691542_BC11	cg17691542	1	GRCh37	0	1	0	1	1	1	1	0	0	0	0
6	26056797	cg23407813_BC21	cg23407813	2	GRCh37	0	1	0	1	1	1	1	0	0	0	0
6	26056856	cg09302009_BC21	cg09302009	2	GRCh37	0	1	0	1	1	1	1	0	0	0	0
6	26057199	cg09302017_BC21	cg09302017	2	GRCh37	0	1	0	1	0	1	1	0	1	0	0
6	26057292	cg09302019_TC21	cg09302019	2	GRCh37	0	1	0	1	0	1	1	0	1	0	0
6	26057401	cg09302020_BC21	cg09302020	2	GRCh37	0	1	0	1	0	1	1	0	1	0	0
6	26087938	cg09302326_BC21	cg09302326	2	GRCh37	0	1	0	1	1	1	1	0	0	0	0
6	26088093	cg09302331_BC21	cg09302331	2	GRCh37	0	1	0	1	1	1	1	0	0	0	0
6	26088775	cg09302343_TC21	cg09302343	2	GRCh37	0	1	0	1	0	1	1	0	1	0	0
6	26088778	cg09302344_BC21	cg09302344	2	GRCh37	0	1	0	1	0	1	1	0	1	0	0
6	26103176	cg09302498_TC21	cg09302498	2	GRCh37	0	1	1	0	0	1	0	0	1	0	0
6	26103927	cg09302503_BC21	cg09302503	2	GRCh37	0	1	0	1	1	1	1	0	1	0	0
6	26104227	cg09302506_TC21	cg09302506	2	GRCh37	0	1	0	1	1	1	1	0	0	0	0
6	26104281	cg09302510_BC21	cg09302510	2	GRCh37	0	1	0	1	1	1	1	0	0	1	1
6	26104304	cg09302514_BC21	cg09302514	2	GRCh37	0	1	0	1	1	1	1	0	0	0	0
6	26104311	cg09302515_BC21	cg09302515	2	GRCh37	0	1	0	1	1	1	1	0	0	0	0
6	26104319	cg09302516_TC21	cg09302516	2	GRCh37	0	1	0	1	1	1	1	0	0	0	0
6	26104385	cg09302521_BC21	cg09302521	2	GRCh37	0	1	0	1	1	1	1	0	0	0	0
6	26104452	cg09302523_BC21	cg09302523	2	GRCh37	0	1	0	1	1	1	1	0	0	0	0
6	26104461	cg09302524_TC21	cg09302524	2	GRCh37	0	1	0	1	1	1	1	0	0	0	0
6	26104481	cg09302526_TC21	cg09302526	2	GRCh37	0	1	0	1	1	1	1	0	0	0	0
6	26104572	cg09302529_BC21	cg09302529	2	GRCh37	0	1	0	1	1	1	1	0	0	0	0
6	26104591	cg09302530_BC21	cg09302530	2	GRCh37	0	1	0	1	1	1	1	0	0	0	0
6	26104596	cg09302531_BC21	cg09302531	2	GRCh37	0	1	0	1	1	1	1	0	0	0	0
6	26122580	cg09302703_BC21	cg09302703	2	GRCh37	0	1	0	1	0	1	1	0	1	0	0
6	26122620	cg09302704_TC21	cg09302704	2	GRCh37	0	1	0	1	0	1	1	0	1	0	0
6	26122743	cg09302706_TC21	cg09302706	2	GRCh37	0	1	0	1	0	1	1	0	1	0	0
6	26122837	cg09302708_TC21	cg09302708	2	GRCh37	0	1	0	1	0	1	1	0	1	0	0
6	26122870	cg09302709_TC21	cg09302709	2	GRCh37	0	1	0	1	0	1	1	0	1	0	0
6	26122956	cg09302710_TC21	cg09302710	2	GRCh37	0	1	0	1	0	1	1	0	1	1	1
6	26123090	cg09302711_BC21	cg09302711	2	GRCh37	0	1	0	1	0	1	1	0	1	0	0
6	26123144	cg09302712_TC21	cg09302712	2	GRCh37	0	1	0	1	1	1	1	0	1	0	0
6	26123170	cg09302713_TC21	cg09302713	2	GRCh37	0	1	0	1	1	1	1	0	1	0	0
6	26123213	cg09302714_BC21	cg09302714	2	GRCh37	0	1	0	1	1	1	1	0	1	0	1
6	26123223	cg09302715_BC21	cg09302715	2	GRCh37	0	1	0	1	1	1	1	0	1	0	0
6	26123286	cg09302716_TC21	cg09302716	2	GRCh37	0	1	0	1	1	1	1	0	1	0	0
6	26123322	cg09302717_BC21	cg09302717	2	GRCh37	0	1	0	1	1	1	1	0	1	0	0
6	26123375	cg09302718_BC11	cg09302718	1	GRCh37	0	1	0	1	1	1	1	0	1	0	0
6	26123391	cg09302719_BC21	cg09302719	2	GRCh37	0	1	0	1	1	1	1	0	1	0	0
6	26123450	cg09302722_TC21	cg09302722	2	GRCh37	0	1	0	1	1	1	1	0	0	0	0
6	26123474	cg09302723_BC21	cg09302723	2	GRCh37	0	1	0	1	1	1	1	0	0	0	0
6	26123524	cg09302727_TC21	cg09302727	2	GRCh37	0	1	0	1	1	1	1	0	0	0	0
6	26123564	cg09302728_BC21	cg09302728	2	GRCh37	0	1	0	1	1	1	1	0	0	0	0
6	26123645	cg09302730_TC21	cg09302730	2	GRCh37	0	1	0	1	1	1	1	0	0	0	0
6	26123648	cg09302731_BC21	cg09302731	2	GRCh37	0	1	0	1	1	1	1	0	0	0	0
6	26123794	cg09302734_TC21	cg09302734	2	GRCh37	0	1	0	1	1	1	1	0	0	0	0
6	26123934	cg09302749_TC21	cg09302749	2	GRCh37	0	1	0	1	1	1	1	0	0	0	0
6	26123979	cg09302750_TC21	cg09302750	2	GRCh37	0	1	0	1	1	1	1	0	0	0	0
6	26124032	cg09302752_BC21	cg09302752	2	GRCh37	0	1	0	1	1	1	1	0	0	0	0
6	26124038	cg09302753_TC21	cg09302753	2	GRCh37	0	1	0	1	1	1	1	0	0	0	0
6	26124100	cg09302756_TC21	cg09302756	2	GRCh37	0	1	0	1	1	1	1	0	0	0	0
6	26124105	cg09302757_BC21	cg09302757	2	GRCh37	0	1	0	1	1	1	1	0	0	0	0
6	26124377	cg09302758_BC21	cg09302758	2	GRCh37	0	1	0	1	1	1	1	0	0	0	0
6	26124470	cg09302760_BC11	cg09302760	1	GRCh37	0	1	0	1	1	1	1	0	0	0	0
6	26124496	cg09302762_TC11	cg09302762	1	GRCh37	0	1	0	1	1	1	1	0	0	0	0
6	26124512	cg09302763_TC11	cg09302763	1	GRCh37	0	1	0	1	1	1	1	0	0	0	0
6	26124523	cg09302765_BC11	cg09302765	1	GRCh37	0	1	0	1	1	1	1	0	0	0	0
6	26124640	cg09302777_BC11	cg09302777	1	GRCh37	0	1	0	1	1	1	1	0	0	0	0
6	26124661	cg09302779_TC11	cg09302779	1	GRCh37	0	1	0	1	1	1	1	0	0	0	0
6	26124667	cg09302780_TC11	cg09302780	1	GRCh37	0	1	0	1	1	1	1	0	0	0	0
6	26124669	cg09302781_TC11	cg09302781	1	GRCh37	0	1	0	1	1	1	1	0	0	0	0
6	26124674	cg09302782_TC11	cg09302782	1	GRCh37	0	1	0	1	1	1	1	0	0	0	0
6	26124702	cg09302785_TC11	cg09302785	1	GRCh37	0	1	0	1	1	1	1	0	0	0	0
6	26124725	cg09302786_BC11	cg09302786	1	GRCh37	0	1	0	1	1	1	1	0	0	0	0
6	26124730	cg09302787_TC11	cg09302787	1	GRCh37	0	1	0	1	1	1	1	0	0	0	0
6	26124778	cg09302790_TC21	cg09302790	2	GRCh37	0	1	0	1	1	1	1	0	0	0	0
6	26124781	cg09302791_TC21	cg09302791	2	GRCh37	0	1	0	1	1	1	1	0	0	0	0
6	26124802	cg09302792_BC21	cg09302792	2	GRCh37	0	1	0	1	1	1	1	0	0	0	0
6	26124823	cg09302793_BC21	cg09302793	2	GRCh37	0	1	0	1	1	1	1	0	0	0	0
6	26124881	cg09302794_BC21	cg09302794	2	GRCh37	0	1	0	1	1	1	1	0	0	0	0
6	26124920	cg09302795_BC21	cg09302795	2	GRCh37	0	1	0	1	1	1	1	0	0	0	0
6	26125025	cg09302797_TC21	cg09302797	2	GRCh37	0	1	0	1	1	1	1	0	0	0	0
6	26126371	cg09302839_BC21	cg09302839	2	GRCh37	0	1	0	1	1	1	1	0	0	0	0
6	26126405	cg09302840_BC21	cg09302840	2	GRCh37	0	1	0	1	1	1	1	1	0	0	0
6	26126439	cg09302841_BC21	cg09302841	2	GRCh37	0	1	0	1	1	1	1	1	0	0	0
6	26126489	cg09302842_BC21	cg09302842	2	GRCh37	0	1	0	1	1	1	1	1	0	0	0
6	26126491	cg09302843_BC21	cg09302843	2	GRCh37	0	1	0	1	1	1	1	1	0	0	0
6	26126679	cg09302849_BC21	cg09302849	2	GRCh37	0	1	0	1	0	1	1	1	0	0	0
6	26126701	cg09302850_BC21	cg09302850	2	GRCh37	0	1	0	1	0	1	1	1	0	0	0
6	26126778	cg09302851_TC21	cg09302851	2	GRCh37	0	1	0	1	0	1	1	1	0	0	0
6	26126811	cg09302852_BC21	cg09302852	2	GRCh37	0	1	0	1	0	1	1	1	0	0	0
6	26126820	cg09302853_TC21	cg09302853	2	GRCh37	0	1	0	1	0	1	1	1	0	0	0
6	26126903	cg09302854_BC21	cg09302854	2	GRCh37	0	1	0	1	0	1	1	1	0	0	0
6	26127144	cg09302855_BC21	cg09302855	2	GRCh37	0	1	0	1	0	1	1	1	0	0	0
6	26127398	cg09302856_BC21	cg09302856	2	GRCh37	0	1	0	1	0	1	1	1	0	0	0
6	26127629	cg09302858_BO21	cg09302858	2	GRCh37	0	1	0	1	0	1	1	1	0	0	0
6	26128635	cg09302867_TC21	cg09302867	2	GRCh37	0	1	0	1	0	1	0	1	1	0	0
6	26128755	cg09302868_BC21	cg09302868	2	GRCh37	0	1	0	1	0	1	0	1	1	0	0
6	26128841	cg09302869_BC21	cg09302869	2	GRCh37	0	1	0	1	0	1	0	1	1	0	0
6	26156552	cg09303160_BC11	cg09303160	1	GRCh37	0	1	0	1	1	1	1	0	0	0	0
6	26156564	cg09303162_TC11	cg09303162	1	GRCh37	0	1	0	1	1	1	1	0	0	0	0
6	26156583	cg09303163_TC11	cg09303163	1	GRCh37	0	1	0	1	1	1	1	0	0	0	0
6	26156588	cg09303164_BC11	cg09303164	1	GRCh37	0	1	0	1	1	1	1	0	0	0	0
6	26156599	cg09303165_TC11	cg09303165	1	GRCh37	0	1	0	1	1	1	1	0	0	0	0
6	26156641	cg09303170_TC11	cg09303170	1	GRCh37	0	1	0	1	1	1	1	0	0	0	0
6	26156645	cg09303172_BC11	cg09303172	1	GRCh37	0	1	0	1	1	1	1	0	0	0	0
6	26156653	cg09303173_TC11	cg09303173	1	GRCh37	0	1	0	1	1	1	1	0	0	0	0
6	26156715	cg09303178_BC21	cg09303178	2	GRCh37	0	1	0	1	1	1	1	0	0	0	0
6	26156722	cg09303179_BC21	cg09303179	2	GRCh37	0	1	0	1	1	1	1	0	0	0	0
6	26156765	cg09303181_BC11	cg09303181	1	GRCh37	0	1	0	1	1	1	1	0	0	0	0
6	26156783	cg09303183_BC11	cg09303183	1	GRCh37	0	1	0	1	1	1	1	0	0	0	0
6	26156822	cg09303187_BC21	cg09303187	2	GRCh37	0	1	0	1	1	1	1	0	0	0	0
6	26157259	cg09303209_TC21	cg09303209	2	GRCh37	0	1	0	1	1	1	1	0	0	0	0
6	26157345	cg09303210_TC21	cg09303210	2	GRCh37	0	1	0	1	1	1	1	0	0	0	0
6	26157381	cg09303211_TC21	cg09303211	2	GRCh37	0	1	0	1	1	1	1	0	0	0	0
6	26157388	cg09303212_BC21	cg09303212	2	GRCh37	0	1	0	1	1	1	1	0	0	0	0
6	26157396	cg09303213_BC21	cg09303213	2	GRCh37	0	1	0	1	1	1	1	0	0	0	0
6	26157492	cg09303221_BC11	cg09303221	1	GRCh37	0	1	0	1	1	1	1	0	0	0	0
6	26157522	cg09303224_BC11	cg09303224	1	GRCh37	0	1	0	1	1	1	1	0	0	0	0
6	26157530	cg09303225_BC21	cg09303225	2	GRCh37	0	1	0	1	1	1	1	0	0	0	0
6	26157536	cg09303226_TC21	cg09303226	2	GRCh37	0	1	0	1	1	1	1	0	0	0	0
6	26157543	cg09303227_BC11	cg09303227	1	GRCh37	0	1	0	1	1	1	1	0	0	0	0
6	26157637	cg09303228_TC21	cg09303228	2	GRCh37	0	1	0	1	1	1	1	0	0	0	0
6	26157660	cg09303229_BC21	cg09303229	2	GRCh37	0	1	0	1	1	1	1	0	0	0	0
6	26157726	cg09303230_BC21	cg09303230	2	GRCh37	0	1	0	1	1	1	1	0	0	0	0
6	26157799	cg09303231_BC21	cg09303231	2	GRCh37	0	1	0	1	1	1	1	0	0	0	0
6	26157859	cg09303232_BC21	cg09303232	2	GRCh37	0	1	0	1	1	1	1	0	0	0	0
6	26157924	cg09303234_TC21	cg09303234	2	GRCh37	0	1	0	1	1	1	1	0	0	0	0
6	26157984	cg09303235_TC21	cg09303235	2	GRCh37	0	1	0	1	1	1	1	0	0	0	0
6	26158048	cg09303237_TC21	cg09303237	2	GRCh37	0	1	0	1	1	1	1	0	1	0	0
6	26158083	cg09303238_TC21	cg09303238	2	GRCh37	0	1	0	1	1	1	1	0	1	0	0
6	26158110	cg09303240_BC21	cg09303240	2	GRCh37	0	1	0	1	1	1	1	0	1	0	0
6	26158287	cg09303243_BC21	cg09303243	2	GRCh37	0	1	0	1	1	1	1	0	1	0	0
6	26158450	cg09303244_TC21	cg09303244	2	GRCh37	0	1	0	1	1	1	1	0	0	0	0
6	26158485	cg09303246_TC21	cg09303246	2	GRCh37	0	1	0	1	1	1	1	0	0	0	0
6	26158491	cg09303247_TC21	cg09303247	2	GRCh37	0	1	0	1	1	1	1	0	0	0	0
6	26158550	cg09303248_TC21	cg09303248	2	GRCh37	0	1	0	1	1	1	1	0	0	0	0
6	26160173	cg09303292_BC21	cg09303292	2	GRCh37	0	1	1	1	0	1	1	0	0	0	0
6	26160375	cg09303294_TC21	cg09303294	2	GRCh37	0	1	1	1	0	1	1	0	0	0	0
6	26172034	cg09303398_TC11	cg09303398	1	GRCh37	0	1	0	1	1	1	1	0	0	0	0
6	26172054	cg09303401_BC21	cg09303401	2	GRCh37	0	1	0	1	1	1	1	0	0	0	0
6	26172062	cg09303402_BC11	cg09303402	1	GRCh37	0	1	0	1	1	1	1	0	0	0	0
6	26172103	cg09303404_TC11	cg09303404	1	GRCh37	0	1	0	1	1	1	1	0	0	0	0
6	26172138	cg09303406_TC11	cg09303406	1	GRCh37	0	1	0	1	1	1	1	0	0	0	0
6	26172150	cg09303408_TC11	cg09303408	1	GRCh37	0	1	0	1	1	1	1	0	0	0	0
6	26172167	cg09303409_BC11	cg09303409	1	GRCh37	0	1	0	1	1	1	1	0	0	0	0
6	26172302	cg15804105_BC11	cg15804105	1	GRCh37	0	1	0	1	1	1	1	0	0	0	0
6	26172357	cg09303438_TC11	cg09303438	1	GRCh37	0	1	0	1	1	1	1	0	0	0	0
6	26173125	cg09303477_TC21	cg09303477	2	GRCh37	0	1	1	1	0	1	1	0	0	0	0
6	26173716	cg09303499_TC21	cg09303499	2	GRCh37	0	1	1	1	0	1	1	0	1	0	0
6	26173784	cg09303501_TC11	cg09303501	1	GRCh37	0	1	1	1	0	1	1	0	1	0	0
6	26184044	cg09303628_BC21	cg09303628	2	GRCh37	0	1	0	1	1	1	1	0	0	0	0
6	26184050	cg09303629_BC21	cg09303629	2	GRCh37	0	1	0	1	1	1	1	0	0	0	0
6	26184321	cg09303653_TC11	cg09303653	1	GRCh37	0	1	0	1	1	1	1	0	0	0	0
6	26184377	cg09303656_TC21	cg09303656	2	GRCh37	0	1	0	1	1	1	1	0	0	0	0
6	26187752	cg09303689_BC21	cg09303689	2	GRCh37	0	1	1	0	0	1	0	0	1	0	0
6	26188190	cg09303694_BC21	cg09303694	2	GRCh37	0	1	1	1	0	1	0	0	1	0	0
6	26188958	cg09303719_TC21	cg09303719	2	GRCh37	0	1	0	1	1	1	1	0	0	0	0
6	26189076	cg09303727_BC21	cg09303727	2	GRCh37	0	1	0	1	1	1	1	0	0	0	0
6	26189083	cg09303728_BC21	cg09303728	2	GRCh37	0	1	0	1	1	1	1	0	0	0	0
6	26189100	cg09303729_BC21	cg09303729	2	GRCh37	0	1	0	1	1	1	1	0	0	0	0
6	26189136	cg09303731_BC21	cg09303731	2	GRCh37	0	1	0	1	1	1	1	0	0	0	0
6	26189168	cg09303733_BC21	cg09303733	2	GRCh37	0	1	0	1	1	1	1	0	0	0	0
6	26189198	cg09303740_BC21	cg09303740	2	GRCh37	0	1	0	1	1	1	1	0	0	0	0
6	26189205	cg09303741_TC21	cg09303741	2	GRCh37	0	1	0	1	1	1	1	0	1	0	0
6	26189246	cg09303742_BC21	cg09303742	2	GRCh37	0	1	0	1	1	1	1	0	1	0	0
6	26189252	cg09303743_BC21	cg09303743	2	GRCh37	0	1	0	1	1	1	1	0	1	0	0
6	26189259	cg09303744_BC21	cg09303744	2	GRCh37	0	1	0	1	1	1	1	0	1	0	0
6	26189283	cg09303745_TC11	cg09303745	1	GRCh37	0	1	0	1	1	1	1	0	1	0	0
6	26189292	cg09303746_TC11	cg09303746	1	GRCh37	0	1	0	1	1	1	1	0	1	0	0
6	26189294	cg09303747_TC21	cg09303747	2	GRCh37	0	1	0	1	1	1	1	0	1	0	0
6	26189355	cg21438527_BC21	cg21438527	2	GRCh37	0	1	0	1	1	1	1	0	1	0	0
6	26195113	cg09303810_BC21	cg09303810	2	GRCh37	0	1	0	1	0	1	1	0	1	0	0
6	26195151	cg09303811_BC21	cg09303811	2	GRCh37	0	1	0	1	0	1	1	0	1	0	0
6	26195234	cg09303812_TC21	cg09303812	2	GRCh37	0	1	0	1	0	1	1	0	1	0	0
6	26195305	cg09303813_TC21	cg09303813	2	GRCh37	0	1	0	1	0	1	1	0	1	0	0
6	26195399	cg09303814_BC21	cg09303814	2	GRCh37	0	1	0	1	0	1	1	0	1	0	0
6	26196371	cg09303849_TC21	cg09303849	2	GRCh37	0	1	0	1	0	1	1	0	1	0	0
6	26196416	cg09303850_BC21	cg09303850	2	GRCh37	0	1	0	1	0	1	1	0	1	0	0
6	26196470	cg09303851_BC21	cg09303851	2	GRCh37	0	1	0	1	0	1	1	0	1	0	0
6	26196546	cg09303853_TC21	cg09303853	2	GRCh37	0	1	0	1	0	1	1	0	1	0	0
6	26196563	cg09303854_TC21	cg09303854	2	GRCh37	0	1	0	1	0	1	1	0	1	0	1
6	26197145	cg09303869_BC21	cg09303869	2	GRCh37	0	1	0	1	1	1	1	0	0	0	0
6	26197187	cg09303870_BC21	cg09303870	2	GRCh37	0	1	0	1	1	1	1	0	0	0	0
6	26197212	cg09303872_TC11	cg09303872	1	GRCh37	0	1	0	1	1	1	1	0	0	0	0
6	26197215	cg09303873_BC11	cg09303873	1	GRCh37	0	1	0	1	1	1	1	0	0	0	0
6	26197328	cg09303885_BC11	cg09303885	1	GRCh37	0	1	0	1	1	1	1	0	0	0	0
6	26197330	cg09303886_TC11	cg09303886	1	GRCh37	0	1	0	1	1	1	1	0	0	0	0
6	26197426	cg09303896_TC11	cg09303896	1	GRCh37	0	1	0	1	1	1	1	0	0	0	0
6	26197431	cg09303897_TC21	cg09303897	2	GRCh37	0	1	0	1	1	1	1	0	0	0	0
6	26197506	cg09303901_TC21	cg09303901	2	GRCh37	0	1	0	1	1	1	1	0	0	0	0
6	26197530	cg09303902_TC21	cg09303902	2	GRCh37	0	1	0	1	1	1	1	0	0	0	0
6	26197593	cg09303904_BC21	cg09303904	2	GRCh37	0	1	0	1	1	1	1	0	0	0	0
6	26199201	cg09303938_TC21	cg09303938	2	GRCh37	0	1	0	1	1	1	1	0	0	0	0
6	26199206	cg09303940_BC21	cg09303940	2	GRCh37	0	1	0	1	1	1	1	0	0	0	0
6	26199255	cg09303943_BC21	cg09303943	2	GRCh37	0	1	0	1	1	1	1	0	0	0	0
6	26199257	cg09303944_BC11	cg09303944	1	GRCh37	0	1	0	1	1	1	1	0	0	0	0
6	26199264	cg09303946_TC11	cg09303946	1	GRCh37	0	1	0	1	1	1	1	0	0	0	0
6	26199271	cg09303947_TC11	cg09303947	1	GRCh37	0	1	0	1	1	1	1	0	0	0	0
6	26199405	cg09303963_BC11	cg09303963	1	GRCh37	0	1	0	1	1	1	1	0	0	0	0
6	26199410	cg09303964_TC11	cg09303964	1	GRCh37	0	1	0	1	1	1	1	0	0	0	0
6	26199412	cg09303965_BC11	cg09303965	1	GRCh37	0	1	0	1	1	1	1	0	0	0	0
6	26199419	cg09303966_TC11	cg09303966	1	GRCh37	0	1	0	1	1	1	1	0	0	0	0
6	26199488	cg09303971_TC21	cg09303971	2	GRCh37	0	1	0	1	1	1	1	0	0	0	0
6	26199562	cg10985452_BC11	cg10985452	1	GRCh37	0	1	0	1	1	1	1	0	0	0	0
6	26199807	cg09303972_BC21	cg09303972	2	GRCh37	0	1	0	1	1	1	1	0	0	0	0
6	26199886	cg09303978_BC21	cg09303978	2	GRCh37	0	1	0	1	1	1	1	0	0	0	0
6	26199909	cg09303980_TC21	cg09303980	2	GRCh37	0	1	0	1	1	1	1	0	0	0	0
6	26200003	cg09303986_TC11	cg09303986	1	GRCh37	0	1	0	1	1	1	1	0	0	0	0
6	26200024	cg09303988_TC11	cg09303988	1	GRCh37	0	1	0	1	1	1	1	0	0	0	0
6	26200031	cg09303989_BC21	cg09303989	2	GRCh37	0	1	0	1	1	1	1	0	0	0	0
6	26200119	cg09303994_BC21	cg09303994	2	GRCh37	0	1	0	1	1	1	1	0	0	0	0
6	26200549	cg09303997_TC21	cg09303997	2	GRCh37	0	1	0	1	0	1	1	0	1	0	0
6	26200561	cg09303998_TC21	cg09303998	2	GRCh37	0	1	0	1	0	1	1	0	1	0	0
6	26200668	cg09304000_BC21	cg09304000	2	GRCh37	0	1	0	1	0	1	1	0	1	0	0
6	26204685	cg09304061_BC21	cg09304061	2	GRCh37	0	1	0	1	1	1	1	0	0	0	0
6	26204701	cg09304063_TC21	cg09304063	2	GRCh37	0	1	0	1	1	1	1	0	0	0	0
6	26204771	cg09304064_TC11	cg09304064	1	GRCh37	0	1	0	1	1	1	1	0	0	0	0
6	26204826	cg09304066_BC21	cg09304066	2	GRCh37	0	1	0	1	1	1	1	0	0	0	0
6	26204857	cg09304068_BC11	cg09304068	1	GRCh37	0	1	0	1	1	1	1	0	0	0	0
6	26204882	cg09304069_BC11	cg09304069	1	GRCh37	0	1	0	1	1	1	1	0	0	0	0
6	26204917	cg09304072_BC21	cg09304072	2	GRCh37	0	1	0	1	1	1	1	0	0	0	0
6	26204942	cg09304074_BC21	cg09304074	2	GRCh37	0	1	0	1	1	1	1	0	0	0	0
6	26204981	cg09304076_TC21	cg09304076	2	GRCh37	0	1	0	1	1	1	1	0	0	0	0
6	26205008	cg09304080_BC11	cg09304080	1	GRCh37	0	1	0	1	1	1	1	0	0	0	0
6	26205038	cg09304082_BC11	cg09304082	1	GRCh37	0	1	0	1	1	1	1	0	0	0	0
6	26205040	cg09304083_TC11	cg09304083	1	GRCh37	0	1	0	1	1	1	1	0	0	0	0
6	26205067	cg09304084_BC21	cg09304084	2	GRCh37	0	1	0	1	1	1	1	0	0	0	0
6	26205093	cg09304085_BC11	cg09304085	1	GRCh37	0	1	0	1	1	1	1	0	0	0	0
6	26205107	cg09304087_BC11	cg09304087	1	GRCh37	0	1	0	1	1	1	1	0	0	0	0
6	26206208	cg09304125_TC21	cg09304125	2	GRCh37	0	1	0	1	1	1	1	0	0	0	0
6	26206657	cg09304131_BC21	cg09304131	2	GRCh37	0	1	0	1	0	1	1	0	1	0	0
6	26206729	cg09304133_TC21	cg09304133	2	GRCh37	0	1	0	1	0	1	1	0	1	0	0
6	26206735	cg09304134_TC21	cg09304134	2	GRCh37	0	1	0	1	0	1	1	0	1	0	0
6	26215877	cg09304299_BC21	cg09304299	2	GRCh37	0	1	0	1	1	1	1	0	0	0	0
6	26215907	cg09304300_TC21	cg09304300	2	GRCh37	0	1	0	1	1	1	1	0	0	0	0
6	26215941	cg09304301_BC21	cg09304301	2	GRCh37	0	1	0	1	1	1	1	0	0	0	0
6	26216003	cg09304303_BC21	cg09304303	2	GRCh37	0	1	0	1	1	1	1	0	0	0	0
6	26216532	cg09304323_BC21	cg09304323	2	GRCh37	0	1	0	1	1	1	1	0	0	0	0
6	26216559	cg09304324_BC11	cg09304324	1	GRCh37	0	1	0	1	1	1	1	0	0	0	0
6	26216573	cg09304325_BC11	cg09304325	1	GRCh37	0	1	0	1	1	1	1	0	0	0	0
6	26216608	cg09304328_BC11	cg09304328	1	GRCh37	0	1	0	1	1	1	1	0	0	0	0
6	26216612	cg09304329_TC11	cg09304329	1	GRCh37	0	1	0	1	1	1	1	0	0	0	0
6	26216658	cg09304333_BC21	cg09304333	2	GRCh37	0	1	0	1	1	1	1	0	0	0	0
6	26216673	cg09304335_TC21	cg09304335	2	GRCh37	0	1	0	1	1	1	1	0	0	0	0
6	26216718	cg09304336_TC21	cg09304336	2	GRCh37	0	1	0	1	1	1	1	0	0	0	0
6	26216754	cg09304337_BC21	cg09304337	2	GRCh37	0	1	0	1	1	1	1	0	0	0	0
6	26216771	cg09304338_BC21	cg09304338	2	GRCh37	0	1	0	1	1	1	1	0	0	0	0
6	26216777	cg09304339_TC21	cg09304339	2	GRCh37	0	1	0	1	1	1	1	0	0	0	0
6	26216806	cg09304341_TC21	cg09304341	2	GRCh37	0	1	0	1	1	1	1	0	0	0	0
6	26217061	cg26108678_TC21	cg26108678	2	GRCh37	0	1	0	1	1	1	1	0	0	0	0
6	26217226	cg09304342_TC21	cg09304342	2	GRCh37	0	1	0	1	1	1	1	0	0	0	0
6	26217236	cg09304343_TC11	cg09304343	1	GRCh37	0	1	0	1	1	1	1	0	0	0	0
6	26217252	cg09304344_TC11	cg09304344	1	GRCh37	0	1	0	1	1	1	1	0	0	0	0
6	26217254	cg09304345_BC11	cg09304345	1	GRCh37	0	1	0	1	1	1	1	0	0	0	0
6	26217290	cg09304347_TC21	cg09304347	2	GRCh37	0	1	0	1	1	1	1	0	0	0	0
6	26217299	cg09304348_BC11	cg09304348	1	GRCh37	0	1	0	1	1	1	1	0	0	0	0
6	26217343	cg09304354_BC11	cg09304354	1	GRCh37	0	1	0	1	1	1	1	0	0	0	0
6	26217381	cg09304358_BC11	cg09304358	1	GRCh37	0	1	0	1	1	1	1	0	0	0	0
6	26217385	cg09304359_TC11	cg09304359	1	GRCh37	0	1	0	1	1	1	1	0	0	0	0
6	26217409	cg09304360_BC21	cg09304360	2	GRCh37	0	1	0	1	1	1	1	0	0	0	0
6	26217446	cg09304365_BC21	cg09304365	2	GRCh37	0	1	0	1	1	1	1	0	0	0	0
6	26217615	cg16906712_TC21	cg16906712	2	GRCh37	0	1	0	1	1	1	1	0	0	0	0
6	26217627	cg09304375_TC21	cg09304375	2	GRCh37	0	1	0	1	1	1	1	0	0	0	0
6	26217696	cg09304376_BC21	cg09304376	2	GRCh37	0	1	0	1	1	1	1	0	0	0	0
6	26217834	cg09304380_BC21	cg09304380	2	GRCh37	0	1	0	1	0	1	1	0	1	0	0
6	26217997	cg09304383_TC21	cg09304383	2	GRCh37	0	1	0	1	0	1	1	0	1	0	0
6	26218039	cg09304384_BC21	cg09304384	2	GRCh37	0	1	0	1	0	1	1	0	1	0	0
6	26218129	cg09304386_BC21	cg09304386	2	GRCh37	0	1	0	1	0	1	1	0	1	0	0
6	26222790	cg09304443_BC21	cg09304443	2	GRCh37	0	1	1	0	0	0	0	0	1	0	0
6	26224050	cg09304461_TC21	cg09304461	2	GRCh37	0	1	0	1	1	1	1	0	0	0	0
6	26224128	cg09304462_TC21	cg09304462	2	GRCh37	0	1	0	1	1	1	1	0	0	0	0
6	26224258	cg09304467_BC11	cg09304467	1	GRCh37	0	1	0	1	1	1	1	0	0	0	0
6	26224270	cg09304468_TC21	cg09304468	2	GRCh37	0	1	0	1	1	1	1	0	0	0	0
6	26224272	cg09304469_BC21	cg09304469	2	GRCh37	0	1	0	1	1	1	1	0	0	0	0
6	26225064	cg09304483_BC21	cg09304483	2	GRCh37	0	1	0	1	0	1	1	0	1	0	0
6	26225141	cg09304484_TC21	cg09304484	2	GRCh37	0	1	0	1	0	1	1	0	1	0	0
6	26225166	cg09304485_BC21	cg09304485	2	GRCh37	0	1	0	1	0	1	1	0	1	0	0
6	26225173	cg09304486_BC21	cg09304486	2	GRCh37	0	1	0	1	0	1	1	0	1	0	0
6	26225387	cg09304487_BC21	cg09304487	2	GRCh37	0	1	0	1	0	1	1	0	1	0	0
6	26225402	cg09304488_BC21	cg09304488	2	GRCh37	0	1	0	1	0	1	1	1	1	0	0
6	26225421	cg09304489_TC11	cg09304489	1	GRCh37	0	1	0	1	0	1	1	1	1	0	0
6	26225432	cg09304490_BC11	cg09304490	1	GRCh37	0	1	0	1	0	1	1	1	1	0	0
6	26225434	cg09304491_BC11	cg09304491	1	GRCh37	0	1	0	1	0	1	1	1	1	0	0
6	26225487	cg09304497_BC11	cg09304497	1	GRCh37	0	1	0	1	1	1	1	1	1	0	0
6	26225509	cg09304499_TC11	cg09304499	1	GRCh37	0	1	0	1	1	1	1	1	1	0	0
6	26225530	cg09304500_TC11	cg09304500	1	GRCh37	0	1	0	1	1	1	1	1	1	0	0
6	26225532	cg09304501_BC11	cg09304501	1	GRCh37	0	1	0	1	1	1	1	1	1	0	0
6	26225559	cg09304503_BC11	cg09304503	1	GRCh37	0	1	0	1	1	0	1	1	1	0	0
6	26225572	cg09304504_TC11	cg09304504	1	GRCh37	0	1	0	1	1	0	1	1	1	0	0
6	26225582	cg09304505_BC11	cg09304505	1	GRCh37	0	1	0	1	1	0	1	1	1	0	0
6	26225590	cg09304506_TC21	cg09304506	2	GRCh37	0	1	0	1	1	0	1	1	1	0	0
6	26225599	cg09304507_BC21	cg09304507	2	GRCh37	0	1	0	1	1	0	1	1	1	0	0
6	26226084	cg09304527_TC21	cg09304527	2	GRCh37	0	1	1	1	0	0	1	0	0	0	0
6	26226150	cg09304528_TC21	cg09304528	2	GRCh37	0	1	1	1	0	0	1	0	0	0	0
6	26226316	cg09304530_BC21	cg09304530	2	GRCh37	0	1	1	1	0	0	0	0	0	0	0
6	26226319	cg09304531_TC21	cg09304531	2	GRCh37	0	1	1	1	0	0	0	0	0	0	0
6	26226340	cg09304534_BC21	cg09304534	2	GRCh37	0	1	1	1	0	0	0	0	0	0	0
6	26226347	cg09304535_BC21	cg09304535	2	GRCh37	0	1	1	1	0	0	0	0	0	0	0
6	26226361	cg09304536_TC21	cg09304536	2	GRCh37	0	1	1	1	0	0	0	0	0	0	0
6	26226410	cg09304537_TC21	cg09304537	2	GRCh37	0	1	1	1	0	0	0	0	0	0	0
6	26233101	cg09304593_TC21	cg09304593	2	GRCh37	0	1	0	1	0	1	1	0	1	0	0
6	26233128	cg09304594_BC21	cg09304594	2	GRCh37	0	1	0	1	0	1	1	0	1	0	0
6	26233157	cg09304595_BC21	cg09304595	2	GRCh37	0	1	0	1	0	1	1	0	1	0	0
6	26233168	cg09304596_BC21	cg09304596	2	GRCh37	0	1	0	1	0	1	1	0	1	0	0
6	26233190	cg09304597_TC21	cg09304597	2	GRCh37	0	1	0	1	0	1	1	0	1	0	0
6	26233282	cg09304599_TC21	cg09304599	2	GRCh37	0	1	0	1	0	1	1	0	1	0	0
6	26233329	cg09304600_TC21	cg09304600	2	GRCh37	0	1	0	1	0	1	1	0	1	0	0
6	26233350	cg09304601_BC21	cg09304601	2	GRCh37	0	1	0	1	0	1	1	0	1	0	0
6	26233380	cg09304603_TC21	cg09304603	2	GRCh37	0	1	0	1	0	1	1	0	1	0	0
6	26233412	cg09304604_BC21	cg09304604	2	GRCh37	0	1	0	1	0	1	1	0	1	0	0
6	26233551	cg09304609_TC21	cg09304609	2	GRCh37	0	1	0	1	0	1	1	0	1	0	0
6	26233797	cg09304625_TC21	cg09304625	2	GRCh37	0	1	0	1	1	1	1	0	0	0	0
6	26233811	cg09304626_TC21	cg09304626	2	GRCh37	0	1	0	1	1	1	1	0	0	0	0
6	26233865	cg09304629_BC21	cg09304629	2	GRCh37	0	1	0	1	1	1	1	0	0	0	0
6	26233915	cg09304631_BC21	cg09304631	2	GRCh37	0	1	0	1	1	1	1	0	0	0	0
6	26233949	cg09304632_BC21	cg09304632	2	GRCh37	0	1	0	1	1	1	1	0	0	0	0
6	26234012	cg09304633_TC11	cg09304633	1	GRCh37	0	1	0	1	1	1	1	0	0	0	0
6	26234041	cg09304635_BC21	cg09304635	2	GRCh37	0	1	0	1	1	1	1	0	0	0	0
6	26234088	cg09304636_BC21	cg09304636	2	GRCh37	0	1	0	1	1	1	1	0	0	0	0
6	26234161	cg09304637_BC21	cg09304637	2	GRCh37	0	1	0	1	1	1	1	0	0	0	0
6	26234164	cg09304638_TC21	cg09304638	2	GRCh37	0	1	0	1	1	1	1	0	0	0	0
6	26234185	cg09304641_BC21	cg09304641	2	GRCh37	0	1	0	1	1	1	1	0	0	0	0
6	26234281	cg09304645_TC21	cg09304645	2	GRCh37	0	1	0	1	1	1	1	0	0	0	0
6	26234295	cg09304646_TC21	cg09304646	2	GRCh37	0	1	0	1	1	1	1	0	0	0	0
6	26234354	cg09304648_TC21	cg09304648	2	GRCh37	0	1	0	1	1	1	1	0	0	0	0
6	26234360	cg09304649_TC21	cg09304649	2	GRCh37	0	1	0	1	1	1	1	0	0	0	0
6	26234508	cg09304655_BC11	cg09304655	1	GRCh37	0	1	0	1	1	1	1	0	0	0	0
6	26234538	cg09304656_BC21	cg09304656	2	GRCh37	0	1	0	1	1	1	1	0	0	0	0
6	26234547	cg09304657_BC11	cg09304657	1	GRCh37	0	1	0	1	1	1	1	0	0	0	0
6	26234562	cg09304658_BC21	cg09304658	2	GRCh37	0	1	0	1	1	1	1	0	0	0	0
6	26234637	cg09304659_BC21	cg09304659	2	GRCh37	0	1	0	1	1	1	1	0	0	0	0
6	26234669	cg09304660_TC21	cg09304660	2	GRCh37	0	1	0	1	1	1	1	0	0	0	0
6	26234718	cg09304661_BC21	cg09304661	2	GRCh37	0	1	0	1	1	1	1	0	0	0	0
6	26234726	cg09304662_TC21	cg09304662	2	GRCh37	0	1	0	1	1	1	1	0	0	0	0
6	26234729	cg09304663_TC21	cg09304663	2	GRCh37	0	1	0	1	1	1	1	0	0	0	0
6	26234786	cg09304664_BC21	cg09304664	2	GRCh37	0	1	0	1	1	1	1	0	0	0	0
6	26234826	cg09304665_BC21	cg09304665	2	GRCh37	0	1	0	1	1	1	1	0	0	0	0
6	26234958	cg09304669_TC21	cg09304669	2	GRCh37	0	1	0	1	1	1	1	0	0	0	0
6	26234964	cg09304670_TC21	cg09304670	2	GRCh37	0	1	0	1	1	1	1	0	0	0	0
6	26234976	cg09304671_BC21	cg09304671	2	GRCh37	0	1	0	1	1	1	1	0	0	0	0
6	26234990	cg09304673_TC21	cg09304673	2	GRCh37	0	1	0	1	1	1	1	0	0	0	0
6	26234993	cg09304674_BC21	cg09304674	2	GRCh37	0	1	0	1	1	1	1	0	0	0	0
6	26234998	cg09304675_BC21	cg09304675	2	GRCh37	0	1	0	1	1	1	1	0	0	0	0
6	26235050	cg09304676_TC21	cg09304676	2	GRCh37	0	1	0	1	1	1	1	0	0	0	0
6	26235077	cg09304677_BC21	cg09304677	2	GRCh37	0	1	0	1	1	1	1	0	0	0	0
6	26235119	cg09304679_BC21	cg09304679	2	GRCh37	0	1	0	1	1	1	1	0	0	0	0
6	26235285	cg09304681_BC11	cg09304681	1	GRCh37	0	1	0	1	1	1	1	0	0	0	0
6	26240528	cg22723502_TC11	cg22723502	1	GRCh37	0	1	0	1	1	1	1	0	1	0	0
6	26240698	cg09304748_BC11	cg09304748	1	GRCh37	0	1	0	1	1	1	1	0	0	0	0
6	26240705	cg09304749_TC11	cg09304749	1	GRCh37	0	1	0	1	1	1	1	0	0	0	0
6	26240723	cg09304751_BC11	cg09304751	1	GRCh37	0	1	0	1	1	1	1	0	0	0	0
6	26240789	cg09304760_TC11	cg09304760	1	GRCh37	0	1	0	1	1	1	1	0	0	0	0
6	26240796	cg09304761_TC11	cg09304761	1	GRCh37	0	1	0	1	1	1	1	0	0	0	0
6	26240821	cg09304763_BC11	cg09304763	1	GRCh37	0	1	0	1	1	1	1	0	0	0	0
6	26240855	cg09304764_TC11	cg09304764	1	GRCh37	0	1	0	1	1	1	1	0	0	0	0
6	26241395	cg09304788_BC21	cg09304788	2	GRCh37	0	1	0	1	1	1	1	0	0	0	0
6	26241403	cg09304789_TC21	cg09304789	2	GRCh37	0	1	0	1	1	1	1	0	0	0	0
6	26241419	cg09304790_BC21	cg09304790	2	GRCh37	0	1	0	1	1	1	1	0	0	0	0
6	26241429	cg09304791_TC21	cg09304791	2	GRCh37	0	1	0	1	1	1	1	0	0	0	0
6	26241483	cg09304794_TC21	cg09304794	2	GRCh37	0	1	0	1	1	1	1	0	0	0	0
6	26241717	cg09304805_BC21	cg09304805	2	GRCh37	0	1	0	1	0	1	1	0	1	0	0
6	26241721	cg09304806_TC21	cg09304806	2	GRCh37	0	1	0	1	0	1	1	0	1	0	0
6	26241723	cg09304807_TC21	cg09304807	2	GRCh37	0	1	0	1	0	1	1	0	1	0	0
6	26241769	cg09304810_BC21	cg09304810	2	GRCh37	0	1	0	1	0	1	1	0	1	0	0
6	26244705	cg09304856_BC21	cg09304856	2	GRCh37	0	1	1	0	0	0	0	0	0	0	0
6	26244797	cg09304857_TC21	cg09304857	2	GRCh37	0	1	1	0	0	0	0	0	0	0	0
6	26244800	cg09304858_BC21	cg09304858	2	GRCh37	0	1	1	0	0	0	0	0	0	0	0
6	26250173	cg09304967_BC21	cg09304967	2	GRCh37	0	1	0	1	1	1	1	0	0	0	0
6	26250211	cg09304970_BC21	cg09304970	2	GRCh37	0	1	0	1	1	1	1	0	0	0	0
6	26250218	cg09304971_BC21	cg09304971	2	GRCh37	0	1	0	1	1	1	1	0	0	0	0
6	26250227	cg09304972_TC21	cg09304972	2	GRCh37	0	1	0	1	1	1	1	0	0	0	0
6	26250281	cg09304973_BC21	cg09304973	2	GRCh37	0	1	0	1	1	1	1	0	0	0	0
6	26250437	cg09304976_BC21	cg09304976	2	GRCh37	0	1	0	1	1	1	1	0	0	0	0
6	26250484	cg09304981_TC21	cg09304981	2	GRCh37	0	1	0	1	1	1	1	0	0	0	0
6	26250491	cg23841066_BC21	cg23841066	2	GRCh37	0	1	0	1	1	1	1	0	0	0	0
6	26250606	cg09304987_TC11	cg09304987	1	GRCh37	0	1	0	1	1	1	1	0	0	0	0
6	26250616	cg09304989_BC21	cg09304989	2	GRCh37	0	1	0	1	1	1	1	0	0	0	0
6	26250660	cg09304992_TC21	cg09304992	2	GRCh37	0	1	0	1	1	1	1	0	0	0	0
6	26250673	cg09304993_BC11	cg09304993	1	GRCh37	0	1	0	1	1	1	1	0	0	0	0
6	26250676	cg09304994_TC11	cg09304994	1	GRCh37	0	1	0	1	1	1	1	0	0	0	0
6	26250692	cg09304995_TC11	cg09304995	1	GRCh37	0	1	0	1	1	1	1	0	0	0	0
6	26250712	cg09304996_BC11	cg09304996	1	GRCh37	0	1	0	1	1	1	1	0	0	0	0
6	26250728	cg09304997_BC21	cg09304997	2	GRCh37	0	1	0	1	1	1	1	0	0	0	0
6	26250734	cg09304998_TC11	cg09304998	1	GRCh37	0	1	0	1	1	1	1	0	0	0	0
6	26250746	cg09304999_TC11	cg09304999	1	GRCh37	0	1	0	1	1	1	1	0	0	0	0
6	26250808	cg09305005_TC21	cg09305005	2	GRCh37	0	1	0	1	1	1	1	0	0	0	0
6	26250822	cg09305006_TC21	cg09305006	2	GRCh37	0	1	0	1	1	1	1	0	0	0	0
6	26253066	cg09305056_BC21	cg09305056	2	GRCh37	0	1	0	1	0	1	1	0	1	0	0
6	26253133	cg09305057_TC21	cg09305057	2	GRCh37	0	1	0	1	0	1	1	0	1	0	0
6	26254086	cg09305063_BC21	cg09305063	2	GRCh37	0	1	1	0	0	1	0	0	0	0	0
6	26254090	cg09305064_BC21	cg09305064	2	GRCh37	0	1	1	0	0	1	0	0	0	0	0
6	26254093	cg09305065_TC21	cg09305065	2	GRCh37	0	1	1	0	0	1	0	0	0	0	0
6	26269301	cg09305278_TC21	cg09305278	2	GRCh37	0	1	0	1	0	1	1	0	1	0	0
6	26270608	cg09305284_BC21	cg09305284	2	GRCh37	0	1	0	1	0	1	1	0	1	1	1
6	26270652	cg09305285_TC21	cg09305285	2	GRCh37	0	1	0	1	0	1	1	0	1	0	0
6	26270661	cg09305286_TC21	cg09305286	2	GRCh37	0	1	0	1	0	1	1	0	1	0	0
6	26271439	cg09305312_TC11	cg09305312	1	GRCh37	0	1	0	1	1	1	1	0	0	0	0
6	26271452	cg09305313_BC11	cg09305313	1	GRCh37	0	1	0	1	1	1	1	0	0	0	0
6	26271462	cg09305314_BC11	cg09305314	1	GRCh37	0	1	0	1	1	1	1	0	0	0	0
6	26271464	cg09305315_TC11	cg09305315	1	GRCh37	0	1	0	1	1	1	1	0	0	0	0
6	26271507	cg09305320_BC11	cg09305320	1	GRCh37	0	1	0	1	1	1	1	0	0	0	0
6	26271605	cg09305332_TC21	cg09305332	2	GRCh37	0	1	0	1	1	1	1	0	0	0	0
6	26271838	cg09305333_TC21	cg09305333	2	GRCh37	0	1	0	1	1	1	1	0	0	0	0
6	26271865	cg09305335_BC21	cg09305335	2	GRCh37	0	1	0	1	1	1	1	0	0	0	0
6	26271890	cg09305336_TC21	cg09305336	2	GRCh37	0	1	0	1	1	1	1	0	0	0	0
6	26271913	cg09305337_BC21	cg09305337	2	GRCh37	0	1	0	1	1	1	1	0	0	0	0
6	26271953	cg09305338_TC21	cg09305338	2	GRCh37	0	1	0	1	1	1	1	0	0	0	0
6	26271963	cg09305339_BC21	cg09305339	2	GRCh37	0	1	0	1	1	1	1	0	0	0	0
6	26271987	cg09305340_BC21	cg09305340	2	GRCh37	0	1	0	1	1	1	1	0	0	0	0
6	26272075	cg09305341_TC21	cg09305341	2	GRCh37	0	1	0	1	1	1	1	0	0	0	0
6	26272091	cg09305342_TC21	cg09305342	2	GRCh37	0	1	0	1	1	1	1	0	0	0	0
6	26272471	cg09305346_BC21	cg09305346	2	GRCh37	0	1	0	1	1	1	1	0	0	0	0
6	26272478	cg09305347_BC21	cg09305347	2	GRCh37	0	1	0	1	1	1	1	0	0	0	0
6	26272480	cg09305348_BC21	cg09305348	2	GRCh37	0	1	0	1	1	1	1	0	0	0	0
6	26272528	cg09305350_TC21	cg09305350	2	GRCh37	0	1	0	1	1	1	1	0	0	0	0
6	26272539	cg09305351_TC21	cg09305351	2	GRCh37	0	1	0	1	1	1	1	0	0	0	0
6	26272583	cg09305357_BC21	cg09305357	2	GRCh37	0	1	0	1	1	1	1	0	0	0	0
6	26272603	cg09305358_BC11	cg09305358	1	GRCh37	0	1	0	1	1	1	1	0	0	0	0
6	26272677	cg09305366_TC11	cg09305366	1	GRCh37	0	1	0	1	1	1	1	0	0	0	0
6	26272686	cg09305367_BC21	cg09305367	2	GRCh37	0	1	0	1	1	1	1	0	0	0	0
6	26272733	cg09305368_BC21	cg09305368	2	GRCh37	0	1	0	1	1	1	1	0	0	0	0
6	26272839	cg09305372_TC21	cg09305372	2	GRCh37	0	1	0	1	0	1	1	0	1	0	0
6	26272869	cg09305373_TC21	cg09305373	2	GRCh37	0	1	0	1	0	1	1	0	1	0	0
6	26272915	cg09305374_TC21	cg09305374	2	GRCh37	0	1	0	1	0	1	1	0	1	0	0
6	26273230	cg09305375_BC11	cg09305375	1	GRCh37	0	1	0	1	1	1	1	0	1	0	0
6	26273256	cg09305377_TC11	cg09305377	1	GRCh37	0	1	0	1	1	1	1	0	1	0	0
6	26273320	cg09305381_BC11	cg09305381	1	GRCh37	0	1	0	1	1	1	1	0	1	0	0
6	26273362	cg09305384_TC21	cg09305384	2	GRCh37	0	1	0	1	1	1	1	0	1	0	0
6	26273420	cg09305387_TC21	cg09305387	2	GRCh37	0	1	0	1	1	1	1	0	0	0	0
6	26273448	cg09305390_BC21	cg09305390	2	GRCh37	0	1	0	1	1	1	1	0	0	0	0
6	26273462	cg09305391_TC21	cg09305391	2	GRCh37	0	1	0	1	1	1	1	0	0	0	0
6	26273466	cg09305392_BC21	cg09305392	2	GRCh37	0	1	0	1	1	1	1	0	0	0	0
6	26273541	cg09305397_TC21	cg09305397	2	GRCh37	0	1	0	1	1	1	1	0	0	0	0
6	26274617	cg09305427_BC21	cg09305427	2	GRCh37	0	1	0	1	0	1	1	0	1	0	0
6	26274633	cg09305428_TC21	cg09305428	2	GRCh37	0	1	0	1	0	1	1	0	1	0	0
6	26283602	cg09305504_TC21	cg09305504	2	GRCh37	0	1	0	1	0	1	1	0	1	0	0
6	26283672	cg09305505_TC21	cg09305505	2	GRCh37	0	1	0	1	0	1	1	0	1	0	0
6	26283742	cg09305506_BC21	cg09305506	2	GRCh37	0	1	0	1	0	1	1	0	1	0	0
6	26285424	cg09305564_BC11	cg09305564	1	GRCh37	0	1	0	1	1	1	1	0	0	0	0
6	26285430	cg09305565_BC11	cg09305565	1	GRCh37	0	1	0	1	1	1	1	0	0	0	0
6	26285460	cg09305568_BC21	cg09305568	2	GRCh37	0	1	0	1	1	1	1	0	0	0	0
6	26285499	cg09305571_BC21	cg09305571	2	GRCh37	0	1	0	1	1	1	1	0	0	0	0
6	26285520	cg09305572_TC21	cg09305572	2	GRCh37	0	1	0	1	1	1	1	0	0	0	0
6	26285532	cg09305574_TC11	cg09305574	1	GRCh37	0	1	0	1	1	1	1	0	0	0	0
6	26285561	cg09305575_BC11	cg09305575	1	GRCh37	0	1	0	1	1	1	1	0	0	0	0
6	26285601	cg09305576_BC21	cg09305576	2	GRCh37	0	1	0	1	1	1	1	0	0	0	0
6	26285669	cg09305584_TC21	cg09305584	2	GRCh37	0	1	0	1	1	1	1	0	0	0	0
6	26285675	cg09305585_BC21	cg09305585	2	GRCh37	0	1	0	1	1	1	1	0	0	0	0
6	26285782	cg09305587_BC21	cg09305587	2	GRCh37	0	1	0	1	1	1	1	0	0	0	0
6	26285803	cg09305588_TC11	cg09305588	1	GRCh37	0	1	0	1	1	1	1	0	0	0	0
6	26285828	cg15882809_TC11	cg15882809	1	GRCh37	0	1	0	1	1	1	1	0	0	0	0
6	26285931	cg09305594_TC11	cg09305594	1	GRCh37	0	1	0	1	1	1	1	0	0	0	0
6	26285933	cg09305595_BC21	cg09305595	2	GRCh37	0	1	0	1	1	1	1	0	0	0	0
6	26286077	cg09305597_TC21	cg09305597	2	GRCh37	0	1	0	1	1	1	1	0	0	0	0
6	26286965	cg09305622_BC21	cg09305622	2	GRCh37	0	1	0	1	0	1	1	0	1	0	0
6	26296212	cg09305732_BC21	cg09305732	2	GRCh37	0	1	0	1	1	1	1	0	1	0	0
6	26296334	cg09305733_BC21	cg09305733	2	GRCh37	0	1	0	1	1	1	1	0	1	0	0
6	26296526	cg09305736_BC21	cg09305736	2	GRCh37	0	1	0	1	1	1	1	0	1	0	0
6	26296807	cg09305738_BC21	cg09305738	2	GRCh37	0	1	0	1	1	1	0	0	1	0	0
6	26297271	cg09305741_BC21	cg09305741	2	GRCh37	0	1	0	1	1	1	0	0	1	0	0
6	26305570	cg09305819_TC21	cg09305819	2	GRCh37	0	1	0	1	1	1	1	0	0	0	0
6	26305645	cg09305820_TC21	cg09305820	2	GRCh37	0	1	0	1	1	1	1	0	0	0	0
6	26305662	cg09305821_BC21	cg09305821	2	GRCh37	0	1	0	1	1	1	1	0	0	0	0
6	26305876	cg09305830_BC21	cg09305830	2	GRCh37	0	1	0	1	0	1	1	0	1	0	0
6	26310095	cg09305862_TC21	cg09305862	2	GRCh37	0	1	0	1	1	1	0	0	1	0	0
6	26310123	cg09305863_BC21	cg09305863	2	GRCh37	0	1	0	1	1	1	0	0	1	0	0
6	26311502	cg09305882_BC21	cg09305882	2	GRCh37	0	1	0	1	1	1	0	0	1	0	0
6	26311554	cg28019281_BC21	cg28019281	2	GRCh37	0	1	0	1	1	1	0	0	1	0	1
6	26311659	cg09305885_TC21	cg09305885	2	GRCh37	0	1	0	1	1	1	0	0	1	0	0
6	26311687	cg09305886_TO21	cg09305886	2	GRCh37	0	1	0	1	1	1	0	0	1	0	0
6	26311877	cg09305892_BC21	cg09305892	2	GRCh37	0	1	0	1	1	1	1	0	1	0	0
6	26311919	cg09305893_TC21	cg09305893	2	GRCh37	0	1	0	1	1	0	1	0	1	1	1
6	26312002	cg09305896_TC21	cg09305896	2	GRCh37	0	1	0	1	1	1	1	0	1	0	0
6	26312095	cg09305897_BC21	cg09305897	2	GRCh37	0	1	0	1	1	1	1	0	1	0	0
6	26312163	cg09305899_TC21	cg09305899	2	GRCh37	0	1	0	1	1	1	1	0	1	0	0
6	26312789	cg09305909_TC21	cg09305909	2	GRCh37	0	1	0	1	1	1	1	0	1	0	0
6	26312830	cg09305912_TC11	cg09305912	1	GRCh37	0	1	0	1	1	1	1	0	1	0	0
6	26312850	cg09305913_BC21	cg09305913	2	GRCh37	0	1	0	1	1	1	1	0	1	0	0
6	26312893	cg09305915_TC11	cg09305915	1	GRCh37	0	1	0	1	1	1	1	0	1	0	0
6	26313110	cg09305918_BC21	cg09305918	2	GRCh37	0	1	0	1	1	1	1	0	0	0	0
6	26313122	cg09305919_TC21	cg09305919	2	GRCh37	0	1	0	1	1	1	1	0	0	0	0
6	26313164	cg09305921_BC21	cg09305921	2	GRCh37	0	1	0	1	1	1	1	0	0	0	0
6	26313228	cg09305922_TC21	cg09305922	2	GRCh37	0	1	0	1	1	1	1	0	0	0	0
6	26313263	cg09305923_BC21	cg09305923	2	GRCh37	0	1	0	1	1	1	1	0	0	0	0
6	26313280	cg09305924_TC21	cg09305924	2	GRCh37	0	1	0	1	1	1	1	0	0	0	0
6	26313289	cg09305925_BC21	cg09305925	2	GRCh37	0	1	0	1	1	1	1	0	0	0	0
6	26313344	cg09305926_TC21	cg09305926	2	GRCh37	0	1	0	1	1	1	1	0	0	0	0
6	26313499	cg09305934_BC21	cg09305934	2	GRCh37	0	1	0	1	1	1	1	0	0	0	0
6	26314061	cg09305952_TC21	cg09305952	2	GRCh37	0	1	0	1	0	1	1	0	1	0	0
6	26314087	cg09305953_TC21	cg09305953	2	GRCh37	0	1	0	1	0	1	1	0	1	0	0
6	26314115	cg09305955_TC21	cg09305955	2	GRCh37	0	1	0	1	0	1	1	0	1	0	0
6	26314144	cg09305956_TC21	cg09305956	2	GRCh37	0	1	0	1	0	1	1	0	1	0	0
6	26323315	cg09306165_BC21	cg09306165	2	GRCh37	0	1	0	1	1	1	1	0	1	0	0
6	26323387	cg09306167_BC21	cg09306167	2	GRCh37	0	1	0	1	0	1	1	0	1	0	0
6	26328423	cg09306278_TC21	cg09306278	2	GRCh37	0	1	0	1	1	1	0	0	1	0	0
6	26328755	cg09306282_TC21	cg09306282	2	GRCh37	0	1	0	1	0	1	1	0	1	0	0
6	26328945	cg09306288_TC21	cg09306288	2	GRCh37	0	1	0	1	0	1	1	0	1	0	0
6	26328950	cg09306289_BC21	cg09306289	2	GRCh37	0	1	0	1	0	1	1	0	1	0	0
6	26328977	cg09306290_BC21	cg09306290	2	GRCh37	0	1	0	1	0	1	1	0	1	0	0
6	26328989	cg09306291_TC21	cg09306291	2	GRCh37	0	1	0	1	0	1	1	0	1	1	1
6	26328993	cg09306292_BC21	cg09306292	2	GRCh37	0	1	0	1	0	1	1	0	1	0	0
6	26329029	cg09306293_TC21	cg09306293	2	GRCh37	0	1	0	1	0	1	1	0	1	0	0
6	26329096	cg09306295_BC21	cg09306295	2	GRCh37	0	1	0	1	0	1	1	0	1	0	0
6	26342023	cg09306443_BC21	cg09306443	2	GRCh37	0	1	0	1	1	1	1	0	0	0	0
6	26351996	cg09306557_BC21	cg09306557	2	GRCh37	0	1	0	1	1	1	1	0	1	0	0
6	26352027	cg09306558_BC21	cg09306558	2	GRCh37	0	1	0	1	1	1	1	0	1	0	0
6	26352097	cg09306559_BC21	cg09306559	2	GRCh37	0	1	0	1	1	1	1	0	1	0	0
6	26365767	cg09306699_TC11	cg09306699	1	GRCh37	0	1	0	1	1	1	1	0	0	0	0
6	26365787	cg17810228_TC21	cg17810228	2	GRCh37	0	1	0	1	1	1	1	0	0	0	0
6	26372799	cg09306744_BC21	cg09306744	2	GRCh37	0	1	1	1	0	0	0	1	0	0	0
6	26373033	cg09306746_TC21	cg09306746	2	GRCh37	0	1	1	1	0	0	0	1	0	0	0
6	26373141	cg09306749_TC21	cg09306749	2	GRCh37	0	1	1	1	0	0	0	1	0	0	0
6	26373201	cg09306752_BC21	cg09306752	2	GRCh37	0	1	1	1	0	0	0	1	0	0	0
6	26373334	cg09306753_TC21	cg09306753	2	GRCh37	0	1	1	1	0	0	0	1	0	0	0
6	26373434	cg09306754_TC21	cg09306754	2	GRCh37	0	1	1	1	0	0	0	1	0	0	0
6	26383380	cg09306829_TC21	cg09306829	2	GRCh37	0	1	0	1	1	1	1	0	0	0	0
6	26383484	cg09306832_TC21	cg09306832	2	GRCh37	0	1	0	1	1	1	1	0	0	0	0
6	26383963	cg09306851_TC11	cg09306851	1	GRCh37	0	1	0	1	1	1	1	0	0	0	0
6	26385008	cg09306856_BC21	cg09306856	2	GRCh37	0	1	0	1	0	1	0	1	1	0	0
6	26385059	cg09306857_TC21	cg09306857	2	GRCh37	0	1	0	1	0	1	0	1	1	0	0
6	26402701	cg09306991_BC11	cg09306991	1	GRCh37	0	1	0	1	1	1	1	0	0	0	0
6	26402772	cg09306992_BC21	cg09306992	2	GRCh37	0	1	0	1	1	1	1	0	0	0	0
6	26421668	cg09307129_TC21	cg09307129	2	GRCh37	0	1	0	1	1	1	1	0	0	0	0
6	26421690	cg09307130_BC21	cg09307130	2	GRCh37	0	1	0	1	1	1	1	0	0	0	0
6	26439464	cg09307298_BC21	cg09307298	2	GRCh37	0	1	0	1	1	1	0	0	1	1	1
6	26439645	cg09307299_TC21	cg09307299	2	GRCh37	0	1	0	1	1	1	0	0	1	0	0
6	26440784	cg25193278_BC21	cg25193278	2	GRCh37	0	1	0	1	1	1	1	0	0	0	0
6	26441045	cg09307303_BC21	cg09307303	2	GRCh37	0	1	0	1	1	1	1	0	0	1	1
6	26441053	cg09307304_BC21	cg09307304	2	GRCh37	0	1	0	1	1	1	1	0	0	1	1
6	26456800	cg09307422_BC21	cg09307422	2	GRCh37	0	1	1	0	0	1	0	1	1	0	0
6	26457034	cg09307423_TC21	cg09307423	2	GRCh37	0	1	1	0	0	1	0	1	1	0	0
6	26457144	cg09307426_TC21	cg09307426	2	GRCh37	0	1	1	0	0	1	0	1	1	0	0
6	26474116	cg09307610_TC21	cg09307610	2	GRCh37	0	1	0	1	1	1	1	0	0	0	0
6	26474178	cg09307611_BC21	cg09307611	2	GRCh37	0	1	0	1	1	1	1	0	0	0	0
6	26474213	cg09307612_BC21	cg09307612	2	GRCh37	0	1	0	1	1	1	1	0	0	0	0
6	26474463	cg09307614_TC21	cg09307614	2	GRCh37	0	1	0	1	1	1	1	0	0	0	0
6	26474474	cg09307615_TC21	cg09307615	2	GRCh37	0	1	0	1	1	1	1	0	0	0	0
6	26474611	cg09307616_TC21	cg09307616	2	GRCh37	0	1	0	1	1	1	1	0	0	0	0
6	26474615	cg09307617_TC21	cg09307617	2	GRCh37	0	1	0	1	1	1	1	0	0	0	0
6	26475100	cg09307619_BC21	cg09307619	2	GRCh37	0	1	0	1	0	1	1	0	1	0	0
6	26520723	cg09308110_BC21	cg09308110	2	GRCh37	0	1	0	1	1	1	1	0	0	0	0
6	26520743	cg09308111_TC11	cg09308111	1	GRCh37	0	1	0	1	1	1	1	0	0	0	0
6	26520814	cg09308113_TC11	cg09308113	1	GRCh37	0	1	0	1	1	1	1	0	0	0	0
6	26520857	cg09308114_BC21	cg09308114	2	GRCh37	0	1	0	1	1	1	1	0	0	0	0
6	26520996	cg09308115_BC21	cg09308115	2	GRCh37	0	1	0	1	1	1	1	0	0	0	0
6	26521012	cg09308117_BC21	cg09308117	2	GRCh37	0	1	0	1	1	1	1	0	1	0	0
6	26521194	cg09308140_BC11	cg09308140	1	GRCh37	0	1	0	1	1	1	1	0	1	0	0
6	26521252	cg09308148_BC11	cg09308148	1	GRCh37	0	1	0	1	1	1	1	0	1	0	0
6	26521262	cg09308149_TC21	cg09308149	2	GRCh37	0	1	0	1	1	1	1	0	1	0	0
6	26521264	cg09308150_BC21	cg09308150	2	GRCh37	0	1	0	1	1	1	1	0	1	0	0
6	26521360	cg09308152_BC11	cg09308152	1	GRCh37	0	1	0	1	1	1	1	0	1	0	0
6	26521447	cg09308155_TC21	cg09308155	2	GRCh37	0	1	0	1	1	1	1	0	1	0	0
6	26521451	cg09308156_TC21	cg09308156	2	GRCh37	0	1	0	1	1	1	1	0	1	0	0
6	26521466	cg09308158_TC11	cg09308158	1	GRCh37	0	1	0	1	1	1	1	0	1	0	0
6	26521475	cg09308159_TC11	cg09308159	1	GRCh37	0	1	0	1	1	1	1	0	1	0	0
6	26521493	cg09308160_BC11	cg09308160	1	GRCh37	0	1	0	1	1	1	1	0	1	0	0
6	26521522	cg09308162_BC11	cg09308162	1	GRCh37	0	1	0	1	1	1	1	0	1	0	0
6	26521548	cg09308163_BC21	cg09308163	2	GRCh37	0	1	0	1	1	1	1	0	1	0	0
6	26521562	cg09308164_BC11	cg09308164	1	GRCh37	0	1	0	1	1	1	1	0	1	0	0
6	26521567	cg09308165_TC11	cg09308165	1	GRCh37	0	1	0	1	1	1	1	0	1	0	0
6	26521696	cg02672854_TC21	cg02672854	2	GRCh37	0	1	0	1	1	1	1	0	0	0	0
6	26521718	cg09308168_BC21	cg09308168	2	GRCh37	0	1	0	1	1	1	1	0	0	0	0
6	26521965	cg09308171_TC11	cg09308171	1	GRCh37	0	1	0	1	1	1	1	0	0	0	0
6	26521973	cg09308172_BC11	cg09308172	1	GRCh37	0	1	0	1	1	1	1	0	0	0	0
6	26521982	cg09308173_BC11	cg09308173	1	GRCh37	0	1	0	1	1	1	1	0	0	0	0
6	26521987	cg09308174_TC11	cg09308174	1	GRCh37	0	1	0	1	1	1	1	0	0	0	0
6	26522130	cg09308185_BC21	cg09308185	2	GRCh37	0	1	0	1	1	1	1	0	0	0	0
6	26522140	cg09308186_BC21	cg09308186	2	GRCh37	0	1	0	1	1	1	1	0	0	0	0
6	26522180	cg09308190_BC11	cg09308190	1	GRCh37	0	1	0	1	1	1	1	0	0	0	0
6	26522384	cg09308216_BC11	cg09308216	1	GRCh37	0	1	0	1	1	1	1	0	0	0	0
6	26522400	cg09308218_TC11	cg09308218	1	GRCh37	0	1	0	1	1	1	1	0	0	0	0
6	26522421	cg09308220_BC11	cg09308220	1	GRCh37	0	1	0	1	1	1	1	0	0	0	0
6	26533020	cg09308338_TC21	cg09308338	2	GRCh37	0	1	0	1	0	1	1	0	1	0	0
6	26533042	cg09308339_TC21	cg09308339	2	GRCh37	0	1	0	1	0	1	1	0	1	0	0
6	26533046	cg09308340_BC21	cg09308340	2	GRCh37	0	1	0	1	0	1	1	0	1	0	0
6	26533095	cg09308341_TC21	cg09308341	2	GRCh37	0	1	0	1	1	1	1	0	1	0	0
6	26533113	cg09308342_BC11	cg09308342	1	GRCh37	0	1	0	1	1	1	1	0	1	0	0
6	26533151	cg09308343_TC21	cg09308343	2	GRCh37	0	1	0	1	1	1	1	0	1	0	0
6	26533323	cg09308346_BC21	cg09308346	2	GRCh37	0	1	0	1	1	1	1	0	0	0	0
6	26533357	cg09308347_BC21	cg09308347	2	GRCh37	0	1	0	1	1	1	1	0	0	0	0
6	26533379	cg09308348_BC21	cg09308348	2	GRCh37	0	1	0	1	1	1	1	0	0	0	0
6	26534360	cg09308361_TC21	cg09308361	2	GRCh37	0	1	1	0	0	1	0	0	1	0	0
6	26536950	cg09308420_BC21	cg09308420	2	GRCh37	0	1	0	1	0	1	1	0	1	0	0
6	26537475	cg09308430_BC21	cg09308430	2	GRCh37	0	1	0	1	1	1	1	0	0	0	0
6	26537492	cg09308431_BC21	cg09308431	2	GRCh37	0	1	0	1	1	1	1	0	0	0	0
6	26537587	cg09308436_BC21	cg09308436	2	GRCh37	0	1	0	1	1	1	1	0	0	0	0
6	26537619	cg09308437_BC21	cg09308437	2	GRCh37	0	1	0	1	1	1	1	0	0	0	0
6	26537646	cg09308440_TC21	cg09308440	2	GRCh37	0	1	0	1	1	1	1	0	0	0	0
6	26537648	cg09308441_BC21	cg09308441	2	GRCh37	0	1	0	1	1	1	1	0	0	0	0
6	26537707	cg09308444_BC21	cg09308444	2	GRCh37	0	1	0	1	1	1	1	0	0	0	0
6	26537722	cg09308446_TC21	cg09308446	2	GRCh37	0	1	0	1	1	1	1	0	0	0	0
6	26537760	cg09308449_BC11	cg09308449	1	GRCh37	0	1	0	1	1	1	1	0	0	0	0
6	26537781	cg09308450_TC21	cg09308450	2	GRCh37	0	1	0	1	1	1	1	0	0	0	0
6	26537812	cg09308451_TC21	cg09308451	2	GRCh37	0	1	0	1	1	1	1	0	0	0	0
6	26537833	cg09308452_BC21	cg09308452	2	GRCh37	0	1	0	1	1	1	1	0	0	0	0
6	26537901	cg09308453_BC21	cg09308453	2	GRCh37	0	1	0	1	1	1	1	0	0	0	0
6	26537930	cg09308454_TC21	cg09308454	2	GRCh37	0	1	0	1	1	1	1	0	0	0	0
6	26537960	cg09308455_BC21	cg09308455	2	GRCh37	0	1	0	1	1	1	1	0	0	0	0
6	26537969	cg09308456_TC21	cg09308456	2	GRCh37	0	1	0	1	1	1	1	0	0	0	0
6	26538027	cg09308458_BC21	cg09308458	2	GRCh37	0	1	0	1	1	1	1	0	0	0	0
6	26538042	cg09308460_TC21	cg09308460	2	GRCh37	0	1	0	1	1	1	1	0	0	0	0
6	26538177	cg09308461_TC11	cg09308461	1	GRCh37	0	1	0	1	1	1	1	0	0	0	0
6	26538192	cg09308462_BC11	cg09308462	1	GRCh37	0	1	0	1	1	1	1	0	0	0	0
6	26538211	cg09308463_BC11	cg09308463	1	GRCh37	0	1	0	1	1	1	1	0	0	1	1
6	26538232	cg09308464_TC21	cg09308464	2	GRCh37	0	1	0	1	1	1	1	0	0	0	0
6	26538287	cg09308465_TC21	cg09308465	2	GRCh37	0	1	0	1	1	1	1	0	0	0	0
6	26538306	cg09308466_TC21	cg09308466	2	GRCh37	0	1	0	1	1	1	1	0	0	0	0
6	26538319	cg09308468_BC21	cg09308468	2	GRCh37	0	1	0	1	1	1	1	0	0	0	0
6	26538674	cg09308487_TC11	cg09308487	1	GRCh37	0	1	0	1	1	1	1	0	0	0	0
6	26538703	cg09308491_TC11	cg09308491	1	GRCh37	0	1	0	1	1	1	1	0	0	0	0
6	26538710	cg09308492_TC11	cg09308492	1	GRCh37	0	1	0	1	1	1	1	0	0	0	0
6	26538714	cg09308493_TC11	cg09308493	1	GRCh37	0	1	0	1	1	1	1	0	0	0	0
6	26538720	cg09308494_BC21	cg09308494	2	GRCh37	0	1	0	1	1	1	1	0	0	0	0
6	26538792	cg09308499_TC21	cg09308499	2	GRCh37	0	1	0	1	1	1	1	0	0	0	0
6	26538795	cg09308500_BC21	cg09308500	2	GRCh37	0	1	0	1	1	1	1	0	0	0	0
6	26538802	cg09308501_BC21	cg09308501	2	GRCh37	0	1	0	1	1	1	1	0	0	0	0
6	26538881	cg09308506_BC21	cg09308506	2	GRCh37	0	1	0	1	1	1	1	0	0	0	0
6	26538896	cg09308507_TC21	cg09308507	2	GRCh37	0	1	0	1	1	1	1	0	0	0	0
6	26538917	cg09308508_BC21	cg09308508	2	GRCh37	0	1	0	1	1	1	1	0	0	0	0
6	26538977	cg09308509_TC21	cg09308509	2	GRCh37	0	1	0	1	1	1	1	0	0	0	0
6	26550256	cg09308658_TC21	cg09308658	2	GRCh37	0	1	1	0	0	1	0	0	0	0	0
6	26550258	cg09308659_BC21	cg09308659	2	GRCh37	0	1	1	0	0	1	0	0	0	0	0
6	26550543	cg09308661_BC21	cg09308661	2	GRCh37	0	1	1	1	0	1	0	0	0	0	0
6	26550549	cg09308662_TC21	cg09308662	2	GRCh37	0	1	1	1	0	1	0	0	0	0	0
6	26553657	cg09308751_TC11	cg09308751	1	GRCh37	0	1	0	1	1	1	1	0	0	0	0
6	26553662	cg09308752_BC21	cg09308752	2	GRCh37	0	1	0	1	1	1	1	0	0	0	0
6	26553754	cg09308754_BC11	cg09308754	1	GRCh37	0	1	0	1	1	1	1	0	0	0	0
6	26553763	cg09308755_TC11	cg09308755	1	GRCh37	0	1	0	1	1	1	1	0	0	0	0
6	26553792	cg09308757_TC11	cg09308757	1	GRCh37	0	1	0	1	1	1	1	0	0	0	0
6	26554060	cg09308759_BC21	cg09308759	2	GRCh37	0	1	0	1	1	1	1	0	0	0	0
6	26554236	cg09308762_BC21	cg09308762	2	GRCh37	0	1	0	1	1	1	1	0	0	0	0
6	26554259	cg09308763_TC21	cg09308763	2	GRCh37	0	1	0	1	1	1	1	0	0	0	0
6	26554375	cg09308766_TC21	cg09308766	2	GRCh37	0	1	0	1	1	1	1	0	0	0	0
6	26554443	cg09308774_BC21	cg09308774	2	GRCh37	0	1	0	1	1	1	1	0	0	0	0
6	26554452	cg09308775_TC21	cg09308775	2	GRCh37	0	1	0	1	1	1	1	0	0	0	0
6	26555650	cg09308802_TC21	cg09308802	2	GRCh37	0	1	1	1	0	1	0	0	1	0	0
6	26555977	cg09308813_BC21	cg09308813	2	GRCh37	0	1	1	0	0	0	0	0	1	0	0
6	26555988	cg09308814_TC21	cg09308814	2	GRCh37	0	1	1	0	0	0	0	0	1	0	0
6	26556065	cg09308816_TC21	cg09308816	2	GRCh37	0	1	1	0	0	1	1	0	1	0	0
6	26556130	cg09308817_TC11	cg09308817	1	GRCh37	0	1	1	1	0	1	1	0	1	0	0
6	26556234	cg09308819_TO21	cg09308819	2	GRCh37	0	1	1	1	0	1	0	0	1	0	0
6	26556301	cg09308822_TC21	cg09308822	2	GRCh37	0	1	1	1	0	1	0	0	1	0	0
6	26556377	cg09308823_TC21	cg09308823	2	GRCh37	0	1	1	1	0	1	0	0	1	0	0
6	26556421	cg09308824_BC21	cg09308824	2	GRCh37	0	1	1	1	0	1	1	0	1	0	0
6	26556468	cg09308825_BC21	cg09308825	2	GRCh37	0	1	1	1	0	1	1	0	1	0	0
6	26556555	cg09308826_TC21	cg09308826	2	GRCh37	0	1	1	1	0	1	1	0	1	0	0
6	26556767	cg09308831_TC21	cg09308831	2	GRCh37	0	1	1	1	1	1	0	0	1	1	1
6	26556888	cg09308837_TC21	cg09308837	2	GRCh37	0	1	1	1	1	1	0	0	1	1	1
6	26556982	cg09308839_BC21	cg09308839	2	GRCh37	0	1	1	1	1	0	0	0	1	0	0
6	26557104	cg09308841_BC21	cg09308841	2	GRCh37	0	1	1	1	1	0	0	0	1	0	0
6	26557239	cg09308843_TC21	cg09308843	2	GRCh37	0	1	1	1	0	0	0	0	0	0	0
6	26568915	cg09309055_TC21	cg09309055	2	GRCh37	0	1	0	1	1	1	1	0	0	0	0
6	26568964	cg09309056_BC11	cg09309056	1	GRCh37	0	1	0	1	1	1	1	0	0	0	0
6	26568996	cg09309057_TC11	cg09309057	1	GRCh37	0	1	0	1	1	1	1	0	0	0	0
6	26568999	cg09309059_TC21	cg09309059	2	GRCh37	0	1	0	1	1	1	1	0	0	0	0
6	26569027	cg09309060_BC21	cg09309060	2	GRCh37	0	1	0	1	1	1	1	0	0	0	0
6	26569077	cg09309062_BC21	cg09309062	2	GRCh37	0	1	0	1	1	1	1	0	0	0	0
6	26569110	cg09309063_TC21	cg09309063	2	GRCh37	0	1	0	1	1	1	1	0	0	0	0
6	26569151	cg09309064_BC21	cg09309064	2	GRCh37	0	1	0	1	1	1	1	0	0	0	0
6	26569159	cg09309065_TC21	cg09309065	2	GRCh37	0	1	0	1	1	1	1	0	0	0	0
6	26569165	cg09309066_BC21	cg09309066	2	GRCh37	0	1	0	1	1	1	1	0	0	0	0
6	26569170	cg09309067_TC21	cg09309067	2	GRCh37	0	1	0	1	1	1	1	0	0	0	0
6	26569621	cg09309081_TC21	cg09309081	2	GRCh37	0	1	0	1	0	1	1	0	1	0	0
6	26569682	cg09309082_TC21	cg09309082	2	GRCh37	0	1	0	1	0	1	1	0	1	0	0
6	26569706	cg09309083_BC21	cg09309083	2	GRCh37	0	1	0	1	0	1	1	0	1	0	0
6	26571871	cg09309145_TC21	cg09309145	2	GRCh37	0	1	0	1	0	1	1	0	1	0	0
6	26571892	cg09309146_BC21	cg09309146	2	GRCh37	0	1	0	1	1	1	1	0	1	0	0
6	26571923	cg09309147_TC21	cg09309147	2	GRCh37	0	1	0	1	1	1	1	0	1	0	0
6	26571993	cg09309148_TC21	cg09309148	2	GRCh37	0	1	0	1	1	1	1	0	1	0	0
6	26572135	cg09309152_BC21	cg09309152	2	GRCh37	0	1	0	1	1	1	1	0	1	0	0
6	26572176	cg09309154_BC21	cg09309154	2	GRCh37	0	1	0	1	1	1	1	0	1	0	0
6	26572327	cg09309157_BC21	cg09309157	2	GRCh37	0	1	0	1	1	1	1	0	0	0	0
6	26572378	cg09309160_TC11	cg09309160	1	GRCh37	0	1	0	1	1	1	1	0	0	0	0
6	26572401	cg09309161_BC21	cg09309161	2	GRCh37	0	1	0	1	1	1	1	0	0	0	0
6	26572497	cg09309163_TC21	cg09309163	2	GRCh37	0	1	0	1	1	1	1	0	0	0	0
6	26573022	cg09309187_TC21	cg09309187	2	GRCh37	0	1	0	1	0	1	1	0	1	0	0
6	26573070	cg09309189_BC21	cg09309189	2	GRCh37	0	1	0	1	0	1	1	0	1	0	0
6	26573491	cg09309194_TC21	cg09309194	2	GRCh37	0	1	1	1	0	1	0	0	1	0	0
6	26573672	cg09309195_TC21	cg09309195	2	GRCh37	0	1	1	1	0	1	0	0	1	0	0
6	26573840	cg09309200_BC21	cg09309200	2	GRCh37	0	1	1	1	0	1	0	0	1	0	0
6	26573933	cg09309202_TC21	cg09309202	2	GRCh37	0	1	1	1	0	1	0	0	1	0	0
6	26574148	cg09309203_BC21	cg09309203	2	GRCh37	0	1	1	0	0	1	0	0	1	0	0
6	26574385	cg09309205_TC21	cg09309205	2	GRCh37	0	1	1	0	0	1	0	0	0	0	0
6	26576845	cg09309230_TC21	cg09309230	2	GRCh37	0	1	0	1	0	1	1	0	1	0	0
6	26577014	cg09309232_TC21	cg09309232	2	GRCh37	0	1	0	1	0	1	1	0	1	0	0
6	26577147	cg09309234_BC21	cg09309234	2	GRCh37	0	1	0	1	0	1	1	0	1	0	0
6	26577174	cg09309235_TC21	cg09309235	2	GRCh37	0	1	0	1	0	1	1	0	1	0	0
6	26577178	cg09309236_TC21	cg09309236	2	GRCh37	0	1	0	1	0	1	1	0	1	0	0
6	26595643	cg09309493_BC21	cg09309493	2	GRCh37	0	1	0	1	0	1	1	0	1	0	0
6	26595737	cg09309498_TC21	cg09309498	2	GRCh37	0	1	0	1	0	1	1	0	1	0	0
6	26595811	cg09309499_TC21	cg09309499	2	GRCh37	0	1	0	1	0	1	1	0	1	0	0
6	26595823	cg09309500_TC21	cg09309500	2	GRCh37	0	1	0	1	0	1	1	0	1	0	0
6	26595986	cg09309501_BC21	cg09309501	2	GRCh37	0	1	0	1	0	1	1	0	1	0	0
6	26596052	cg09309504_BC11	cg09309504	1	GRCh37	0	1	0	1	1	1	1	0	0	0	0
6	26596075	cg09309505_BC21	cg09309505	2	GRCh37	0	1	0	1	1	1	1	0	0	0	0
6	26596124	cg09309507_BC21	cg09309507	2	GRCh37	0	1	0	1	1	1	1	0	0	0	0
6	26596130	cg09309508_BC11	cg09309508	1	GRCh37	0	1	0	1	1	1	1	0	0	0	0
6	26596185	cg09309512_BC11	cg09309512	1	GRCh37	0	1	0	1	1	1	1	0	0	0	0
6	26596187	cg09309513_BC11	cg09309513	1	GRCh37	0	1	0	1	1	1	1	0	0	0	0
6	26596292	cg09309523_BC21	cg09309523	2	GRCh37	0	1	0	1	1	1	1	0	0	0	0
6	26596314	cg09309526_BC21	cg09309526	2	GRCh37	0	1	0	1	1	1	1	0	0	0	0
6	26596320	cg09309527_BC21	cg09309527	2	GRCh37	0	1	0	1	1	1	1	0	0	0	0
6	26596433	cg09309533_BC11	cg09309533	1	GRCh37	0	1	0	1	1	1	1	0	1	0	0
6	26596490	cg09309535_TC21	cg09309535	2	GRCh37	0	1	0	1	0	1	1	0	1	0	0
6	26596770	cg09309538_TC21	cg09309538	2	GRCh37	0	1	0	1	0	1	1	0	1	0	0
6	26596776	cg09309539_BC21	cg09309539	2	GRCh37	0	1	0	1	0	1	1	0	1	0	0
6	26596967	cg09309546_BC21	cg09309546	2	GRCh37	0	1	0	1	1	1	1	0	0	0	0
6	26597126	cg23694959_BC21	cg23694959	2	GRCh37	0	1	0	1	1	1	1	0	0	0	0
6	26597314	cg09309569_TC11	cg09309569	1	GRCh37	0	1	0	1	1	1	1	0	0	0	0
6	26597430	cg09309580_TC11	cg09309580	1	GRCh37	0	1	0	1	1	1	1	0	0	0	0
6	26597536	cg09309586_BC11	cg09309586	1	GRCh37	0	1	0	1	1	1	1	0	0	0	0
6	26597551	cg09309588_TC11	cg09309588	1	GRCh37	0	1	0	1	1	1	1	0	0	0	0
6	26597632	cg09309590_BC21	cg09309590	2	GRCh37	0	1	0	1	1	1	1	0	0	0	0
6	26598237	cg05185573_TC21	cg05185573	2	GRCh37	0	1	0	1	0	1	0	1	1	0	0
6	26598246	cg09309611_TC21	cg09309611	2	GRCh37	0	1	0	1	0	1	0	1	1	0	0
6	26598283	cg09309615_TC21	cg09309615	2	GRCh37	0	1	0	1	0	1	0	1	1	0	0
6	26598297	cg09309616_BC21	cg09309616	2	GRCh37	0	1	0	1	0	1	0	1	1	0	0
6	26598315	cg09309617_BC21	cg09309617	2	GRCh37	0	1	0	1	0	1	0	1	1	0	0
6	26621136	cg09309907_BC21	cg09309907	2	GRCh37	0	1	1	0	0	1	0	0	0	0	0
6	26621373	cg09309908_TC21	cg09309908	2	GRCh37	0	1	1	1	0	1	0	0	0	0	0
6	26621397	cg09309909_BC21	cg09309909	2	GRCh37	0	1	1	1	0	1	0	0	0	0	0
6	26621580	cg09309910_TC21	cg09309910	2	GRCh37	0	1	1	1	0	0	0	0	0	0	0
6	26621586	cg09309911_TC21	cg09309911	2	GRCh37	0	1	1	1	0	0	0	0	0	0	0
6	26657198	cg09310164_BC21	cg09310164	2	GRCh37	0	1	1	0	0	0	0	0	0	0	0
6	26657614	cg09310175_TC21	cg09310175	2	GRCh37	0	1	1	1	0	0	0	1	0	0	0
6	26657828	cg09310176_BC21	cg09310176	2	GRCh37	0	1	1	1	0	1	0	1	0	0	0
6	26659486	cg09310188_TC21	cg09310188	2	GRCh37	0	1	0	1	0	1	1	1	0	0	0
6	26659541	cg09310189_BC21	cg09310189	2	GRCh37	0	1	0	1	1	1	1	1	0	0	0
6	26659598	cg09310192_TC21	cg09310192	2	GRCh37	0	1	0	1	1	1	1	1	0	0	0
6	26659608	cg09310193_TC21	cg09310193	2	GRCh37	0	1	0	1	1	1	1	1	0	0	0
6	26659627	cg09310195_BC11	cg09310195	1	GRCh37	0	1	0	1	1	1	1	1	0	0	0
6	26659681	cg09310201_TC11	cg09310201	1	GRCh37	0	1	0	1	1	1	1	1	0	0	0
6	26659880	cg09310217_BC11	cg09310217	1	GRCh37	0	1	0	1	1	1	1	1	0	0	0
6	26659891	cg09310218_BC21	cg09310218	2	GRCh37	0	1	0	1	1	1	1	1	0	0	0
6	26659904	cg09310219_BC21	cg09310219	2	GRCh37	0	1	0	1	1	1	1	1	0	0	0
6	26659925	cg09310220_BC11	cg09310220	1	GRCh37	0	1	0	1	1	1	1	1	0	0	0
6	26660017	cg09310223_BC11	cg09310223	1	GRCh37	0	1	0	1	1	1	1	1	0	0	0
6	26660360	cg09310236_BC21	cg09310236	2	GRCh37	0	1	0	1	1	1	1	0	0	0	0
6	26660375	cg09310237_TC21	cg09310237	2	GRCh37	0	1	0	1	1	1	1	0	0	0	0
6	26660433	cg09310238_BC21	cg09310238	2	GRCh37	0	1	0	1	1	1	1	0	0	0	0
6	26839979	cg09311871_BC21	cg09311871	2	GRCh37	0	1	1	0	0	0	0	0	0	0	0
6	26983159	cg09312962_TC21	cg09312962	2	GRCh37	0	1	1	0	0	0	0	0	0	0	0
6	26983224	cg09312963_TC21	cg09312963	2	GRCh37	0	1	1	0	0	0	0	0	0	0	0
6	26983251	cg09312964_TC21	cg09312964	2	GRCh37	0	1	1	0	0	0	0	0	0	0	0
6	26987411	cg09312989_BC21	cg09312989	2	GRCh37	0	1	0	1	1	1	1	0	0	0	0
6	26987492	cg09312990_BC21	cg09312990	2	GRCh37	0	1	0	1	1	1	1	0	0	0	0
6	26987599	cg09312992_TC21	cg09312992	2	GRCh37	0	1	0	1	1	1	1	0	0	0	0
6	26987627	cg09312997_TC21	cg09312997	2	GRCh37	0	1	0	1	1	1	1	0	0	0	0
6	26987637	cg09312998_BC21	cg09312998	2	GRCh37	0	1	0	1	1	1	1	0	0	0	0
6	26987705	cg09313001_TC21	cg09313001	2	GRCh37	0	1	0	1	1	1	1	0	0	0	0
6	26987802	cg09313009_TC21	cg09313009	2	GRCh37	0	1	0	1	1	1	1	0	0	0	0
6	26987821	cg09313011_BC21	cg09313011	2	GRCh37	0	1	0	1	1	1	1	0	0	0	0
6	26987865	cg09313012_TC21	cg09313012	2	GRCh37	0	1	0	1	1	1	1	0	0	0	0
6	26987903	cg09313013_BC21	cg09313013	2	GRCh37	0	1	0	1	1	1	1	0	0	1	1
6	26987915	cg09313016_TC11	cg09313016	1	GRCh37	0	1	0	1	1	1	1	0	0	0	0
6	26987933	cg09313017_BC11	cg09313017	1	GRCh37	0	1	0	1	1	1	1	0	0	0	0
6	26987935	cg09313018_TC11	cg09313018	1	GRCh37	0	1	0	1	1	1	1	0	0	0	0
6	26988070	cg09313033_TC11	cg09313033	1	GRCh37	0	1	0	1	1	1	1	0	0	0	0
6	26988152	cg09313036_TC11	cg09313036	1	GRCh37	0	1	0	1	1	1	1	0	0	0	0
6	26988271	cg09313037_TC21	cg09313037	2	GRCh37	0	1	0	1	1	1	1	0	0	0	0
6	26988280	cg09313038_BC21	cg09313038	2	GRCh37	0	1	0	1	1	1	1	0	0	0	0
6	27017742	cg09313275_TC21	cg09313275	2	GRCh37	0	1	1	0	0	0	0	0	0	0	0
6	27017952	cg09313281_TC21	cg09313281	2	GRCh37	0	1	1	1	1	0	0	0	1	0	0
6	27017954	cg09313282_TC21	cg09313282	2	GRCh37	0	1	1	1	1	0	0	0	1	0	0
6	27017962	cg09313283_BC21	cg09313283	2	GRCh37	0	1	1	1	1	0	0	0	1	0	0
6	27018259	cg09313293_TC21	cg09313293	2	GRCh37	0	1	1	0	0	0	0	0	1	0	0
6	27018326	cg09313294_BC21	cg09313294	2	GRCh37	0	1	1	1	0	0	0	0	1	0	0
6	27022282	cg09313340_TC21	cg09313340	2	GRCh37	0	1	1	0	0	0	0	0	0	0	0
6	27059603	cg09313579_BC21	cg09313579	2	GRCh37	0	1	0	1	1	1	1	0	0	0	0
6	27059702	cg09313580_BC21	cg09313580	2	GRCh37	0	1	0	1	1	1	1	0	0	0	0
6	27059739	cg09313581_TC21	cg09313581	2	GRCh37	0	1	0	1	1	1	1	0	0	0	0
6	27059752	cg09313582_BC21	cg09313582	2	GRCh37	0	1	0	1	1	1	1	0	0	0	0
6	27059764	cg09313583_TC21	cg09313583	2	GRCh37	0	1	0	1	1	1	1	0	0	0	0
6	27059826	cg09313588_BC11	cg09313588	1	GRCh37	0	1	0	1	1	1	1	0	0	0	0
6	27059942	cg09313595_TC11	cg09313595	1	GRCh37	0	1	0	1	1	1	1	0	0	0	0
6	27060040	cg09313597_TC21	cg09313597	2	GRCh37	0	1	0	1	1	1	1	0	0	0	0
6	27060111	cg09313599_TC21	cg09313599	2	GRCh37	0	1	0	1	1	1	1	0	0	0	0
6	27064644	cg09313645_TC11	cg09313645	1	GRCh37	0	1	0	1	1	1	1	0	0	0	0
6	27064698	cg09313650_BC11	cg09313650	1	GRCh37	0	1	0	1	1	1	1	0	0	0	0
6	27064742	cg09313652_BC11	cg09313652	1	GRCh37	0	1	0	1	1	1	1	0	0	0	0
6	27064850	cg09313663_TC21	cg09313663	2	GRCh37	0	1	0	1	1	1	1	0	0	0	0
6	27064855	cg09313664_BC21	cg09313664	2	GRCh37	0	1	0	1	1	1	1	0	0	0	0
6	27064864	cg09313666_TC21	cg09313666	2	GRCh37	0	1	0	1	1	1	1	0	0	0	0
6	27064901	cg09313668_TC21	cg09313668	2	GRCh37	0	1	0	1	1	1	1	0	0	0	0
6	27064928	cg09313670_TC21	cg09313670	2	GRCh37	0	1	0	1	1	1	1	0	0	0	0
6	27094403	cg09313955_BC21	cg09313955	2	GRCh37	0	1	0	1	0	1	1	0	1	0	0
6	27094464	cg09313956_BC21	cg09313956	2	GRCh37	0	1	0	1	0	1	1	0	1	0	0
6	27094568	cg09313957_TC21	cg09313957	2	GRCh37	0	1	0	1	0	1	1	0	1	0	0
6	27094587	cg09313958_BC21	cg09313958	2	GRCh37	0	1	0	1	0	1	1	0	1	0	0
6	27094619	cg09313959_TC21	cg09313959	2	GRCh37	0	1	0	1	0	1	1	0	1	0	0
6	27094660	cg09313960_TC21	cg09313960	2	GRCh37	0	1	0	1	0	1	1	0	1	0	0
6	27094682	cg09313961_TC21	cg09313961	2	GRCh37	0	1	0	1	0	1	1	0	1	0	0
6	27094747	cg09313962_TC21	cg09313962	2	GRCh37	0	1	0	1	0	1	1	0	1	0	0
6	27094801	cg09313963_BC21	cg09313963	2	GRCh37	0	1	0	1	0	1	1	0	1	0	0
6	27094884	cg09313965_TC11	cg09313965	1	GRCh37	0	1	0	1	1	1	1	0	1	0	0
6	27094897	cg09313966_TC21	cg09313966	2	GRCh37	0	1	0	1	1	1	1	0	1	0	0
6	27094928	cg09313967_TC21	cg09313967	2	GRCh37	0	1	0	1	1	1	1	0	1	0	0
6	27095009	cg09313969_TO21	cg09313969	2	GRCh37	0	1	0	1	1	1	1	0	1	0	0
6	27095022	cg09313970_TC21	cg09313970	2	GRCh37	0	1	0	1	1	1	1	0	1	0	0
6	27095028	cg01380658_BC21	cg01380658	2	GRCh37	0	1	0	1	1	1	1	0	1	0	0
6	27095040	cg09313971_BC11	cg09313971	1	GRCh37	0	1	0	1	1	1	1	0	1	0	0
6	27095108	cg09313975_BC11	cg09313975	1	GRCh37	0	1	0	1	1	1	1	0	1	0	0
6	27095197	cg09313978_TC21	cg09313978	2	GRCh37	0	1	0	1	0	1	1	0	1	0	0
6	27095323	cg09313980_BC21	cg09313980	2	GRCh37	0	1	0	1	0	1	1	0	1	0	0
6	27095326	cg09313981_BC21	cg09313981	2	GRCh37	0	1	0	1	0	1	1	0	1	0	0
6	27095376	cg09313982_BC21	cg09313982	2	GRCh37	0	1	0	1	0	1	1	0	1	0	0
6	27098616	cg09314007_TC21	cg09314007	2	GRCh37	0	1	0	1	0	1	1	0	1	0	0
6	27098709	cg09314008_TC21	cg09314008	2	GRCh37	0	1	0	1	0	1	1	0	1	0	0
6	27099120	cg09314011_TC21	cg09314011	2	GRCh37	0	1	0	1	0	1	1	0	1	0	0
6	27099628	cg09314028_TC21	cg09314028	2	GRCh37	0	1	0	1	1	1	1	0	0	0	0
6	27099634	cg09314029_BC21	cg09314029	2	GRCh37	0	1	0	1	1	1	1	0	0	0	0
6	27099699	cg09314030_TC11	cg09314030	1	GRCh37	0	1	0	1	1	1	1	0	0	0	0
6	27099730	cg09314031_BC21	cg09314031	2	GRCh37	0	1	0	1	1	1	1	0	0	0	0
6	27099784	cg09314034_BC21	cg09314034	2	GRCh37	0	1	0	1	1	1	1	0	0	0	0
6	27099791	cg09314035_BC11	cg09314035	1	GRCh37	0	1	0	1	1	1	1	0	0	0	0
6	27099846	cg09314036_TC21	cg09314036	2	GRCh37	0	1	0	1	1	1	1	0	0	0	0
6	27099849	cg09314037_BO21	cg09314037	2	GRCh37	0	1	0	1	1	1	1	0	0	0	0
6	27100157	cg09314042_BC21	cg09314042	2	GRCh37	0	1	0	1	1	1	1	0	0	0	0
6	27100175	cg09314043_BC21	cg09314043	2	GRCh37	0	1	0	1	1	1	1	0	0	0	0
6	27100190	cg09314044_BC21	cg09314044	2	GRCh37	0	1	0	1	1	1	1	0	0	0	0
6	27100291	cg09314053_BC11	cg09314053	1	GRCh37	0	1	0	1	1	1	1	0	0	0	0
6	27100335	cg09314058_BC11	cg09314058	1	GRCh37	0	1	0	1	1	1	1	0	0	0	0
6	27100502	cg09314067_BC21	cg09314067	2	GRCh37	0	1	0	1	1	1	1	0	0	0	0
6	27100515	cg09314068_TC21	cg09314068	2	GRCh37	0	1	0	1	1	1	1	0	0	0	0
6	27100550	cg09314069_BC21	cg09314069	2	GRCh37	0	1	0	1	1	1	1	0	0	0	0
6	27100572	cg09314070_BC21	cg09314070	2	GRCh37	0	1	0	1	1	1	1	0	0	0	0
6	27100609	cg09314072_TC21	cg09314072	2	GRCh37	0	1	0	1	1	1	1	0	0	0	0
6	27100702	cg21330970_BC21	cg21330970	2	GRCh37	0	1	0	1	1	1	1	0	0	0	0
6	27100777	cg09314073_BC21	cg09314073	2	GRCh37	0	1	0	1	1	1	1	0	0	0	0
6	27100803	cg09314074_TC11	cg09314074	1	GRCh37	0	1	0	1	1	1	1	0	0	0	0
6	27100843	cg09314076_BC11	cg09314076	1	GRCh37	0	1	0	1	1	1	1	0	0	0	0
6	27100847	cg09314077_BC11	cg09314077	1	GRCh37	0	1	0	1	1	1	1	0	0	0	0
6	27100884	cg09314079_BC11	cg09314079	1	GRCh37	0	1	0	1	1	1	1	0	0	0	0
6	27100886	cg09314080_BC11	cg09314080	1	GRCh37	0	1	0	1	1	1	1	0	0	0	0
6	27100902	cg09314081_BC11	cg09314081	1	GRCh37	0	1	0	1	1	1	1	0	0	0	0
6	27100916	cg09314082_BC11	cg09314082	1	GRCh37	0	1	0	1	1	1	1	0	0	0	0
6	27101057	cg09314097_TC11	cg09314097	1	GRCh37	0	1	0	1	1	1	1	0	0	0	0
6	27101059	cg11540001_TC11	cg11540001	1	GRCh37	0	1	0	1	1	1	1	0	0	0	0
6	27101064	cg09314099_BC11	cg09314099	1	GRCh37	0	1	0	1	1	1	1	0	0	0	0
6	27101115	cg09314104_BC21	cg09314104	2	GRCh37	0	1	0	1	1	1	1	0	0	0	0
6	27101168	cg09314107_BC21	cg09314107	2	GRCh37	0	1	0	1	1	1	1	0	0	0	0
6	27101192	cg09314108_BC21	cg09314108	2	GRCh37	0	1	0	1	1	1	1	0	0	0	0
6	27101230	cg09314109_BC21	cg09314109	2	GRCh37	0	1	0	1	1	1	1	0	0	0	0
6	27101560	cg09314115_BC21	cg09314115	2	GRCh37	0	1	0	1	1	1	1	0	0	0	0
6	27101597	cg09314116_BC21	cg09314116	2	GRCh37	0	1	0	1	1	1	1	0	0	0	0
6	27101631	cg09314118_BC21	cg09314118	2	GRCh37	0	1	0	1	1	1	1	0	0	0	0
6	27101766	cg09314133_BC21	cg09314133	2	GRCh37	0	1	0	1	1	1	1	0	0	0	0
6	27101773	cg09314134_BC21	cg09314134	2	GRCh37	0	1	0	1	1	1	1	0	0	0	0
6	27101779	cg09314136_BC21	cg09314136	2	GRCh37	0	1	0	1	1	1	1	0	0	0	0
6	27102225	cg09314137_BC21	cg09314137	2	GRCh37	0	1	1	1	0	1	1	0	1	0	0
6	27102293	cg09314138_TC21	cg09314138	2	GRCh37	0	1	1	1	0	1	1	0	1	0	0
6	27102593	cg09314152_BC21	cg09314152	2	GRCh37	0	1	1	1	0	1	0	0	1	0	0
6	27108131	cg09314216_BC21	cg09314216	2	GRCh37	0	1	0	1	0	1	1	0	1	0	0
6	27108133	cg09314217_TC21	cg09314217	2	GRCh37	0	1	0	1	0	1	1	0	1	0	0
6	27108174	cg09314218_BC21	cg09314218	2	GRCh37	0	1	0	1	0	1	1	0	1	0	0
6	27108857	cg09314224_TC21	cg09314224	2	GRCh37	0	1	0	1	0	1	1	0	1	0	0
6	27108908	cg09314226_TC21	cg09314226	2	GRCh37	0	1	0	1	0	1	1	0	1	0	0
6	27108931	cg09314227_BC21	cg09314227	2	GRCh37	0	1	0	1	0	1	1	0	1	0	0
6	27110665	cg09314252_BC21	cg09314252	2	GRCh37	0	1	0	1	0	1	0	1	1	0	0
6	27110707	cg09314253_TC21	cg09314253	2	GRCh37	0	1	0	1	0	1	0	1	1	0	0
6	27110870	cg09314255_TC21	cg09314255	2	GRCh37	0	1	0	1	0	1	0	1	1	0	0
6	27110877	cg09314256_BC21	cg09314256	2	GRCh37	0	1	0	1	0	1	0	1	1	0	0
6	27111536	cg09314259_BC21	cg09314259	2	GRCh37	0	1	0	1	0	1	0	1	1	0	0
6	27113732	cg09314289_TC11	cg09314289	1	GRCh37	0	1	0	1	1	1	1	0	0	0	0
6	27113736	cg09314290_BC11	cg09314290	1	GRCh37	0	1	0	1	1	1	1	0	0	0	0
6	27113747	cg09314291_TC11	cg09314291	1	GRCh37	0	1	0	1	1	1	1	0	0	0	0
6	27113757	cg09314292_BC11	cg09314292	1	GRCh37	0	1	0	1	1	1	1	0	0	0	0
6	27113763	cg09314293_BC11	cg09314293	1	GRCh37	0	1	0	1	1	1	1	0	0	0	0
6	27113802	cg09314294_BC21	cg09314294	2	GRCh37	0	1	0	1	1	1	1	0	0	0	0
6	27113826	cg09314295_TC21	cg09314295	2	GRCh37	0	1	0	1	1	1	1	0	0	0	0
6	27113874	cg09314296_TC21	cg09314296	2	GRCh37	0	1	0	1	1	1	1	0	0	0	0
6	27113898	cg09314298_TC21	cg09314298	2	GRCh37	0	1	0	1	1	1	1	0	0	0	0
6	27113900	cg09314299_BC21	cg09314299	2	GRCh37	0	1	0	1	1	1	1	0	0	0	0
6	27113963	cg09314300_BC21	cg09314300	2	GRCh37	0	1	0	1	1	1	1	0	0	0	0
6	27114020	cg09314302_TC21	cg09314302	2	GRCh37	0	1	0	1	1	1	1	0	0	0	0
6	27114616	cg09314345_BC11	cg09314345	1	GRCh37	0	1	0	1	1	1	1	0	0	0	0
6	27114877	cg09314347_BC21	cg09314347	2	GRCh37	0	1	0	1	1	1	1	0	0	0	0
6	27114917	cg09314348_BC21	cg09314348	2	GRCh37	0	1	0	1	1	1	1	0	0	0	0
6	27114931	cg09314349_TC21	cg09314349	2	GRCh37	0	1	0	1	1	1	1	0	0	0	0
6	27114941	cg09314350_BC21	cg09314350	2	GRCh37	0	1	0	1	1	1	1	0	0	0	0
6	27115045	cg09314359_BC11	cg09314359	1	GRCh37	0	1	0	1	1	1	1	0	0	0	0
6	27115048	cg09314360_BC11	cg09314360	1	GRCh37	0	1	0	1	1	1	1	0	0	0	0
6	27115068	cg09314362_TC11	cg09314362	1	GRCh37	0	1	0	1	1	1	1	0	0	1	1
6	27115087	cg09314363_TC11	cg09314363	1	GRCh37	0	1	0	1	1	1	1	0	0	0	0
6	27115121	cg09314364_TC21	cg09314364	2	GRCh37	0	1	0	1	1	1	1	0	0	0	0
6	27115180	cg09314371_TC11	cg09314371	1	GRCh37	0	1	0	1	1	1	1	0	0	0	0
6	27115218	cg09314373_BC21	cg09314373	2	GRCh37	0	1	0	1	1	1	1	0	0	0	0
6	27115299	cg09314374_BC21	cg09314374	2	GRCh37	0	1	0	1	1	1	1	0	0	0	0
6	27115882	cg09314396_BC21	cg09314396	2	GRCh37	0	1	0	1	0	1	1	0	1	0	0
6	27115894	cg09314397_TC21	cg09314397	2	GRCh37	0	1	0	1	0	1	1	0	1	0	0
6	27115898	cg09314398_BC21	cg09314398	2	GRCh37	0	1	0	1	0	1	1	0	1	0	0
6	27122754	cg09314463_TO21	cg09314463	2	GRCh37	0	1	0	1	0	1	1	0	1	0	0
6	27125101	cg09314498_BC21	cg09314498	2	GRCh37	0	1	0	1	0	1	1	0	1	0	0
6	27125178	cg09314499_TC21	cg09314499	2	GRCh37	0	1	0	1	1	1	1	0	1	0	0
6	27125223	cg09314501_BC21	cg09314501	2	GRCh37	0	1	0	1	1	1	1	0	0	0	0
6	27125384	cg09314509_BC21	cg09314509	2	GRCh37	0	1	0	1	1	1	1	0	0	0	0
6	27125424	cg09314510_BC21	cg09314510	2	GRCh37	0	1	0	1	1	1	1	0	0	0	0
6	27125620	cg09314512_BC21	cg09314512	2	GRCh37	0	1	0	1	1	1	1	0	0	0	0
6	27125693	cg09314513_BC21	cg09314513	2	GRCh37	0	1	0	1	1	1	1	0	0	0	0
6	27125850	cg09314516_BC21	cg09314516	2	GRCh37	0	1	0	1	1	1	1	0	0	0	0
6	27125903	cg09314518_BC11	cg09314518	1	GRCh37	0	1	0	1	1	1	1	0	0	0	0
6	27126006	cg09314527_TC21	cg09314527	2	GRCh37	0	1	0	1	1	0	1	0	1	0	0
6	27126026	cg09314528_BC21	cg09314528	2	GRCh37	0	1	0	1	1	0	1	0	1	0	0
6	27126067	cg09314530_BC21	cg09314530	2	GRCh37	0	1	0	1	1	0	1	0	1	0	0
6	27126099	cg09314531_BC21	cg09314531	2	GRCh37	0	1	0	1	1	1	1	0	1	0	0
6	27145451	cg09314796_TC11	cg09314796	1	GRCh37	0	1	0	1	1	1	1	0	0	0	0
6	27145529	cg09314797_BC21	cg09314797	2	GRCh37	0	1	0	1	1	1	1	0	0	0	0
6	27145542	cg09314798_BC21	cg09314798	2	GRCh37	0	1	0	1	1	1	1	0	0	0	0
6	27145544	cg09314799_BC21	cg09314799	2	GRCh37	0	1	0	1	1	1	1	0	0	0	0
6	27145553	cg09314800_TC21	cg09314800	2	GRCh37	0	1	0	1	1	1	1	0	0	0	0
6	27145611	cg09314802_BC11	cg09314802	1	GRCh37	0	1	0	1	1	1	1	0	0	0	0
6	27145640	cg09314804_BC21	cg09314804	2	GRCh37	0	1	0	1	1	1	1	0	0	0	0
6	27145665	cg09314806_TC11	cg09314806	1	GRCh37	0	1	0	1	1	1	1	0	0	0	0
6	27145686	cg09314809_BC21	cg09314809	2	GRCh37	0	1	0	1	1	1	1	0	0	0	0
6	27145709	cg09314812_BC11	cg09314812	1	GRCh37	0	1	0	1	1	1	1	0	0	0	0
6	27145739	cg09314813_TC21	cg09314813	2	GRCh37	0	1	0	1	1	1	1	0	0	0	0
6	27145808	cg09314815_TC11	cg09314815	1	GRCh37	0	1	0	1	1	1	1	0	0	0	0
6	27145840	cg09314817_TC21	cg09314817	2	GRCh37	0	1	0	1	1	1	1	0	0	0	0
6	27145943	cg09314818_TC21	cg09314818	2	GRCh37	0	1	0	1	1	1	1	0	0	0	0
6	27145976	cg09314819_TC21	cg09314819	2	GRCh37	0	1	0	1	1	1	1	0	0	0	0
6	27146025	cg09314820_BC21	cg09314820	2	GRCh37	0	1	0	1	1	1	1	0	0	0	0
6	27181660	cg09315518_TC21	cg09315518	2	GRCh37	0	1	1	1	0	0	0	0	1	0	0
6	27181771	cg09315524_BC21	cg09315524	2	GRCh37	0	1	1	1	0	0	0	0	1	0	0
6	27181805	cg09315525_BC21	cg09315525	2	GRCh37	0	1	1	1	0	0	0	0	1	0	0
6	27181807	cg09315526_TC21	cg09315526	2	GRCh37	0	1	1	1	0	0	0	0	1	0	0
6	27182112	cg09315538_TC21	cg09315538	2	GRCh37	0	1	1	1	0	0	0	0	1	0	0
6	27182114	cg09315539_BC21	cg09315539	2	GRCh37	0	1	1	1	0	0	0	0	1	0	0
6	27182962	cg09315567_TC21	cg09315567	2	GRCh37	0	1	0	1	1	0	1	0	1	0	0
6	27182974	cg09315568_BC21	cg09315568	2	GRCh37	0	1	0	1	1	0	1	0	1	0	0
6	27182986	cg09315569_TC21	cg09315569	2	GRCh37	0	1	0	1	1	0	1	0	1	0	0
6	27185475	cg09315665_TC21	cg09315665	2	GRCh37	0	1	1	0	0	0	0	0	0	0	0
6	27185637	cg09315670_TC21	cg09315670	2	GRCh37	0	1	1	0	0	0	0	0	0	0	0
6	27185640	cg09315671_BC21	cg09315671	2	GRCh37	0	1	1	0	0	0	0	0	0	0	0
6	27185708	cg09315675_BC21	cg09315675	2	GRCh37	0	1	1	0	0	0	0	0	0	0	0
6	27185712	cg09315676_TC21	cg09315676	2	GRCh37	0	1	1	0	0	0	0	0	0	0	0
6	27185730	cg09315677_BC21	cg09315677	2	GRCh37	0	1	1	0	0	0	0	0	0	0	0
6	27185764	cg05180451_TC21	cg05180451	2	GRCh37	0	1	1	0	0	0	0	0	0	0	0
6	27185790	cg09315678_TC21	cg09315678	2	GRCh37	0	1	1	0	0	0	0	0	0	0	0
6	27185899	cg09315680_BC21	cg09315680	2	GRCh37	0	1	1	0	0	0	0	0	0	0	0
6	27185911	cg09315681_BC21	cg09315681	2	GRCh37	0	1	1	0	0	0	0	0	0	0	0
6	27185943	cg09315682_BC21	cg09315682	2	GRCh37	0	1	1	0	0	0	0	0	0	0	0
6	27186005	cg09315684_BC21	cg09315684	2	GRCh37	0	1	1	0	0	0	0	0	0	0	0
6	27186023	cg09315686_BC21	cg09315686	2	GRCh37	0	1	1	0	0	0	0	0	0	0	0
6	27186037	cg09315687_BC21	cg09315687	2	GRCh37	0	1	1	0	0	0	0	0	0	0	0
6	27186074	cg09315689_BC21	cg09315689	2	GRCh37	0	1	1	0	0	0	0	0	0	0	0
6	27186201	cg09315693_BC21	cg09315693	2	GRCh37	0	1	1	0	0	0	0	0	0	0	0
6	27186242	cg09315694_TC21	cg09315694	2	GRCh37	0	1	1	0	0	0	0	0	0	0	0
6	27186266	cg09315695_TC21	cg09315695	2	GRCh37	0	1	1	0	0	0	0	0	0	0	0
6	27186269	cg09315697_BC21	cg09315697	2	GRCh37	0	1	1	0	0	0	0	0	0	0	0
6	27186311	cg09315699_TC21	cg09315699	2	GRCh37	0	1	1	0	0	0	0	0	0	0	0
6	27186338	cg09315700_BC21	cg09315700	2	GRCh37	0	1	1	0	0	0	0	0	0	0	0
6	27186355	cg09315701_BC21	cg09315701	2	GRCh37	0	1	1	0	0	0	0	0	0	0	0
6	27186394	cg09315703_TC21	cg09315703	2	GRCh37	0	1	1	0	0	0	0	0	0	0	0
6	27186416	cg09315704_BC21	cg09315704	2	GRCh37	0	1	1	0	0	0	0	0	0	0	0
6	27186423	cg09315705_TC21	cg09315705	2	GRCh37	0	1	1	0	0	0	0	0	0	0	0
6	27197301	cg09315894_BC21	cg09315894	2	GRCh37	0	1	1	1	0	0	0	0	1	0	0
6	27197314	cg09315895_BC21	cg09315895	2	GRCh37	0	1	1	1	0	0	0	0	1	0	0
6	27197477	cg09315897_BC21	cg09315897	2	GRCh37	0	1	1	1	0	0	0	0	1	0	0
6	27197517	cg09315898_BC21	cg09315898	2	GRCh37	0	1	1	1	0	0	0	0	1	0	0
6	27198213	cg09315929_BC21	cg09315929	2	GRCh37	0	1	1	1	1	0	0	0	0	0	0
6	27198228	cg09315930_TO21	cg09315930	2	GRCh37	0	1	1	1	1	0	0	0	0	0	0
6	27198306	cg09315932_BC21	cg09315932	2	GRCh37	0	1	1	1	1	0	0	0	0	0	0
6	27198312	cg09315934_BC21	cg09315934	2	GRCh37	0	1	1	1	1	0	0	0	0	0	0
6	27198360	cg09315937_BC21	cg09315937	2	GRCh37	0	1	1	1	1	0	0	0	0	0	0
6	27198391	cg09315938_TC21	cg09315938	2	GRCh37	0	1	1	1	1	0	0	0	0	0	0
6	27198413	cg09315939_BC21	cg09315939	2	GRCh37	0	1	1	1	1	0	0	0	0	0	0
6	27198441	cg09315940_BC21	cg09315940	2	GRCh37	0	1	1	1	1	0	0	0	0	0	0
6	27198495	cg09315941_TC21	cg09315941	2	GRCh37	0	1	1	1	0	0	0	0	0	0	0
6	27198497	cg09315942_BC21	cg09315942	2	GRCh37	0	1	1	1	0	0	0	0	0	0	0
6	27198614	cg09315943_BC21	cg09315943	2	GRCh37	0	1	1	1	0	0	0	0	0	0	0
6	27198686	cg09315944_BC21	cg09315944	2	GRCh37	0	1	1	1	0	0	0	0	0	0	0
6	27198704	cg09315945_TC21	cg09315945	2	GRCh37	0	1	1	1	0	0	0	0	0	0	0
6	27198754	cg09315946_BC21	cg09315946	2	GRCh37	0	1	1	0	0	0	0	0	0	0	0
6	27198761	cg09315947_TC21	cg09315947	2	GRCh37	0	1	1	0	0	0	0	0	0	0	0
6	27198771	cg09315948_BC21	cg09315948	2	GRCh37	0	1	1	0	0	0	0	0	0	0	0
6	27198969	cg09315949_TC21	cg09315949	2	GRCh37	0	1	1	0	0	0	0	0	0	0	0
6	27199048	cg09315950_BO21	cg09315950	2	GRCh37	0	1	1	1	0	0	0	0	0	0	0
6	27218689	cg09316320_TC21	cg09316320	2	GRCh37	0	1	0	1	1	0	1	0	1	0	0
6	27218691	cg09316321_BC21	cg09316321	2	GRCh37	0	1	0	1	1	0	1	0	1	0	0
6	27218730	cg09316322_BC21	cg09316322	2	GRCh37	0	1	0	1	1	0	1	0	1	0	0
6	27219276	cg09316360_BC11	cg09316360	1	GRCh37	0	1	0	1	1	1	1	0	0	0	0
6	27219337	cg09316361_TC11	cg09316361	1	GRCh37	0	1	0	1	1	1	1	0	0	0	0
6	27219481	cg09316366_BC11	cg09316366	1	GRCh37	0	1	0	1	1	1	1	0	0	0	0
6	27219510	cg09316368_BC11	cg09316368	1	GRCh37	0	1	0	1	1	1	1	0	0	0	0
6	27219607	cg09316380_BC11	cg09316380	1	GRCh37	0	1	0	1	1	1	1	0	0	0	0
6	27219621	cg09316382_TC11	cg09316382	1	GRCh37	0	1	0	1	1	1	1	0	0	0	0
6	27219640	cg09316384_TC11	cg09316384	1	GRCh37	0	1	0	1	1	1	1	0	0	0	0
6	27219716	cg09316388_BC11	cg09316388	1	GRCh37	0	1	0	1	1	1	1	0	0	0	0
6	27219725	cg09316390_TC11	cg09316390	1	GRCh37	0	1	0	1	1	1	1	0	0	0	0
6	27219732	cg09316391_TC11	cg09316391	1	GRCh37	0	1	0	1	1	1	1	0	0	0	0
6	27219736	cg09316392_TC11	cg09316392	1	GRCh37	0	1	0	1	1	1	1	0	0	0	0
6	27219747	cg09316393_TC11	cg09316393	1	GRCh37	0	1	0	1	1	1	1	0	0	0	0
6	27236542	cg09316641_TC21	cg09316641	2	GRCh37	0	1	1	0	0	0	0	0	0	0	0
6	27236554	cg09316642_TC21	cg09316642	2	GRCh37	0	1	1	0	0	0	0	0	0	0	0
6	27236581	cg09316644_TC21	cg09316644	2	GRCh37	0	1	1	0	0	0	0	0	0	0	0
6	27236615	cg09316645_TC21	cg09316645	2	GRCh37	0	1	1	1	0	0	0	0	0	0	0
6	27236691	cg09316647_TC21	cg09316647	2	GRCh37	0	1	1	1	0	0	0	0	0	0	0
6	27236717	cg09316648_TC21	cg09316648	2	GRCh37	0	1	1	1	0	0	0	0	0	0	0
6	27236787	cg09316649_TC21	cg09316649	2	GRCh37	0	1	1	1	0	0	0	0	0	0	0
6	27236858	cg09316651_BC21	cg09316651	2	GRCh37	0	1	1	1	0	0	0	0	0	0	0
6	27236872	cg09316652_TC21	cg09316652	2	GRCh37	0	1	1	1	0	0	0	0	0	0	0
6	27236898	cg09316655_BC21	cg09316655	2	GRCh37	0	1	1	1	0	0	0	0	0	0	0
6	27261018	cg09317150_BC21	cg09317150	2	GRCh37	0	1	1	0	0	1	0	0	0	0	0
6	27261079	cg09317151_BC21	cg09317151	2	GRCh37	0	1	1	0	0	1	0	0	0	0	0
6	27261092	cg09317152_TC21	cg09317152	2	GRCh37	0	1	1	0	0	1	0	0	0	0	0
6	27261150	cg09317153_TC21	cg09317153	2	GRCh37	0	1	1	0	0	1	0	0	0	0	0
6	27261155	cg09317154_BC21	cg09317154	2	GRCh37	0	1	1	0	0	1	0	0	0	0	0
6	27261243	cg09317155_BC21	cg09317155	2	GRCh37	0	1	1	0	0	0	0	0	0	0	0
6	27261249	cg09317156_BC21	cg09317156	2	GRCh37	0	1	1	0	0	1	0	0	0	0	0
6	27261264	cg09317157_BC21	cg09317157	2	GRCh37	0	1	1	0	0	1	0	0	0	0	0
6	27261277	cg09317158_TC21	cg09317158	2	GRCh37	0	1	1	1	0	1	0	0	0	0	0
6	27261360	cg09317161_BC21	cg09317161	2	GRCh37	0	1	1	1	0	1	0	0	0	0	0
6	27261461	cg09317162_TC21	cg09317162	2	GRCh37	0	1	1	1	0	1	0	0	0	0	0
6	27261479	cg09317163_TC21	cg09317163	2	GRCh37	0	1	1	1	0	1	0	0	0	0	0
6	27261507	cg09317164_TC21	cg09317164	2	GRCh37	0	1	1	1	0	1	0	0	0	0	0
6	27270724	cg09317383_BC21	cg09317383	2	GRCh37	0	1	1	0	1	0	0	0	0	0	0
6	27270730	cg09317384_BC21	cg09317384	2	GRCh37	0	1	1	0	1	0	0	0	0	0	0
6	27270796	cg09317385_BC21	cg09317385	2	GRCh37	0	1	1	0	1	0	0	0	0	0	0
6	27270863	cg09317386_TC21	cg09317386	2	GRCh37	0	1	1	0	1	0	0	0	0	0	0
6	27270872	cg09317387_TC21	cg09317387	2	GRCh37	0	1	1	0	1	0	0	0	0	0	0
6	27270989	cg09317389_TC21	cg09317389	2	GRCh37	0	1	1	0	0	0	0	0	0	0	0
6	27271015	cg09317390_BC21	cg09317390	2	GRCh37	0	1	1	0	0	0	0	0	0	0	0
6	27271019	cg09317391_BC21	cg09317391	2	GRCh37	0	1	1	0	0	0	0	0	0	0	0
6	27271042	cg09317395_BC21	cg09317395	2	GRCh37	0	1	1	0	0	0	0	0	0	0	0
6	27271105	cg09317396_BC21	cg09317396	2	GRCh37	0	1	1	0	0	0	0	0	0	0	0
6	27271137	cg09317397_BC21	cg09317397	2	GRCh37	0	1	1	0	0	0	0	0	0	0	0
6	27300813	cg09317719_TC21	cg09317719	2	GRCh37	0	1	0	1	1	0	1	0	1	0	0
6	27300824	cg09317721_TC21	cg09317721	2	GRCh37	0	1	0	1	1	0	1	0	1	0	0
6	27300894	cg09317723_TC21	cg09317723	2	GRCh37	0	1	0	1	1	0	1	0	1	0	0
6	27300937	cg09317724_TC21	cg09317724	2	GRCh37	0	1	0	1	1	0	1	0	1	0	0
6	27300970	cg09317725_TC21	cg09317725	2	GRCh37	0	1	0	1	1	0	1	0	1	0	0
6	27300978	cg09317726_BC21	cg09317726	2	GRCh37	0	1	0	1	1	0	1	0	1	0	0
6	27300985	cg09317727_BC21	cg09317727	2	GRCh37	0	1	0	1	1	0	1	0	1	0	0
6	27301908	cg09317745_BC21	cg09317745	2	GRCh37	0	1	1	0	0	0	0	0	0	0	0
6	27301926	cg09317746_BC21	cg09317746	2	GRCh37	0	1	1	0	0	0	0	0	0	0	0
6	27301929	cg09317747_TC21	cg09317747	2	GRCh37	0	1	1	0	0	0	0	0	0	0	0
6	27301945	cg09317748_TC21	cg09317748	2	GRCh37	0	1	1	0	0	0	0	0	0	0	0
6	27302047	cg09317749_TC21	cg09317749	2	GRCh37	0	1	1	0	0	0	0	0	0	0	0
6	27302071	cg09317750_BC21	cg09317750	2	GRCh37	0	1	1	0	0	0	0	0	0	0	0
6	27302254	cg09317753_BC21	cg09317753	2	GRCh37	0	1	1	0	0	0	0	0	0	0	0
6	27302261	cg09317754_TC21	cg09317754	2	GRCh37	0	1	1	0	0	0	0	0	0	0	0
6	27302329	cg09317757_BC21	cg09317757	2	GRCh37	0	1	1	1	0	0	0	0	0	0	0
6	27302374	cg09317758_TC21	cg09317758	2	GRCh37	0	1	1	1	0	0	0	0	0	0	0
6	27302913	cg09317773_BC21	cg09317773	2	GRCh37	0	1	1	1	0	0	0	0	0	0	0
6	27302963	cg09317775_TC21	cg09317775	2	GRCh37	0	1	1	1	0	0	0	0	0	0	0
6	27342123	cg09318091_TC21	cg09318091	2	GRCh37	0	1	0	1	1	1	1	0	0	0	0
6	27342164	cg09318093_BC11	cg09318093	1	GRCh37	0	1	0	1	1	1	1	0	0	0	0
6	27342361	cg09318096_BC21	cg09318096	2	GRCh37	0	1	0	1	1	1	1	0	0	0	0
6	27342438	cg00938929_BC21	cg00938929	2	GRCh37	0	1	0	1	1	1	1	0	0	0	0
6	27342444	cg09318097_BC21	cg09318097	2	GRCh37	0	1	0	1	1	1	1	0	0	0	0
6	27342476	cg09318099_BC11	cg09318099	1	GRCh37	0	1	0	1	1	1	1	0	0	0	0
6	27342537	cg09318102_TC11	cg09318102	1	GRCh37	0	1	0	1	1	1	1	0	0	0	0
6	27342554	cg09318103_BC21	cg09318103	2	GRCh37	0	1	0	1	1	1	1	0	0	0	0
6	27342558	cg09318104_TC11	cg09318104	1	GRCh37	0	1	0	1	1	1	1	0	0	0	0
6	27342565	cg09318105_TC11	cg09318105	1	GRCh37	0	1	0	1	1	1	1	0	0	0	0
6	27342629	cg09318108_BC21	cg09318108	2	GRCh37	0	1	0	1	1	1	1	0	0	0	0
6	27342643	cg09318110_TC21	cg09318110	2	GRCh37	0	1	0	1	1	1	1	0	0	0	0
6	27342660	cg09318111_TC21	cg09318111	2	GRCh37	0	1	0	1	1	1	1	0	0	0	0
6	27342736	cg09318116_BC11	cg09318116	1	GRCh37	0	1	0	1	1	1	1	0	0	0	0
6	27342743	cg09318117_TC11	cg09318117	1	GRCh37	0	1	0	1	1	1	1	0	0	0	0
6	27342755	cg09318119_TC21	cg09318119	2	GRCh37	0	1	0	1	1	1	1	0	0	0	0
6	27342828	cg09318125_BC11	cg09318125	1	GRCh37	0	1	0	1	1	1	1	0	0	0	0
6	27342841	cg09318126_BC21	cg09318126	2	GRCh37	0	1	0	1	1	1	1	0	0	0	0
6	27342895	cg09318127_BC11	cg09318127	1	GRCh37	0	1	0	1	1	1	1	0	0	0	0
6	27342923	cg09318128_BC21	cg09318128	2	GRCh37	0	1	0	1	1	1	1	0	0	0	0
6	27342943	cg09318129_BC11	cg09318129	1	GRCh37	0	1	0	1	1	1	1	0	0	0	0
6	27342945	cg09318131_BC11	cg09318131	1	GRCh37	0	1	0	1	1	1	1	0	0	0	0
6	27342955	cg09318132_BC11	cg09318132	1	GRCh37	0	1	0	1	1	1	1	0	0	0	0
6	27343015	cg09318135_TC21	cg09318135	2	GRCh37	0	1	0	1	1	1	1	0	0	0	0
6	27343030	cg09318136_BC21	cg09318136	2	GRCh37	0	1	0	1	1	1	1	0	0	0	0
6	27343058	cg09318137_BC21	cg09318137	2	GRCh37	0	1	0	1	1	1	1	0	0	0	0
6	27343084	cg09318138_TC11	cg09318138	1	GRCh37	0	1	0	1	1	1	1	0	0	0	0
6	27343131	cg09318139_TC21	cg09318139	2	GRCh37	0	1	0	1	1	1	1	0	0	0	0
6	27343572	cg09318140_TC21	cg09318140	2	GRCh37	0	1	0	1	0	1	1	0	1	0	0
6	27343575	cg09318141_BC21	cg09318141	2	GRCh37	0	1	0	1	0	1	1	0	1	0	0
6	27356319	cg10141319_BC21	cg10141319	2	GRCh37	0	1	0	1	1	1	1	0	0	0	0
6	27356358	cg20664702_BC21	cg20664702	2	GRCh37	0	1	0	1	1	1	1	0	0	0	0
6	27356368	cg09318289_BC21	cg09318289	2	GRCh37	0	1	0	1	1	1	1	0	0	0	0
6	27356395	cg09318290_TC21	cg09318290	2	GRCh37	0	1	0	1	1	1	1	0	0	0	0
6	27356449	cg09318291_BC21	cg09318291	2	GRCh37	0	1	0	1	1	1	1	1	0	0	0
6	27356493	cg09318292_TC21	cg09318292	2	GRCh37	0	1	0	1	1	1	1	1	0	0	0
6	27356524	cg09318293_TC21	cg09318293	2	GRCh37	0	1	0	1	1	1	1	1	0	1	1
6	27356564	cg09318294_BC21	cg09318294	2	GRCh37	0	1	0	1	1	1	1	1	0	0	0
6	27356568	cg09318295_BC21	cg09318295	2	GRCh37	0	1	0	1	1	1	1	1	0	0	0
6	27356570	cg09318296_TC21	cg09318296	2	GRCh37	0	1	0	1	1	1	1	1	0	0	0
6	27356592	cg09318297_BC21	cg09318297	2	GRCh37	0	1	0	1	1	1	1	1	0	0	0
6	27356617	cg09318298_BC21	cg09318298	2	GRCh37	0	1	0	1	1	1	1	1	0	0	0
6	27356701	cg09318299_TC11	cg09318299	1	GRCh37	0	1	0	1	1	1	1	1	0	0	0
6	27356706	cg09318300_BC11	cg09318300	1	GRCh37	0	1	0	1	1	1	1	1	0	0	0
6	27356709	cg09318301_BC21	cg09318301	2	GRCh37	0	1	0	1	1	1	1	1	0	0	0
6	27356845	cg09318313_TC11	cg09318313	1	GRCh37	0	1	0	1	1	1	1	1	0	0	0
6	27356882	cg09318314_TC21	cg09318314	2	GRCh37	0	1	0	1	1	1	1	1	0	0	0
6	27356890	cg09318315_BC11	cg09318315	1	GRCh37	0	1	0	1	1	1	1	1	0	0	0
6	27356963	cg09318323_BC21	cg09318323	2	GRCh37	0	1	0	1	1	1	1	1	0	0	0
6	27356972	cg09318324_BC21	cg09318324	2	GRCh37	0	1	0	1	1	1	1	1	0	0	0
6	27356975	cg09318325_TC21	cg09318325	2	GRCh37	0	1	0	1	1	1	1	1	0	0	0
6	27356977	cg09318326_TC11	cg09318326	1	GRCh37	0	1	0	1	1	1	1	1	0	0	0
6	27356982	cg09318327_BC11	cg09318327	1	GRCh37	0	1	0	1	1	1	1	1	0	0	0
6	27357004	cg09318328_BC11	cg09318328	1	GRCh37	0	1	0	1	1	1	1	1	0	0	0
6	27357019	cg09318329_TC21	cg09318329	2	GRCh37	0	1	0	1	1	1	1	1	0	0	0
6	27357066	cg09318330_BC21	cg09318330	2	GRCh37	0	1	0	1	1	1	1	1	0	0	0
6	27357127	cg09318331_BC11	cg09318331	1	GRCh37	0	1	0	1	1	1	1	1	0	0	0
6	27357140	cg09318332_TC21	cg09318332	2	GRCh37	0	1	0	1	1	1	1	1	0	0	0
6	27439006	cg09318990_TC21	cg09318990	2	GRCh37	0	1	0	1	0	1	0	1	1	0	0
6	27440040	cg09318998_TC21	cg09318998	2	GRCh37	0	1	0	1	1	1	1	0	0	0	0
6	27440089	cg09319000_BC21	cg09319000	2	GRCh37	0	1	0	1	1	1	1	0	0	0	0
6	27440118	cg09319001_TC21	cg09319001	2	GRCh37	0	1	0	1	1	1	1	0	0	0	0
6	27440128	cg09319002_BC21	cg09319002	2	GRCh37	0	1	0	1	1	1	1	0	0	0	0
6	27440196	cg09319004_TC21	cg09319004	2	GRCh37	0	1	0	1	1	1	1	0	0	0	0
6	27440231	cg09319005_TC21	cg09319005	2	GRCh37	0	1	0	1	1	1	1	0	0	0	0
6	27440244	cg09319006_BC21	cg09319006	2	GRCh37	0	1	0	1	1	1	1	0	0	0	0
6	27440340	cg09319008_TC21	cg09319008	2	GRCh37	0	1	0	1	1	1	1	0	0	0	0
6	27440620	cg09319019_BC11	cg09319019	1	GRCh37	0	1	0	1	1	1	1	0	0	0	0
6	27440712	cg09319026_TC21	cg09319026	2	GRCh37	0	1	0	1	1	1	1	0	0	0	0
6	27440717	cg09319027_BC11	cg09319027	1	GRCh37	0	1	0	1	1	1	1	0	0	0	0
6	27440723	cg09319028_BC11	cg09319028	1	GRCh37	0	1	0	1	1	1	1	0	0	0	0
6	27440774	cg09319029_BC11	cg09319029	1	GRCh37	0	1	0	1	1	1	1	0	0	0	0
6	27440800	cg09319031_BC11	cg09319031	1	GRCh37	0	1	0	1	1	1	1	0	0	0	0
6	27440815	cg09319032_TC11	cg09319032	1	GRCh37	0	1	0	1	1	1	1	0	0	0	0
6	27440982	cg09319051_TC11	cg09319051	1	GRCh37	0	1	0	1	1	1	1	0	0	0	0
6	27441026	cg09319052_BC21	cg09319052	2	GRCh37	0	1	0	1	1	1	1	0	0	0	0
6	27441094	cg09319055_BC21	cg09319055	2	GRCh37	0	1	0	1	1	1	1	0	0	0	0
6	27441152	cg09319057_TC21	cg09319057	2	GRCh37	0	1	0	1	1	1	1	0	0	0	0
6	27441156	cg09319058_TC21	cg09319058	2	GRCh37	0	1	0	1	1	1	1	0	0	0	0
6	27441168	cg09319059_TC21	cg09319059	2	GRCh37	0	1	0	1	1	1	1	0	0	0	0
6	27445340	cg09319117_TC21	cg09319117	2	GRCh37	0	1	1	1	0	0	0	0	1	0	0
6	27445422	cg09319118_BC21	cg09319118	2	GRCh37	0	1	1	1	0	1	0	0	1	0	0
6	27445843	cg09319123_TC21	cg09319123	2	GRCh37	0	1	1	0	0	1	0	0	1	0	0
6	27445895	cg09319126_BC21	cg09319126	2	GRCh37	0	1	1	0	0	1	0	0	1	0	0
6	27446028	cg09319128_TC21	cg09319128	2	GRCh37	0	1	1	1	0	1	0	0	0	0	0
6	27446058	cg09319130_TC21	cg09319130	2	GRCh37	0	1	1	1	0	1	0	0	0	0	0
6	27446066	cg09319131_TC21	cg09319131	2	GRCh37	0	1	1	1	0	1	0	0	0	0	0
6	27446671	cg09319148_TC21	cg09319148	2	GRCh37	0	1	0	1	1	1	1	0	0	0	0
6	27446698	cg09319149_BC21	cg09319149	2	GRCh37	0	1	0	1	1	1	1	0	0	0	0
6	27446747	cg09319150_TC21	cg09319150	2	GRCh37	0	1	0	1	1	1	1	0	0	0	0
6	27446763	cg09319151_BC21	cg09319151	2	GRCh37	0	1	0	1	1	1	1	0	0	0	0
6	27446793	cg09319152_BC21	cg09319152	2	GRCh37	0	1	0	1	1	1	1	0	0	0	0
6	27446799	cg09319153_TC21	cg09319153	2	GRCh37	0	1	0	1	1	1	1	0	0	0	0
6	27446836	cg09319154_TC21	cg09319154	2	GRCh37	0	1	0	1	1	1	1	0	0	0	0
6	27446875	cg09319155_BC21	cg09319155	2	GRCh37	0	1	0	1	1	1	1	0	0	0	0
6	27446891	cg09319156_BC21	cg09319156	2	GRCh37	0	1	0	1	1	1	1	0	0	0	0
6	27446903	cg09319157_TC21	cg09319157	2	GRCh37	0	1	0	1	1	1	1	0	0	0	0
6	27446921	cg09319158_BC21	cg09319158	2	GRCh37	0	1	0	1	1	1	1	0	0	0	0
6	27446927	cg09319159_TC21	cg09319159	2	GRCh37	0	1	0	1	1	1	1	0	0	0	0
6	27447010	cg09319162_BC21	cg09319162	2	GRCh37	0	1	0	1	1	1	1	0	0	0	0
6	27447020	cg09319163_BC11	cg09319163	1	GRCh37	0	1	0	1	1	1	1	0	0	0	0
6	27447048	cg09319165_BC11	cg09319165	1	GRCh37	0	1	0	1	1	1	1	0	0	0	0
6	27447102	cg09319166_BC21	cg09319166	2	GRCh37	0	1	0	1	1	1	1	0	0	0	0
6	27447107	cg09319167_BO21	cg09319167	2	GRCh37	0	1	0	1	1	1	1	0	0	0	0
6	27447165	cg09319168_TC21	cg09319168	2	GRCh37	0	1	0	1	1	1	1	0	0	0	0
6	27447218	cg09319169_BC21	cg09319169	2	GRCh37	0	1	0	1	1	1	1	0	0	0	0
6	27447230	cg09319170_TC21	cg09319170	2	GRCh37	0	1	0	1	1	1	1	0	0	0	0
6	27447332	cg09319176_BC11	cg09319176	1	GRCh37	0	1	0	1	1	1	1	0	0	0	0
6	27447336	cg09319177_TC11	cg09319177	1	GRCh37	0	1	0	1	1	1	1	0	0	0	0
6	27447351	cg09319178_TO21	cg09319178	2	GRCh37	0	1	0	1	1	1	1	0	0	0	0
6	27447406	cg09319179_BC21	cg09319179	2	GRCh37	0	1	0	1	1	1	1	0	0	0	0
6	27447457	cg09319180_TC21	cg09319180	2	GRCh37	0	1	0	1	1	1	1	0	0	0	0
6	27447481	cg09319181_TC21	cg09319181	2	GRCh37	0	1	0	1	1	1	1	0	0	0	0
6	27447490	cg09319182_BC21	cg09319182	2	GRCh37	0	1	0	1	1	1	1	0	0	0	0
6	27447830	cg09319192_BC21	cg09319192	2	GRCh37	0	1	0	1	0	1	1	0	1	0	0
6	27447931	cg09319193_BC21	cg09319193	2	GRCh37	0	1	0	1	0	1	1	0	1	0	0
6	27469296	cg09319524_BC21	cg09319524	2	GRCh37	0	1	1	1	0	0	0	0	0	0	0
6	27469456	cg09319525_BC21	cg09319525	2	GRCh37	0	1	1	0	0	0	0	0	0	0	0
6	27470049	cg09319529_BC21	cg09319529	2	GRCh37	0	1	0	1	0	1	1	0	1	0	0
6	27470057	cg09319530_BC21	cg09319530	2	GRCh37	0	1	0	1	0	1	1	0	1	0	0
6	27470162	cg09319533_TC21	cg09319533	2	GRCh37	0	1	0	1	0	1	1	0	1	0	0
6	27470535	cg09319537_TC21	cg09319537	2	GRCh37	0	1	0	1	1	1	1	0	0	0	0
6	27470538	cg09319538_BC21	cg09319538	2	GRCh37	0	1	0	1	1	1	1	0	0	0	0
6	27470549	cg09319539_TC21	cg09319539	2	GRCh37	0	1	0	1	1	1	1	0	0	0	0
6	27486748	cg09319772_TC21	cg09319772	2	GRCh37	0	1	0	1	1	1	1	0	0	0	0
6	27486849	cg09319776_TC11	cg09319776	1	GRCh37	0	1	0	1	1	1	1	0	0	0	0
6	27486879	cg09319778_BC21	cg09319778	2	GRCh37	0	1	0	1	1	1	1	0	0	0	0
6	27486884	cg09319779_BC21	cg09319779	2	GRCh37	0	1	0	1	1	1	1	0	0	0	0
6	27486913	cg09319780_TC21	cg09319780	2	GRCh37	0	1	0	1	1	1	1	0	0	0	0
6	27486940	cg09319783_BC21	cg09319783	2	GRCh37	0	1	0	1	1	1	1	0	0	0	0
6	27486954	cg09319786_BC11	cg09319786	1	GRCh37	0	1	0	1	1	1	1	0	0	0	0
6	27487044	cg09319793_TC11	cg09319793	1	GRCh37	0	1	0	1	1	1	1	0	0	0	0
6	27487100	cg09319795_BC21	cg09319795	2	GRCh37	0	1	0	1	1	1	1	0	0	0	0
6	27487150	cg09319796_TC21	cg09319796	2	GRCh37	0	1	0	1	1	1	1	0	0	0	0
6	27487192	cg09319798_TC21	cg09319798	2	GRCh37	0	1	0	1	1	1	1	0	0	0	0
6	27487202	cg09319799_TC21	cg09319799	2	GRCh37	0	1	0	1	1	1	1	0	0	0	0
6	27487252	cg09319800_TC21	cg09319800	2	GRCh37	0	1	0	1	1	1	1	0	0	0	0
6	27487295	cg09319801_TC21	cg09319801	2	GRCh37	0	1	0	1	1	1	1	0	0	0	0
6	27487483	cg09319807_TC21	cg09319807	2	GRCh37	0	1	0	1	1	1	1	0	1	0	0
6	27487485	cg09319808_BC21	cg09319808	2	GRCh37	0	1	0	1	1	1	1	0	1	0	0
6	27487496	cg09319809_TC21	cg09319809	2	GRCh37	0	1	0	1	1	1	1	0	1	0	0
6	27487915	cg09319811_BC21	cg09319811	2	GRCh37	0	1	1	1	0	1	0	0	0	0	0
6	27488009	cg09319813_BC21	cg09319813	2	GRCh37	0	1	1	1	0	1	0	0	0	0	0
6	27506688	cg09320053_TC21	cg09320053	2	GRCh37	0	1	1	0	0	1	0	0	0	0	0
6	27506903	cg09320060_BC21	cg09320060	2	GRCh37	0	1	1	0	0	1	0	0	0	0	0
6	27507307	cg09320080_BC21	cg09320080	2	GRCh37	0	1	1	0	0	0	0	0	0	0	0
6	27507424	cg09320084_BC21	cg09320084	2	GRCh37	0	1	1	0	0	0	0	0	0	0	0
6	27523180	cg09320386_TC21	cg09320386	2	GRCh37	0	1	1	0	0	0	0	0	0	0	0
6	27523208	cg09320387_BC21	cg09320387	2	GRCh37	0	1	1	0	0	0	0	0	0	0	0
6	27523395	cg09320394_BC21	cg09320394	2	GRCh37	0	1	1	0	0	0	0	0	0	0	0
6	27523513	cg09320400_BC21	cg09320400	2	GRCh37	0	1	1	0	0	0	0	0	0	0	0
6	27523652	cg09320410_BC21	cg09320410	2	GRCh37	0	1	1	0	0	0	0	0	0	0	0
6	27523667	cg09320411_TC21	cg09320411	2	GRCh37	0	1	1	0	0	0	0	0	0	0	0
6	27524174	cg09320429_TC21	cg09320429	2	GRCh37	0	1	1	1	0	0	0	0	0	0	0
6	27524186	cg09320430_BC21	cg09320430	2	GRCh37	0	1	1	1	0	0	0	0	0	0	0
6	27524404	cg09320431_TC21	cg09320431	2	GRCh37	0	1	1	1	0	0	0	0	0	0	0
6	27524488	cg09320432_TC21	cg09320432	2	GRCh37	0	1	1	1	0	0	0	0	0	0	0
6	27524906	cg09320449_TC21	cg09320449	2	GRCh37	0	1	1	0	0	0	0	0	0	0	0
6	27524910	cg09320450_BC21	cg09320450	2	GRCh37	0	1	1	0	0	0	0	0	0	0	0
6	27527329	cg09320508_TC21	cg09320508	2	GRCh37	0	1	1	0	0	0	0	0	0	0	0
6	27527408	cg09320510_BC21	cg09320510	2	GRCh37	0	1	1	0	0	0	0	0	0	0	0
6	27531998	cg09320608_BC21	cg09320608	2	GRCh37	0	1	1	0	0	0	0	0	0	0	0
6	27532117	cg09320609_TC21	cg09320609	2	GRCh37	0	1	1	0	0	0	0	0	0	0	0
6	27532150	cg09320610_BC21	cg09320610	2	GRCh37	0	1	1	0	0	0	0	0	0	0	0
6	27532230	cg09320613_TC21	cg09320613	2	GRCh37	0	1	1	0	0	0	0	0	0	0	0
6	27556478	cg09321003_BC21	cg09321003	2	GRCh37	0	1	1	1	0	0	0	0	0	0	0
6	27556514	cg09321004_TC21	cg09321004	2	GRCh37	0	1	1	1	0	0	0	0	0	0	0
6	27573342	cg25276610_TC21	cg25276610	2	GRCh37	0	1	0	1	1	0	1	0	1	0	0
6	27573369	cg09321351_BC21	cg09321351	2	GRCh37	0	1	0	1	1	0	1	0	1	0	0
6	27573378	cg09321352_TC21	cg09321352	2	GRCh37	0	1	0	1	1	0	1	0	1	0	0
6	27585320	cg09321559_TC21	cg09321559	2	GRCh37	0	1	0	1	0	1	1	0	1	0	0
6	27585458	cg09321562_BC21	cg09321562	2	GRCh37	0	1	0	1	0	1	1	0	1	0	0
6	27585509	cg09321563_TC21	cg09321563	2	GRCh37	0	1	0	1	0	1	1	0	1	0	0
6	27585522	cg09321564_TC21	cg09321564	2	GRCh37	0	1	0	1	0	1	1	0	1	0	0
6	27585643	cg09321569_TC21	cg09321569	2	GRCh37	0	1	0	1	1	1	0	0	1	0	0
6	27585649	cg09321570_TC21	cg09321570	2	GRCh37	0	1	0	1	1	1	0	0	1	0	0
6	27585725	cg09321571_BC21	cg09321571	2	GRCh37	0	1	0	1	1	1	0	0	1	0	0
6	27585738	cg09321572_BC21	cg09321572	2	GRCh37	0	1	0	1	1	1	0	0	1	0	0
6	27585885	cg09321574_BC21	cg09321574	2	GRCh37	0	1	0	1	1	1	1	0	1	0	0
6	27585967	cg09321576_BC21	cg09321576	2	GRCh37	0	1	0	1	0	1	1	0	1	0	0
6	27598828	cg09321756_BC21	cg09321756	2	GRCh37	0	1	0	1	1	0	1	0	1	0	0
6	27598846	cg09321757_TC21	cg09321757	2	GRCh37	0	1	0	1	1	0	1	0	1	0	0
6	27598864	cg09321759_BC21	cg09321759	2	GRCh37	0	1	0	1	1	0	1	0	1	0	0
6	27598866	cg09321760_BC21	cg09321760	2	GRCh37	0	1	0	1	1	0	1	0	1	0	0
6	27598937	cg09321765_TC21	cg09321765	2	GRCh37	0	1	0	1	1	0	1	0	1	0	0
6	27598947	cg09557543_TC21	cg09557543	2	GRCh37	0	1	0	1	1	0	1	0	1	0	0
6	27621706	cg09322136_TC21	cg09322136	2	GRCh37	0	1	1	0	0	0	0	0	0	0	0
6	27621734	cg09322139_BC21	cg09322139	2	GRCh37	0	1	1	0	0	0	0	0	0	0	0
6	27621917	cg09322141_BC21	cg09322141	2	GRCh37	0	1	1	0	0	0	0	0	0	0	0
6	27655245	cg09322929_TC21	cg09322929	2	GRCh37	0	1	0	1	1	1	1	0	0	0	0
6	27655253	cg09322930_TC21	cg09322930	2	GRCh37	0	1	0	1	1	1	1	0	0	0	0
6	27655262	cg09322931_BC21	cg09322931	2	GRCh37	0	1	0	1	1	1	1	0	0	0	0
6	27655360	cg09322933_TC21	cg09322933	2	GRCh37	0	1	0	1	1	1	1	0	0	0	0
6	27655365	cg09322934_BC11	cg09322934	1	GRCh37	0	1	0	1	1	1	1	0	0	0	0
6	27655382	cg09322938_TC11	cg09322938	1	GRCh37	0	1	0	1	1	1	1	0	0	0	0
6	27655440	cg09322940_TC21	cg09322940	2	GRCh37	0	1	0	1	1	1	1	0	0	0	0
6	27655461	cg09322941_BC21	cg09322941	2	GRCh37	0	1	0	1	1	1	1	0	0	0	0
6	27655464	cg09322942_TC21	cg09322942	2	GRCh37	0	1	0	1	1	1	1	0	0	0	0
6	27655532	cg09322945_TC11	cg09322945	1	GRCh37	0	1	0	1	1	1	1	0	0	0	0
6	27661968	cg09323106_TC21	cg09323106	2	GRCh37	0	1	0	1	1	1	1	0	0	0	0
6	27662025	cg09323109_TC21	cg09323109	2	GRCh37	0	1	0	1	1	1	1	0	0	0	0
6	27662111	cg09323110_BC21	cg09323110	2	GRCh37	0	1	0	1	1	1	1	0	0	0	0
6	27662130	cg09323112_BC21	cg09323112	2	GRCh37	0	1	0	1	1	1	1	0	0	0	0
6	27662140	cg09323114_TC21	cg09323114	2	GRCh37	0	1	0	1	1	1	1	0	0	0	0
6	27662184	cg09323115_BC11	cg09323115	1	GRCh37	0	1	0	1	1	1	1	0	0	0	0
6	27688624	cg09323448_TC21	cg09323448	2	GRCh37	0	1	1	1	1	0	1	0	0	1	1
6	27688693	cg09323449_BC21	cg09323449	2	GRCh37	0	1	1	1	1	0	1	0	0	0	0
6	27688777	cg09323450_BC21	cg09323450	2	GRCh37	0	1	1	1	1	0	1	0	0	0	0
6	27688806	cg09323451_TC21	cg09323451	2	GRCh37	0	1	1	1	1	0	1	0	0	0	0
6	27688818	cg09323452_TC21	cg09323452	2	GRCh37	0	1	1	1	1	0	1	0	0	0	0
6	27688851	cg09323453_TC21	cg09323453	2	GRCh37	0	1	1	1	1	0	1	0	0	0	0
6	27688853	cg09323454_BC21	cg09323454	2	GRCh37	0	1	1	1	1	0	1	0	0	0	0
6	27688922	cg09323458_TC21	cg09323458	2	GRCh37	0	1	1	1	1	0	1	0	0	0	1
6	27688924	cg09323459_TC21	cg09323459	2	GRCh37	0	1	1	1	1	0	1	0	0	1	1
6	27688968	cg09323460_TC21	cg09323460	2	GRCh37	0	1	1	1	1	0	1	0	0	0	0
6	27688977	cg09323461_BC21	cg09323461	2	GRCh37	0	1	1	1	1	0	1	0	0	0	0
6	27689170	cg09323463_TC21	cg09323463	2	GRCh37	0	1	1	1	0	0	0	0	0	0	0
6	27689319	cg09323465_TC21	cg09323465	2	GRCh37	0	1	1	1	0	0	0	0	0	0	0
6	27689433	cg09323466_TC21	cg09323466	2	GRCh37	0	1	1	1	0	0	0	0	0	0	0
6	27689582	cg09323468_TC21	cg09323468	2	GRCh37	0	1	1	1	0	0	0	0	0	0	0
6	27689585	cg09323469_BC21	cg09323469	2	GRCh37	0	1	1	1	0	0	0	0	0	0	0
6	27689608	cg09323470_BC21	cg09323470	2	GRCh37	0	1	1	0	0	0	0	0	0	0	0
6	27689618	cg09323471_TC21	cg09323471	2	GRCh37	0	1	1	0	0	0	0	0	0	0	0
6	27689703	cg09323472_TC21	cg09323472	2	GRCh37	0	1	1	0	0	0	0	0	0	0	0
6	27689725	cg09323473_TC21	cg09323473	2	GRCh37	0	1	1	0	0	0	0	0	0	0	0
6	27689801	cg09323474_TC21	cg09323474	2	GRCh37	0	1	1	0	0	0	0	0	0	0	0
6	27720171	cg09323981_BC21	cg09323981	2	GRCh37	0	1	0	1	1	1	1	0	1	0	0
6	27720208	cg09323982_BC21	cg09323982	2	GRCh37	0	1	0	1	1	1	1	0	0	0	0
6	27720246	cg09323983_BC21	cg09323983	2	GRCh37	0	1	0	1	1	1	1	0	0	1	1
6	27720275	cg09323984_TO21	cg09323984	2	GRCh37	0	1	0	1	1	1	1	0	0	0	0
6	27720337	cg09323985_TC21	cg09323985	2	GRCh37	0	1	0	1	1	1	1	0	0	0	0
6	27720796	cg09324005_BC11	cg09324005	1	GRCh37	0	1	0	1	1	1	1	0	0	0	0
6	27720852	cg09324009_BC21	cg09324009	2	GRCh37	0	1	0	1	1	1	1	0	0	0	0
6	27720861	cg09324010_BC21	cg09324010	2	GRCh37	0	1	0	1	1	1	1	0	0	0	0
6	27720916	cg09324011_TC21	cg09324011	2	GRCh37	0	1	0	1	1	1	1	0	0	0	0
6	27720936	cg09324012_BC21	cg09324012	2	GRCh37	0	1	0	1	1	1	1	0	0	0	0
6	27720961	cg09324013_BC21	cg09324013	2	GRCh37	0	1	0	1	1	1	1	0	0	0	0
6	27720975	cg09324014_BC21	cg09324014	2	GRCh37	0	1	0	1	1	1	1	0	0	0	0
6	27721092	cg09324024_TC21	cg09324024	2	GRCh37	0	1	0	1	1	1	1	0	0	0	0
6	27721098	cg09324025_TC21	cg09324025	2	GRCh37	0	1	0	1	1	1	1	0	0	0	0
6	27721211	cg09324032_TC11	cg09324032	1	GRCh37	0	1	0	1	1	1	1	0	1	0	0
6	27721213	cg09324033_BC11	cg09324033	1	GRCh37	0	1	0	1	1	1	1	0	1	0	0
6	27721222	cg09324034_BC11	cg09324034	1	GRCh37	0	1	0	1	1	1	1	0	1	0	0
6	27721255	cg09324037_BC11	cg09324037	1	GRCh37	0	1	0	1	1	1	1	0	1	0	0
6	27721392	cg09324039_BC21	cg09324039	2	GRCh37	0	1	0	1	0	1	1	0	1	0	0
6	27721763	cg09324041_BC21	cg09324041	2	GRCh37	0	1	0	1	0	1	1	0	1	0	0
6	27722011	cg09324046_BC21	cg09324046	2	GRCh37	0	1	0	1	1	1	0	0	1	0	0
6	27722031	cg09324047_TC21	cg09324047	2	GRCh37	0	1	0	1	1	1	0	0	1	0	0
6	27722099	cg09324051_BC21	cg09324051	2	GRCh37	0	1	0	1	1	1	0	0	1	0	0
6	27722121	cg09324052_BC21	cg09324052	2	GRCh37	0	1	0	1	1	1	0	0	1	0	0
6	27728087	cg09324140_TC21	cg09324140	2	GRCh37	0	1	1	1	0	1	0	0	0	0	0
6	27728282	cg09324141_TC21	cg09324141	2	GRCh37	0	1	1	1	0	1	0	0	1	0	0
6	27728353	cg09324142_BC21	cg09324142	2	GRCh37	0	1	1	1	0	1	0	0	1	0	0
6	27729113	cg09324145_BC21	cg09324145	2	GRCh37	0	1	1	1	0	1	0	0	0	0	0
6	27729247	cg09324146_TC21	cg09324146	2	GRCh37	0	1	1	1	0	1	0	0	0	0	0
6	27729331	cg09324148_TC21	cg09324148	2	GRCh37	0	1	1	1	0	1	0	0	0	0	0
6	27729344	cg09324149_BC21	cg09324149	2	GRCh37	0	1	1	1	0	1	0	0	0	0	0
6	27729401	cg09324150_BC21	cg09324150	2	GRCh37	0	1	1	1	0	1	0	0	1	0	0
6	27729534	cg09324151_TC21	cg09324151	2	GRCh37	0	1	1	1	0	1	0	0	1	0	0
6	27730252	cg09324179_BC21	cg09324179	2	GRCh37	0	1	1	1	0	0	0	0	1	0	0
6	27730259	cg09324180_TC21	cg09324180	2	GRCh37	0	1	1	1	0	0	0	0	1	0	0
6	27730308	cg09324181_TC21	cg09324181	2	GRCh37	0	1	1	1	0	0	0	0	1	0	0
6	27730533	cg09324187_TC21	cg09324187	2	GRCh37	0	1	1	1	0	0	0	0	1	0	0
6	27730546	cg09324188_BC21	cg09324188	2	GRCh37	0	1	1	1	0	0	0	0	1	0	0
6	27730584	cg09324191_TC21	cg09324191	2	GRCh37	0	1	1	1	0	0	0	0	1	0	0
6	27730614	cg09324192_BC21	cg09324192	2	GRCh37	0	1	1	1	0	0	0	0	0	0	0
6	27730649	cg09324194_TC21	cg09324194	2	GRCh37	0	1	1	1	0	0	0	0	0	0	0
6	27730672	cg09324195_TC21	cg09324195	2	GRCh37	0	1	1	1	0	0	0	0	0	0	0
6	27730694	cg09324196_TC21	cg09324196	2	GRCh37	0	1	1	1	0	0	0	0	0	0	0
6	27740055	cg09324287_BC21	cg09324287	2	GRCh37	0	1	0	1	1	1	0	0	1	0	0
6	27740074	cg09324288_BC11	cg09324288	1	GRCh37	0	1	0	1	1	1	0	0	1	0	0
6	27740124	cg09324292_TC11	cg09324292	1	GRCh37	0	1	0	1	1	1	0	0	1	0	0
6	27740126	cg09324293_TC11	cg09324293	1	GRCh37	0	1	0	1	1	1	0	0	1	0	0
6	27740252	cg09324296_BC21	cg09324296	2	GRCh37	0	1	0	1	1	1	0	0	1	0	0
6	27740276	cg09324298_TC21	cg09324298	2	GRCh37	0	1	0	1	1	1	0	0	1	0	0
6	27740311	cg09324299_TC21	cg09324299	2	GRCh37	0	1	0	1	1	1	0	0	1	0	0
6	27740390	cg09324300_TC21	cg09324300	2	GRCh37	0	1	0	1	1	1	0	0	1	0	0
6	27740445	cg09324309_BC21	cg09324309	2	GRCh37	0	1	0	1	1	1	0	0	1	0	0
6	27740447	cg09324310_BC21	cg09324310	2	GRCh37	0	1	0	1	1	1	0	0	1	0	0
6	27740507	cg09324311_BC21	cg09324311	2	GRCh37	0	1	0	1	1	1	0	0	1	0	0
6	27740538	cg09324313_TC21	cg09324313	2	GRCh37	0	1	0	1	1	1	0	0	1	0	0
6	27759217	cg09324577_TC21	cg09324577	2	GRCh37	0	1	0	1	1	1	1	0	1	0	0
6	27759301	cg09324578_BC21	cg09324578	2	GRCh37	0	1	0	1	1	1	1	0	1	0	0
6	27759350	cg09324579_TC11	cg09324579	1	GRCh37	0	1	0	1	1	1	1	0	1	0	0
6	27759389	cg09324580_BC21	cg09324580	2	GRCh37	0	1	0	1	1	1	1	0	1	0	0
6	27759792	cg09324596_TC11	cg09324596	1	GRCh37	0	1	0	1	1	1	1	0	0	0	0
6	27759794	cg09324597_TC11	cg09324597	1	GRCh37	0	1	0	1	1	1	1	0	0	0	0
6	27759802	cg09324598_TC11	cg09324598	1	GRCh37	0	1	0	1	1	1	1	0	0	0	0
6	27759828	cg09324599_TC21	cg09324599	2	GRCh37	0	1	0	1	1	1	1	0	0	0	0
6	27759839	cg09324600_TC11	cg09324600	1	GRCh37	0	1	0	1	1	1	1	0	0	0	0
6	27759858	cg09324601_BC11	cg09324601	1	GRCh37	0	1	0	1	1	1	1	0	0	0	0
6	27759905	cg09324602_BC11	cg09324602	1	GRCh37	0	1	0	1	1	1	1	0	0	0	0
6	27759965	cg09324603_BC21	cg09324603	2	GRCh37	0	1	0	1	1	1	1	0	0	0	0
6	27759992	cg09324604_BC21	cg09324604	2	GRCh37	0	1	0	1	1	1	1	0	0	0	0
6	27760018	cg09324605_BC21	cg09324605	2	GRCh37	0	1	0	1	1	1	1	0	0	0	0
6	27760049	cg09324606_BC21	cg09324606	2	GRCh37	0	1	0	1	1	1	1	0	0	0	0
6	27760054	cg09324607_BC21	cg09324607	2	GRCh37	0	1	0	1	1	1	1	0	0	0	0
6	27760078	cg09324609_BC21	cg09324609	2	GRCh37	0	1	0	1	1	1	1	0	0	0	0
6	27760167	cg09324610_TC21	cg09324610	2	GRCh37	0	1	0	1	1	1	1	0	0	0	0
6	27760217	cg09324611_TC21	cg09324611	2	GRCh37	0	1	0	1	1	1	1	0	0	0	0
6	27760237	cg09324612_TC21	cg09324612	2	GRCh37	0	1	0	1	1	1	1	0	0	0	0
6	27760267	cg09324614_BC21	cg09324614	2	GRCh37	0	1	0	1	1	1	1	0	0	1	1
6	27760274	cg09324615_TC21	cg09324615	2	GRCh37	0	1	0	1	1	1	1	0	0	0	0
6	27760310	cg09324616_BC21	cg09324616	2	GRCh37	0	1	0	1	1	1	1	0	0	0	0
6	27760876	cg09324630_TC21	cg09324630	2	GRCh37	0	1	1	1	0	0	1	0	1	0	0
6	27760926	cg09324631_BC21	cg09324631	2	GRCh37	0	1	1	1	0	0	1	0	1	0	0
6	27760961	cg09324634_BC21	cg09324634	2	GRCh37	0	1	1	1	0	0	1	0	1	0	0
6	27760966	cg09324635_BC21	cg09324635	2	GRCh37	0	1	1	1	0	0	1	0	1	0	0
6	27761038	cg09324637_BC21	cg09324637	2	GRCh37	0	1	1	1	0	0	1	0	1	0	0
6	27761095	cg09324638_BC21	cg09324638	2	GRCh37	0	1	1	1	0	0	1	0	1	0	0
6	27774663	cg09324792_BC21	cg09324792	2	GRCh37	0	1	0	1	0	1	1	0	1	0	0
6	27774796	cg09324798_BC21	cg09324798	2	GRCh37	0	1	0	1	0	1	1	0	1	0	0
6	27775330	cg09324815_TC11	cg09324815	1	GRCh37	0	1	0	1	1	1	1	0	0	0	0
6	27775352	cg09324816_BC21	cg09324816	2	GRCh37	0	1	0	1	1	1	1	0	0	0	0
6	27775354	cg09324817_TC11	cg09324817	1	GRCh37	0	1	0	1	1	1	1	0	0	0	0
6	27775439	cg09324824_BC21	cg09324824	2	GRCh37	0	1	0	1	1	1	1	0	0	0	0
6	27775467	cg09324828_TC21	cg09324828	2	GRCh37	0	1	0	1	1	1	1	0	0	0	0
6	27775471	cg09324829_BC21	cg09324829	2	GRCh37	0	1	0	1	1	1	1	0	0	0	0
6	27775678	cg09324842_TC21	cg09324842	2	GRCh37	0	1	0	1	1	1	1	0	0	0	0
6	27775754	cg09324843_TC21	cg09324843	2	GRCh37	0	1	0	1	1	1	1	0	0	0	0
6	27775904	cg09324845_BC11	cg09324845	1	GRCh37	0	1	0	1	1	1	1	0	0	0	0
6	27775931	cg09324847_TC11	cg09324847	1	GRCh37	0	1	0	1	1	1	1	0	0	0	0
6	27775997	cg09324848_TC21	cg09324848	2	GRCh37	0	1	0	1	1	1	1	0	0	0	0
6	27776021	cg09324849_BC21	cg09324849	2	GRCh37	0	1	0	1	1	1	1	0	0	0	0
6	27776611	cg09324879_TC21	cg09324879	2	GRCh37	0	1	0	1	0	1	1	0	1	0	0
6	27776696	cg09324880_TC21	cg09324880	2	GRCh37	0	1	0	1	0	1	1	0	1	0	0
6	27776699	cg09324881_BC21	cg09324881	2	GRCh37	0	1	0	1	0	1	1	0	1	0	0
6	27776779	cg09324882_BC21	cg09324882	2	GRCh37	0	1	0	1	0	1	1	0	1	0	0
6	27776787	cg09324883_BC21	cg09324883	2	GRCh37	0	1	0	1	0	1	1	0	1	0	0
6	27776813	cg09324884_BC21	cg09324884	2	GRCh37	0	1	0	1	0	1	1	0	1	0	0
6	27776847	cg09324885_TC21	cg09324885	2	GRCh37	0	1	0	1	0	1	1	0	1	0	0
6	27776986	cg09324886_TC21	cg09324886	2	GRCh37	0	1	0	1	0	1	1	0	1	0	0
6	27777263	cg09324888_TC21	cg09324888	2	GRCh37	0	1	0	1	0	1	1	0	1	0	0
6	27777493	cg09324889_TC21	cg09324889	2	GRCh37	0	1	0	1	0	1	1	0	1	0	0
6	27777623	cg09324890_BC21	cg09324890	2	GRCh37	0	1	0	1	0	1	1	0	1	0	0
6	27777731	cg08596549_TC21	cg08596549	2	GRCh37	0	1	0	1	1	1	1	0	1	0	0
6	27777739	cg05882691_BC21	cg05882691	2	GRCh37	0	1	0	1	1	1	1	0	1	0	0
6	27777862	cg09324891_TC21	cg09324891	2	GRCh37	0	1	0	1	1	1	1	0	0	0	0
6	27777950	cg09324902_TC11	cg09324902	1	GRCh37	0	1	0	1	1	1	1	0	0	0	0
6	27777953	cg09324903_BC11	cg09324903	1	GRCh37	0	1	0	1	1	1	1	0	0	0	0
6	27778001	cg09324907_BC21	cg09324907	2	GRCh37	0	1	0	1	1	1	1	0	0	0	0
6	27778008	cg09324908_TC21	cg09324908	2	GRCh37	0	1	0	1	1	1	1	0	0	0	0
6	27778011	cg09324909_BC21	cg09324909	2	GRCh37	0	1	0	1	1	1	1	0	0	0	0
6	27778078	cg09324913_TC21	cg09324913	2	GRCh37	0	1	0	1	1	1	1	0	0	0	0
6	27778126	cg09324918_BC21	cg09324918	2	GRCh37	0	1	0	1	1	1	1	0	0	0	0
6	27778193	cg09324920_TC11	cg09324920	1	GRCh37	0	1	0	1	1	1	1	0	0	0	0
6	27778245	cg09324924_TC21	cg09324924	2	GRCh37	0	1	0	1	1	1	1	0	0	0	0
6	27778250	cg09324925_BC21	cg09324925	2	GRCh37	0	1	0	1	1	1	1	0	0	0	0
6	27778620	cg09324936_TC21	cg09324936	2	GRCh37	0	1	0	1	0	1	1	0	1	0	0
6	27778707	cg09324938_BC21	cg09324938	2	GRCh37	0	1	0	1	0	1	1	0	1	0	0
6	27778756	cg09324940_TC21	cg09324940	2	GRCh37	0	1	0	1	0	1	1	0	1	0	0
6	27779189	cg09324942_TC21	cg09324942	2	GRCh37	0	1	0	1	0	1	1	0	1	0	0
6	27779205	cg09324943_TC21	cg09324943	2	GRCh37	0	1	0	1	0	1	1	0	1	0	0
6	27781811	cg09324967_BC21	cg09324967	2	GRCh37	0	1	0	1	0	1	1	0	1	0	0
6	27781863	cg09324969_BC21	cg09324969	2	GRCh37	0	1	0	1	0	1	1	0	1	0	0
6	27781909	cg09324970_BC21	cg09324970	2	GRCh37	0	1	0	1	0	1	1	0	1	0	0
6	27782974	cg09324990_TC21	cg09324990	2	GRCh37	0	1	0	1	1	1	1	0	0	0	0
6	27783038	cg09324994_TC21	cg09324994	2	GRCh37	0	1	0	1	1	1	1	0	0	0	0
6	27783043	cg09324995_BC21	cg09324995	2	GRCh37	0	1	0	1	1	1	1	0	0	0	0
6	27783154	cg09325007_BC21	cg09325007	2	GRCh37	0	1	0	1	1	1	1	0	0	0	0
6	27783175	cg09325009_BC21	cg09325009	2	GRCh37	0	1	0	1	1	1	1	0	0	0	0
6	27783209	cg09325010_TC11	cg09325010	1	GRCh37	0	1	0	1	1	1	1	0	1	0	0
6	27783262	cg09325013_BC21	cg09325013	2	GRCh37	0	1	0	1	1	1	1	0	1	0	0
6	27783268	cg09325014_BC21	cg09325014	2	GRCh37	0	1	0	1	1	1	1	0	1	0	0
6	27791433	cg09325110_TO21	cg09325110	2	GRCh37	0	1	0	1	0	1	1	0	1	0	0
6	27792362	cg09325166_TC21	cg09325166	2	GRCh37	0	1	0	1	1	1	1	0	0	0	0
6	27792369	cg09325167_BC21	cg09325167	2	GRCh37	0	1	0	1	1	1	1	0	0	0	0
6	27792385	cg09325168_TC21	cg09325168	2	GRCh37	0	1	0	1	1	1	1	0	0	0	0
6	27792443	cg09325170_TC21	cg09325170	2	GRCh37	0	1	0	1	1	1	1	0	0	0	0
6	27792517	cg09325173_TC21	cg09325173	2	GRCh37	0	1	0	1	1	1	1	0	0	0	0
6	27792541	cg09325175_BC21	cg09325175	2	GRCh37	0	1	0	1	1	1	1	0	0	0	0
6	27792548	cg09325176_TC21	cg09325176	2	GRCh37	0	1	0	1	1	1	1	0	0	0	0
6	27792943	cg09325194_BC21	cg09325194	2	GRCh37	0	1	1	1	0	0	1	0	0	0	0
6	27793068	cg09325195_TC21	cg09325195	2	GRCh37	0	1	1	1	0	0	1	0	1	0	0
6	27793158	cg09325196_BC21	cg09325196	2	GRCh37	0	1	1	1	0	1	1	0	1	0	0
6	27797445	cg09325340_TC21	cg09325340	2	GRCh37	0	1	0	1	0	1	1	0	1	0	0
6	27797858	cg09325342_TC21	cg09325342	2	GRCh37	0	1	1	1	0	0	1	0	1	0	0
6	27797953	cg09325343_TC21	cg09325343	2	GRCh37	0	1	1	1	0	1	1	0	1	0	0
6	27798082	cg09325344_TO21	cg09325344	2	GRCh37	0	1	1	1	0	1	1	0	1	0	0
6	27798238	cg09325345_BC21	cg09325345	2	GRCh37	0	1	1	1	0	1	1	0	1	0	0
6	27798255	cg09325346_BC21	cg09325346	2	GRCh37	0	1	1	1	0	1	1	0	1	0	0
6	27798371	cg09325348_TC21	cg09325348	2	GRCh37	0	1	0	1	0	1	1	0	1	0	0
6	27798391	cg09325349_TC21	cg09325349	2	GRCh37	0	1	0	1	0	1	1	0	1	0	0
6	27799380	cg20633818_TC21	cg20633818	2	GRCh37	0	1	0	1	0	1	1	0	1	0	0
6	27799480	cg09325386_BC21	cg09325386	2	GRCh37	0	1	0	1	0	1	1	0	1	0	0
6	27799495	cg09325387_BC21	cg09325387	2	GRCh37	0	1	0	1	0	1	1	0	1	0	0
6	27804153	cg09325445_TC21	cg09325445	2	GRCh37	0	1	0	1	0	1	1	0	1	0	0
6	27804777	cg09325453_BC21	cg09325453	2	GRCh37	0	1	0	1	1	1	1	0	0	0	0
6	27804786	cg09325454_BC21	cg09325454	2	GRCh37	0	1	0	1	1	1	1	0	0	0	0
6	27804791	cg09325455_TC21	cg09325455	2	GRCh37	0	1	0	1	1	1	1	0	0	0	0
6	27804804	cg09325456_TC21	cg09325456	2	GRCh37	0	1	0	1	1	1	1	0	0	0	0
6	27804817	cg09325457_TC21	cg09325457	2	GRCh37	0	1	0	1	1	1	1	0	0	0	0
6	27804852	cg09325458_TC21	cg09325458	2	GRCh37	0	1	0	1	1	1	1	0	0	0	0
6	27804944	cg09325460_BC11	cg09325460	1	GRCh37	0	1	0	1	1	1	1	0	0	0	0
6	27805010	cg09325462_BC21	cg09325462	2	GRCh37	0	1	0	1	1	1	1	0	0	0	0
6	27805014	cg09325463_BC21	cg09325463	2	GRCh37	0	1	0	1	1	1	1	0	0	0	0
6	27805190	cg09325464_BC21	cg09325464	2	GRCh37	0	1	0	1	1	1	1	0	0	0	0
6	27805225	cg09325465_TC21	cg09325465	2	GRCh37	0	1	0	1	1	1	1	0	0	0	0
6	27805285	cg09325467_TC21	cg09325467	2	GRCh37	0	1	0	1	1	1	1	0	0	0	0
6	27805347	cg09325469_BC21	cg09325469	2	GRCh37	0	1	0	1	1	1	1	0	0	0	0
6	27805723	cg09325477_TC21	cg09325477	2	GRCh37	0	1	0	1	1	1	1	0	0	0	0
6	27805775	cg09325478_TC21	cg09325478	2	GRCh37	0	1	0	1	1	1	1	0	0	0	0
6	27805808	cg09325479_BC21	cg09325479	2	GRCh37	0	1	0	1	1	1	1	0	0	0	0
6	27805847	cg09325480_TC21	cg09325480	2	GRCh37	0	1	0	1	1	1	1	0	0	0	0
6	27805910	cg09325488_BC21	cg09325488	2	GRCh37	0	1	0	1	1	1	1	0	0	0	0
6	27806011	cg09325498_TC11	cg09325498	1	GRCh37	0	1	0	1	1	1	1	0	0	0	0
6	27806029	cg09325499_TC21	cg09325499	2	GRCh37	0	1	0	1	1	1	1	0	0	0	0
6	27806052	cg09325500_TC11	cg09325500	1	GRCh37	0	1	0	1	1	1	1	0	0	0	0
6	27806065	cg09325501_BC11	cg09325501	1	GRCh37	0	1	0	1	1	1	1	0	0	0	0
6	27806083	cg09325502_BC11	cg09325502	1	GRCh37	0	1	0	1	1	1	1	0	0	0	0
6	27806093	cg09325503_TC11	cg09325503	1	GRCh37	0	1	0	1	1	1	1	0	0	0	0
6	27806112	cg09325505_BC11	cg09325505	1	GRCh37	0	1	0	1	1	1	1	0	0	0	0
6	27806156	cg09325507_TC21	cg09325507	2	GRCh37	0	1	0	1	1	1	1	0	0	0	0
6	27806161	cg09325508_TC21	cg09325508	2	GRCh37	0	1	0	1	1	1	1	0	0	0	0
6	27806172	cg09325509_TC21	cg09325509	2	GRCh37	0	1	0	1	1	1	1	0	0	0	0
6	27806373	cg09325511_BC21	cg09325511	2	GRCh37	0	1	0	1	1	1	1	0	0	0	0
6	27806422	cg09325512_BC21	cg09325512	2	GRCh37	0	1	0	1	1	1	1	0	0	0	0
6	27806445	cg09325513_BC21	cg09325513	2	GRCh37	0	1	0	1	1	1	1	0	0	0	0
6	27806460	cg09325514_TC21	cg09325514	2	GRCh37	0	1	0	1	1	1	1	0	0	0	0
6	27831503	cg09325776_TC21	cg09325776	2	GRCh37	0	1	1	0	0	1	0	0	1	0	0
6	27831552	cg09325778_TC21	cg09325778	2	GRCh37	0	1	1	0	0	1	0	0	1	0	0
6	27831824	cg09325781_BC21	cg09325781	2	GRCh37	0	1	1	1	0	1	1	0	1	0	0
6	27831866	cg09325782_BC21	cg09325782	2	GRCh37	0	1	1	1	0	1	1	0	1	0	0
6	27831881	cg09325783_BC21	cg09325783	2	GRCh37	0	1	1	1	0	1	1	0	1	0	0
6	27831903	cg09325784_TC21	cg09325784	2	GRCh37	0	1	1	1	0	1	1	0	1	0	0
6	27831938	cg09325786_TC21	cg09325786	2	GRCh37	0	1	1	1	0	0	1	0	1	0	0
6	27831954	cg09325789_BC21	cg09325789	2	GRCh37	0	1	1	1	0	0	1	0	1	0	0
6	27831977	cg09325792_BC21	cg09325792	2	GRCh37	0	1	1	1	0	0	1	0	1	0	0
6	27831984	cg09325793_TC21	cg09325793	2	GRCh37	0	1	1	1	0	0	1	0	1	0	0
6	27831988	cg09325794_BC21	cg09325794	2	GRCh37	0	1	1	1	0	0	1	0	1	0	0
6	27832033	cg09325796_BC21	cg09325796	2	GRCh37	0	1	1	1	0	1	0	0	1	0	0
6	27832041	cg09325797_TC21	cg09325797	2	GRCh37	0	1	1	1	0	1	0	0	1	0	0
6	27832081	cg09325798_BC21	cg09325798	2	GRCh37	0	1	1	1	0	1	0	0	1	0	0
6	27832104	cg09325799_TC21	cg09325799	2	GRCh37	0	1	1	1	0	1	0	0	1	0	0
6	27832306	cg09325813_TC21	cg09325813	2	GRCh37	0	1	1	1	0	0	1	0	0	0	0
6	27832880	cg07129274_BC21	cg07129274	2	GRCh37	0	1	0	1	1	1	1	0	0	0	0
6	27833048	cg09325839_TC21	cg09325839	2	GRCh37	0	1	0	1	1	1	1	0	0	0	0
6	27833137	cg09325840_BC11	cg09325840	1	GRCh37	0	1	0	1	1	1	1	0	0	0	0
6	27833142	cg09325841_BC11	cg09325841	1	GRCh37	0	1	0	1	1	1	1	0	0	0	0
6	27833166	cg09325843_BC11	cg09325843	1	GRCh37	0	1	0	1	1	1	1	0	0	0	0
6	27833168	cg09325844_BC11	cg09325844	1	GRCh37	0	1	0	1	1	1	1	0	0	0	0
6	27833184	cg09325845_BC11	cg09325845	1	GRCh37	0	1	0	1	1	1	1	0	0	0	0
6	27833264	cg09325853_BC11	cg09325853	1	GRCh37	0	1	0	1	1	1	1	0	0	0	0
6	27833405	cg09325871_TC21	cg09325871	2	GRCh37	0	1	0	1	1	1	1	0	0	0	0
6	27835094	cg09325932_TC21	cg09325932	2	GRCh37	0	1	0	1	1	1	1	0	0	0	0
6	27835098	cg09325933_BC21	cg09325933	2	GRCh37	0	1	0	1	1	1	1	0	0	0	0
6	27835138	cg09325934_TC21	cg09325934	2	GRCh37	0	1	0	1	1	1	1	0	0	0	0
6	27835194	cg09325935_BC21	cg09325935	2	GRCh37	0	1	0	1	1	1	1	0	0	0	0
6	27835201	cg09325936_TC21	cg09325936	2	GRCh37	0	1	0	1	1	1	1	0	0	0	0
6	27835211	cg09325937_BC21	cg09325937	2	GRCh37	0	1	0	1	1	1	1	0	0	0	0
6	27835286	cg09325944_BC11	cg09325944	1	GRCh37	0	1	0	1	1	1	1	0	0	0	0
6	27835340	cg09325947_BC11	cg09325947	1	GRCh37	0	1	0	1	1	1	1	0	0	0	0
6	27835454	cg09325952_BC21	cg09325952	2	GRCh37	0	1	0	1	1	1	1	0	0	0	0
6	27835458	cg09325953_TC21	cg09325953	2	GRCh37	0	1	0	1	1	1	1	0	0	0	0
6	27835689	cg09325954_TC21	cg09325954	2	GRCh37	0	1	0	1	0	1	1	0	1	0	0
6	27835694	cg09325955_BC21	cg09325955	2	GRCh37	0	1	0	1	0	1	1	0	1	0	0
6	27839275	cg09325986_TC21	cg09325986	2	GRCh37	0	1	0	1	0	1	1	0	1	0	0
6	27839350	cg09325988_BC21	cg09325988	2	GRCh37	0	1	0	1	0	1	1	0	1	0	0
6	27839588	cg09325989_TC21	cg09325989	2	GRCh37	0	1	0	1	0	1	1	0	1	0	0
6	27839802	cg09325997_BC21	cg09325997	2	GRCh37	0	1	0	1	1	1	1	0	0	0	0
6	27839843	cg09326001_TC11	cg09326001	1	GRCh37	0	1	0	1	1	1	1	0	0	0	0
6	27840168	cg09326028_BC21	cg09326028	2	GRCh37	0	1	0	1	1	1	1	0	0	0	0
6	27840280	cg09326029_BC21	cg09326029	2	GRCh37	0	1	0	1	1	1	1	0	0	0	0
6	27840982	cg09326051_TC11	cg09326051	1	GRCh37	0	1	0	1	1	1	1	0	0	0	0
6	27841002	cg09326052_TC11	cg09326052	1	GRCh37	0	1	0	1	1	1	1	0	0	0	0
6	27841030	cg09326056_TC11	cg09326056	1	GRCh37	0	1	0	1	1	1	1	0	0	0	0
6	27841086	cg09326060_TC11	cg09326060	1	GRCh37	0	1	0	1	1	1	1	0	0	0	0
6	27841152	cg09326062_TC21	cg09326062	2	GRCh37	0	1	0	1	1	1	1	0	0	0	0
6	27841159	cg09326063_BC11	cg09326063	1	GRCh37	0	1	0	1	1	1	1	0	0	0	0
6	27841216	cg09326069_BC11	cg09326069	1	GRCh37	0	1	0	1	1	1	1	0	0	0	0
6	27841218	cg09326070_TC11	cg09326070	1	GRCh37	0	1	0	1	1	1	1	0	0	0	0
6	27841236	cg09326071_TC11	cg09326071	1	GRCh37	0	1	0	1	1	1	1	0	0	0	0
6	27841243	cg09326072_BC11	cg09326072	1	GRCh37	0	1	0	1	1	1	1	0	0	0	0
6	27841267	cg09326073_BC11	cg09326073	1	GRCh37	0	1	0	1	1	1	1	0	0	0	0
6	27841276	cg09326074_TC11	cg09326074	1	GRCh37	0	1	0	1	1	1	1	0	0	0	0
6	27841278	cg09326075_BC21	cg09326075	2	GRCh37	0	1	0	1	1	1	1	0	0	0	0
6	27841396	cg09326076_BC21	cg09326076	2	GRCh37	0	1	0	1	1	1	1	0	0	0	0
6	27841412	cg09326077_TC21	cg09326077	2	GRCh37	0	1	0	1	1	1	1	0	0	0	0
6	27857674	cg09326385_TC21	cg09326385	2	GRCh37	0	1	0	1	0	1	1	0	1	0	0
6	27857696	cg09326386_BC21	cg09326386	2	GRCh37	0	1	0	1	0	1	1	0	1	0	0
6	27857708	cg09326387_TC21	cg09326387	2	GRCh37	0	1	0	1	0	1	1	0	1	0	0
6	27857750	cg09326388_TC21	cg09326388	2	GRCh37	0	1	0	1	0	1	1	0	1	0	0
6	27858187	cg09326400_BC21	cg09326400	2	GRCh37	0	1	0	1	1	1	0	0	1	0	0
6	27858221	cg09326401_TC21	cg09326401	2	GRCh37	0	1	0	1	1	1	1	0	0	0	0
6	27858228	cg09326402_BC21	cg09326402	2	GRCh37	0	1	0	1	1	1	1	0	0	0	0
6	27858283	cg09326403_BC21	cg09326403	2	GRCh37	0	1	0	1	1	1	1	0	0	0	0
6	27858295	cg09326405_TC11	cg09326405	1	GRCh37	0	1	0	1	1	1	1	0	0	0	0
6	27858307	cg09326407_BC11	cg09326407	1	GRCh37	0	1	0	1	1	1	1	0	0	0	0
6	27858327	cg09326410_TC11	cg09326410	1	GRCh37	0	1	0	1	1	1	1	0	0	0	0
6	27858343	cg09326411_TC11	cg09326411	1	GRCh37	0	1	0	1	1	1	1	0	0	0	0
6	27858362	cg09326414_BC11	cg09326414	1	GRCh37	0	1	0	1	1	1	1	0	0	0	0
6	27858397	cg09326415_TC11	cg09326415	1	GRCh37	0	1	0	1	1	1	1	0	0	0	0
6	27858410	cg09326416_BC21	cg09326416	2	GRCh37	0	1	0	1	1	1	1	0	0	0	0
6	27858413	cg09326417_TC11	cg09326417	1	GRCh37	0	1	0	1	1	1	1	0	0	0	0
6	27858422	cg09326418_BC11	cg09326418	1	GRCh37	0	1	0	1	1	1	1	0	0	0	0
6	27858432	cg09326419_BC11	cg09326419	1	GRCh37	0	1	0	1	1	1	1	0	0	0	0
6	27858483	cg09326423_TC11	cg09326423	1	GRCh37	0	1	0	1	1	1	1	0	0	0	0
6	27858559	cg09326430_TC21	cg09326430	2	GRCh37	0	1	0	1	1	1	1	0	0	0	0
6	27858563	cg09326431_TC21	cg09326431	2	GRCh37	0	1	0	1	1	1	1	0	0	0	0
6	27859001	cg09326445_TC21	cg09326445	2	GRCh37	0	1	0	1	0	1	1	0	1	0	0
6	27859113	cg09326451_TC21	cg09326451	2	GRCh37	0	1	0	1	0	1	1	0	1	0	0
6	27859155	cg09326452_BC21	cg09326452	2	GRCh37	0	1	0	1	0	1	1	0	1	0	0
6	27859187	cg09326453_TC21	cg09326453	2	GRCh37	0	1	0	1	0	1	1	0	1	0	0
6	27860255	cg09326479_TC21	cg09326479	2	GRCh37	0	1	0	1	0	1	1	0	1	0	0
6	27860259	cg09326480_BC21	cg09326480	2	GRCh37	0	1	0	1	0	1	1	0	1	0	0
6	27860585	cg09326483_TC21	cg09326483	2	GRCh37	0	1	0	1	1	1	1	0	0	0	0
6	27860618	cg09326485_BC21	cg09326485	2	GRCh37	0	1	0	1	1	1	1	0	0	0	0
6	27860654	cg09326486_TC21	cg09326486	2	GRCh37	0	1	0	1	1	1	1	0	0	0	0
6	27860662	cg09326488_BC21	cg09326488	2	GRCh37	0	1	0	1	1	1	1	0	0	0	0
6	27860713	cg09326493_BC11	cg09326493	1	GRCh37	0	1	0	1	1	1	1	0	0	0	0
6	27860821	cg09326506_TC21	cg09326506	2	GRCh37	0	1	0	1	1	1	1	0	0	0	0
6	27860839	cg09326508_TC21	cg09326508	2	GRCh37	0	1	0	1	1	1	1	0	0	0	0
6	27860875	cg09326509_BC21	cg09326509	2	GRCh37	0	1	0	1	1	1	1	0	0	0	0
6	27860893	cg17384145_BC21	cg17384145	2	GRCh37	0	1	0	1	1	1	1	0	0	0	0
6	27860903	cg09326511_BC21	cg09326511	2	GRCh37	0	1	0	1	1	1	1	0	0	0	0
6	27860917	cg09326512_BC21	cg09326512	2	GRCh37	0	1	0	1	1	1	1	0	0	0	0
6	27861246	cg09326514_BC11	cg09326514	1	GRCh37	0	1	0	1	1	1	1	0	0	0	0
6	27861334	cg25283823_TC21	cg25283823	2	GRCh37	0	1	0	1	1	1	1	0	0	0	0
6	27861340	cg09326519_BC21	cg09326519	2	GRCh37	0	1	0	1	1	1	1	0	0	0	0
6	27861399	cg09326520_TC21	cg09326520	2	GRCh37	0	1	0	1	1	1	1	0	0	0	0
6	27861462	cg09326523_BC21	cg09326523	2	GRCh37	0	1	0	1	1	1	1	0	0	0	0
6	27862198	cg09326563_TC11	cg09326563	1	GRCh37	0	1	0	1	1	1	1	0	0	0	0
6	27862210	cg09326565_BC11	cg09326565	1	GRCh37	0	1	0	1	1	1	1	0	0	0	0
6	27862267	cg09326571_BC21	cg09326571	2	GRCh37	0	1	0	1	1	1	1	0	0	0	0
6	27862319	cg09326572_BC21	cg09326572	2	GRCh37	0	1	0	1	1	1	1	0	0	0	0
6	27862380	cg09326575_TC21	cg09326575	2	GRCh37	0	1	0	1	1	1	1	0	0	0	0
6	27862390	cg09326576_TC21	cg09326576	2	GRCh37	0	1	0	1	1	1	1	0	0	0	0
6	27862418	cg09326577_TC21	cg09326577	2	GRCh37	0	1	0	1	1	1	1	0	0	0	0
6	27863389	cg09326602_BC21	cg09326602	2	GRCh37	0	1	0	1	1	1	1	0	0	1	1
6	27863425	cg09326603_TC11	cg09326603	1	GRCh37	0	1	0	1	1	1	1	0	1	0	0
6	27863443	cg09326604_TC21	cg09326604	2	GRCh37	0	1	0	1	1	1	1	0	1	0	0
6	27863498	cg09326605_TC21	cg09326605	2	GRCh37	0	1	0	1	1	1	1	0	1	0	0
6	27863628	cg09326606_BC21	cg09326606	2	GRCh37	0	1	0	1	0	1	1	0	1	0	0
6	27863677	cg09326609_BC21	cg09326609	2	GRCh37	0	1	0	1	0	1	1	0	1	0	0
6	27863912	cg09326612_BC21	cg09326612	2	GRCh37	0	1	0	1	0	1	1	0	1	0	0
6	27870295	cg09326655_TC11	cg09326655	1	GRCh37	0	1	0	1	1	1	1	0	1	0	0
6	27870326	cg09326656_TC21	cg09326656	2	GRCh37	0	1	0	1	1	1	1	0	1	0	0
6	27870331	cg09326657_TC21	cg09326657	2	GRCh37	0	1	0	1	1	1	1	0	1	0	0
6	27870348	cg09326658_TC21	cg09326658	2	GRCh37	0	1	0	1	1	1	1	0	1	0	0
6	27870500	cg09326659_TC21	cg09326659	2	GRCh37	0	1	0	1	1	1	1	0	0	0	0
6	27870541	cg09326660_BC21	cg09326660	2	GRCh37	0	1	0	1	1	1	1	0	0	0	0
6	27870568	cg09326661_TC21	cg09326661	2	GRCh37	0	1	0	1	1	1	1	0	0	0	0
6	27870677	cg09326663_BC21	cg09326663	2	GRCh37	0	1	0	1	1	1	1	0	0	0	0
6	27870683	cg09326664_BC21	cg09326664	2	GRCh37	0	1	0	1	1	1	1	0	0	0	0
6	27870719	cg09326668_BC21	cg09326668	2	GRCh37	0	1	0	1	1	1	1	0	0	0	0
6	27870761	cg09326669_BC21	cg09326669	2	GRCh37	0	1	0	1	1	1	1	0	0	0	0
6	27870780	cg09326670_TC21	cg09326670	2	GRCh37	0	1	0	1	1	1	1	0	0	0	0
6	27870800	cg09326671_TC21	cg09326671	2	GRCh37	0	1	0	1	1	1	1	0	0	0	0
6	27870864	cg09326672_TC21	cg09326672	2	GRCh37	0	1	0	1	1	1	1	0	0	0	0
6	27870986	cg09326674_BC21	cg09326674	2	GRCh37	0	1	0	1	1	1	1	0	0	0	0
6	27871048	cg27053841_TC11	cg27053841	1	GRCh37	0	1	0	1	1	1	1	0	1	0	0
6	27871062	cg09326684_TC21	cg09326684	2	GRCh37	0	1	0	1	1	1	1	0	1	0	0
6	28047821	cg09327829_TC21	cg09327829	2	GRCh37	0	1	0	1	1	0	1	0	1	0	0
6	28047955	cg09327833_TC21	cg09327833	2	GRCh37	0	1	0	1	1	0	1	0	1	0	0
6	28048580	cg09327865_BC21	cg09327865	2	GRCh37	0	1	0	1	1	1	1	1	0	0	0
6	28048595	cg09327866_BC21	cg09327866	2	GRCh37	0	1	0	1	1	1	1	1	0	0	0
6	28048642	cg09327867_BC21	cg09327867	2	GRCh37	0	1	0	1	1	1	1	1	0	0	0
6	28048651	cg09327868_TC21	cg09327868	2	GRCh37	0	1	0	1	1	1	1	1	0	0	0
6	28048675	cg09327869_TC11	cg09327869	1	GRCh37	0	1	0	1	1	1	1	1	0	0	0
6	28048697	cg09327870_TC21	cg09327870	2	GRCh37	0	1	0	1	1	1	1	1	0	0	0
6	28048784	cg09327874_TC21	cg09327874	2	GRCh37	0	1	0	1	1	1	1	1	0	0	0
6	28048964	cg09327882_TC11	cg09327882	1	GRCh37	0	1	0	1	1	1	1	1	0	0	0
6	28048966	cg09327883_TC11	cg09327883	1	GRCh37	0	1	0	1	1	1	1	1	0	0	0
6	28048973	cg04429285_TC11	cg04429285	1	GRCh37	0	1	0	1	1	1	1	1	0	0	0
6	28049081	cg09327887_TC21	cg09327887	2	GRCh37	0	1	0	1	1	0	1	1	0	0	0
6	28049137	cg09327889_TC21	cg09327889	2	GRCh37	0	1	0	1	1	1	1	1	0	0	0
6	28049180	cg09327890_TC21	cg09327890	2	GRCh37	0	1	0	1	0	1	1	1	0	0	0
6	28049183	cg09327891_BC21	cg09327891	2	GRCh37	0	1	0	1	0	1	1	1	0	0	0
6	28049259	cg09327893_TC21	cg09327893	2	GRCh37	0	1	0	1	1	1	1	0	0	0	0
6	28049371	cg09327895_TC21	cg09327895	2	GRCh37	0	1	0	1	1	1	1	0	0	0	0
6	28049430	cg09327897_BC21	cg09327897	2	GRCh37	0	1	0	1	1	1	1	0	1	0	0
6	28049511	cg09327898_BO21	cg09327898	2	GRCh37	0	1	0	1	1	1	1	0	1	0	0
6	28049532	cg09327899_BO21	cg09327899	2	GRCh37	0	1	0	1	0	1	1	0	1	0	0
6	28049647	cg09327900_TC21	cg09327900	2	GRCh37	0	1	0	1	0	1	1	0	1	0	0
6	28072353	cg09328105_TC11	cg09328105	1	GRCh37	0	1	0	1	1	1	1	0	0	1	1
6	28072407	cg09328108_BC11	cg09328108	1	GRCh37	0	1	0	1	1	1	1	0	0	0	0
6	28072465	cg15325629_BC21	cg15325629	2	GRCh37	0	1	0	1	1	1	1	0	0	0	0
6	28072467	cg09328109_BC21	cg09328109	2	GRCh37	0	1	0	1	1	1	1	0	0	0	0
6	28072472	cg09328111_BC21	cg09328111	2	GRCh37	0	1	0	1	1	1	1	0	0	0	0
6	28072545	cg09328116_BC11	cg09328116	1	GRCh37	0	1	0	1	1	1	1	0	0	0	0
6	28072551	cg09328117_BC11	cg09328117	1	GRCh37	0	1	0	1	1	1	1	0	0	0	0
6	28072578	cg09328119_BC21	cg09328119	2	GRCh37	0	1	0	1	1	1	1	0	0	0	0
6	28072825	cg09328138_TC11	cg09328138	1	GRCh37	0	1	0	1	1	1	1	0	0	0	0
6	28072830	cg09328139_BC11	cg09328139	1	GRCh37	0	1	0	1	1	1	1	0	0	0	0
6	28072834	cg09328140_BC11	cg09328140	1	GRCh37	0	1	0	1	1	1	1	0	0	0	0
6	28072858	cg09328143_BC21	cg09328143	2	GRCh37	0	1	0	1	1	1	1	0	0	0	0
6	28072916	cg09328147_TC21	cg09328147	2	GRCh37	0	1	0	1	1	1	1	0	0	0	0
6	28072922	cg09328148_TC21	cg09328148	2	GRCh37	0	1	0	1	1	1	1	0	0	0	0
6	28073722	cg09328156_TC21	cg09328156	2	GRCh37	0	1	1	0	0	0	0	0	0	0	0
6	28073785	cg09328157_TC21	cg09328157	2	GRCh37	0	1	1	0	0	0	0	0	0	0	0
6	28092200	cg09328268_BO21	cg09328268	2	GRCh37	0	1	0	1	1	1	1	0	0	0	0
6	28092239	cg12706983_BC11	cg12706983	1	GRCh37	0	1	0	1	1	1	1	0	0	0	0
6	28092323	cg20615401_TC21	cg20615401	2	GRCh37	0	1	0	1	1	1	1	0	0	0	0
6	28092448	cg09328279_BC21	cg09328279	2	GRCh37	0	1	0	1	1	1	1	0	0	0	0
6	28092450	cg09328280_TC11	cg09328280	1	GRCh37	0	1	0	1	1	1	1	0	0	0	0
6	28092575	cg09328287_TC21	cg09328287	2	GRCh37	0	1	0	1	1	1	1	0	0	0	0
6	28093387	cg09328297_TC21	cg09328297	2	GRCh37	0	1	1	0	0	0	0	1	1	0	0
6	28093525	cg09328298_TC21	cg09328298	2	GRCh37	0	1	1	0	0	0	0	1	1	0	0
6	28093947	cg09328300_TC21	cg09328300	2	GRCh37	0	1	1	0	0	1	0	1	1	0	0
6	28094242	cg09328301_BC21	cg09328301	2	GRCh37	0	1	1	0	0	1	0	1	1	0	0
6	28094365	cg09328302_BC21	cg09328302	2	GRCh37	0	1	1	0	0	1	0	1	1	1	1
6	28094582	cg09328303_TC21	cg09328303	2	GRCh37	0	1	1	0	0	1	0	1	1	0	0
6	28102241	cg09328345_TC21	cg09328345	2	GRCh37	0	1	0	1	0	0	1	1	1	0	0
6	28102260	cg09328347_BC21	cg09328347	2	GRCh37	0	1	0	1	0	0	1	1	1	0	0
6	28104427	cg09328363_BC21	cg09328363	2	GRCh37	0	1	0	1	1	1	1	0	0	0	0
6	28104541	cg09328369_BC11	cg09328369	1	GRCh37	0	1	0	1	1	1	1	0	0	0	0
6	28104545	cg02866325_BC11	cg02866325	1	GRCh37	0	1	0	1	1	1	1	0	0	0	0
6	28104657	cg09328375_TC11	cg09328375	1	GRCh37	0	1	0	1	1	1	1	0	0	0	0
6	28104789	cg09328377_BC21	cg09328377	2	GRCh37	0	1	0	1	1	1	1	0	0	0	0
6	28104792	cg09328378_TC21	cg09328378	2	GRCh37	0	1	0	1	1	1	1	0	0	0	0
6	28104845	cg09328381_TC11	cg09328381	1	GRCh37	0	1	0	1	1	1	1	0	0	0	0
6	28104862	cg09328382_TC21	cg09328382	2	GRCh37	0	1	0	1	1	1	1	0	0	0	0
6	28104871	cg09328383_TC11	cg09328383	1	GRCh37	0	1	0	1	1	1	1	0	0	0	0
6	28105097	cg09328400_BC11	cg09328400	1	GRCh37	0	1	0	1	1	1	1	0	0	0	0
6	28105107	cg09328401_TC11	cg09328401	1	GRCh37	0	1	0	1	1	1	1	0	0	0	0
6	28105163	cg09328404_TC21	cg09328404	2	GRCh37	0	1	0	1	1	1	1	0	0	0	0
6	28105170	cg09328406_BC21	cg09328406	2	GRCh37	0	1	0	1	1	1	1	0	0	0	0
6	28105174	cg09328407_TC21	cg09328407	2	GRCh37	0	1	0	1	1	1	1	0	0	0	0
6	28109366	cg09328445_BC11	cg09328445	1	GRCh37	0	1	0	1	1	1	1	0	0	0	0
6	28109437	cg09328451_BC21	cg09328451	2	GRCh37	0	1	0	1	1	1	1	1	0	0	0
6	28109456	cg09328452_BC21	cg09328452	2	GRCh37	0	1	0	1	1	1	1	1	0	0	0
6	28109671	cg09328462_TC21	cg09328462	2	GRCh37	0	1	0	1	1	1	1	1	0	0	0
6	28109708	cg09328463_TC21	cg09328463	2	GRCh37	0	1	0	1	1	1	1	1	0	0	0
6	28109724	cg09328464_BC21	cg09328464	2	GRCh37	0	1	0	1	1	1	1	1	0	0	0
6	28109916	cg09328478_BC11	cg09328478	1	GRCh37	0	1	0	1	1	1	1	1	0	0	0
6	28109919	cg09328479_BC11	cg09328479	1	GRCh37	0	1	0	1	1	1	1	1	0	0	0
6	28109922	cg09328480_TC11	cg09328480	1	GRCh37	0	1	0	1	1	1	1	1	0	0	0
6	28110398	cg09328489_TC21	cg09328489	2	GRCh37	0	1	0	1	0	1	1	0	1	0	0
6	28110516	cg09328490_TC21	cg09328490	2	GRCh37	0	1	0	1	0	1	1	0	1	0	0
6	28129841	cg09328632_TC21	cg09328632	2	GRCh37	0	1	0	1	0	1	1	0	1	0	0
6	28180447	cg09329027_TC21	cg09329027	2	GRCh37	0	1	0	1	1	1	1	0	0	0	0
6	28180496	cg09329028_BC21	cg09329028	2	GRCh37	0	1	0	1	1	1	1	0	0	0	0
6	28180499	cg09329029_TC21	cg09329029	2	GRCh37	0	1	0	1	1	1	1	0	0	0	0
6	28180548	cg09329031_BC21	cg09329031	2	GRCh37	0	1	0	1	1	1	1	0	0	0	0
6	28180654	cg09329033_TC21	cg09329033	2	GRCh37	0	1	0	1	1	1	1	0	0	0	0
6	28180738	cg09329034_TC21	cg09329034	2	GRCh37	0	1	0	1	1	1	1	0	0	1	1
6	28186487	cg09329123_BC11	cg09329123	1	GRCh37	0	1	0	1	1	1	1	0	0	0	0
6	28186613	cg09329139_TC21	cg09329139	2	GRCh37	0	1	0	1	1	1	1	0	0	0	0
6	28186616	cg09329140_TC21	cg09329140	2	GRCh37	0	1	0	1	1	1	1	0	0	0	0
6	28186689	cg09329141_TC21	cg09329141	2	GRCh37	0	1	0	1	1	1	1	0	0	0	0
6	28186700	cg09329142_TC21	cg09329142	2	GRCh37	0	1	0	1	1	1	1	0	0	0	0
6	28186763	cg09329153_TC11	cg09329153	1	GRCh37	0	1	0	1	1	1	1	0	0	0	0
6	28191782	cg09329189_BC21	cg09329189	2	GRCh37	0	1	1	0	0	0	0	0	0	0	0
6	28191793	cg09329190_BC21	cg09329190	2	GRCh37	0	1	1	0	0	0	0	0	0	0	0
6	28191973	cg09329191_TC21	cg09329191	2	GRCh37	0	1	1	0	0	0	0	0	0	0	0
6	28192046	cg09329192_TC21	cg09329192	2	GRCh37	0	1	1	1	0	0	0	0	0	0	0
6	28192839	cg09329195_TC21	cg09329195	2	GRCh37	0	1	0	1	1	1	1	0	0	0	0
6	28192857	cg09329196_BO21	cg09329196	2	GRCh37	0	1	0	1	1	1	1	0	0	0	0
6	28192864	cg09329197_TC21	cg09329197	2	GRCh37	0	1	0	1	1	1	1	0	0	0	0
6	28192976	cg09329201_TC11	cg09329201	1	GRCh37	0	1	0	1	1	1	1	0	0	0	0
6	28192986	cg09329202_TC11	cg09329202	1	GRCh37	0	1	0	1	1	1	1	0	0	0	0
6	28193006	cg09329203_BC11	cg09329203	1	GRCh37	0	1	0	1	1	1	1	0	0	0	0
6	28193085	cg09329207_BC11	cg09329207	1	GRCh37	0	1	0	1	1	1	1	0	0	0	0
6	28193087	cg09329208_TC11	cg09329208	1	GRCh37	0	1	0	1	1	1	1	0	0	0	0
6	28193176	cg09329217_TC11	cg09329217	1	GRCh37	0	1	0	1	1	1	1	0	0	0	0
6	28193273	cg09329223_BC11	cg09329223	1	GRCh37	0	1	0	1	1	1	1	0	0	0	0
6	28193353	cg09329224_BC21	cg09329224	2	GRCh37	0	1	0	1	1	1	1	0	0	0	0
6	28193372	cg09329226_TC21	cg09329226	2	GRCh37	0	1	0	1	1	1	1	0	0	0	0
6	28193382	cg09329227_TC21	cg09329227	2	GRCh37	0	1	0	1	1	1	1	0	0	0	0
6	28193417	cg09329228_TC21	cg09329228	2	GRCh37	0	1	0	1	1	1	1	0	0	0	0
6	28193515	cg09329230_BC21	cg09329230	2	GRCh37	0	1	0	1	1	1	1	0	0	0	0
6	28195016	cg09329243_BC21	cg09329243	2	GRCh37	0	1	0	1	0	1	0	1	1	0	0
6	28195076	cg09329244_TC21	cg09329244	2	GRCh37	0	1	0	1	0	1	0	1	1	0	0
6	28195264	cg09329245_BC21	cg09329245	2	GRCh37	0	1	0	1	0	1	0	1	1	0	0
6	28219541	cg09329425_TC21	cg09329425	2	GRCh37	0	1	0	1	1	1	1	0	0	0	0
6	28219699	cg09329442_BC11	cg09329442	1	GRCh37	0	1	0	1	1	1	1	0	0	0	0
6	28219734	cg09329443_TC11	cg09329443	1	GRCh37	0	1	0	1	1	1	1	0	0	0	0
6	28219902	cg09329444_BC21	cg09329444	2	GRCh37	0	1	0	1	1	1	1	0	0	0	0
6	28226993	cg09329474_TC11	cg09329474	1	GRCh37	0	1	0	1	1	1	1	0	0	0	0
6	28232823	cg09329561_BC21	cg09329561	2	GRCh37	0	1	1	1	0	0	0	0	0	0	0
6	28232874	cg09329562_TC21	cg09329562	2	GRCh37	0	1	1	1	0	0	0	0	0	0	0
6	28234787	cg09329563_BC21	cg09329563	2	GRCh37	0	1	0	1	1	1	1	0	0	0	0
6	28234805	cg09329565_TC11	cg09329565	1	GRCh37	0	1	0	1	1	1	1	0	0	0	0
6	28234866	cg09329566_TC11	cg09329566	1	GRCh37	0	1	0	1	1	1	1	0	0	0	0
6	28234884	cg09329567_BC11	cg09329567	1	GRCh37	0	1	0	1	1	1	1	0	0	0	0
6	28234997	cg09329571_BC11	cg09329571	1	GRCh37	0	1	0	1	1	1	1	0	0	0	0
6	28235017	cg09329572_TC11	cg09329572	1	GRCh37	0	1	0	1	1	1	1	0	0	0	0
6	28235035	cg09329573_BC11	cg09329573	1	GRCh37	0	1	0	1	1	1	1	0	0	0	0
6	28235066	cg09329574_BC11	cg09329574	1	GRCh37	0	1	0	1	1	1	1	0	0	0	0
6	28235123	cg09329580_BC11	cg09329580	1	GRCh37	0	1	0	1	1	1	1	0	0	0	0
6	28235237	cg09329581_TC21	cg09329581	2	GRCh37	0	1	0	1	1	1	1	0	0	0	0
6	28235243	cg09329582_TC21	cg09329582	2	GRCh37	0	1	0	1	1	1	1	0	0	0	0
6	28235921	cg09329590_BC21	cg09329590	2	GRCh37	0	1	1	0	0	1	1	0	1	0	0
6	28249178	cg09329682_TC11	cg09329682	1	GRCh37	0	1	0	1	1	1	1	0	1	0	0
6	28249182	cg09329683_TC11	cg09329683	1	GRCh37	0	1	0	1	1	1	1	0	1	0	0
6	28249199	cg09329684_BC21	cg09329684	2	GRCh37	0	1	0	1	1	1	1	0	1	0	0
6	28249202	cg09329685_TC11	cg09329685	1	GRCh37	0	1	0	1	1	1	1	0	1	0	0
6	28249267	cg09329686_BC11	cg09329686	1	GRCh37	0	1	0	1	1	1	1	0	1	0	0
6	28249275	cg09329687_TC11	cg09329687	1	GRCh37	0	1	0	1	1	1	1	0	1	0	0
6	28249448	cg09329707_TC11	cg09329707	1	GRCh37	0	1	0	1	1	1	1	0	1	0	0
6	28249466	cg09329708_TC11	cg09329708	1	GRCh37	0	1	0	1	1	1	1	0	1	0	0
6	28249479	cg09329709_TC21	cg09329709	2	GRCh37	0	1	0	1	1	1	1	0	1	0	0
6	28249491	cg09329710_TC21	cg09329710	2	GRCh37	0	1	0	1	1	1	1	0	1	0	0
6	28249504	cg09329711_BC21	cg09329711	2	GRCh37	0	1	0	1	1	1	1	0	1	0	0
6	28249506	cg09329712_TC11	cg09329712	1	GRCh37	0	1	0	1	1	1	1	0	1	0	0
6	28249548	cg09329713_TC11	cg09329713	1	GRCh37	0	1	0	1	1	1	1	0	1	0	0
6	28249565	cg09329714_BC21	cg09329714	2	GRCh37	0	1	0	1	1	1	1	0	1	0	0
6	28249567	cg09329715_BC21	cg09329715	2	GRCh37	0	1	0	1	1	1	1	0	1	0	0
6	28249612	cg09329716_BC21	cg09329716	2	GRCh37	0	1	0	1	1	1	1	0	1	0	0
6	28249614	cg09329717_TC21	cg09329717	2	GRCh37	0	1	0	1	1	1	1	0	1	0	0
6	28249653	cg09329718_TC21	cg09329718	2	GRCh37	0	1	0	1	1	1	1	0	1	0	0
6	28249661	cg09329719_BC21	cg09329719	2	GRCh37	0	1	0	1	1	1	1	0	1	0	0
6	28249699	cg09329720_TC21	cg09329720	2	GRCh37	0	1	0	1	1	1	1	0	1	0	0
6	28249751	cg09329721_BC21	cg09329721	2	GRCh37	0	1	0	1	1	1	1	0	1	0	0
6	28249782	cg09329722_TC21	cg09329722	2	GRCh37	0	1	0	1	1	1	1	0	1	0	0
6	28249910	cg09329723_TC21	cg09329723	2	GRCh37	0	1	0	1	0	1	1	0	1	0	0
6	28302610	cg09330051_TC21	cg09330051	2	GRCh37	0	1	0	1	0	1	1	0	1	0	0
6	28302846	cg09330054_BC21	cg09330054	2	GRCh37	0	1	0	1	0	1	1	0	1	0	0
6	28302852	cg09330055_BC21	cg09330055	2	GRCh37	0	1	0	1	0	1	1	0	1	0	0
6	28303078	cg09330060_TC21	cg09330060	2	GRCh37	0	1	0	1	1	1	1	0	0	0	0
6	28303101	cg09330061_BC21	cg09330061	2	GRCh37	0	1	0	1	1	1	1	0	0	0	0
6	28303242	cg09330062_BC21	cg09330062	2	GRCh37	0	1	0	1	1	1	1	0	0	0	0
6	28303339	cg09330064_TC21	cg09330064	2	GRCh37	0	1	0	1	1	1	1	0	0	0	0
6	28303358	cg09330065_TC21	cg09330065	2	GRCh37	0	1	0	1	1	1	1	0	0	0	0
6	28303428	cg09330066_TC21	cg09330066	2	GRCh37	0	1	0	1	1	1	1	0	0	0	0
6	28303447	cg09330067_TC21	cg09330067	2	GRCh37	0	1	0	1	1	1	1	0	0	0	0
6	28303451	cg09330068_BC21	cg09330068	2	GRCh37	0	1	0	1	1	1	1	0	0	0	0
6	28303536	cg09330072_TC11	cg09330072	1	GRCh37	0	1	0	1	1	1	1	0	0	0	0
6	28303578	cg09330074_BC11	cg09330074	1	GRCh37	0	1	0	1	1	1	1	0	0	0	0
6	28303593	cg09330075_BC21	cg09330075	2	GRCh37	0	1	0	1	1	1	1	0	0	0	0
6	28303618	cg09330076_BC21	cg09330076	2	GRCh37	0	1	0	1	1	1	1	0	0	0	0
6	28303659	cg09330079_BC21	cg09330079	2	GRCh37	0	1	0	1	1	1	1	0	0	0	0
6	28303725	cg09330081_BC21	cg09330081	2	GRCh37	0	1	0	1	1	1	1	0	0	0	0
6	28303756	cg09330082_BC21	cg09330082	2	GRCh37	0	1	0	1	1	1	1	0	0	0	0
6	28303765	cg09330083_BC21	cg09330083	2	GRCh37	0	1	0	1	1	1	1	0	0	0	0
6	28303788	cg09330085_BC21	cg09330085	2	GRCh37	0	1	0	1	1	1	1	0	0	0	0
6	28303836	cg09330087_BC21	cg09330087	2	GRCh37	0	1	0	1	1	1	1	0	0	0	0
6	28303862	cg09330089_BC11	cg09330089	1	GRCh37	0	1	0	1	1	1	1	0	0	0	0
6	28303880	cg09330091_TC11	cg09330091	1	GRCh37	0	1	0	1	1	1	1	0	0	0	0
6	28304040	cg09330096_BC21	cg09330096	2	GRCh37	0	1	0	1	1	1	1	0	0	0	0
6	28304140	cg09330099_TC21	cg09330099	2	GRCh37	0	1	0	1	1	1	1	0	0	0	0
6	28304401	cg09330100_TC21	cg09330100	2	GRCh37	0	1	0	1	1	1	1	0	0	0	0
6	28304416	cg09330101_TC21	cg09330101	2	GRCh37	0	1	0	1	1	1	1	0	0	0	0
6	28304805	cg09330104_TC21	cg09330104	2	GRCh37	0	1	0	1	0	1	1	0	1	0	0
6	28304837	cg09330106_TO21	cg09330106	2	GRCh37	0	1	0	1	0	1	1	0	1	0	0
6	28304874	cg09330107_TC21	cg09330107	2	GRCh37	0	1	0	1	0	1	1	0	1	0	0
6	28304879	cg09330108_BC21	cg09330108	2	GRCh37	0	1	0	1	0	1	1	0	1	0	0
6	28317759	cg09330183_TC11	cg09330183	1	GRCh37	0	1	0	1	1	1	1	0	0	0	0
6	28317762	cg13961449_BC11	cg13961449	1	GRCh37	0	1	0	1	1	1	1	0	0	0	0
6	28317796	cg03849074_BC21	cg03849074	2	GRCh37	0	1	0	1	1	1	1	0	0	0	0
6	28317848	cg09330188_TC21	cg09330188	2	GRCh37	0	1	0	1	1	1	1	0	0	0	0
6	28319109	cg09330212_TC21	cg09330212	2	GRCh37	0	1	0	1	0	1	1	0	1	1	1
6	28319174	cg09330213_BC21	cg09330213	2	GRCh37	0	1	0	1	0	1	1	0	1	0	0
6	28321433	cg09330231_BC21	cg09330231	2	GRCh37	0	1	0	1	0	1	1	0	1	0	0
6	28321725	cg09330234_TC21	cg09330234	2	GRCh37	0	1	0	1	1	0	1	0	1	0	0
6	28322113	cg09330239_BC21	cg09330239	2	GRCh37	0	1	0	1	1	0	1	0	1	0	0
6	28322188	cg09330241_BC21	cg09330241	2	GRCh37	0	1	0	1	1	0	1	0	1	0	1
6	28323563	cg09330253_BC21	cg09330253	2	GRCh37	0	1	0	1	1	1	1	0	1	0	0
6	28323599	cg09330254_BC21	cg09330254	2	GRCh37	0	1	0	1	1	1	1	0	1	0	0
6	28323687	cg09330255_BC21	cg09330255	2	GRCh37	0	1	0	1	1	1	1	0	0	0	0
6	28323778	cg09330256_TC21	cg09330256	2	GRCh37	0	1	0	1	1	1	1	0	0	0	0
6	28323782	cg09330257_TC21	cg09330257	2	GRCh37	0	1	0	1	1	1	1	0	0	0	0
6	28323788	cg09330258_TC21	cg09330258	2	GRCh37	0	1	0	1	1	1	1	0	0	0	0
6	28323836	cg09330259_TC21	cg09330259	2	GRCh37	0	1	0	1	1	1	1	0	0	0	0
6	28323858	cg09330260_BC21	cg09330260	2	GRCh37	0	1	0	1	1	1	1	0	0	0	0
6	28323894	cg09330261_TC21	cg09330261	2	GRCh37	0	1	0	1	1	1	1	0	0	0	0
6	28323921	cg09330262_BC21	cg09330262	2	GRCh37	0	1	0	1	1	1	1	0	0	0	0
6	28324024	cg09330263_BC21	cg09330263	2	GRCh37	0	1	0	1	1	1	1	0	0	0	0
6	28324027	cg09330264_TC21	cg09330264	2	GRCh37	0	1	0	1	1	1	1	0	0	0	0
6	28324120	cg01316328_BC21	cg01316328	2	GRCh37	0	1	0	1	1	1	1	0	0	0	0
6	28365647	cg09330624_TC21	cg09330624	2	GRCh37	0	1	0	1	0	1	0	1	1	0	0
6	28365980	cg09330625_BC21	cg09330625	2	GRCh37	0	1	0	1	0	1	0	1	1	0	0
6	28365986	cg09330626_BC21	cg09330626	2	GRCh37	0	1	0	1	0	1	0	1	1	0	0
6	28366001	cg09330627_TC21	cg09330627	2	GRCh37	0	1	0	1	0	1	0	1	1	0	0
6	28366079	cg09330629_BC21	cg09330629	2	GRCh37	0	1	0	1	0	1	0	1	1	0	0
6	28366203	cg09330630_BC21	cg09330630	2	GRCh37	0	1	0	0	0	1	1	1	1	0	0
6	28367125	cg09330656_TC11	cg09330656	1	GRCh37	0	1	0	1	1	1	1	1	0	0	0
6	28367128	cg09330657_TC11	cg09330657	1	GRCh37	0	1	0	1	1	1	1	1	0	0	0
6	28367131	cg09330658_BC21	cg09330658	2	GRCh37	0	1	0	1	1	1	1	1	0	0	0
6	28367135	cg09330659_BC21	cg09330659	2	GRCh37	0	1	0	1	1	1	1	1	0	0	0
6	28367172	cg09330661_TC11	cg09330661	1	GRCh37	0	1	0	1	1	1	1	1	0	0	0
6	28367196	cg09330662_TC11	cg09330662	1	GRCh37	0	1	0	1	1	1	1	1	0	0	0
6	28367205	cg09330663_BC21	cg09330663	2	GRCh37	0	1	0	1	1	1	1	1	0	0	0
6	28367207	cg09330664_BC21	cg09330664	2	GRCh37	0	1	0	1	1	1	1	1	0	0	0
6	28367348	cg09330669_TC21	cg09330669	2	GRCh37	0	1	0	1	1	1	1	1	0	0	0
6	28367393	cg09330670_TC11	cg09330670	1	GRCh37	0	1	0	1	1	1	1	1	0	0	0
6	28367405	cg09330671_TC11	cg09330671	1	GRCh37	0	1	0	1	1	1	1	1	0	0	0
6	28367427	cg09330672_TC11	cg09330672	1	GRCh37	0	1	0	1	1	1	1	1	0	0	0
6	28367437	cg09330673_TC11	cg09330673	1	GRCh37	0	1	0	1	1	1	1	1	0	0	0
6	28367470	cg09330674_TC11	cg09330674	1	GRCh37	0	1	0	1	1	1	1	1	0	0	0
6	28367491	cg09330675_BC21	cg09330675	2	GRCh37	0	1	0	1	1	1	1	1	0	0	0
6	28367538	cg09330677_TC11	cg09330677	1	GRCh37	0	1	0	1	1	1	1	1	0	0	0
6	28367544	cg27577527_BC11	cg27577527	1	GRCh37	0	1	0	1	1	1	1	1	0	0	0
6	28367760	cg09330693_TC21	cg09330693	2	GRCh37	0	1	0	1	1	1	1	0	0	0	0
6	28367801	cg09330694_BC21	cg09330694	2	GRCh37	0	1	0	1	1	1	1	0	0	0	0
6	28367864	cg09330695_BC21	cg09330695	2	GRCh37	0	1	0	1	1	1	1	0	0	0	0
6	28367892	cg09330696_TC21	cg09330696	2	GRCh37	0	1	0	1	1	1	1	0	0	0	0
6	28367898	cg21488066_BC21	cg21488066	2	GRCh37	0	1	0	1	1	1	1	0	0	0	0
6	28368025	cg09330702_BC21	cg09330702	2	GRCh37	0	1	0	1	0	1	1	0	1	0	0
6	28400192	cg09330936_BC21	cg09330936	2	GRCh37	0	1	1	0	0	1	0	0	0	0	0
6	28400338	cg09330937_BC21	cg09330937	2	GRCh37	0	1	1	0	0	1	0	0	0	0	0
6	28410905	cg09331030_BC21	cg09331030	2	GRCh37	0	1	0	1	1	1	1	0	0	0	0
6	28410992	cg09331031_TC21	cg09331031	2	GRCh37	0	1	0	1	1	1	1	0	0	0	0
6	28410995	cg09331032_TC21	cg09331032	2	GRCh37	0	1	0	1	1	1	1	0	0	0	0
6	28411060	cg09331033_TC21	cg09331033	2	GRCh37	0	1	0	1	1	1	1	0	0	0	0
6	28411089	cg09331034_BC21	cg09331034	2	GRCh37	0	1	0	1	1	1	1	0	0	0	0
6	28411116	cg09331035_TC11	cg09331035	1	GRCh37	0	1	0	1	1	1	1	0	0	0	0
6	28411176	cg09331040_BC21	cg09331040	2	GRCh37	0	1	0	1	1	1	1	0	0	0	0
6	28411185	cg09331041_BC21	cg09331041	2	GRCh37	0	1	0	1	1	1	1	0	0	0	0
6	28411207	cg09331042_TC21	cg09331042	2	GRCh37	0	1	0	1	1	1	1	0	0	0	0
6	28445804	cg09331398_BC21	cg09331398	2	GRCh37	0	1	1	0	0	0	0	0	0	0	0
6	28446002	cg09331399_BC21	cg09331399	2	GRCh37	0	1	1	0	0	0	0	0	0	0	0
6	28446100	cg09331400_TC21	cg09331400	2	GRCh37	0	1	1	0	0	0	0	0	0	0	0
6	28446406	cg09331402_BC21	cg09331402	2	GRCh37	0	1	1	1	0	0	0	0	0	0	0
6	28446424	cg09331403_TC21	cg09331403	2	GRCh37	0	1	1	1	0	0	0	0	0	0	0
6	28446430	cg09331404_BC21	cg09331404	2	GRCh37	0	1	1	1	0	0	0	0	0	0	0
6	28446455	cg09331405_BC21	cg09331405	2	GRCh37	0	1	1	1	0	0	0	0	0	0	0
6	28446475	cg09331407_TC21	cg09331407	2	GRCh37	0	1	1	1	0	0	0	0	0	0	0
6	28446483	cg09331408_TC21	cg09331408	2	GRCh37	0	1	1	1	0	0	0	0	0	0	0
6	28446539	cg09331410_TC21	cg09331410	2	GRCh37	0	1	1	1	0	0	0	0	0	0	0
6	28446585	cg09331411_TC21	cg09331411	2	GRCh37	0	1	1	1	0	0	0	0	0	0	0
6	28446590	cg09331412_BC21	cg09331412	2	GRCh37	0	1	1	1	0	0	0	0	0	0	0
6	28446603	cg09331413_TC21	cg09331413	2	GRCh37	0	1	1	1	0	0	0	0	0	0	0
6	28446745	cg09331414_TC21	cg09331414	2	GRCh37	0	1	1	0	0	0	0	0	0	0	0
6	28446775	cg09331415_BC21	cg09331415	2	GRCh37	0	1	1	0	0	0	0	0	0	0	0
6	28446784	cg09331416_TC21	cg09331416	2	GRCh37	0	1	1	0	0	0	0	0	0	0	0
6	28446787	cg09331417_BC21	cg09331417	2	GRCh37	0	1	1	0	0	0	0	0	0	0	0
6	28446926	cg09331421_BC21	cg09331421	2	GRCh37	0	1	1	0	0	0	0	0	0	0	0
6	28446948	cg09331422_BC21	cg09331422	2	GRCh37	0	1	1	0	0	0	0	0	0	0	0
6	28447045	cg09331423_BC21	cg09331423	2	GRCh37	0	1	1	0	0	0	0	0	0	0	0
6	28447347	cg09331430_TC21	cg09331430	2	GRCh37	0	1	1	0	0	0	0	0	0	0	0
6	28447512	cg09331432_TC21	cg09331432	2	GRCh37	0	1	1	0	0	0	0	0	0	0	0
6	28447546	cg09331433_TC21	cg09331433	2	GRCh37	0	1	1	0	0	0	0	0	0	0	0
6	28447803	cg09331434_BC21	cg09331434	2	GRCh37	0	1	1	1	0	0	0	0	1	0	0
6	28457149	cg09331520_TC21	cg09331520	2	GRCh37	0	1	0	1	1	0	1	0	1	0	0
6	28457308	cg09331524_BC21	cg09331524	2	GRCh37	0	1	0	1	1	0	1	0	1	0	0
6	28457331	cg09331525_TC21	cg09331525	2	GRCh37	0	1	0	1	1	0	1	0	1	0	0
6	28457348	cg09798536_BC21	cg09798536	2	GRCh37	0	1	0	1	1	0	1	0	1	0	0
6	28457896	cg09331555_BC21	cg09331555	2	GRCh37	0	1	0	1	1	0	1	0	1	0	0
6	28457904	cg09331556_TC21	cg09331556	2	GRCh37	0	1	0	1	1	0	1	0	1	0	0
6	28457990	cg09331557_TC21	cg09331557	2	GRCh37	0	1	0	1	1	0	1	0	1	0	0
6	28458002	cg09331558_TC21	cg09331558	2	GRCh37	0	1	0	1	1	0	1	0	1	0	0
6	28458041	cg09331559_TC21	cg09331559	2	GRCh37	0	1	0	1	1	0	1	0	1	0	0
6	28458144	cg09331561_BC21	cg09331561	2	GRCh37	0	1	0	1	1	0	1	0	1	0	0
6	28458150	cg09331562_TC21	cg09331562	2	GRCh37	0	1	0	1	1	0	1	0	1	0	0
6	28458164	cg09331563_TC21	cg09331563	2	GRCh37	0	1	0	1	1	0	1	0	1	0	0
6	28481203	cg09331861_TC21	cg09331861	2	GRCh37	0	1	1	0	0	0	0	0	0	0	0
6	28481393	cg09331870_TC21	cg09331870	2	GRCh37	0	1	1	0	0	0	0	0	0	0	0
6	28589078	cg09332868_TC21	cg09332868	2	GRCh37	0	1	1	0	0	0	0	0	0	0	0
6	28589302	cg09332877_TC21	cg09332877	2	GRCh37	0	1	1	0	0	0	0	0	0	0	0
6	28600597	cg09332987_BC21	cg09332987	2	GRCh37	0	1	1	0	0	0	0	0	0	0	0
6	28600647	cg09332988_TC21	cg09332988	2	GRCh37	0	1	1	0	0	0	0	0	0	0	0
6	28600857	cg09332989_TC21	cg09332989	2	GRCh37	0	1	1	0	0	0	0	0	0	0	0
6	28601196	cg09332992_BC21	cg09332992	2	GRCh37	0	1	1	0	0	0	0	0	0	0	0
6	28601202	cg09332993_BC21	cg09332993	2	GRCh37	0	1	1	0	0	0	0	0	0	0	0
6	28601217	cg09332995_TC21	cg09332995	2	GRCh37	0	1	1	0	0	0	0	0	0	0	0
6	28601269	cg16731266_BC21	cg16731266	2	GRCh37	0	1	1	0	0	0	0	0	0	0	0
6	28601494	cg09333000_TC21	cg09333000	2	GRCh37	0	1	1	0	0	0	0	0	0	0	0
6	28601549	cg09333001_TC21	cg09333001	2	GRCh37	0	1	1	0	0	0	0	0	0	0	0
6	28601776	cg09333003_TC21	cg09333003	2	GRCh37	0	1	1	1	0	0	0	0	0	0	0
6	28601801	cg09333004_BC21	cg09333004	2	GRCh37	0	1	1	1	0	0	0	0	0	0	0
6	28601902	cg09333008_BC21	cg09333008	2	GRCh37	0	1	1	1	0	0	0	0	0	0	0
6	28602006	cg09333011_TC21	cg09333011	2	GRCh37	0	1	1	1	0	0	0	0	0	0	0
6	28602009	cg09333012_BC21	cg09333012	2	GRCh37	0	1	1	1	0	0	0	0	0	0	0
6	28602044	cg09333013_BC21	cg09333013	2	GRCh37	0	1	1	1	0	0	0	0	0	0	0
6	28660151	cg09333874_TC21	cg09333874	2	GRCh37	0	1	1	1	0	0	0	0	0	0	0
6	28660289	cg09333875_TC21	cg09333875	2	GRCh37	0	1	1	1	0	0	0	0	0	1	1
6	28660301	cg09333876_BC21	cg09333876	2	GRCh37	0	1	1	1	0	0	0	0	0	0	0
6	28660408	cg09333877_BC21	cg09333877	2	GRCh37	0	1	1	0	0	0	0	0	0	0	0
6	28660444	cg09333878_TC21	cg09333878	2	GRCh37	0	1	1	0	0	0	0	0	0	0	0
6	28663536	cg09333972_BC21	cg09333972	2	GRCh37	0	1	1	0	0	0	0	0	0	0	0
6	28663540	cg09333973_TC21	cg09333973	2	GRCh37	0	1	1	0	0	0	0	0	0	0	0
6	28663544	cg09333974_BC21	cg09333974	2	GRCh37	0	1	1	0	0	0	0	0	0	0	0
6	28663596	cg09333976_BC21	cg09333976	2	GRCh37	0	1	1	1	0	0	0	0	0	0	0
6	28663598	cg09333977_TC21	cg09333977	2	GRCh37	0	1	1	1	0	0	0	0	0	0	0
6	28663756	cg09333980_BC21	cg09333980	2	GRCh37	0	1	1	1	0	0	0	0	0	0	0
6	28663951	cg09333981_TC21	cg09333981	2	GRCh37	0	1	1	1	0	0	0	0	0	0	0
6	28663980	cg09333982_TC21	cg09333982	2	GRCh37	0	1	1	1	0	0	0	0	0	0	0
6	28664036	cg09333983_BC21	cg09333983	2	GRCh37	0	1	1	1	0	0	0	0	0	0	0
6	28664112	cg09333986_BC21	cg09333986	2	GRCh37	0	1	1	1	0	0	0	0	0	0	0
6	28664157	cg09333987_BC21	cg09333987	2	GRCh37	0	1	1	1	0	0	0	0	0	0	0
6	28664284	cg09333988_BC21	cg09333988	2	GRCh37	0	1	1	1	0	0	0	0	0	0	0
6	28664291	cg09333989_TC21	cg09333989	2	GRCh37	0	1	1	1	0	0	0	0	0	0	0
6	28664456	cg09333994_TC21	cg09333994	2	GRCh37	0	1	1	0	0	0	0	0	0	0	0
6	28676691	cg09334082_BC21	cg09334082	2	GRCh37	0	1	1	1	0	0	0	0	1	0	0
6	28676746	cg09334085_BC21	cg09334085	2	GRCh37	0	1	1	1	0	0	0	0	1	0	0
6	28688520	cg09334290_BC21	cg09334290	2	GRCh37	0	1	1	1	0	0	0	0	0	0	0
6	28688654	cg09334297_BC21	cg09334297	2	GRCh37	0	1	1	1	0	0	0	0	0	0	0
6	28688707	cg09334301_TC21	cg09334301	2	GRCh37	0	1	1	1	0	0	0	0	0	0	0
6	28688709	cg09334302_BC21	cg09334302	2	GRCh37	0	1	1	1	0	0	0	0	0	0	0
6	28688770	cg09334303_BC21	cg09334303	2	GRCh37	0	1	1	1	0	0	0	0	0	0	0
6	28688806	cg09334304_BC21	cg09334304	2	GRCh37	0	1	1	1	0	0	0	0	0	0	0
6	28697115	cg09334388_BC21	cg09334388	2	GRCh37	0	1	0	1	1	0	1	0	1	0	0
6	28697124	cg09334389_BC21	cg09334389	2	GRCh37	0	1	0	1	1	0	1	0	1	0	0
6	28708467	cg09334670_TC21	cg09334670	2	GRCh37	0	1	1	0	0	0	0	0	0	0	0
6	28708471	cg09334671_BC21	cg09334671	2	GRCh37	0	1	1	0	0	0	0	0	0	0	0
6	28709121	cg09334686_BC21	cg09334686	2	GRCh37	0	1	1	0	0	0	0	0	0	0	0
6	28709125	cg09334687_BC21	cg09334687	2	GRCh37	0	1	1	0	0	0	0	0	0	0	0
6	28709495	cg09334690_TC21	cg09334690	2	GRCh37	0	1	1	0	0	0	0	0	0	0	0
6	28709549	cg09334691_TC21	cg09334691	2	GRCh37	0	1	1	0	0	0	0	0	0	0	0
6	28709687	cg09334693_BC21	cg09334693	2	GRCh37	0	1	1	1	0	0	0	0	0	0	0
6	28709801	cg09334694_BC21	cg09334694	2	GRCh37	0	1	1	1	0	0	0	0	0	0	0
6	28709948	cg09334702_BC21	cg09334702	2	GRCh37	0	1	1	1	0	0	0	0	0	0	0
6	28711907	cg09334755_BC21	cg09334755	2	GRCh37	0	1	1	0	0	0	0	0	0	0	0
6	28711912	cg09334756_BC21	cg09334756	2	GRCh37	0	1	1	0	0	0	0	0	0	0	0
6	28711927	cg09334758_BC21	cg09334758	2	GRCh37	0	1	1	0	0	0	0	0	0	0	0
6	28712017	cg09334759_BC21	cg09334759	2	GRCh37	0	1	1	0	0	0	0	0	0	0	0
6	28713418	cg09334764_TC21	cg09334764	2	GRCh37	0	1	1	0	0	1	0	0	0	0	0
6	28713473	cg09334765_BC21	cg09334765	2	GRCh37	0	1	1	0	0	1	0	0	0	0	0
6	28713690	cg09334768_BC21	cg09334768	2	GRCh37	0	1	1	0	0	1	0	0	0	0	0
6	28713701	cg09334769_TC21	cg09334769	2	GRCh37	0	1	1	0	0	1	0	0	0	0	0
6	28713713	cg09334770_TC21	cg09334770	2	GRCh37	0	1	1	0	0	1	0	0	0	0	0
6	28714056	cg09334779_TC21	cg09334779	2	GRCh37	0	1	1	0	0	1	0	0	0	0	0
6	28714064	cg09334780_TC21	cg09334780	2	GRCh37	0	1	1	0	0	1	0	0	0	0	0
6	28714113	cg09334781_TC21	cg09334781	2	GRCh37	0	1	1	0	0	1	0	0	0	0	0
6	28714115	cg09334782_BC21	cg09334782	2	GRCh37	0	1	1	0	0	1	0	0	0	0	0
6	28714184	cg09334784_BC21	cg09334784	2	GRCh37	0	1	1	0	0	1	0	0	0	0	0
6	28714291	cg09334785_TC21	cg09334785	2	GRCh37	0	1	1	0	0	1	0	0	0	0	0
6	28714316	cg09334786_BC21	cg09334786	2	GRCh37	0	1	1	0	0	1	0	0	0	0	0
6	28726672	cg09335004_BC21	cg09335004	2	GRCh37	0	1	1	1	0	0	0	0	1	0	0
6	28726807	cg09335005_BC21	cg09335005	2	GRCh37	0	1	1	0	0	0	0	0	1	0	0
6	28726977	cg09335007_TC21	cg09335007	2	GRCh37	0	1	1	0	0	0	0	0	1	0	0
6	28727120	cg09335008_TC21	cg09335008	2	GRCh37	0	1	1	0	0	0	0	0	1	1	1
6	28758919	cg09335669_TC21	cg09335669	2	GRCh37	0	1	1	1	0	0	0	0	1	0	0
6	28759039	cg09335673_TC21	cg09335673	2	GRCh37	0	1	1	0	0	0	0	0	1	0	0
6	28759166	cg09335675_BC21	cg09335675	2	GRCh37	0	1	1	0	0	0	0	0	1	0	0
6	28759251	cg09335676_BC21	cg09335676	2	GRCh37	0	1	1	0	0	0	0	0	1	0	0
6	28759265	cg09335677_TC21	cg09335677	2	GRCh37	0	1	1	0	0	0	0	0	1	0	0
6	28759283	cg09335678_BC21	cg09335678	2	GRCh37	0	1	1	0	0	0	0	0	1	0	0
6	28772099	cg09335894_TC21	cg09335894	2	GRCh37	0	1	1	1	0	0	0	0	0	0	0
6	28772164	cg09335895_BC21	cg09335895	2	GRCh37	0	1	1	1	0	0	0	0	0	0	0
6	28772492	cg09335897_BC21	cg09335897	2	GRCh37	0	1	1	0	0	0	0	0	0	0	0
6	28772575	cg09335898_TC21	cg09335898	2	GRCh37	0	1	1	0	0	0	0	0	0	0	0
6	28772827	cg09335899_BC21	cg09335899	2	GRCh37	0	1	1	0	0	0	0	0	0	0	0
6	28806427	cg09336562_BC11	cg09336562	1	GRCh37	0	1	0	1	1	1	1	0	0	0	0
6	28806881	cg11679443_BC11	cg11679443	1	GRCh37	0	1	0	1	1	1	1	0	0	0	0
6	28806897	cg09336586_TC11	cg09336586	1	GRCh37	0	1	0	1	1	1	1	0	0	0	0
6	28806899	cg10417151_BC21	cg10417151	2	GRCh37	0	1	0	1	1	1	1	0	0	0	0
6	28831484	cg09336834_TC21	cg09336834	2	GRCh37	0	1	0	1	1	1	1	0	0	0	0
6	28831509	cg09336835_TC11	cg09336835	1	GRCh37	0	1	0	1	1	1	1	0	0	0	0
6	28831581	cg09336836_BC21	cg09336836	2	GRCh37	0	1	0	1	1	1	1	0	0	0	0
6	28831683	cg21432477_TC11	cg21432477	1	GRCh37	0	1	0	1	1	1	1	0	0	0	0
6	28831943	cg09336842_TC11	cg09336842	1	GRCh37	0	1	0	1	1	1	1	0	0	0	0
6	28831957	cg09336844_BC11	cg09336844	1	GRCh37	0	1	0	1	1	1	1	0	0	0	0
6	28832113	cg20969372_TC11	cg20969372	1	GRCh37	0	1	0	1	1	1	1	0	0	0	0
6	28832117	cg09336853_TC11	cg09336853	1	GRCh37	0	1	0	1	1	1	1	0	0	0	0
6	28852817	cg09337212_BC21	cg09337212	2	GRCh37	0	1	1	1	0	0	1	0	1	0	0
6	28852823	cg09337213_TC21	cg09337213	2	GRCh37	0	1	1	1	0	0	1	0	1	0	0
6	28853144	cg09337242_BC21	cg09337242	2	GRCh37	0	1	1	0	0	0	0	0	1	0	0
6	28853181	cg09337243_TC21	cg09337243	2	GRCh37	0	1	1	0	0	0	0	0	1	0	0
6	28853183	cg09337244_BC21	cg09337244	2	GRCh37	0	1	1	0	0	0	0	0	1	0	0
6	28853200	cg09337245_TC21	cg09337245	2	GRCh37	0	1	1	0	0	0	0	0	1	0	0
6	28864916	cg09337447_BC21	cg09337447	2	GRCh37	0	1	0	1	1	1	1	0	0	0	0
6	28865006	cg09337448_TC21	cg09337448	2	GRCh37	0	1	0	1	1	1	1	0	0	0	0
6	28865040	cg09337450_BC21	cg09337450	2	GRCh37	0	1	0	1	1	1	1	0	0	0	0
6	28865067	cg09337451_BC21	cg09337451	2	GRCh37	0	1	0	1	1	1	1	0	0	0	0
6	28865842	cg09337454_TC21	cg09337454	2	GRCh37	0	1	0	1	0	1	1	0	1	0	0
6	28865922	cg09337456_TC21	cg09337456	2	GRCh37	0	1	0	1	0	1	1	0	1	0	0
6	28889919	cg25525825_BC21	cg25525825	2	GRCh37	0	1	1	1	1	1	0	1	1	0	0
6	28890286	cg09337693_TC21	cg09337693	2	GRCh37	0	1	1	1	0	1	1	1	1	0	0
6	28890302	cg09337694_TC21	cg09337694	2	GRCh37	0	1	1	1	0	1	1	1	1	0	0
6	28890740	cg09337696_TC21	cg09337696	2	GRCh37	0	1	0	1	1	1	1	0	0	0	0
6	28890854	cg09337698_TC21	cg09337698	2	GRCh37	0	1	0	1	1	1	1	0	0	0	0
6	28890973	cg09337704_BC11	cg09337704	1	GRCh37	0	1	0	1	1	1	1	0	0	0	0
6	28891296	cg09337728_TC11	cg09337728	1	GRCh37	0	1	0	1	1	1	1	0	0	0	0
6	28891445	cg09337736_TC11	cg09337736	1	GRCh37	0	1	0	1	1	1	1	0	0	0	0
6	28891819	cg11073024_BC11	cg11073024	1	GRCh37	0	1	0	1	1	1	1	0	0	0	0
6	28908208	cg09338005_TC21	cg09338005	2	GRCh37	0	1	0	1	1	1	1	0	0	0	0
6	28908341	cg09338007_BC21	cg09338007	2	GRCh37	0	1	0	1	1	1	1	0	0	0	0
6	28908450	cg09338011_BC21	cg09338011	2	GRCh37	0	1	0	1	1	1	1	0	0	0	0
6	28908463	cg09338012_TC21	cg09338012	2	GRCh37	0	1	0	1	1	1	1	0	0	0	0
6	28908542	cg09338013_BC21	cg09338013	2	GRCh37	0	1	0	1	1	1	1	0	0	0	0
6	28908544	cg09338014_BC21	cg09338014	2	GRCh37	0	1	0	1	1	1	1	0	0	0	0
6	28908565	cg09338015_BC21	cg09338015	2	GRCh37	0	1	0	1	1	1	1	0	0	0	0
6	28908657	cg09338019_TC21	cg09338019	2	GRCh37	0	1	0	1	1	1	1	0	0	0	0
6	28908671	cg09338020_BC21	cg09338020	2	GRCh37	0	1	0	1	1	1	1	0	0	0	0
6	28908697	cg09338021_TC21	cg09338021	2	GRCh37	0	1	0	1	1	1	1	0	0	0	0
6	28908745	cg09338022_TO21	cg09338022	2	GRCh37	0	1	0	1	1	1	1	0	0	0	0
6	28908751	cg09338024_TC21	cg09338024	2	GRCh37	0	1	0	1	1	1	1	0	0	0	0
6	28908767	cg09338025_BC21	cg09338025	2	GRCh37	0	1	0	1	1	1	1	0	0	0	0
6	28908855	cg09338030_TC21	cg09338030	2	GRCh37	0	1	0	1	1	1	1	0	0	0	0
6	28908879	cg09338031_TC21	cg09338031	2	GRCh37	0	1	0	1	1	1	1	0	0	0	0
6	28908909	cg09338034_TC21	cg09338034	2	GRCh37	0	1	0	1	1	1	1	0	0	0	0
6	28908917	cg09338035_TC21	cg09338035	2	GRCh37	0	1	0	1	1	1	1	0	0	0	0
6	28909070	cg09338036_BC21	cg09338036	2	GRCh37	0	1	0	1	1	1	1	0	0	0	0
6	28909090	cg09338037_TC21	cg09338037	2	GRCh37	0	1	0	1	1	1	1	0	0	0	0
6	28909100	cg09338038_TC21	cg09338038	2	GRCh37	0	1	0	1	1	1	1	0	0	0	0
6	28909114	cg09338039_TC21	cg09338039	2	GRCh37	0	1	0	1	1	1	1	0	0	0	0
6	28909124	cg09338040_BC21	cg09338040	2	GRCh37	0	1	0	1	1	1	1	0	0	0	0
6	28909159	cg09338042_BC21	cg09338042	2	GRCh37	0	1	0	1	1	1	1	0	0	0	0
6	28909277	cg09338043_TC21	cg09338043	2	GRCh37	0	1	0	1	1	1	1	0	0	0	0
6	28911454	cg09338076_TC11	cg09338076	1	GRCh37	0	1	0	1	1	1	1	0	0	0	0
6	28911744	cg09338083_BC11	cg09338083	1	GRCh37	0	1	0	1	1	1	1	0	0	0	0
6	28911753	cg09338084_BC11	cg09338084	1	GRCh37	0	1	0	1	1	1	1	0	0	0	0
6	28911769	cg09338086_TC21	cg09338086	2	GRCh37	0	1	0	1	1	1	1	0	0	0	0
6	28911814	cg09338087_BC21	cg09338087	2	GRCh37	0	1	0	1	1	1	1	0	0	0	0
6	28911840	cg09338088_TC21	cg09338088	2	GRCh37	0	1	0	1	1	1	1	0	0	0	0
6	28911938	cg25005112_TC21	cg25005112	2	GRCh37	0	1	0	1	1	1	1	0	0	0	0
6	28911991	cg09338089_BC21	cg09338089	2	GRCh37	0	1	0	1	1	1	1	0	0	0	0
6	28912002	cg09338090_BC21	cg09338090	2	GRCh37	0	1	0	1	1	1	1	0	0	0	0
6	28912101	cg09338091_TC11	cg09338091	1	GRCh37	0	1	0	1	1	1	1	0	0	0	0
6	28912203	cg09338092_BC21	cg09338092	2	GRCh37	0	1	0	1	0	1	1	0	1	0	0
6	28912284	cg09338094_BC21	cg09338094	2	GRCh37	0	1	0	1	0	1	1	0	1	0	0
6	28912327	cg09338095_TC21	cg09338095	2	GRCh37	0	1	0	1	0	1	1	0	1	0	0
6	28912376	cg09338099_BC21	cg09338099	2	GRCh37	0	1	0	1	0	1	1	0	1	0	0
6	28945103	cg09338714_TC21	cg09338714	2	GRCh37	0	1	0	1	0	1	1	0	1	0	0
6	28945148	cg09338715_BC21	cg09338715	2	GRCh37	0	1	0	1	0	1	1	0	1	0	0
6	28945155	cg09338716_BC21	cg09338716	2	GRCh37	0	1	0	1	0	1	1	0	1	0	0
6	28945163	cg09338717_TC21	cg09338717	2	GRCh37	0	1	0	1	0	1	1	0	1	0	0
6	28945182	cg12707135_TC21	cg12707135	2	GRCh37	0	1	0	1	0	1	1	0	1	0	0
6	28945650	cg09338754_TC21	cg09338754	2	GRCh37	0	1	0	1	0	1	1	0	1	0	0
6	28945712	cg09338755_BC21	cg09338755	2	GRCh37	0	1	0	1	0	1	1	0	1	0	0
6	28945723	cg09338756_TC21	cg09338756	2	GRCh37	0	1	0	1	0	1	1	0	1	0	0
6	28945912	cg09338758_BC21	cg09338758	2	GRCh37	0	1	0	1	0	1	1	0	1	0	0
6	28948953	cg09338788_TC21	cg09338788	2	GRCh37	0	1	0	1	1	1	1	0	0	0	0
6	28948962	cg09338789_BC21	cg09338789	2	GRCh37	0	1	0	1	1	1	1	0	0	0	0
6	28949051	cg09338791_TC21	cg09338791	2	GRCh37	0	1	0	1	1	1	1	0	0	0	0
6	28949062	cg09338792_BC21	cg09338792	2	GRCh37	0	1	0	1	1	1	1	0	0	0	0
6	28949066	cg09338793_TC21	cg09338793	2	GRCh37	0	1	0	1	1	1	1	0	0	0	0
6	28949132	cg09338794_BC21	cg09338794	2	GRCh37	0	1	0	1	1	1	1	0	0	0	0
6	28949752	cg09338815_TC21	cg09338815	2	GRCh37	0	1	0	1	1	1	1	0	0	0	0
6	28949764	cg09338816_TC21	cg09338816	2	GRCh37	0	1	0	1	1	1	1	0	0	0	0
6	28949815	cg09338819_TC21	cg09338819	2	GRCh37	0	1	0	1	1	1	1	0	0	0	0
6	28949825	cg09338820_BC21	cg09338820	2	GRCh37	0	1	0	1	1	1	1	0	0	0	0
6	28949870	cg09338821_TC21	cg09338821	2	GRCh37	0	1	0	1	1	1	1	0	0	0	0
6	28949897	cg09338824_TC21	cg09338824	2	GRCh37	0	1	0	1	1	1	1	0	0	0	0
6	28950002	cg09338827_BC21	cg09338827	2	GRCh37	0	1	0	1	1	1	1	0	0	0	0
6	28950014	cg09338829_BC21	cg09338829	2	GRCh37	0	1	0	1	1	1	1	0	0	1	1
6	28950091	cg09338835_TC21	cg09338835	2	GRCh37	0	1	0	1	1	1	1	0	0	0	0
6	28950342	cg09338840_TC21	cg09338840	2	GRCh37	0	1	0	1	1	1	1	0	0	0	0
6	28950423	cg09338841_BC21	cg09338841	2	GRCh37	0	1	0	1	1	1	1	0	0	0	0
6	28950448	cg09338842_TC21	cg09338842	2	GRCh37	0	1	0	1	1	1	1	0	0	0	0
6	28950482	cg09338843_BC21	cg09338843	2	GRCh37	0	1	0	1	1	1	1	0	0	0	0
6	28950797	cg09338846_TC21	cg09338846	2	GRCh37	0	1	0	1	0	1	1	0	1	0	0
6	28952372	cg09338874_TC21	cg09338874	2	GRCh37	0	1	1	1	0	1	1	0	0	0	0
6	28952739	cg09338893_BC21	cg09338893	2	GRCh37	0	1	1	1	0	1	1	0	0	0	0
6	28952749	cg09338894_TC21	cg09338894	2	GRCh37	0	1	1	1	0	1	1	0	0	0	0
6	28952756	cg09338895_BC21	cg09338895	2	GRCh37	0	1	1	1	0	1	1	0	0	0	0
6	28952975	cg09338896_TC21	cg09338896	2	GRCh37	0	1	1	1	0	1	1	0	0	0	0
6	28953045	cg09338897_TC21	cg09338897	2	GRCh37	0	1	1	1	0	1	1	0	0	0	0
6	28953149	cg09338898_BC21	cg09338898	2	GRCh37	0	1	0	1	1	1	1	0	0	0	0
6	28973325	cg09339158_TC21	cg09339158	2	GRCh37	0	1	0	1	1	1	1	0	0	0	0
6	28973410	cg09339160_TC21	cg09339160	2	GRCh37	0	1	0	1	1	1	1	0	1	0	0
6	28984433	cg09339320_TC11	cg09339320	1	GRCh37	0	1	0	1	1	1	1	0	0	0	0
6	28984639	cg09339327_BC21	cg09339327	2	GRCh37	0	1	0	1	1	1	1	0	0	0	1
6	28984666	cg09339328_BC11	cg09339328	1	GRCh37	0	1	0	1	1	1	1	0	0	0	0
6	29333074	cg09341479_BC21	cg09341479	2	GRCh37	0	1	1	0	0	0	0	0	0	0	0
6	29333130	cg09341480_TC21	cg09341480	2	GRCh37	0	1	1	0	0	0	0	0	0	0	0
6	29333392	cg09341481_TC21	cg09341481	2	GRCh37	0	1	1	0	0	0	0	0	0	0	0
6	29333631	cg09341483_TC21	cg09341483	2	GRCh37	0	1	1	0	0	0	0	0	0	0	0
6	29333982	cg09341484_TC21	cg09341484	2	GRCh37	0	1	1	0	0	0	0	0	0	0	0
6	29333995	cg09341485_BC21	cg09341485	2	GRCh37	0	1	1	0	0	0	0	0	0	0	0
6	29334003	cg09341486_BC21	cg09341486	2	GRCh37	0	1	1	0	0	0	0	0	0	0	0
6	29334253	cg09341487_BC21	cg09341487	2	GRCh37	0	1	1	1	0	0	0	0	0	0	0
6	29595325	cg09343183_BC21	cg09343183	2	GRCh37	0	1	0	1	0	1	1	0	1	0	0
6	29600203	cg04057037_BC11	cg04057037	1	GRCh37	0	1	0	1	1	1	1	0	0	0	0
6	29600208	cg09343296_BC11	cg09343296	1	GRCh37	0	1	0	1	1	1	1	0	0	0	0
6	29600213	cg09343297_BC11	cg09343297	1	GRCh37	0	1	0	1	1	1	1	0	0	0	0
6	29600436	cg09343316_BC11	cg09343316	1	GRCh37	0	1	0	1	1	1	1	0	0	0	0
6	29600441	cg09343317_TC11	cg09343317	1	GRCh37	0	1	0	1	1	1	1	0	0	0	0
6	29600576	cg09343326_TC11	cg09343326	1	GRCh37	0	1	0	1	1	1	1	0	0	0	0
6	29614976	cg09343571_BC21	cg09343571	2	GRCh37	0	1	1	0	0	0	0	0	0	0	0
6	29629998	cg09343784_BC21	cg09343784	2	GRCh37	0	1	1	1	0	0	0	0	0	0	0
6	29645691	cg09343930_BC21	cg09343930	2	GRCh37	0	1	1	0	0	0	0	0	1	0	0
6	29646579	cg09343935_TC21	cg09343935	2	GRCh37	0	1	1	0	0	0	0	0	1	0	0
6	29646670	cg09343938_BC21	cg09343938	2	GRCh37	0	1	1	0	0	0	0	0	0	0	0
6	29646680	cg09343939_TC21	cg09343939	2	GRCh37	0	1	1	0	0	0	0	0	0	0	0
6	29647990	cg09343972_BC21	cg09343972	2	GRCh37	0	1	1	0	1	0	1	0	0	0	0
6	29648055	cg09343974_BC21	cg09343974	2	GRCh37	0	1	1	0	0	0	0	0	0	0	0
6	29648058	cg09343975_BC21	cg09343975	2	GRCh37	0	1	1	0	0	0	0	0	0	0	0
6	29648236	cg09343977_TC21	cg09343977	2	GRCh37	0	1	1	1	0	0	0	0	0	0	0
6	29648484	cg09343983_BC21	cg09343983	2	GRCh37	0	1	1	1	0	0	1	0	0	0	0
6	29648553	cg09343984_TC21	cg09343984	2	GRCh37	0	1	1	1	1	0	1	0	0	0	0
6	29648687	cg09343985_BC21	cg09343985	2	GRCh37	0	1	1	0	1	0	1	0	0	0	0
6	29649065	cg09344011_BC21	cg09344011	2	GRCh37	0	1	1	0	0	0	0	0	0	0	0
6	29649135	cg09344013_BC21	cg09344013	2	GRCh37	0	1	1	0	0	0	0	0	0	0	0
6	29649226	cg09344017_TC21	cg09344017	2	GRCh37	0	1	1	0	0	0	0	0	0	0	0
6	29662442	cg09344270_TC21	cg09344270	2	GRCh37	0	1	1	0	0	1	0	0	0	1	1
6	29662660	cg09344271_BC21	cg09344271	2	GRCh37	0	1	1	1	0	1	0	0	0	0	0
6	29662721	cg09344272_TC21	cg09344272	2	GRCh37	0	1	1	0	0	1	0	0	0	0	0
6	29662938	cg09344273_TC21	cg09344273	2	GRCh37	0	1	1	0	0	0	0	0	0	0	0
6	29663039	cg06458771_BC21	cg06458771	2	GRCh37	0	1	1	0	0	0	0	0	0	0	0
6	29663333	cg09344277_TC21	cg09344277	2	GRCh37	0	1	1	0	0	0	0	0	0	0	0
6	29663341	cg09344278_TC21	cg09344278	2	GRCh37	0	1	1	0	0	0	0	0	0	0	0
6	29663654	cg09344289_BC21	cg09344289	2	GRCh37	0	1	1	0	0	0	0	0	0	0	0
6	29663795	cg09344290_BC21	cg09344290	2	GRCh37	0	1	1	0	0	0	0	0	0	0	0
6	29663818	cg09344291_BC21	cg09344291	2	GRCh37	0	1	1	0	0	0	0	0	0	0	0
6	29676602	cg09344451_TC21	cg09344451	2	GRCh37	0	1	0	1	0	1	1	0	1	0	0
6	29676610	cg09344452_BC21	cg09344452	2	GRCh37	0	1	0	1	0	1	1	0	1	0	0
6	29676834	cg09344454_TC21	cg09344454	2	GRCh37	0	1	0	1	0	1	1	0	1	0	0
6	29683089	cg09344498_BO21	cg09344498	2	GRCh37	0	1	1	0	0	0	0	0	0	0	0
6	29683317	cg09344499_TC21	cg09344499	2	GRCh37	0	1	1	0	0	0	0	0	0	0	0
6	29683581	cg09344502_BC21	cg09344502	2	GRCh37	0	1	1	0	0	0	0	0	0	0	0
6	29683807	cg09344503_TC21	cg09344503	2	GRCh37	0	1	1	0	0	1	0	0	0	0	0
6	29683827	cg09344504_BC21	cg09344504	2	GRCh37	0	1	1	0	0	1	0	0	0	0	0
6	29684568	cg09344505_TC21	cg09344505	2	GRCh37	0	1	1	0	0	0	0	0	0	0	0
6	29684673	cg09344506_BC21	cg09344506	2	GRCh37	0	1	1	0	0	1	0	0	0	0	0
6	29684683	cg09344507_TC21	cg09344507	2	GRCh37	0	1	1	0	0	1	0	0	0	0	0
6	29690030	cg09344590_BC21	cg09344590	2	GRCh37	0	1	1	0	0	1	1	0	1	0	1
6	29690034	cg09344591_TC21	cg09344591	2	GRCh37	0	1	1	0	0	1	1	0	1	0	0
6	29690036	cg09344592_TC21	cg09344592	2	GRCh37	0	1	1	0	0	1	1	0	1	0	0
6	29691075	cg09344614_TC21	cg09344614	2	GRCh37	0	1	0	1	1	0	1	1	0	0	0
6	29691643	cg19070841_BC21	cg19070841	2	GRCh37	0	1	0	1	1	0	1	1	0	0	0
6	29691808	cg16164802_TC21	cg16164802	2	GRCh37	0	1	0	1	1	1	1	1	0	0	0
6	29691847	cg09344664_BC21	cg09344664	2	GRCh37	0	1	0	1	1	1	1	1	0	0	0
6	29691888	cg02035039_BC21	cg02035039	2	GRCh37	0	1	0	1	1	1	1	1	0	0	0
6	29691943	cg09547815_TC11	cg09547815	1	GRCh37	0	1	0	1	1	1	1	1	0	0	0
6	29691996	cg09344667_BC11	cg09344667	1	GRCh37	0	1	0	1	1	1	1	1	0	0	0
6	29692026	cg09344668_TC11	cg09344668	1	GRCh37	0	1	0	1	1	1	1	1	0	0	0
6	29692028	cg09344669_BC11	cg09344669	1	GRCh37	0	1	0	1	1	1	1	1	0	0	0
6	29692032	cg09344670_TC11	cg09344670	1	GRCh37	0	1	0	1	1	1	1	1	0	0	0
6	29716323	cg09344796_BC21	cg09344796	2	GRCh37	0	1	0	1	1	1	1	0	0	0	0
6	29716325	cg09344797_BC21	cg09344797	2	GRCh37	0	1	0	1	1	1	1	0	0	0	0
6	29716340	cg20927575_BC21	cg20927575	2	GRCh37	0	1	0	1	1	1	1	0	0	0	0
6	29716781	cg09344816_TC21	cg09344816	2	GRCh37	0	1	0	1	1	1	1	0	0	0	0
6	29716802	cg09344817_BC11	cg09344817	1	GRCh37	0	1	0	1	1	1	1	0	0	1	1
6	29716908	cg09344822_BC11	cg09344822	1	GRCh37	0	1	0	1	1	1	1	0	0	0	0
6	29720355	cg09344855_TC11	cg09344855	1	GRCh37	0	1	0	1	1	1	1	0	0	0	0
6	29720419	cg09344859_BC21	cg09344859	2	GRCh37	0	1	0	1	1	1	1	1	0	0	0
6	29720423	cg09344860_TC11	cg09344860	1	GRCh37	0	1	0	1	1	1	1	1	0	0	0
6	29720582	cg24025650_BC21	cg24025650	2	GRCh37	0	1	0	1	1	0	1	1	0	0	0
6	29759779	cg09345189_TC21	cg09345189	2	GRCh37	0	1	0	1	1	1	1	0	1	0	0
6	29759989	cg09345194_BC11	cg09345194	1	GRCh37	0	1	0	1	1	1	1	0	0	0	0
6	29760096	cg07457785_BC21	cg07457785	2	GRCh37	0	1	0	1	1	1	1	0	0	0	0
6	29760382	cg09345225_BC21	cg09345225	2	GRCh37	0	1	0	1	1	1	1	0	0	0	0
6	29760499	cg09345227_BC11	cg09345227	1	GRCh37	0	1	0	1	1	1	1	0	0	0	0
6	29760627	cg09345236_BC11	cg09345236	1	GRCh37	0	1	0	1	1	1	1	0	1	0	0
6	29760705	cg09345237_BC11	cg09345237	1	GRCh37	0	1	0	1	1	1	1	0	1	0	0
6	29760707	cg09345238_BC11	cg09345238	1	GRCh37	0	1	0	1	1	1	1	0	1	0	0
6	29761948	cg09345241_TC21	cg09345241	2	GRCh37	0	1	1	0	0	0	0	0	1	0	0
6	29762000	cg09345242_BC21	cg09345242	2	GRCh37	0	1	1	0	0	0	0	0	1	0	0
6	29762078	cg09345244_BC21	cg09345244	2	GRCh37	0	1	1	0	0	0	0	0	1	0	0
6	29817024	cg01388630_TC21	cg01388630	2	GRCh37	0	1	1	0	0	1	0	0	0	0	0
6	29817122	cg09345721_BC21	cg09345721	2	GRCh37	0	1	1	0	0	1	0	0	0	1	1
6	29820109	cg09345770_BC21	cg09345770	2	GRCh37	0	1	1	0	0	1	0	0	0	1	1
6	29823868	cg09345795_TC21	cg09345795	2	GRCh37	0	1	1	0	0	0	0	0	0	0	0
6	29823909	cg09345796_TC21	cg09345796	2	GRCh37	0	1	1	0	0	0	0	0	0	0	0
6	29832341	cg09345901_BC21	cg09345901	2	GRCh37	0	1	1	0	0	0	0	0	0	0	0
6	29854848	cg09346074_TC21	cg09346074	2	GRCh37	0	1	1	0	0	0	1	0	1	0	0
6	29855119	cg09346076_BC11	cg09346076	1	GRCh37	0	1	0	1	1	1	1	0	0	1	1
6	29855241	cg09346079_BC21	cg09346079	2	GRCh37	0	1	0	1	1	1	1	0	0	0	0
6	29855456	cg09346083_BC21	cg09346083	2	GRCh37	0	1	0	1	1	1	1	0	0	0	0
6	29855645	cg09346091_TC11	cg09346091	1	GRCh37	0	1	0	1	1	1	1	0	0	0	0
6	29894428	cg09346452_TC21	cg09346452	2	GRCh37	0	1	0	1	1	1	1	0	0	0	0
6	29894628	cg09346476_TC21	cg09346476	2	GRCh37	0	1	0	1	1	1	1	0	0	0	0
6	29894757	cg09346482_TC11	cg09346482	1	GRCh37	0	1	0	1	1	1	1	0	0	0	0
6	29894761	cg09346483_TC11	cg09346483	1	GRCh37	0	1	0	1	1	1	1	0	0	0	0
6	29909471	cg09346705_TC21	cg09346705	2	GRCh37	0	1	0	1	0	1	1	0	1	1	1
6	29910146	cg19151378_TC21	cg19151378	2	GRCh37	0	1	0	1	1	1	1	0	0	0	0
6	29910206	cg20142377_TC11	cg20142377	1	GRCh37	0	1	0	1	1	1	1	0	0	0	0
6	29910264	cg09346716_BC21	cg09346716	2	GRCh37	0	1	0	1	1	1	1	0	0	0	0
6	29910267	cg09346717_BC21	cg09346717	2	GRCh37	0	1	0	1	1	1	1	0	0	1	1
6	29910503	cg09346739_TC21	cg09346739	2	GRCh37	0	1	0	1	1	1	1	0	0	1	1
6	29910702	cg09346762_BC21	cg09346762	2	GRCh37	0	1	0	1	1	1	1	0	0	1	1
6	29935523	cg09346989_BC21	cg09346989	2	GRCh37	0	1	1	1	0	0	0	0	1	0	0
6	29935552	cg09346990_TC21	cg09346990	2	GRCh37	0	1	1	1	0	0	0	0	1	1	1
6	29935842	cg09346992_BC21	cg09346992	2	GRCh37	0	1	1	1	0	1	0	0	0	1	1
6	29942977	cg09347045_TC21	cg09347045	2	GRCh37	0	1	1	1	1	0	0	0	0	1	1
6	29944495	cg09347084_BC11	cg09347084	1	GRCh37	0	1	0	1	1	1	1	0	1	0	0
6	29944536	cg09347087_BC21	cg09347087	2	GRCh37	0	1	0	1	1	1	1	0	1	0	0
6	29945494	cg09347115_BC21	cg09347115	2	GRCh37	0	1	1	1	0	1	1	0	1	0	0
6	29945829	cg09347117_BC21	cg09347117	2	GRCh37	0	1	1	0	0	0	0	0	0	0	0
6	30098949	cg09348382_BC21	cg09348382	2	GRCh37	0	1	1	1	1	1	0	0	0	0	0
6	30098960	cg09348383_BC21	cg09348383	2	GRCh37	0	1	1	1	1	1	0	0	0	0	0
6	30098988	cg09348384_TC21	cg09348384	2	GRCh37	0	1	1	1	1	1	0	0	0	0	0
6	30099019	cg09348385_BC21	cg09348385	2	GRCh37	0	1	1	1	1	1	0	0	0	0	0
6	30099091	cg09348386_TC21	cg09348386	2	GRCh37	0	1	1	1	1	1	0	0	0	0	0
6	30099181	cg09348387_TC21	cg09348387	2	GRCh37	0	1	1	1	0	1	0	0	0	0	0
6	30099230	cg09348388_BC21	cg09348388	2	GRCh37	0	1	1	1	0	0	0	0	0	0	0
6	30099261	cg09348389_BC21	cg09348389	2	GRCh37	0	1	1	1	0	0	0	0	0	0	0
6	30099276	cg09348390_TC21	cg09348390	2	GRCh37	0	1	1	1	0	0	0	0	0	0	0
6	30099289	cg09348391_TC21	cg09348391	2	GRCh37	0	1	1	1	0	0	0	0	0	0	0
6	30099439	cg09348392_TC21	cg09348392	2	GRCh37	0	1	1	0	0	1	0	0	0	0	0
6	30174261	cg19365697_BC21	cg19365697	2	GRCh37	0	1	0	1	0	1	0	1	1	0	0
6	30174848	cg09348911_TC21	cg09348911	2	GRCh37	0	1	0	1	0	1	0	1	1	0	0
6	30180820	cg13083523_TC21	cg13083523	2	GRCh37	0	1	0	1	1	1	1	0	0	0	0
6	30180863	cg16392144_BC21	cg16392144	2	GRCh37	0	1	0	1	1	1	1	0	0	0	0
6	30181082	cg09348945_BC11	cg09348945	1	GRCh37	0	1	0	1	1	1	1	0	0	0	0
6	30181152	cg09348956_BC11	cg09348956	1	GRCh37	0	1	0	1	1	1	1	0	0	0	0
6	30181162	cg09348957_BC11	cg09348957	1	GRCh37	0	1	0	1	1	1	1	0	0	0	0
6	30181225	cg09348959_BC11	cg09348959	1	GRCh37	0	1	0	1	1	1	1	0	0	0	0
6	30181335	cg02210602_BC11	cg02210602	1	GRCh37	0	1	0	1	1	1	1	0	0	0	0
6	30181389	cg09348965_TC11	cg09348965	1	GRCh37	0	1	0	1	1	1	1	0	0	0	0
6	30181397	cg09348966_BC11	cg09348966	1	GRCh37	0	1	0	1	1	1	1	0	0	0	0
6	30181407	cg09348967_TC11	cg09348967	1	GRCh37	0	1	0	1	1	1	1	0	0	0	0
6	30181488	cg04274844_TC21	cg04274844	2	GRCh37	0	1	0	1	1	1	1	0	0	0	0
6	30181591	cg03769629_TC21	cg03769629	2	GRCh37	0	1	0	1	1	1	1	0	0	0	0
6	30181636	cg09348971_TC21	cg09348971	2	GRCh37	0	1	0	1	0	1	1	1	0	0	0
6	30181774	cg09348972_TC21	cg09348972	2	GRCh37	0	1	0	1	0	1	1	1	0	0	0
6	30181837	cg09348975_BC21	cg09348975	2	GRCh37	0	1	0	1	1	1	1	1	0	1	1
6	30181844	cg09348976_BC21	cg09348976	2	GRCh37	0	1	0	1	1	1	1	1	0	0	0
6	30181930	cg09348977_BC21	cg09348977	2	GRCh37	0	1	0	1	1	1	1	1	0	0	0
6	30181942	cg27252041_TC11	cg27252041	1	GRCh37	0	1	0	1	1	1	1	1	0	0	0
6	30182175	cg09349003_BC21	cg09349003	2	GRCh37	0	1	0	1	1	0	1	1	0	0	0
6	30227175	cg21622025_BC21	cg21622025	2	GRCh37	0	1	0	1	1	1	1	0	1	0	0
6	30227346	cg09349480_TC11	cg09349480	1	GRCh37	0	1	0	1	1	1	1	0	0	0	0
6	30227788	cg09349514_TC11	cg09349514	1	GRCh37	0	1	0	1	1	1	1	1	0	0	0
6	30228142	cg09349526_TC21	cg09349526	2	GRCh37	0	1	0	1	1	0	1	1	0	0	0
6	30228145	cg09349527_BC21	cg09349527	2	GRCh37	0	1	0	1	1	0	1	1	0	0	0
6	30228186	cg09349528_TC21	cg09349528	2	GRCh37	0	1	0	1	1	0	1	1	0	0	0
6	30229186	cg09349549_BC21	cg09349549	2	GRCh37	0	1	0	1	1	1	0	1	0	0	0
6	30232814	cg07720160_TC21	cg07720160	2	GRCh37	1	1	0	0	0	0	0	0	0	0	0
6	30296170	cg09350100_BC21	cg09350100	2	GRCh37	0	1	0	1	0	1	0	1	1	0	0
6	30312970	cg16867825_TC21	cg16867825	2	GRCh37	0	1	0	1	1	1	1	0	1	0	0
6	30313015	cg16000993_TC11	cg16000993	1	GRCh37	0	1	0	1	1	1	1	0	0	0	0
6	30313259	cg09350201_TC21	cg09350201	2	GRCh37	0	1	0	1	1	1	1	0	0	0	0
6	30313438	cg09350210_TC21	cg09350210	2	GRCh37	0	1	0	1	1	0	1	0	1	0	0
6	30419796	cg09351158_BC21	cg09351158	2	GRCh37	0	1	1	1	0	1	0	0	0	0	0
6	30419855	cg09351160_TC21	cg09351160	2	GRCh37	0	1	1	1	0	1	0	0	0	0	1
6	30419878	cg09351161_TC21	cg09351161	2	GRCh37	0	1	1	1	0	1	0	0	0	0	0
6	30419899	cg09351162_TC21	cg09351162	2	GRCh37	0	1	1	1	0	1	0	0	0	0	0
6	30419991	cg09351164_BC21	cg09351164	2	GRCh37	0	1	1	1	0	1	0	0	0	0	0
6	30421186	cg09351203_TC21	cg09351203	2	GRCh37	0	1	1	0	0	0	0	0	0	0	0
6	30421278	cg09351204_TC21	cg09351204	2	GRCh37	0	1	1	1	0	0	0	0	0	0	0
6	30421399	cg09351205_BC21	cg09351205	2	GRCh37	0	1	1	1	0	0	0	0	0	1	1
6	30422239	cg09351225_TC21	cg09351225	2	GRCh37	0	1	1	0	0	0	0	0	0	0	0
6	30422242	cg09351226_BC21	cg09351226	2	GRCh37	0	1	1	0	0	0	0	0	0	0	0
6	30434263	cg09351402_BC11	cg09351402	1	GRCh37	0	1	0	1	1	1	1	0	0	0	0
6	30434316	cg09351403_TC21	cg09351403	2	GRCh37	0	1	0	1	1	1	1	0	0	0	0
6	30434400	cg09351411_BC11	cg09351411	1	GRCh37	0	1	0	1	1	1	1	0	0	0	0
6	30435123	cg09351438_BC21	cg09351438	2	GRCh37	0	1	1	0	0	1	0	0	0	0	0
6	30435186	cg09351440_BC21	cg09351440	2	GRCh37	0	1	1	0	0	1	0	0	0	0	0
6	30435303	cg09351441_TC21	cg09351441	2	GRCh37	0	1	1	0	0	1	0	0	0	0	0
6	30456812	cg09351756_TC21	cg09351756	2	GRCh37	0	1	1	1	0	1	1	0	1	0	0
6	30456826	cg09351757_TC21	cg09351757	2	GRCh37	0	1	1	1	0	0	1	0	1	0	0
6	30457029	cg09351764_BC21	cg09351764	2	GRCh37	0	1	0	1	1	1	1	0	0	0	0
6	30457823	cg09351805_TC11	cg09351805	1	GRCh37	0	1	0	1	1	1	1	1	0	0	0
6	30457832	cg09351806_BC21	cg09351806	2	GRCh37	0	1	0	1	1	1	1	1	0	0	0
6	30457850	cg01963278_TC21	cg01963278	2	GRCh37	0	1	0	1	1	1	1	1	0	0	0
6	30457883	cg09351808_TC11	cg09351808	1	GRCh37	0	1	0	1	1	1	1	1	0	0	0
6	30457968	cg03226993_TC21	cg03226993	2	GRCh37	0	1	0	1	1	1	1	1	0	0	0
6	30458063	cg09351813_BC21	cg09351813	2	GRCh37	0	1	0	1	1	1	1	1	0	0	0
6	30458174	cg09351817_BC21	cg09351817	2	GRCh37	0	1	0	1	1	1	1	1	0	0	0
6	30458203	cg09351818_BC21	cg09351818	2	GRCh37	0	1	0	1	1	1	1	1	0	0	0
6	30462253	cg09351866_BC21	cg09351866	2	GRCh37	0	1	0	1	0	1	0	1	1	0	0
6	30462255	cg09351867_TC21	cg09351867	2	GRCh37	0	1	0	1	0	1	0	1	1	0	0
6	30462298	cg09351868_TC21	cg09351868	2	GRCh37	0	1	0	1	0	1	0	1	1	0	0
6	30462416	cg09351869_BC21	cg09351869	2	GRCh37	0	1	0	1	0	1	0	1	1	0	0
6	30462582	cg09351870_BC21	cg09351870	2	GRCh37	0	1	0	1	0	1	0	1	1	0	0
6	30464409	cg09351892_TC21	cg09351892	2	GRCh37	0	1	0	1	1	1	0	0	1	0	0
6	30484121	cg09352203_BC11	cg09352203	1	GRCh37	0	1	0	1	1	1	1	0	0	0	0
6	30484149	cg09352205_BC21	cg09352205	2	GRCh37	0	1	0	1	1	1	1	0	0	0	0
6	30484175	cg09352206_BC21	cg09352206	2	GRCh37	0	1	0	1	1	1	1	0	0	0	0
6	30484252	cg09352207_BC21	cg09352207	2	GRCh37	0	1	0	1	1	1	1	0	1	0	0
6	30484282	cg09352208_BC11	cg09352208	1	GRCh37	0	1	0	1	1	1	1	0	1	0	0
6	30484301	cg09352209_TC21	cg09352209	2	GRCh37	0	1	0	1	1	1	1	0	1	0	0
6	30484407	cg09352210_TC21	cg09352210	2	GRCh37	0	1	0	1	1	1	1	0	1	0	0
6	30484413	cg09352211_TC21	cg09352211	2	GRCh37	0	1	0	1	1	1	1	0	1	0	0
6	30484475	cg09352214_BC21	cg09352214	2	GRCh37	0	1	0	1	1	1	1	0	1	0	0
6	30484503	cg09352215_TC21	cg09352215	2	GRCh37	0	1	0	1	1	1	1	0	1	0	0
6	30487981	cg09352297_TC21	cg09352297	2	GRCh37	0	1	1	0	0	1	0	0	1	0	0
6	30488091	cg09352298_TC21	cg09352298	2	GRCh37	0	1	1	1	0	1	0	0	1	0	0
6	30488171	cg09352299_BC21	cg09352299	2	GRCh37	0	1	1	1	0	1	0	0	1	0	0
6	30488188	cg09352300_TC21	cg09352300	2	GRCh37	0	1	1	1	0	1	0	0	1	0	0
6	30488309	cg09352304_TC21	cg09352304	2	GRCh37	0	1	1	1	0	1	0	0	1	0	0
6	30488324	cg09352305_TC21	cg09352305	2	GRCh37	0	1	1	1	0	1	0	0	1	0	0
6	30488380	cg09352307_TC21	cg09352307	2	GRCh37	0	1	1	0	0	1	0	0	1	0	0
6	30488429	cg09352308_BC21	cg09352308	2	GRCh37	0	1	1	0	0	1	0	0	1	0	0
6	30488613	cg09352309_BC21	cg09352309	2	GRCh37	0	1	1	0	0	0	0	0	1	0	0
6	30488811	cg09352313_BC21	cg09352313	2	GRCh37	0	1	1	0	0	0	0	0	1	0	0
6	30488906	cg09352314_TC21	cg09352314	2	GRCh37	0	1	1	1	1	0	0	0	1	0	0
6	30488917	cg09352315_TC21	cg09352315	2	GRCh37	0	1	1	1	1	0	0	0	1	0	0
6	30489068	cg09352317_TC21	cg09352317	2	GRCh37	0	1	1	1	1	0	0	0	1	0	0
6	30497371	cg09352416_BC21	cg09352416	2	GRCh37	0	1	0	1	0	1	1	0	1	0	0
6	30497379	cg09352417_TC21	cg09352417	2	GRCh37	0	1	0	1	0	1	1	0	1	0	0
6	30500218	cg09352442_TC21	cg09352442	2	GRCh37	0	1	0	1	1	1	0	0	1	0	0
6	30501388	cg09352458_TC21	cg09352458	2	GRCh37	0	1	0	1	0	1	1	0	1	0	0
6	30501422	cg09352459_BC21	cg09352459	2	GRCh37	0	1	0	1	0	1	1	0	1	0	0
6	30512799	cg09352589_TC21	cg09352589	2	GRCh37	0	1	0	1	0	1	0	1	1	0	0
6	30522674	cg23379208_TC21	cg23379208	2	GRCh37	0	1	0	1	1	1	0	1	1	0	0
6	30522677	cg09352668_TC21	cg09352668	2	GRCh37	0	1	0	1	1	1	0	1	1	0	0
6	30522963	cg09352671_TC21	cg09352671	2	GRCh37	0	1	0	1	0	1	0	1	1	0	0
6	30523204	cg09352674_BC21	cg09352674	2	GRCh37	0	1	0	1	0	1	1	1	1	0	0
6	30523332	cg09352679_BC11	cg09352679	1	GRCh37	0	1	0	1	0	1	1	1	1	0	0
6	30523350	cg11310908_BC21	cg11310908	2	GRCh37	0	1	0	1	0	1	1	1	1	0	0
6	30523518	cg09352686_BC11	cg09352686	1	GRCh37	0	1	0	1	1	1	1	1	0	0	0
6	30524102	cg15809886_BC11	cg15809886	1	GRCh37	0	1	0	1	1	1	1	1	0	0	0
6	30524108	cg09352712_BC11	cg09352712	1	GRCh37	0	1	0	1	1	1	1	1	0	0	0
6	30524436	cg09352740_BC21	cg09352740	2	GRCh37	0	1	0	1	1	1	1	1	0	0	0
6	30525131	cg09352755_BC21	cg09352755	2	GRCh37	0	1	0	1	1	1	1	1	0	0	0
6	30525422	cg19954314_BC21	cg19954314	2	GRCh37	0	1	0	1	0	1	1	1	0	0	0
6	30538862	cg09352929_BC11	cg09352929	1	GRCh37	0	1	0	1	1	1	1	0	0	0	0
6	30539002	cg09352931_BC11	cg09352931	1	GRCh37	0	1	0	1	1	1	1	0	0	0	0
6	30539218	cg09352950_BC11	cg09352950	1	GRCh37	0	1	0	1	1	1	1	0	0	0	0
6	30539561	cg09352971_BC11	cg09352971	1	GRCh37	0	1	0	1	1	1	1	0	0	0	0
6	30541141	cg09352978_TO21	cg09352978	2	GRCh37	0	1	0	1	0	1	0	1	1	0	0
6	30565108	cg09353362_BC21	cg09353362	2	GRCh37	0	1	0	1	0	1	0	1	1	0	0
6	30565326	cg09353363_BC21	cg09353363	2	GRCh37	0	1	0	1	1	1	0	1	1	0	0
6	30577133	cg09353561_TC21	cg09353561	2	GRCh37	0	1	0	1	0	1	0	1	1	0	0
6	30577162	cg09353562_TC21	cg09353562	2	GRCh37	0	1	0	1	0	1	0	1	1	0	0
6	30577171	cg09353564_BC21	cg09353564	2	GRCh37	0	1	0	1	0	1	0	1	1	0	0
6	30577401	cg09353566_TC21	cg09353566	2	GRCh37	0	1	0	1	0	1	0	1	1	0	0
6	30577407	cg09353567_TC21	cg09353567	2	GRCh37	0	1	0	1	0	1	0	1	1	0	0
6	30578108	cg09353574_TC21	cg09353574	2	GRCh37	0	1	0	1	0	1	0	1	1	0	0
6	30578906	cg09353578_TC21	cg09353578	2	GRCh37	0	1	0	1	0	1	0	1	1	0	0
6	30578934	cg09353579_BC21	cg09353579	2	GRCh37	0	1	0	1	0	1	0	1	1	0	0
6	30578991	cg09353581_TC21	cg09353581	2	GRCh37	0	1	0	1	0	1	0	1	1	0	0
6	30580546	cg12069151_BC21	cg12069151	2	GRCh37	0	1	0	1	0	1	0	1	1	0	0
6	30580581	cg26503792_TC21	cg26503792	2	GRCh37	0	1	0	1	0	1	0	1	1	0	0
6	30580725	cg09353587_BC21	cg09353587	2	GRCh37	0	1	0	1	0	1	0	1	1	0	0
6	30580840	cg09353588_BC21	cg09353588	2	GRCh37	0	1	0	1	0	1	0	1	1	0	0
6	30582492	cg09353591_BC21	cg09353591	2	GRCh37	0	1	0	1	0	1	1	1	0	0	0
6	30582738	cg23068345_TC21	cg23068345	2	GRCh37	0	1	0	1	1	1	1	0	1	0	0
6	30582862	cg09353592_TC21	cg09353592	2	GRCh37	0	1	0	1	1	1	1	0	1	0	0
6	30582916	cg09353593_TC21	cg09353593	2	GRCh37	0	1	0	1	1	1	1	0	1	0	0
6	30584208	cg15811777_BC21	cg15811777	2	GRCh37	0	1	0	1	0	1	1	1	0	0	0
6	30584455	cg09353604_TC21	cg09353604	2	GRCh37	0	1	0	1	0	1	1	1	0	0	0
6	30585008	cg09353613_BC21	cg09353613	2	GRCh37	0	1	0	1	1	1	1	0	1	0	0
6	30585092	cg09353621_TC11	cg09353621	1	GRCh37	0	1	0	1	1	1	1	0	1	0	0
6	30585101	cg09353622_TC11	cg09353622	1	GRCh37	0	1	0	1	1	1	1	0	1	0	0
6	30585115	cg09353623_TC21	cg09353623	2	GRCh37	0	1	0	1	1	1	1	0	1	0	0
6	30585284	cg09353629_TC21	cg09353629	2	GRCh37	0	1	0	1	1	1	1	0	1	0	0
6	30585444	cg09353631_TC21	cg09353631	2	GRCh37	0	1	0	1	1	0	1	0	1	0	0
6	30585555	cg09353635_TC21	cg09353635	2	GRCh37	0	1	0	1	1	0	1	0	1	0	0
6	30585599	cg09353636_BC21	cg09353636	2	GRCh37	0	1	0	1	1	0	1	0	1	0	0
6	30594688	cg15381130_BC11	cg15381130	1	GRCh37	0	1	0	1	1	1	1	1	0	0	0
6	30614369	cg09354068_TC21	cg09354068	2	GRCh37	0	1	0	1	0	1	0	1	1	0	0
6	30614814	cg09354075_BC11	cg09354075	1	GRCh37	0	1	0	1	1	1	1	0	1	0	0
6	30615334	cg09354124_BC11	cg09354124	1	GRCh37	0	1	0	1	1	1	1	0	0	0	0
6	30615341	cg19803911_TC11	cg19803911	1	GRCh37	0	1	0	1	1	1	1	0	0	0	0
6	30615347	cg17738756_TC11	cg17738756	1	GRCh37	0	1	0	1	1	1	1	0	0	0	0
6	30615433	cg09354131_TC11	cg09354131	1	GRCh37	0	1	0	1	1	1	1	0	0	0	0
6	30615540	cg14031921_TC11	cg14031921	1	GRCh37	0	1	0	1	1	1	1	0	0	0	0
6	30615687	cg09354150_TC11	cg09354150	1	GRCh37	0	1	0	1	1	1	1	0	0	0	0
6	30640199	cg09354548_BC21	cg09354548	2	GRCh37	0	1	0	1	0	1	1	1	0	0	0
6	30640680	cg09354568_BC11	cg09354568	1	GRCh37	0	1	0	1	1	1	1	1	0	0	0
6	30640810	cg09354570_TC11	cg09354570	1	GRCh37	0	1	0	1	1	1	1	1	0	0	0
6	30640897	cg10519492_BC21	cg10519492	2	GRCh37	0	1	0	1	1	1	1	1	0	0	0
6	30640955	cg09354573_BC21	cg09354573	2	GRCh37	0	1	0	1	0	1	1	1	0	0	0
6	30647398	cg09354681_BC21	cg09354681	2	GRCh37	0	1	0	1	0	0	1	1	1	0	0
6	30649656	cg09354715_TC21	cg09354715	2	GRCh37	0	1	0	1	0	1	1	1	0	0	0
6	30649663	cg09354716_TC21	cg09354716	2	GRCh37	0	1	0	1	0	1	1	1	0	0	0
6	30649773	cg09354717_TC21	cg09354717	2	GRCh37	0	1	0	1	0	1	1	1	0	0	0
6	30650724	cg09354725_TC21	cg09354725	2	GRCh37	0	1	0	1	0	1	1	1	0	0	0
6	30650904	cg09354726_TC21	cg09354726	2	GRCh37	0	1	0	1	0	1	1	1	0	0	0
6	30652647	cg18427856_TC21	cg18427856	2	GRCh37	0	1	0	1	0	1	1	1	0	0	0
6	30652871	cg09354740_BC21	cg09354740	2	GRCh37	0	1	0	1	0	1	1	1	0	1	1
6	30652977	cg09354741_TC21	cg09354741	2	GRCh37	0	1	0	1	0	1	1	1	0	0	0
6	30653568	cg09354749_BC21	cg09354749	2	GRCh37	0	1	0	1	0	1	1	1	0	0	0
6	30653580	cg09354750_TC21	cg09354750	2	GRCh37	0	1	0	1	0	1	1	1	0	0	0
6	30654412	cg09354774_BC11	cg09354774	1	GRCh37	0	1	0	1	1	1	1	0	0	0	0
6	30654422	cg24024042_TC11	cg24024042	1	GRCh37	0	1	0	1	1	1	1	0	0	0	0
6	30655462	cg09354831_TC21	cg09354831	2	GRCh37	0	1	0	1	1	1	1	0	0	0	0
6	30656463	cg09354840_TC21	cg09354840	2	GRCh37	0	1	0	1	0	1	1	1	1	0	0
6	30657746	cg09354845_TC21	cg09354845	2	GRCh37	0	1	0	1	0	1	0	1	1	0	0
6	30658381	cg09354847_TO21	cg09354847	2	GRCh37	0	1	0	1	0	1	1	0	1	0	0
6	30658388	cg09354849_BC21	cg09354849	2	GRCh37	0	1	0	1	0	1	1	0	1	1	1
6	30658489	cg09354852_BC21	cg09354852	2	GRCh37	0	1	0	1	1	1	1	0	0	0	0
6	30658922	cg09354872_BC11	cg09354872	1	GRCh37	0	1	0	1	1	1	1	0	0	0	0
6	30684912	cg09355228_BC11	cg09355228	1	GRCh37	0	1	0	1	1	1	1	0	0	0	0
6	30684989	cg09355231_TC11	cg09355231	1	GRCh37	0	1	0	1	1	1	1	0	0	0	0
6	30684997	cg09355233_BC11	cg09355233	1	GRCh37	0	1	0	1	1	1	1	0	0	0	0
6	30685060	cg09355240_BC11	cg09355240	1	GRCh37	0	1	0	1	1	1	1	0	1	0	0
6	30685150	cg09355241_TC21	cg09355241	2	GRCh37	0	1	0	1	1	1	1	0	1	0	0
6	30685268	cg09355242_TC21	cg09355242	2	GRCh37	0	1	0	1	1	1	1	0	1	0	0
6	30685429	cg09355251_BC21	cg09355251	2	GRCh37	0	1	0	1	1	1	1	0	1	0	0
6	30687402	cg09355293_TC21	cg09355293	2	GRCh37	0	1	0	1	0	1	1	0	1	0	0
6	30687457	cg09355295_BC21	cg09355295	2	GRCh37	0	1	0	1	0	1	1	0	1	0	0
6	30687540	cg16174196_BC21	cg16174196	2	GRCh37	0	1	0	1	0	1	1	0	1	0	0
6	30687868	cg09355300_BC21	cg09355300	2	GRCh37	0	1	0	1	1	1	1	0	0	0	0
6	30687883	cg09355301_BC21	cg09355301	2	GRCh37	0	1	0	1	1	1	1	0	0	0	0
6	30688152	cg09355316_BC11	cg09355316	1	GRCh37	0	1	0	1	1	1	1	0	0	0	0
6	30689225	cg10297942_BC11	cg10297942	1	GRCh37	0	1	0	1	1	1	1	0	0	0	0
6	30689507	cg09355382_TC21	cg09355382	2	GRCh37	0	1	0	1	1	1	1	0	0	0	0
6	30690048	cg09355397_TC11	cg09355397	1	GRCh37	0	1	0	1	0	1	1	1	1	0	0
6	30690295	cg09355408_BC11	cg09355408	1	GRCh37	0	1	0	1	0	1	1	1	1	0	0
6	30690308	cg09355409_BC21	cg09355409	2	GRCh37	0	1	0	1	0	1	1	1	1	0	0
6	30690367	cg09355410_TC21	cg09355410	2	GRCh37	0	1	0	1	0	1	1	1	1	0	0
6	30690552	cg09355411_TC21	cg09355411	2	GRCh37	0	1	0	1	0	0	1	1	1	0	0
6	30690567	cg20961642_TC21	cg20961642	2	GRCh37	0	1	0	1	0	0	1	1	1	0	0
6	30694396	cg09355454_BC21	cg09355454	2	GRCh37	0	1	0	1	0	1	0	1	1	0	0
6	30698460	cg09355504_BC11	cg09355504	1	GRCh37	0	1	0	1	1	1	0	1	1	0	0
6	30698470	cg09355506_BC21	cg09355506	2	GRCh37	0	1	0	1	1	1	0	1	1	0	0
6	30703889	cg09355573_TC21	cg09355573	2	GRCh37	0	1	0	1	0	1	0	1	1	0	0
6	30703988	cg09355574_BC21	cg09355574	2	GRCh37	0	1	0	1	0	1	0	1	1	0	0
6	30704011	cg09355575_TC21	cg09355575	2	GRCh37	0	1	0	1	0	1	0	1	1	0	0
6	30704022	cg09355576_TC21	cg09355576	2	GRCh37	0	1	0	1	0	1	0	1	1	0	0
6	30704986	cg09355594_BC21	cg09355594	2	GRCh37	0	1	0	1	0	1	0	1	1	0	0
6	30704990	cg09355595_TC21	cg09355595	2	GRCh37	0	1	0	1	0	1	0	1	1	0	0
6	30705194	cg09355611_BC21	cg09355611	2	GRCh37	0	1	0	1	0	1	0	1	1	0	0
6	30705463	cg09355615_TC21	cg09355615	2	GRCh37	0	1	0	1	0	1	0	1	1	0	0
6	30705750	cg09355616_BC21	cg09355616	2	GRCh37	0	1	0	1	0	1	0	1	1	0	0
6	30707685	cg09355628_TC21	cg09355628	2	GRCh37	0	1	0	1	0	1	0	1	1	0	0
6	30707769	cg09355630_BC21	cg09355630	2	GRCh37	0	1	0	1	0	1	0	1	1	0	0
6	30710197	cg09355655_TC11	cg09355655	1	GRCh37	0	1	0	1	1	1	1	0	0	0	0
6	30710597	cg09355687_TC11	cg09355687	1	GRCh37	0	1	0	1	1	1	1	0	0	0	0
6	30710761	cg09355696_TC11	cg09355696	1	GRCh37	0	1	0	1	1	1	1	0	0	0	0
6	30710823	cg09355698_TC21	cg09355698	2	GRCh37	0	1	0	1	1	1	1	0	0	0	0
6	30712051	cg09355734_BC11	cg09355734	1	GRCh37	0	1	0	1	1	1	1	1	0	0	0
6	30712076	cg09355736_BC11	cg09355736	1	GRCh37	0	1	0	1	1	1	1	1	0	0	0
6	30712210	cg09355751_BC11	cg09355751	1	GRCh37	0	1	0	1	1	1	1	1	1	0	0
6	30712422	cg09355756_TC11	cg09355756	1	GRCh37	0	1	0	1	1	1	1	0	1	0	0
6	30716339	cg09355795_BC21	cg09355795	2	GRCh37	0	1	0	1	1	1	0	0	1	0	0
6	30717490	cg09355808_BC21	cg09355808	2	GRCh37	0	1	0	1	1	1	0	0	1	0	0
6	30717518	cg09355809_TC21	cg09355809	2	GRCh37	0	1	0	1	1	1	0	0	1	0	0
6	30717543	cg09355810_BC21	cg09355810	2	GRCh37	0	1	0	1	1	1	0	0	1	0	0
6	30717545	cg09355811_BC21	cg09355811	2	GRCh37	0	1	0	1	1	1	0	0	1	0	0
6	30717656	cg09355815_TC11	cg09355815	1	GRCh37	0	1	0	1	1	1	0	0	1	0	0
6	30720080	cg06126421_TC21	cg06126421	2	GRCh37	0	1	0	1	1	1	1	0	1	0	0
6	30720263	cg03720100_TC21	cg03720100	2	GRCh37	1	1	0	1	1	1	1	0	1	0	0
6	30720491	cg16137928_TC21	cg16137928	2	GRCh37	1	1	0	1	1	1	1	0	1	0	0
6	30737251	cg09356058_TC21	cg09356058	2	GRCh37	0	1	0	1	1	1	0	0	1	0	0
6	30737436	cg25063165_TC21	cg25063165	2	GRCh37	0	1	0	1	1	1	0	0	1	0	0
6	30737477	cg09356059_TC21	cg09356059	2	GRCh37	0	1	0	1	1	1	0	0	1	0	0
6	30746038	cg09356162_BC21	cg09356162	2	GRCh37	0	1	1	1	0	0	0	0	1	0	0
6	30749556	cg09356208_BC21	cg09356208	2	GRCh37	0	1	0	1	1	1	1	0	1	0	0
6	30749603	cg09356209_TC21	cg09356209	2	GRCh37	0	1	0	1	1	1	1	0	1	0	0
6	30749666	cg09356210_BC21	cg09356210	2	GRCh37	0	1	0	1	1	1	1	0	1	0	0
6	30749768	cg09356211_BC21	cg09356211	2	GRCh37	0	1	0	1	1	1	1	0	1	0	0
6	30749796	cg09356212_TC21	cg09356212	2	GRCh37	0	1	0	1	1	1	1	0	1	0	0
6	30749847	cg09356215_TC21	cg09356215	2	GRCh37	0	1	0	1	1	1	1	0	1	0	0
6	30749893	cg09356217_TC21	cg09356217	2	GRCh37	0	1	0	1	1	1	1	0	1	0	0
6	30749923	cg09356218_BC21	cg09356218	2	GRCh37	0	1	0	1	1	1	1	0	1	0	0
6	30761685	cg09356381_BC21	cg09356381	2	GRCh37	0	1	0	1	0	1	1	0	1	0	0
6	30778757	cg09356609_TC21	cg09356609	2	GRCh37	0	1	0	1	1	1	0	0	1	0	0
6	30778889	cg09356610_TC21	cg09356610	2	GRCh37	0	1	0	1	1	1	0	0	1	0	0
6	30786675	cg09356738_BO21	cg09356738	2	GRCh37	0	1	1	1	0	1	0	0	1	0	0
6	30786991	cg09356749_TC21	cg09356749	2	GRCh37	0	1	1	0	0	1	0	0	1	0	0
6	30786995	cg09356751_BC21	cg09356751	2	GRCh37	0	1	1	0	0	1	0	0	1	0	0
6	30787386	cg09356759_BC21	cg09356759	2	GRCh37	0	1	1	1	0	1	0	0	1	0	0
6	30787423	cg09356760_BC21	cg09356760	2	GRCh37	0	1	1	1	0	1	0	0	1	0	0
6	30787436	cg09356761_BC21	cg09356761	2	GRCh37	0	1	1	1	0	1	0	0	1	0	0
6	30787592	cg09356762_TC21	cg09356762	2	GRCh37	0	1	1	0	0	1	0	0	1	1	1
6	30790252	cg09356792_BC21	cg09356792	2	GRCh37	0	1	0	1	0	1	0	1	1	0	0
6	30790402	cg09356793_BO21	cg09356793	2	GRCh37	0	1	0	1	0	1	0	1	1	0	0
6	30792733	cg09356825_BC21	cg09356825	2	GRCh37	0	1	0	1	0	1	0	1	1	0	0
6	30792825	cg09356826_BC21	cg09356826	2	GRCh37	0	1	0	1	0	1	0	1	1	0	0
6	30794593	cg09356853_BC21	cg09356853	2	GRCh37	0	1	0	1	0	1	0	1	1	0	0
6	30794908	cg09356854_BC21	cg09356854	2	GRCh37	0	1	0	1	0	1	0	1	1	0	0
6	30795035	cg09356856_BC21	cg09356856	2	GRCh37	0	1	0	1	0	1	0	1	1	0	0
6	30796341	cg10008387_BC21	cg10008387	2	GRCh37	0	1	0	1	1	1	0	0	1	0	0
6	30796407	cg26081875_BC21	cg26081875	2	GRCh37	0	1	0	1	1	1	0	0	1	0	0
6	30797737	cg09356873_TC21	cg09356873	2	GRCh37	0	1	0	1	0	1	1	0	1	0	0
6	30797803	cg09356874_TC21	cg09356874	2	GRCh37	0	1	0	1	0	1	1	0	1	0	0
6	30797806	cg09356875_BC21	cg09356875	2	GRCh37	0	1	0	1	0	1	1	0	1	0	0
6	30807352	cg09356970_BC21	cg09356970	2	GRCh37	0	1	1	0	0	1	0	0	0	0	0
6	30807360	cg09356971_TC21	cg09356971	2	GRCh37	0	1	1	0	0	1	0	0	0	0	0
6	30807362	cg09356972_BC21	cg09356972	2	GRCh37	0	1	1	0	0	1	0	0	0	0	0
6	30807606	cg09356973_TC21	cg09356973	2	GRCh37	0	1	1	1	1	1	0	0	0	0	0
6	30807817	cg09356974_TC21	cg09356974	2	GRCh37	0	1	1	0	0	1	0	0	0	0	0
6	30808078	cg09356976_TC21	cg09356976	2	GRCh37	0	1	1	0	0	0	0	0	0	0	0
6	30808337	cg09356978_TC21	cg09356978	2	GRCh37	0	1	1	1	0	1	0	0	0	0	0
6	30808392	cg09356979_BC21	cg09356979	2	GRCh37	0	1	1	1	0	1	0	0	0	0	0
6	30808594	cg09356980_TC21	cg09356980	2	GRCh37	0	1	1	1	0	1	0	0	0	0	0
6	30809096	cg09356985_BC21	cg09356985	2	GRCh37	0	1	1	1	0	1	0	0	0	0	0
6	30809174	cg09356986_BC21	cg09356986	2	GRCh37	0	1	1	1	0	1	0	0	0	0	0
6	30809333	cg09356987_BC21	cg09356987	2	GRCh37	0	1	1	1	0	1	0	0	1	0	0
6	30809420	cg09356988_TC21	cg09356988	2	GRCh37	0	1	1	1	0	1	0	0	1	0	0
6	30809604	cg09356991_TC21	cg09356991	2	GRCh37	0	1	1	0	0	1	0	0	1	0	0
6	30845610	cg09357359_TC21	cg09357359	2	GRCh37	0	1	0	1	0	1	1	0	1	0	0
6	30845696	cg09357360_TC21	cg09357360	2	GRCh37	0	1	0	1	0	1	1	0	1	0	0
6	30845722	cg09357361_TC21	cg09357361	2	GRCh37	0	1	0	1	0	1	1	0	1	0	0
6	30845740	cg09357362_BC21	cg09357362	2	GRCh37	0	1	0	1	0	1	1	0	1	0	0
6	30845775	cg09357364_BC21	cg09357364	2	GRCh37	0	1	0	1	0	1	1	0	1	0	0
6	30845939	cg09357367_BC21	cg09357367	2	GRCh37	0	1	0	1	0	1	1	0	1	0	0
6	30845986	cg09357368_TC21	cg09357368	2	GRCh37	0	1	0	1	0	1	1	0	1	0	0
6	30850405	cg10771650_BC21	cg10771650	2	GRCh37	0	1	0	1	0	1	1	0	1	0	0
6	30850811	cg09357424_BC21	cg09357424	2	GRCh37	0	1	0	1	0	1	1	0	1	0	0
6	30852851	cg09357519_TC21	cg09357519	2	GRCh37	0	1	0	1	1	1	1	0	0	0	0
6	30853861	cg09357526_BC11	cg09357526	1	GRCh37	0	1	0	1	1	1	1	0	1	0	0
6	30854000	cg09357530_BC21	cg09357530	2	GRCh37	0	1	0	1	1	1	1	0	1	0	0
6	30875399	cg09357830_TC21	cg09357830	2	GRCh37	0	1	0	1	0	1	1	0	1	0	0
6	30875576	cg09357840_BC11	cg09357840	1	GRCh37	0	1	0	1	1	1	1	0	0	0	0
6	30875669	cg09357841_TC11	cg09357841	1	GRCh37	0	1	0	1	1	1	1	0	0	0	1
6	30875776	cg09357851_BC11	cg09357851	1	GRCh37	0	1	0	1	1	1	1	0	0	0	0
6	30875813	cg09357853_BC11	cg09357853	1	GRCh37	0	1	0	1	1	1	1	0	0	0	0
6	30881486	cg09357896_BC21	cg09357896	2	GRCh37	0	1	0	1	0	1	1	1	1	0	0
6	30881709	cg09357904_BC11	cg09357904	1	GRCh37	0	1	0	1	1	1	1	0	0	0	0
6	30881779	cg09357907_BC11	cg09357907	1	GRCh37	0	1	0	1	1	1	1	0	0	0	0
6	30881793	cg09357908_TC11	cg09357908	1	GRCh37	0	1	0	1	1	1	1	0	0	0	0
6	30881840	cg09357909_TC21	cg09357909	2	GRCh37	0	1	0	1	1	1	1	0	1	0	0
6	30881887	cg09357910_BC11	cg09357910	1	GRCh37	0	1	0	1	1	1	1	0	1	0	0
6	30881897	cg09357911_TC21	cg09357911	2	GRCh37	0	1	0	1	1	1	1	0	1	0	0
6	30881905	cg09357912_TC21	cg09357912	2	GRCh37	0	1	0	1	1	1	1	0	1	0	0
6	30882258	cg09357943_BC11	cg09357943	1	GRCh37	0	1	0	1	1	1	1	0	0	0	0
6	31026021	cg09359676_TC21	cg09359676	2	GRCh37	0	1	0	1	1	1	0	0	1	0	0
6	31035544	cg09359842_BC21	cg09359842	2	GRCh37	0	1	1	0	0	0	0	0	0	0	0
6	31036767	cg09359866_BC21	cg09359866	2	GRCh37	0	1	1	1	0	1	0	0	0	0	0
6	31036837	cg09359867_BC21	cg09359867	2	GRCh37	0	1	1	1	0	1	0	0	0	0	0
6	31036854	cg09359868_TC21	cg09359868	2	GRCh37	0	1	1	1	0	1	0	0	0	0	0
6	31036863	cg09359869_TC21	cg09359869	2	GRCh37	0	1	1	1	0	1	0	0	0	0	0
6	31036882	cg09359870_BC21	cg09359870	2	GRCh37	0	1	1	1	0	1	0	0	0	0	1
6	31036927	cg09359871_BC21	cg09359871	2	GRCh37	0	1	1	1	0	1	0	0	0	0	0
6	31036979	cg09359872_BC21	cg09359872	2	GRCh37	0	1	1	1	0	1	0	0	0	0	0
6	31037024	cg09359873_TC21	cg09359873	2	GRCh37	0	1	1	1	0	1	0	0	0	0	0
6	31037030	cg09359874_BC21	cg09359874	2	GRCh37	0	1	1	1	0	1	0	0	0	0	0
6	31037076	cg09359875_TC21	cg09359875	2	GRCh37	0	1	1	1	0	1	0	0	0	0	0
6	31037093	cg09359876_TC21	cg09359876	2	GRCh37	0	1	1	1	0	1	0	0	0	0	0
6	31037110	cg09359877_TC21	cg09359877	2	GRCh37	0	1	1	1	0	1	0	0	0	0	0
6	31037184	cg09359878_TC21	cg09359878	2	GRCh37	0	1	1	1	0	1	0	0	0	0	0
6	31037253	cg09359881_BC21	cg09359881	2	GRCh37	0	1	1	0	0	1	0	0	0	0	0
6	31037502	cg09359883_TC21	cg09359883	2	GRCh37	0	1	1	0	0	1	0	0	0	0	0
6	31037615	cg09359884_BC21	cg09359884	2	GRCh37	0	1	1	0	0	1	0	0	0	0	0
6	31037751	cg09359885_BC21	cg09359885	2	GRCh37	0	1	1	0	0	1	0	0	0	0	0
6	31037806	cg09359886_TC21	cg09359886	2	GRCh37	0	1	1	0	0	1	0	0	0	0	0
6	31051506	cg09360048_BC21	cg09360048	2	GRCh37	0	1	1	1	0	1	0	0	0	0	0
6	31051509	cg09360049_BC21	cg09360049	2	GRCh37	0	1	1	1	0	1	0	0	0	0	0
6	31051584	cg09360050_TC21	cg09360050	2	GRCh37	0	1	1	1	0	1	0	0	0	0	0
6	31051599	cg09360051_TC21	cg09360051	2	GRCh37	0	1	1	1	0	1	0	0	0	0	0
6	31051792	cg09360053_TC21	cg09360053	2	GRCh37	0	1	1	1	0	1	0	0	0	0	0
6	31051957	cg09360054_BC21	cg09360054	2	GRCh37	0	1	1	1	0	1	0	0	0	0	0
6	31054658	cg09360095_BC21	cg09360095	2	GRCh37	0	1	0	1	0	1	1	0	1	0	0
6	31055001	cg09360098_TC21	cg09360098	2	GRCh37	0	1	0	1	0	1	1	0	1	0	0
6	31090857	cg09360561_TC21	cg09360561	2	GRCh37	0	1	0	1	1	1	0	0	1	0	0
6	31093217	cg09360597_BC21	cg09360597	2	GRCh37	0	1	1	1	1	0	0	0	1	0	0
6	31093312	cg09360598_BC21	cg09360598	2	GRCh37	0	1	1	1	1	0	0	0	1	0	0
6	31093324	cg09360599_BC21	cg09360599	2	GRCh37	0	1	1	1	1	0	0	0	1	1	1
6	31093457	cg09360600_BC21	cg09360600	2	GRCh37	0	1	1	0	0	0	0	0	1	0	0
6	31093481	cg09360601_TC21	cg09360601	2	GRCh37	0	1	1	0	0	0	0	0	1	0	0
6	31093504	cg09360602_BC21	cg09360602	2	GRCh37	0	1	1	0	0	0	0	0	1	0	0
6	31093541	cg09360603_TC21	cg09360603	2	GRCh37	0	1	1	0	0	0	0	0	1	0	0
6	31093586	cg09360605_BC21	cg09360605	2	GRCh37	0	1	1	0	0	0	0	0	1	1	1
6	31093620	cg09360606_BC21	cg09360606	2	GRCh37	0	1	1	0	0	0	0	0	1	0	0
6	31125910	cg09361157_TC11	cg09361157	1	GRCh37	0	1	0	1	1	1	1	0	0	0	0
6	31125934	cg20431480_TC11	cg20431480	1	GRCh37	0	1	0	1	1	1	1	0	0	0	0
6	31126038	cg09361166_BC11	cg09361166	1	GRCh37	0	1	0	1	1	1	1	0	0	0	0
6	31126092	cg09361167_BC11	cg09361167	1	GRCh37	0	1	0	1	1	1	1	0	0	0	0
6	31126125	cg09361168_TC21	cg09361168	2	GRCh37	0	1	0	1	1	1	1	0	0	0	0
6	31126290	cg09361175_BC11	cg09361175	1	GRCh37	0	1	0	1	1	1	1	0	0	0	0
6	31126294	cg09361176_BC11	cg09361176	1	GRCh37	0	1	0	1	1	1	1	0	0	0	0
6	31126347	cg09361184_BC11	cg09361184	1	GRCh37	0	1	0	1	1	1	1	0	0	0	0
6	31126358	cg21534292_BC21	cg21534292	2	GRCh37	0	1	0	1	1	1	1	0	0	0	0
6	31126866	cg23323669_TC21	cg23323669	2	GRCh37	0	1	0	1	1	1	1	0	0	0	0
6	31147826	cg09361457_BC21	cg09361457	2	GRCh37	0	1	1	0	0	1	1	0	0	0	0
6	31147838	cg09361458_TC21	cg09361458	2	GRCh37	0	1	1	0	0	1	1	0	0	0	0
6	31147929	cg09361459_BC21	cg09361459	2	GRCh37	0	1	1	0	0	1	1	0	0	0	0
6	31148544	cg09361482_BC21	cg09361482	2	GRCh37	0	1	1	1	0	0	1	0	1	0	0
6	31153451	cg09361559_TC21	cg09361559	2	GRCh37	0	1	1	0	0	0	1	0	0	0	0
6	31154026	cg09361573_TC21	cg09361573	2	GRCh37	0	1	0	1	1	0	1	0	1	0	0
6	31154030	cg09361574_BC21	cg09361574	2	GRCh37	0	1	0	1	1	0	1	0	1	0	0
6	31154042	cg09361575_TC21	cg09361575	2	GRCh37	0	1	0	1	1	0	1	0	1	0	0
6	31154106	cg09361577_TC21	cg09361577	2	GRCh37	0	1	0	1	1	0	1	0	1	0	0
6	31162376	cg09361712_TC21	cg09361712	2	GRCh37	0	1	1	1	0	0	0	1	0	0	0
6	31162436	cg09361713_BC21	cg09361713	2	GRCh37	0	1	1	1	0	0	0	1	0	0	0
6	31162505	cg09361714_BC21	cg09361714	2	GRCh37	0	1	1	1	0	0	0	1	0	0	0
6	31162553	cg09361715_BC21	cg09361715	2	GRCh37	0	1	1	0	0	0	0	1	0	0	0
6	31164933	cg09361785_BC11	cg09361785	1	GRCh37	0	1	0	1	1	1	1	0	0	0	0
6	31165060	cg09361787_BC11	cg09361787	1	GRCh37	0	1	0	1	1	1	1	0	0	0	0
6	31165062	cg09361788_BC11	cg09361788	1	GRCh37	0	1	0	1	1	1	1	0	0	0	0
6	31170241	cg09361867_TC11	cg09361867	1	GRCh37	0	1	0	1	1	1	0	1	1	0	0
6	31170469	cg09361869_TC21	cg09361869	2	GRCh37	0	1	0	1	1	1	0	1	1	0	0
6	31170722	cg09361871_BC21	cg09361871	2	GRCh37	0	1	0	1	0	1	1	1	1	0	0
6	31171533	cg09361878_BC21	cg09361878	2	GRCh37	0	1	0	1	1	1	1	0	1	0	0
6	31171758	cg09361879_TC21	cg09361879	2	GRCh37	0	1	0	1	0	1	1	0	1	0	0
6	31171818	cg09361880_BC21	cg09361880	2	GRCh37	0	1	0	1	0	1	1	0	1	0	0
6	31171860	cg09361882_TC21	cg09361882	2	GRCh37	0	1	0	1	0	1	1	0	1	0	0
6	31172063	cg09361883_BC21	cg09361883	2	GRCh37	0	1	0	1	0	1	1	0	1	0	0
6	31184174	cg09362020_BO21	cg09362020	2	GRCh37	0	1	0	1	1	1	0	0	1	0	0
6	31184287	cg09362021_BC21	cg09362021	2	GRCh37	0	1	0	1	1	1	0	0	1	0	0
6	31184305	cg09362022_BC21	cg09362022	2	GRCh37	0	1	0	1	1	1	0	0	1	0	0
6	31238461	cg09362589_BC21	cg09362589	2	GRCh37	0	1	1	1	0	0	0	1	0	0	0
6	31239310	cg09362624_TC21	cg09362624	2	GRCh37	0	1	0	1	1	1	1	0	0	0	1
6	31239315	cg09362625_BC21	cg09362625	2	GRCh37	0	1	0	1	1	1	1	0	0	0	0
6	31239423	cg09362633_TC21	cg09362633	2	GRCh37	0	1	0	1	1	1	1	0	0	0	0
6	31239462	cg09362635_TC11	cg09362635	1	GRCh37	0	1	0	1	1	1	1	0	0	0	0
6	31239916	cg16097079_TC21	cg16097079	2	GRCh37	0	1	0	1	1	1	1	0	0	0	0
6	31239968	cg09362679_BC11	cg09362679	1	GRCh37	0	1	0	1	1	1	1	0	0	0	0
6	31239970	cg09362680_BC11	cg09362680	1	GRCh37	0	1	0	1	1	1	1	0	0	0	0
6	31240069	cg09362683_TC11	cg09362683	1	GRCh37	0	1	0	1	1	1	1	0	0	0	0
6	31275580	cg09362960_BC21	cg09362960	2	GRCh37	0	1	1	0	1	0	0	0	0	0	0
6	31276040	cg09362967_BC11	cg09362967	1	GRCh37	0	1	0	1	1	1	1	0	0	0	0
6	31276125	cg09362971_BC11	cg09362971	1	GRCh37	0	1	0	1	1	1	1	0	0	0	0
6	31276811	cg09363014_TC21	cg09363014	2	GRCh37	0	1	1	1	0	0	0	0	0	0	0
6	31276927	cg09363016_BC21	cg09363016	2	GRCh37	0	1	1	1	0	0	0	0	0	0	0
6	31276940	cg09363018_BC21	cg09363018	2	GRCh37	0	1	1	1	0	0	0	0	0	0	0
6	31283566	cg09363070_BC21	cg09363070	2	GRCh37	0	1	1	0	0	0	0	0	0	0	0
6	31283585	cg09363071_TC21	cg09363071	2	GRCh37	0	1	1	0	0	0	0	0	0	0	0
6	31283603	cg09363072_TC21	cg09363072	2	GRCh37	0	1	1	0	0	0	0	0	0	1	1
6	31322339	cg09363374_TC21	cg09363374	2	GRCh37	0	1	0	1	1	0	1	1	0	0	0
6	31324334	cg09363421_BC21	cg09363421	2	GRCh37	0	1	0	1	1	1	1	1	0	0	0
6	31324337	cg09363422_TC11	cg09363422	1	GRCh37	0	1	0	1	1	1	1	1	0	0	0
6	31324995	cg09363479_BC21	cg09363479	2	GRCh37	0	1	0	1	1	1	1	0	0	0	0
6	31325141	cg13538277_TC21	cg13538277	2	GRCh37	0	1	0	1	1	1	1	0	0	0	0
6	31334703	cg09363567_TC21	cg09363567	2	GRCh37	0	1	0	1	1	1	1	0	0	0	0
6	31334724	cg09363571_BC21	cg09363571	2	GRCh37	0	1	0	1	1	1	1	0	0	0	0
6	31334801	cg09363572_TC21	cg09363572	2	GRCh37	0	1	0	1	1	1	1	0	0	0	0
6	31334844	cg09363573_TC21	cg09363573	2	GRCh37	0	1	0	1	1	1	1	0	0	0	0
6	31334858	cg09363574_BC11	cg09363574	1	GRCh37	0	1	0	1	1	1	1	0	0	0	0
6	31334863	cg09363575_TC11	cg09363575	1	GRCh37	0	1	0	1	1	1	1	0	0	1	1
6	31369498	cg09364005_TC21	cg09364005	2	GRCh37	0	1	0	1	0	1	1	0	1	0	0
6	31369535	cg09364006_BC21	cg09364006	2	GRCh37	0	1	0	1	0	1	1	0	1	0	0
6	31371139	cg09364032_TC21	cg09364032	2	GRCh37	0	1	0	1	1	1	1	0	0	0	0
6	31371322	cg17221483_BC11	cg17221483	1	GRCh37	0	1	0	1	1	1	1	0	0	0	0
6	31371353	cg05293117_BC11	cg05293117	1	GRCh37	0	1	0	1	1	1	1	0	0	0	0
6	31371356	cg09364037_TC11	cg09364037	1	GRCh37	0	1	0	1	1	1	1	0	0	0	0
6	31371539	cg04055147_BC11	cg04055147	1	GRCh37	0	1	0	1	1	1	1	0	0	0	0
6	31371592	cg09364045_BC11	cg09364045	1	GRCh37	0	1	0	1	1	1	1	0	0	0	1
6	31371612	cg18088903_BC11	cg18088903	1	GRCh37	0	1	0	1	1	1	1	0	0	0	0
6	31371795	cg09364055_TC11	cg09364055	1	GRCh37	0	1	0	1	1	1	1	0	0	0	0
6	31410351	cg09364343_BC21	cg09364343	2	GRCh37	0	1	0	1	1	1	0	0	1	0	0
6	31410406	cg09364345_TC21	cg09364345	2	GRCh37	0	1	0	1	1	1	0	0	1	1	1
6	31430654	cg09364566_BC21	cg09364566	2	GRCh37	0	1	0	1	1	1	1	0	0	0	0
6	31430675	cg06480496_TC21	cg06480496	2	GRCh37	0	1	0	1	1	1	1	0	0	0	0
6	31430747	cg09364568_TC11	cg09364568	1	GRCh37	0	1	0	1	1	1	1	0	0	0	0
6	31430753	cg09364569_TC11	cg09364569	1	GRCh37	0	1	0	1	1	1	1	0	0	0	0
6	31431475	cg09364578_BC21	cg09364578	2	GRCh37	0	1	0	1	0	1	1	1	0	0	0
6	31431744	cg09364580_BC21	cg09364580	2	GRCh37	0	1	0	1	1	1	1	1	0	0	0
6	31432057	cg09364581_TC21	cg09364581	2	GRCh37	0	1	1	1	0	1	1	1	0	0	0
6	31432198	cg09364584_BC21	cg09364584	2	GRCh37	0	1	1	1	0	1	1	1	0	0	0
6	31432219	cg09364585_BC21	cg09364585	2	GRCh37	0	1	1	1	0	1	1	1	0	0	0
6	31432232	cg09364586_TC21	cg09364586	2	GRCh37	0	1	1	1	0	1	1	1	0	0	0
6	31432602	cg09364587_TC21	cg09364587	2	GRCh37	0	1	1	1	0	1	0	1	0	0	0
6	31432801	cg09364588_TC21	cg09364588	2	GRCh37	0	1	1	1	0	1	1	1	0	1	1
6	31433072	cg09364589_BC21	cg09364589	2	GRCh37	0	1	1	1	0	1	0	1	0	0	0
6	31436031	cg09364621_TC21	cg09364621	2	GRCh37	0	1	0	1	0	1	0	1	1	0	0
6	31436062	cg09364622_BC21	cg09364622	2	GRCh37	0	1	0	1	0	1	0	1	1	0	0
6	31436261	cg09364623_TC21	cg09364623	2	GRCh37	0	1	0	1	0	1	0	1	1	0	0
6	31436473	cg09364624_TC21	cg09364624	2	GRCh37	0	1	0	1	0	1	0	1	1	0	0
6	31436498	cg09364625_TC21	cg09364625	2	GRCh37	0	1	0	1	0	1	0	1	1	1	1
6	31436619	cg09364627_BC21	cg09364627	2	GRCh37	0	1	0	1	0	1	0	1	1	0	0
6	31461605	cg09364911_TO21	cg09364911	2	GRCh37	0	1	0	1	1	1	1	0	0	0	0
6	31461756	cg09364919_TC11	cg09364919	1	GRCh37	0	1	0	1	1	1	1	0	0	0	0
6	31461800	cg09364921_BC21	cg09364921	2	GRCh37	0	1	0	1	1	1	1	0	0	0	0
6	31465468	cg09365008_BC21	cg09365008	2	GRCh37	0	1	0	1	1	1	1	0	0	0	0
6	31465470	cg09365009_TC21	cg09365009	2	GRCh37	0	1	0	1	1	1	1	0	0	0	0
6	31465539	cg09365014_BC11	cg09365014	1	GRCh37	0	1	0	1	1	1	1	0	0	0	0
6	31465559	cg09365015_TC11	cg09365015	1	GRCh37	0	1	0	1	1	1	1	0	0	1	1
6	31465800	cg09365022_BC21	cg09365022	2	GRCh37	0	1	0	1	1	1	1	0	0	0	1
6	31465869	cg09365025_BC21	cg09365025	2	GRCh37	0	1	0	1	1	1	1	0	0	0	0
6	31465901	cg20113277_TC21	cg20113277	2	GRCh37	0	1	0	1	1	1	1	0	0	0	1
6	31466712	cg09365075_TC21	cg09365075	2	GRCh37	0	1	0	1	0	1	1	0	1	0	0
6	31466720	cg09365076_BC21	cg09365076	2	GRCh37	0	1	0	1	0	1	1	0	1	0	0
6	31496788	cg09365385_TC11	cg09365385	1	GRCh37	0	1	0	1	1	1	0	1	0	0	0
6	31508856	cg09365508_BC21	cg09365508	2	GRCh37	0	1	0	1	0	1	1	1	0	0	0
6	31508916	cg04211275_TC21	cg04211275	2	GRCh37	0	1	0	1	0	1	1	1	0	0	0
6	31509431	cg15661030_TC21	cg15661030	2	GRCh37	0	1	0	1	1	1	1	0	0	1	1
6	31509624	cg11305058_BC21	cg11305058	2	GRCh37	0	1	0	1	1	1	1	0	0	0	0
6	31509680	cg09365520_BC11	cg09365520	1	GRCh37	0	1	0	1	1	1	1	0	0	0	0
6	31509688	cg09365521_TC21	cg09365521	2	GRCh37	0	1	0	1	1	1	1	0	0	0	0
6	31509700	cg09365522_TC11	cg09365522	1	GRCh37	0	1	0	1	1	1	1	0	0	0	0
6	31509741	cg09365524_BC11	cg09365524	1	GRCh37	0	1	0	1	1	1	1	0	0	0	0
6	31509743	cg09365525_TC11	cg09365525	1	GRCh37	0	1	0	1	1	1	1	0	0	0	0
6	31509750	cg09365526_TC11	cg09365526	1	GRCh37	0	1	0	1	1	1	1	0	0	0	0
6	31509877	cg09365534_BC21	cg09365534	2	GRCh37	0	1	0	1	1	1	1	0	0	0	0
6	31509966	cg09365535_BC21	cg09365535	2	GRCh37	0	1	0	1	1	1	1	0	0	0	0
6	31510114	cg09365538_TC11	cg09365538	1	GRCh37	0	1	0	1	1	1	1	0	0	0	0
6	31510139	cg09365540_TC11	cg09365540	1	GRCh37	0	1	0	1	1	1	1	0	0	0	0
6	31510196	cg04136480_BC21	cg04136480	2	GRCh37	0	1	0	1	1	1	1	0	0	0	0
6	31510386	cg09365544_BC21	cg09365544	2	GRCh37	0	1	0	1	1	1	1	0	0	0	0
6	31510394	cg09365545_BC21	cg09365545	2	GRCh37	0	1	0	1	1	1	1	0	0	0	0
6	31510731	cg09365560_TC21	cg09365560	2	GRCh37	0	1	0	1	0	1	1	0	1	0	0
6	31510757	cg09365561_TC21	cg09365561	2	GRCh37	0	1	0	1	0	1	1	0	1	0	0
6	31510839	cg09365563_TC21	cg09365563	2	GRCh37	0	1	0	1	0	1	1	0	1	0	0
6	31515282	cg20042281_TC21	cg20042281	2	GRCh37	0	1	0	1	1	1	1	0	1	0	0
6	31515329	cg09365591_BC11	cg09365591	1	GRCh37	0	1	0	1	1	1	1	0	1	0	0
6	31515618	cg09365596_BC21	cg09365596	2	GRCh37	0	1	0	1	0	1	1	0	1	0	0
6	31515708	cg09365597_TC21	cg09365597	2	GRCh37	0	1	0	1	0	1	1	0	1	0	0
6	31516024	cg22369037_TC11	cg22369037	1	GRCh37	0	1	0	1	1	1	0	0	1	0	0
6	31516105	cg09365608_BC11	cg09365608	1	GRCh37	0	1	0	1	1	1	0	0	1	0	0
6	31516110	cg09365609_BC21	cg09365609	2	GRCh37	0	1	0	1	1	1	0	0	1	0	0
6	31516143	cg09365611_TC11	cg09365611	1	GRCh37	0	1	0	1	1	1	0	0	1	0	0
6	31516485	cg09365615_BC21	cg09365615	2	GRCh37	0	1	0	1	0	1	0	1	1	0	0
6	31524193	cg09365733_TC21	cg09365733	2	GRCh37	0	1	0	1	0	1	0	1	1	0	0
6	31524525	cg09365737_TC21	cg09365737	2	GRCh37	0	1	0	1	0	1	0	1	1	0	0
6	31526056	cg09365776_BC21	cg09365776	2	GRCh37	0	1	0	1	0	1	0	1	1	0	0
6	31526275	cg09365780_TC21	cg09365780	2	GRCh37	0	1	0	1	0	1	0	1	1	0	0
6	31526874	cg09365794_TC21	cg09365794	2	GRCh37	0	1	0	1	0	1	0	1	1	0	0
6	31527025	cg09365796_BC21	cg09365796	2	GRCh37	0	1	0	1	0	1	0	1	1	0	0
6	31527028	cg09365797_TC21	cg09365797	2	GRCh37	0	1	0	1	0	1	0	1	1	0	0
6	31527297	cg09365798_TC21	cg09365798	2	GRCh37	0	1	0	1	0	1	0	1	1	0	0
6	31527435	cg09365799_TC21	cg09365799	2	GRCh37	0	1	0	1	0	1	0	1	1	0	0
6	31527489	cg09365800_TC21	cg09365800	2	GRCh37	0	1	0	1	0	1	0	1	1	0	0
6	31528135	cg09365802_TC21	cg09365802	2	GRCh37	0	1	0	1	0	1	0	1	1	0	1
6	31543192	cg09365971_BC21	cg09365971	2	GRCh37	0	1	0	1	0	1	1	0	1	0	0
6	31543348	cg09365972_TC21	cg09365972	2	GRCh37	0	1	0	1	0	1	1	0	1	0	0
6	31545231	cg09365994_BC11	cg09365994	1	GRCh37	0	1	0	1	0	1	1	1	1	0	0
6	31545239	cg09365995_BC11	cg09365995	1	GRCh37	0	1	0	1	0	1	1	1	1	0	0
6	31545721	cg09365999_BC21	cg09365999	2	GRCh37	0	1	0	1	0	1	1	1	1	0	0
6	31545890	cg09366000_TC21	cg09366000	2	GRCh37	0	1	0	1	0	1	1	1	1	0	0
6	31546423	cg09366003_TC21	cg09366003	2	GRCh37	0	1	0	1	0	1	0	1	1	0	0
6	31546444	cg09366004_BC21	cg09366004	2	GRCh37	0	1	0	1	0	1	0	1	1	0	0
6	31546492	cg09366005_BC21	cg09366005	2	GRCh37	0	1	0	1	0	1	0	1	1	0	0
6	31546728	cg09366006_BC21	cg09366006	2	GRCh37	0	1	0	1	0	1	0	1	1	0	0
6	31547315	cg09366011_TC21	cg09366011	2	GRCh37	0	1	0	1	0	1	1	1	1	0	0
6	31547331	cg09366012_BC21	cg09366012	2	GRCh37	0	1	0	1	0	1	1	1	1	0	0
6	31547379	cg09366013_TC21	cg09366013	2	GRCh37	0	1	0	1	0	1	1	1	1	0	0
6	31547420	cg09366014_TC21	cg09366014	2	GRCh37	0	1	0	1	0	1	0	1	1	0	0
6	31548527	cg09366024_BC21	cg09366024	2	GRCh37	0	1	0	1	0	1	1	1	0	0	0
6	31548608	cg09366028_TC11	cg09366028	1	GRCh37	0	1	0	1	1	1	1	0	0	0	0
6	31548669	cg15025383_TC11	cg15025383	1	GRCh37	0	1	0	1	1	1	1	0	0	0	0
6	31548870	cg09366054_BC11	cg09366054	1	GRCh37	0	1	0	1	1	1	1	0	0	0	0
6	31555084	cg09366114_BC21	cg09366114	2	GRCh37	0	1	0	1	0	1	1	0	1	0	0
6	31555086	cg09366115_BC21	cg09366115	2	GRCh37	0	1	0	1	0	1	1	0	1	0	0
6	31557333	cg09366141_TC21	cg09366141	2	GRCh37	0	1	0	1	0	1	0	1	1	0	0
6	31566455	cg09366286_BC21	cg09366286	2	GRCh37	0	1	0	1	1	1	0	0	1	0	0
6	31566506	cg09366287_TC21	cg09366287	2	GRCh37	0	1	0	1	1	1	0	0	1	0	0
6	31566558	cg27238866_BC21	cg27238866	2	GRCh37	0	1	0	1	1	1	0	0	1	0	0
6	31585225	cg09366593_TC21	cg09366593	2	GRCh37	0	1	1	0	0	1	0	0	0	0	0
6	31587689	cg09366663_BC21	cg09366663	2	GRCh37	0	1	0	1	1	1	1	0	0	0	0
6	31587780	cg09366664_TC21	cg09366664	2	GRCh37	0	1	0	1	1	1	1	0	0	0	0
6	31587974	cg02212310_BC11	cg02212310	1	GRCh37	0	1	0	1	1	1	1	0	0	0	0
6	31588048	cg09366669_TC11	cg09366669	1	GRCh37	0	1	0	1	1	1	1	0	0	0	0
6	31588155	cg27559893_TC11	cg27559893	1	GRCh37	0	1	0	1	1	1	1	0	0	0	0
6	31588158	cg09366681_BC11	cg09366681	1	GRCh37	0	1	0	1	1	1	1	0	0	0	0
6	31589311	cg09366754_TC21	cg09366754	2	GRCh37	0	1	0	1	0	1	1	1	0	0	0
6	31589345	cg09366755_BC21	cg09366755	2	GRCh37	0	1	0	1	0	1	1	1	0	0	0
6	31589416	cg09366756_TC21	cg09366756	2	GRCh37	0	1	0	1	0	1	1	1	1	0	0
6	31589544	cg09366757_TC21	cg09366757	2	GRCh37	0	1	0	1	0	1	1	1	1	0	0
6	31589554	cg09366758_TC21	cg09366758	2	GRCh37	0	1	0	1	0	1	1	1	1	0	0
6	31589593	cg02054431_BC21	cg02054431	2	GRCh37	0	1	0	1	0	1	1	1	1	0	0
6	31589623	cg09366759_TC21	cg09366759	2	GRCh37	0	1	0	1	0	1	1	1	1	0	0
6	31589671	cg09366760_TC21	cg09366760	2	GRCh37	0	1	0	1	0	1	1	1	1	0	1
6	31589789	cg10703453_BC21	cg10703453	2	GRCh37	0	1	0	1	0	1	1	1	1	0	0
6	31590164	cg09366761_BC21	cg09366761	2	GRCh37	0	1	0	1	0	1	1	1	1	0	0
6	31619387	cg09367167_TC21	cg09367167	2	GRCh37	0	1	0	0	0	1	1	1	1	0	0
6	31619783	cg10499926_TC21	cg10499926	2	GRCh37	0	1	0	1	1	1	1	0	0	0	0
6	31619832	cg11852080_BC21	cg11852080	2	GRCh37	0	1	0	1	1	1	1	0	0	0	0
6	31619913	cg09367178_BC11	cg09367178	1	GRCh37	0	1	0	1	1	1	1	0	0	0	0
6	31619955	cg09367180_TC11	cg09367180	1	GRCh37	0	1	0	1	1	1	1	0	0	0	0
6	31619957	cg09367181_TC11	cg09367181	1	GRCh37	0	1	0	1	1	1	1	0	0	0	0
6	31619964	cg09367183_TC11	cg09367183	1	GRCh37	0	1	0	1	1	1	1	0	0	0	0
6	31620016	cg09367187_BC21	cg09367187	2	GRCh37	0	1	0	1	1	1	1	0	0	0	1
6	31620360	cg12561839_TC11	cg12561839	1	GRCh37	0	1	0	1	1	1	1	0	0	0	0
6	31620428	cg09367207_TC11	cg09367207	1	GRCh37	0	1	0	1	1	1	1	0	0	0	0
6	31620434	cg09367208_BC11	cg09367208	1	GRCh37	0	1	0	1	1	1	1	0	0	0	0
6	31620514	cg09367218_BC11	cg09367218	1	GRCh37	0	1	0	1	1	1	1	0	0	0	0
6	31620844	cg09367223_BC11	cg09367223	1	GRCh37	0	1	0	1	1	1	1	0	0	0	0
6	31627617	cg20774166_TC21	cg20774166	2	GRCh37	0	1	0	1	0	1	1	1	0	0	0
6	31627675	cg09367283_BC21	cg09367283	2	GRCh37	0	1	0	1	0	1	1	1	0	0	0
6	31631323	cg09367340_BC21	cg09367340	2	GRCh37	0	1	0	1	0	1	1	1	1	0	0
6	31631630	cg09367342_TC21	cg09367342	2	GRCh37	0	1	0	1	1	1	0	1	1	0	0
6	31631762	cg16220567_TC21	cg16220567	2	GRCh37	0	1	0	1	1	1	0	1	1	0	0
6	31632096	cg09367347_TC21	cg09367347	2	GRCh37	0	1	0	1	0	1	1	1	0	0	0
6	31632764	cg13101841_TC21	cg13101841	2	GRCh37	0	1	0	1	1	1	1	0	0	0	0
6	31632913	cg22681806_BC11	cg22681806	1	GRCh37	0	1	0	1	1	1	1	0	0	0	0
6	31633409	cg09367364_BC21	cg09367364	2	GRCh37	0	1	0	1	1	1	1	0	0	0	0
6	31633454	cg09367365_TC21	cg09367365	2	GRCh37	0	1	0	1	1	1	1	0	0	0	0
6	31633495	cg06591447_BC11	cg06591447	1	GRCh37	0	1	0	1	1	1	1	0	0	1	1
6	31634950	cg09367415_TC21	cg09367415	2	GRCh37	0	1	0	1	0	1	0	1	1	0	0
6	31642750	cg09367509_BC21	cg09367509	2	GRCh37	0	1	0	1	0	1	0	1	1	0	0
6	31642815	cg09367510_BC21	cg09367510	2	GRCh37	0	1	0	1	0	1	0	1	1	0	0
6	31648708	cg09367562_TC21	cg09367562	2	GRCh37	0	1	0	1	0	1	1	0	1	0	0
6	31655502	cg09367718_TC21	cg09367718	2	GRCh37	0	1	0	1	0	1	0	1	1	0	0
6	31656543	cg09367739_BC11	cg09367739	1	GRCh37	0	1	0	1	1	1	0	1	0	0	0
6	31656635	cg09367740_BC21	cg09367740	2	GRCh37	0	1	0	1	1	1	0	1	0	0	0
6	31657417	cg09367746_BC21	cg09367746	2	GRCh37	0	1	0	1	0	1	0	1	1	0	0
6	31658308	cg09367750_BC21	cg09367750	2	GRCh37	0	1	0	1	0	1	0	1	1	0	0
6	31658676	cg09367754_BC21	cg09367754	2	GRCh37	0	1	0	1	0	1	0	1	1	0	0
6	31658682	cg09367755_TC21	cg09367755	2	GRCh37	0	1	0	1	0	1	0	1	1	0	0
6	31658808	cg09367756_BC21	cg09367756	2	GRCh37	0	1	0	1	0	1	0	1	1	0	0
6	31658890	cg09367757_BC21	cg09367757	2	GRCh37	0	1	0	1	0	1	0	1	1	0	0
6	31658901	cg09367758_TC21	cg09367758	2	GRCh37	0	1	0	1	0	1	0	1	1	0	0
6	31659050	cg09367759_BC21	cg09367759	2	GRCh37	0	1	0	1	0	1	0	1	1	0	0
6	31659227	cg09367762_TC21	cg09367762	2	GRCh37	0	1	0	1	0	1	0	1	1	0	0
6	31659387	cg09367763_TC21	cg09367763	2	GRCh37	0	1	0	1	0	1	0	1	1	0	0
6	31659447	cg09367764_BC21	cg09367764	2	GRCh37	0	1	0	1	0	1	0	1	1	0	0
6	31659521	cg09367767_TC21	cg09367767	2	GRCh37	0	1	0	1	0	1	0	1	1	0	0
6	31659594	cg09367769_BC21	cg09367769	2	GRCh37	0	1	0	1	0	1	0	1	1	0	0
6	31669075	cg09367899_BC21	cg09367899	2	GRCh37	0	1	0	0	0	1	1	1	1	0	0
6	31669491	cg09367900_TC21	cg09367900	2	GRCh37	0	1	0	1	0	1	0	1	1	0	0
6	31669628	cg09367902_TC21	cg09367902	2	GRCh37	0	1	0	1	0	1	0	1	1	0	0
6	31671069	cg26870941_TC11	cg26870941	1	GRCh37	0	1	0	1	1	1	1	0	0	0	0
6	31691801	cg09368187_TC21	cg09368187	2	GRCh37	0	1	0	1	0	1	0	1	1	0	0
6	31693766	cg09368219_BC21	cg09368219	2	GRCh37	0	1	0	1	0	1	0	1	1	0	0
6	31694324	cg09368223_TC21	cg09368223	2	GRCh37	0	1	0	1	0	1	0	1	1	0	0
6	31694428	cg09368224_BC21	cg09368224	2	GRCh37	0	1	0	1	0	1	0	1	1	0	0
6	31695552	cg03900314_TC21	cg03900314	2	GRCh37	0	1	0	1	0	1	0	1	1	0	0
6	31695760	cg09368228_TC21	cg09368228	2	GRCh37	0	1	0	1	0	1	1	1	1	0	0
6	31695903	cg17825714_BC11	cg17825714	1	GRCh37	0	1	0	1	0	1	1	1	1	0	0
6	31696218	cg09368243_BC11	cg09368243	1	GRCh37	0	1	0	1	0	1	1	1	1	0	0
6	31696234	cg09368244_TC11	cg09368244	1	GRCh37	0	1	0	1	0	1	1	1	1	0	0
6	31696240	cg01066220_TC11	cg01066220	1	GRCh37	0	1	0	1	0	1	1	1	1	0	0
6	31696245	cg09368245_BC21	cg09368245	2	GRCh37	0	1	0	1	0	1	1	1	1	0	0
6	31696705	cg09368266_BC11	cg09368266	1	GRCh37	0	1	1	1	0	0	1	1	1	0	0
6	31697306	cg14294076_BC21	cg14294076	2	GRCh37	0	1	0	1	1	1	1	0	0	0	0
6	31697334	cg09368279_TC11	cg09368279	1	GRCh37	0	1	0	1	1	1	1	0	0	0	0
6	31697557	cg09368288_TC11	cg09368288	1	GRCh37	0	1	0	1	1	1	1	0	0	1	1
6	31697647	cg09368296_TC11	cg09368296	1	GRCh37	0	1	0	1	1	1	1	1	0	0	0
6	31697667	cg09368297_BC11	cg09368297	1	GRCh37	0	1	0	1	1	1	1	1	0	0	0
6	31697772	cg09368299_BC11	cg09368299	1	GRCh37	0	1	0	1	1	1	1	1	0	0	0
6	31697816	cg15260780_TC11	cg15260780	1	GRCh37	0	1	0	1	1	1	1	1	0	0	0
6	31698004	cg09368308_TC11	cg09368308	1	GRCh37	0	1	0	1	1	1	1	1	1	0	0
6	31698074	cg09368312_TC11	cg09368312	1	GRCh37	0	1	0	1	1	1	1	1	1	0	0
6	31698128	cg09368313_TC11	cg09368313	1	GRCh37	0	1	0	1	1	1	1	1	1	0	0
6	31701288	cg12257344_TC11	cg12257344	1	GRCh37	1	1	0	1	0	1	0	1	1	0	0
6	31701731	cg09368355_BC21	cg09368355	2	GRCh37	0	1	0	1	0	1	0	1	1	0	0
6	31701944	cg19474571_TC21	cg19474571	2	GRCh37	0	1	0	1	0	1	0	1	1	0	0
6	31702514	cg09368357_BC21	cg09368357	2	GRCh37	0	1	0	1	1	1	1	1	1	0	0
6	31702516	cg09368358_TC21	cg09368358	2	GRCh37	0	1	0	1	1	1	1	1	1	0	0
6	31702632	cg16730737_BC21	cg16730737	2	GRCh37	0	1	0	1	1	1	1	0	0	0	0
6	31704293	cg09368391_TC11	cg09368391	1	GRCh37	0	1	0	1	1	1	1	0	0	1	1
6	31705963	cg04789495_TC21	cg04789495	2	GRCh37	0	1	0	1	0	1	1	0	1	0	0
6	31706315	cg09368411_BC21	cg09368411	2	GRCh37	0	1	0	1	0	1	1	0	1	0	0
6	31707618	cg09368419_BC21	cg09368419	2	GRCh37	0	1	0	1	1	1	1	0	0	0	0
6	31707688	cg09368421_TC11	cg09368421	1	GRCh37	0	1	0	1	1	1	1	0	0	0	0
6	31707739	cg09368424_BC21	cg09368424	2	GRCh37	0	1	0	1	1	1	1	0	0	0	0
6	31707750	cg03605661_BC11	cg03605661	1	GRCh37	0	1	0	1	1	1	1	0	0	0	0
6	31709038	cg09368472_BC21	cg09368472	2	GRCh37	0	1	0	1	0	1	0	1	1	0	0
6	31709216	cg09368473_TC21	cg09368473	2	GRCh37	0	1	0	1	0	1	0	1	1	0	0
6	31709300	cg09368475_BC21	cg09368475	2	GRCh37	0	1	0	1	0	1	0	1	1	0	0
6	31714885	cg09368551_BC21	cg09368551	2	GRCh37	0	1	0	1	0	1	0	1	1	0	0
6	31728914	cg09368780_TC21	cg09368780	2	GRCh37	0	1	0	1	0	1	0	1	1	0	0
6	31728919	cg09368781_BC21	cg09368781	2	GRCh37	0	1	0	1	0	1	0	1	1	0	0
6	31728969	cg09368782_BC21	cg09368782	2	GRCh37	0	1	0	1	0	1	0	1	1	0	0
6	31728999	cg09368783_BC21	cg09368783	2	GRCh37	0	1	0	1	0	1	0	1	1	0	0
6	31730852	cg09368799_TC21	cg09368799	2	GRCh37	0	1	0	1	0	1	0	1	1	0	0
6	31730896	cg09368800_TC21	cg09368800	2	GRCh37	0	1	0	1	0	1	0	1	1	0	0
6	31731038	cg09368801_BC21	cg09368801	2	GRCh37	0	1	0	1	0	1	0	1	1	0	0
6	31731158	cg09368802_BC21	cg09368802	2	GRCh37	0	1	0	1	0	1	0	1	1	0	0
6	31731195	cg09368803_BC21	cg09368803	2	GRCh37	0	1	0	1	0	1	0	1	1	0	0
6	31734101	cg09368846_TC21	cg09368846	2	GRCh37	0	1	1	1	0	1	0	0	0	0	0
6	31734295	cg09368849_BC21	cg09368849	2	GRCh37	0	1	1	1	0	1	0	0	0	0	0
6	31734300	cg09368850_TC21	cg09368850	2	GRCh37	0	1	1	1	0	1	0	0	0	0	0
6	31734471	cg17391620_TC21	cg17391620	2	GRCh37	0	1	1	1	0	1	0	0	0	0	0
6	31744612	cg12383352_BC21	cg12383352	2	GRCh37	0	1	0	1	0	1	0	1	1	0	0
6	31744636	cg27574980_TC21	cg27574980	2	GRCh37	0	1	0	1	0	1	0	1	1	0	0
6	31744704	cg09369034_TC21	cg09369034	2	GRCh37	0	1	0	1	0	1	0	1	1	0	0
6	31745137	cg04591534_BC21	cg04591534	2	GRCh37	0	1	0	1	1	1	0	1	1	0	0
6	31745688	cg09369045_TC21	cg09369045	2	GRCh37	0	1	0	1	0	1	0	1	1	0	0
6	31745996	cg09369048_BC21	cg09369048	2	GRCh37	0	1	0	1	0	1	0	1	1	0	0
6	31757364	cg09369276_TC21	cg09369276	2	GRCh37	0	1	0	1	0	1	0	1	1	0	0
6	31757400	cg09369277_BC21	cg09369277	2	GRCh37	0	1	0	1	0	1	0	1	1	0	0
6	31757535	cg09369278_BC21	cg09369278	2	GRCh37	0	1	0	1	0	1	0	1	1	0	0
6	31760650	cg09369318_TC21	cg09369318	2	GRCh37	0	1	0	1	1	1	0	1	1	0	0
6	31760653	cg09369319_BC21	cg09369319	2	GRCh37	0	1	0	1	1	1	0	1	1	0	0
6	31760767	cg01279632_BC21	cg01279632	2	GRCh37	0	1	0	1	1	1	0	1	1	0	0
6	31760845	cg09369320_BC21	cg09369320	2	GRCh37	0	1	0	1	1	1	0	1	1	0	0
6	31762979	cg09369349_BC11	cg09369349	1	GRCh37	0	1	0	1	1	1	1	1	0	0	0
6	31763014	cg09369351_BC11	cg09369351	1	GRCh37	0	1	0	1	1	1	1	1	0	0	0
6	31763467	cg09369373_BC21	cg09369373	2	GRCh37	0	1	0	1	1	1	1	0	0	0	0
6	31780562	cg18932740_TC21	cg18932740	2	GRCh37	0	1	0	1	0	1	1	0	1	0	0
6	31780581	cg09369722_BC21	cg09369722	2	GRCh37	0	1	0	1	0	1	1	0	1	0	0
6	31782024	cg09369741_TC21	cg09369741	2	GRCh37	0	1	0	1	0	1	1	0	1	0	0
6	31782556	cg09369768_TC21	cg09369768	2	GRCh37	0	1	0	1	1	0	1	0	1	0	0
6	31782684	cg09369769_TC11	cg09369769	1	GRCh37	0	1	0	1	1	1	1	0	0	0	0
6	31782700	cg09369770_TC21	cg09369770	2	GRCh37	0	1	0	1	1	1	1	0	0	0	0
6	31782879	cg09369774_BC21	cg09369774	2	GRCh37	0	1	0	1	1	1	1	1	0	0	0
6	31782883	cg16699174_TC21	cg16699174	2	GRCh37	0	1	0	1	1	1	1	1	0	0	0
6	31782920	cg09369775_BC11	cg09369775	1	GRCh37	0	1	0	1	1	1	1	1	0	0	0
6	31782936	cg09369776_BC21	cg09369776	2	GRCh37	0	1	0	1	1	1	1	1	0	0	0
6	31783203	cg09369781_BC11	cg09369781	1	GRCh37	0	1	0	1	1	1	1	1	0	0	1
6	31809687	cg09370431_TC21	cg09370431	2	GRCh37	0	1	1	1	0	0	0	0	0	0	0
6	31809694	cg09370432_BC21	cg09370432	2	GRCh37	0	1	1	1	0	0	0	0	0	0	0
6	31809698	cg09370433_TC21	cg09370433	2	GRCh37	0	1	1	1	0	0	0	0	0	0	0
6	31809898	cg09370438_BC21	cg09370438	2	GRCh37	0	1	1	1	0	0	0	0	0	0	0
6	31809949	cg09370440_TC21	cg09370440	2	GRCh37	0	1	1	1	0	0	0	0	0	0	0
6	31809962	cg09370441_BC21	cg09370441	2	GRCh37	0	1	1	1	0	0	0	0	0	0	0
6	31810152	cg09370444_TC21	cg09370444	2	GRCh37	0	1	1	1	0	1	0	0	0	0	0
6	31810158	cg09370445_BC21	cg09370445	2	GRCh37	0	1	1	1	0	1	0	0	0	0	0
6	31810169	cg09370446_TC21	cg09370446	2	GRCh37	0	1	1	1	0	1	0	0	0	0	0
6	31830457	cg09370836_TC21	cg09370836	2	GRCh37	0	1	0	1	1	1	1	0	0	0	0
6	31830739	cg09370847_BC11	cg09370847	1	GRCh37	0	1	0	1	1	1	1	0	1	0	0
6	31830792	cg09370851_BC11	cg09370851	1	GRCh37	0	1	0	1	1	1	1	0	1	0	0
6	31830902	cg09370857_TC11	cg09370857	1	GRCh37	0	1	0	1	1	1	1	0	1	0	0
6	31830944	cg09370860_TC21	cg09370860	2	GRCh37	0	1	0	1	1	1	1	0	1	0	0
6	31831704	cg09370881_BC21	cg09370881	2	GRCh37	0	1	0	1	1	1	1	0	0	0	0
6	31845721	cg07185041_TC21	cg07185041	2	GRCh37	0	1	0	1	0	1	1	0	1	0	0
6	31868809	cg14589681_BC21	cg14589681	2	GRCh37	0	1	0	1	0	1	1	0	1	0	0
6	31869171	cg09371467_BC21	cg09371467	2	GRCh37	0	1	0	1	0	1	1	0	1	0	0
6	31869443	cg24796581_BC21	cg24796581	2	GRCh37	0	1	0	1	1	1	1	0	0	0	0
6	31869998	cg09371537_BC11	cg09371537	1	GRCh37	0	1	0	1	1	1	1	0	0	0	0
6	31870212	cg09371567_BC11	cg09371567	1	GRCh37	0	1	0	1	1	1	1	0	0	0	0
6	31913075	cg09372240_TC21	cg09372240	2	GRCh37	0	1	0	1	0	1	1	0	1	0	0
6	31913783	cg09372244_BC11	cg09372244	1	GRCh37	0	1	0	1	1	1	1	0	0	0	0
6	31926014	cg01734628_BC21	cg01734628	2	GRCh37	1	1	0	0	0	1	0	0	0	0	0
6	31926791	cg09372418_TC11	cg09372418	1	GRCh37	0	1	0	1	1	1	1	0	0	0	0
6	31926903	cg09372427_BC11	cg09372427	1	GRCh37	0	1	0	1	1	1	1	0	0	0	0
6	31927415	cg09372434_TC21	cg09372434	2	GRCh37	0	1	0	1	0	1	1	0	1	0	0
6	31937087	cg09372547_TC21	cg09372547	2	GRCh37	0	1	0	1	0	1	0	1	1	0	0
6	31937373	cg09372550_BC21	cg09372550	2	GRCh37	0	1	0	1	0	1	0	1	1	0	0
6	31937451	cg09372551_TC21	cg09372551	2	GRCh37	0	1	0	1	0	1	0	1	1	0	0
6	31938555	cg09372558_TC21	cg09372558	2	GRCh37	0	1	0	1	0	1	0	1	1	0	0
6	31938736	cg09372560_TC21	cg09372560	2	GRCh37	0	1	0	1	0	1	0	1	1	0	0
6	31938744	cg12456973_BC21	cg12456973	2	GRCh37	0	1	0	1	0	1	0	1	1	0	0
6	31938855	cg09372563_TC21	cg09372563	2	GRCh37	0	1	0	1	0	1	0	1	1	0	0
6	31939164	cg09372564_BC21	cg09372564	2	GRCh37	0	1	0	1	1	1	1	1	1	0	0
6	31939893	cg09372579_BC11	cg09372579	1	GRCh37	0	1	0	1	1	1	1	0	0	0	0
6	31939896	cg09372580_TC21	cg09372580	2	GRCh37	0	1	0	1	1	1	1	0	0	0	0
6	31939980	cg09372593_BC11	cg09372593	1	GRCh37	0	1	0	1	1	1	1	0	0	0	0
6	31940001	cg09372594_BC11	cg09372594	1	GRCh37	0	1	0	1	1	1	1	0	0	0	0
6	31940098	cg09372596_TC11	cg09372596	1	GRCh37	0	1	0	1	1	1	1	0	0	0	0
6	32014161	cg09373687_TC21	cg09373687	2	GRCh37	0	1	0	1	1	1	0	0	1	0	0
6	32015874	cg09373707_TC21	cg09373707	2	GRCh37	0	1	1	1	1	1	0	0	1	0	0
6	32015886	cg09373708_BC11	cg09373708	1	GRCh37	0	1	1	1	1	1	0	0	1	0	0
6	32016070	cg13771753_BC21	cg13771753	2	GRCh37	0	1	1	1	1	1	0	0	1	0	0
6	32016140	cg09373709_TC11	cg09373709	1	GRCh37	0	1	1	1	1	1	0	0	1	0	0
6	32016167	cg09373710_BC21	cg09373710	2	GRCh37	0	1	1	1	1	1	0	0	1	0	0
6	32016231	cg09373712_TC11	cg09373712	1	GRCh37	0	1	1	1	1	1	0	0	0	0	0
6	32038887	cg13798746_BC21	cg13798746	2	GRCh37	1	1	0	0	0	1	0	0	1	0	0
6	32050620	cg09374150_BC21	cg09374150	2	GRCh37	0	1	1	1	0	1	0	1	1	0	0
6	32050900	cg09374152_BC21	cg09374152	2	GRCh37	0	1	1	1	0	1	0	1	1	0	0
6	32055068	cg25393613_BC21	cg25393613	2	GRCh37	0	1	0	1	1	1	1	0	0	0	0
6	32055130	cg09374187_BC21	cg09374187	2	GRCh37	0	1	0	1	1	1	1	0	0	0	0
6	32055687	cg09374233_TC11	cg09374233	1	GRCh37	0	1	0	1	1	1	0	0	1	0	0
6	32055705	cg09374235_BC11	cg09374235	1	GRCh37	0	1	0	1	1	1	0	0	1	0	0
6	32055725	cg09374236_TC11	cg09374236	1	GRCh37	0	1	0	1	1	1	0	0	1	0	0
6	32055746	cg09374237_BC11	cg09374237	1	GRCh37	0	1	0	1	1	1	0	0	1	0	0
6	32078921	cg09374506_BC21	cg09374506	2	GRCh37	0	1	0	0	0	1	1	1	1	0	0
6	32078923	cg09374507_BC21	cg09374507	2	GRCh37	0	1	0	0	0	1	1	1	1	0	0
6	32078925	cg09374508_BC21	cg09374508	2	GRCh37	0	1	0	0	0	1	1	1	1	0	0
6	32086637	cg09374570_TC21	cg09374570	2	GRCh37	0	1	0	1	1	1	0	1	0	0	0
6	32094818	cg09374696_BC21	cg09374696	2	GRCh37	0	1	0	1	0	1	1	1	1	0	0
6	32095943	cg12213602_TC11	cg12213602	1	GRCh37	0	1	0	1	1	1	1	0	0	0	0
6	32096076	cg09374722_BC11	cg09374722	1	GRCh37	0	1	0	1	1	1	1	0	1	0	0
6	32096122	cg09374723_TC11	cg09374723	1	GRCh37	0	1	0	1	1	1	1	0	1	0	0
6	32097425	cg09374730_BC21	cg09374730	2	GRCh37	0	1	0	1	0	1	1	0	1	0	0
6	32097579	cg09374731_BC21	cg09374731	2	GRCh37	0	1	0	1	0	1	1	0	1	0	0
6	32097845	cg09374733_BC11	cg09374733	1	GRCh37	0	1	0	1	1	1	1	0	0	0	0
6	32097920	cg09374735_TC11	cg09374735	1	GRCh37	0	1	0	1	1	1	1	0	0	0	0
6	32098021	cg09374741_TC11	cg09374741	1	GRCh37	0	1	0	1	1	1	1	0	0	0	0
6	32098114	cg25250621_TC11	cg25250621	1	GRCh37	0	1	0	1	1	1	1	0	0	0	0
6	32098233	cg17319136_BC21	cg17319136	2	GRCh37	0	1	0	1	1	1	1	0	0	0	0
6	32111676	cg09374993_TC21	cg09374993	2	GRCh37	0	1	1	1	0	0	0	0	0	0	0
6	32116515	cg09375054_TC21	cg09375054	2	GRCh37	0	1	0	1	1	1	1	1	0	0	0
6	32116548	cg17272563_BC21	cg17272563	2	GRCh37	0	1	0	1	1	1	1	1	0	0	0
6	32116591	cg08376141_BC21	cg08376141	2	GRCh37	0	1	0	1	1	1	1	1	0	0	0
6	32120731	cg09375173_BC21	cg09375173	2	GRCh37	0	1	1	1	0	1	1	0	1	0	0
6	32121753	cg08732409_BC21	cg08732409	2	GRCh37	0	1	0	1	1	1	1	0	0	0	0
6	32121758	cg05323467_BC21	cg05323467	2	GRCh37	0	1	0	1	1	1	1	0	0	0	0
6	32121864	cg09375190_TC11	cg09375190	1	GRCh37	0	1	0	1	1	1	1	0	0	0	0
6	32121868	cg09375191_TC11	cg09375191	1	GRCh37	0	1	0	1	1	1	1	0	0	0	0
6	32122001	cg21987316_TC11	cg21987316	1	GRCh37	0	1	0	1	1	1	1	0	0	0	0
6	32122517	cg09375219_BC21	cg09375219	2	GRCh37	0	1	0	1	1	1	1	0	0	0	0
6	32122592	cg09375220_TC21	cg09375220	2	GRCh37	0	1	0	1	1	1	1	0	0	0	0
6	32122618	cg09375221_TC21	cg09375221	2	GRCh37	0	1	0	1	1	1	1	0	0	0	0
6	32122696	cg09375222_TC11	cg09375222	1	GRCh37	0	1	0	1	1	1	1	0	0	0	0
6	32143869	cg03211473_TC11	cg03211473	1	GRCh37	0	1	0	1	1	1	1	0	0	0	0
6	32146199	cg09375476_BC21	cg09375476	2	GRCh37	0	1	0	1	1	1	1	0	0	0	0
6	32151651	cg09375545_TC21	cg09375545	2	GRCh37	0	1	0	1	0	1	0	1	1	0	0
6	32151674	cg09375546_TC21	cg09375546	2	GRCh37	0	1	0	1	0	1	0	1	1	0	0
6	32152335	cg20720326_TC21	cg20720326	2	GRCh37	0	1	0	1	0	1	0	1	1	0	0
6	32156527	cg03426888_BC21	cg03426888	2	GRCh37	0	1	0	1	0	0	1	1	1	0	0
6	32158305	cg09375624_BC21	cg09375624	2	GRCh37	0	1	0	1	1	1	1	0	0	0	0
6	32159186	cg09375629_BC21	cg09375629	2	GRCh37	0	1	0	0	0	1	1	1	1	0	0
6	32159535	cg09375633_BC21	cg09375633	2	GRCh37	0	1	0	1	0	0	1	1	1	0	0
6	32160605	cg02448597_BC21	cg02448597	2	GRCh37	0	1	0	1	0	1	1	0	1	0	0
6	32163743	cg09375690_TC21	cg09375690	2	GRCh37	0	1	0	1	1	0	1	0	1	0	0
6	32163797	cg09375692_BC21	cg09375692	2	GRCh37	0	1	0	1	1	1	1	0	1	0	0
6	32163807	cg09375693_TC11	cg09375693	1	GRCh37	0	1	0	1	1	1	1	1	0	0	0
6	32163817	cg09375694_BC11	cg09375694	1	GRCh37	0	1	0	1	1	1	1	1	0	0	0
6	32163848	cg09756415_TC21	cg09756415	2	GRCh37	0	1	0	1	1	1	1	1	0	0	0
6	32164057	cg09375703_TC21	cg09375703	2	GRCh37	0	1	0	1	1	1	1	1	0	0	0
6	32164323	cg08279886_BC11	cg08279886	1	GRCh37	0	1	0	1	1	1	1	1	0	0	0
6	32223061	cg09376295_BC11	cg09376295	1	GRCh37	0	1	0	1	1	1	1	0	0	0	0
6	32223341	cg00523604_BC21	cg00523604	2	GRCh37	0	1	0	1	1	1	1	0	0	0	0
6	32223522	cg09376302_BC21	cg09376302	2	GRCh37	0	1	0	1	1	1	0	0	1	0	0
6	32223631	cg09376305_BC21	cg09376305	2	GRCh37	0	1	0	1	0	1	1	0	1	1	1
6	32223943	cg09376306_BC21	cg09376306	2	GRCh37	0	1	1	0	0	1	0	0	1	0	1
6	32224003	cg09376307_TC21	cg09376307	2	GRCh37	0	1	1	0	0	1	0	0	1	0	0
6	32224229	cg09376308_TC21	cg09376308	2	GRCh37	0	1	1	0	0	1	0	0	1	0	0
6	32409386	cg23732629_BC21	cg23732629	2	GRCh37	0	1	0	1	0	1	1	1	0	0	0
6	32417918	cg09377647_BC21	cg09377647	2	GRCh37	0	1	1	0	0	0	0	0	0	0	0
6	32418156	cg09377649_BC21	cg09377649	2	GRCh37	0	1	1	0	0	1	0	0	0	1	1
6	32497549	cg09378361_BC21	cg09378361	2	GRCh37	0	1	0	1	0	1	1	0	1	1	1
6	32551947	cg09378976_BC21	cg09378976	2	GRCh37	0	1	0	1	0	0	1	1	1	0	0
6	32552005	cg09378979_BC21	cg09378979	2	GRCh37	0	1	0	1	0	0	1	1	1	0	1
6	32552057	cg09378982_TC21	cg09378982	2	GRCh37	0	1	0	1	0	0	1	1	1	1	1
6	32552167	cg09378984_TC21	cg09378984	2	GRCh37	0	1	0	1	0	0	1	1	1	0	0
6	32572075	cg09379287_TC21	cg09379287	2	GRCh37	0	1	0	1	0	1	1	0	1	1	1
6	32577714	cg17831170_TC21	cg17831170	2	GRCh37	0	1	0	1	1	1	1	0	1	1	1
6	32577876	cg09379334_BC21	cg09379334	2	GRCh37	0	1	0	1	1	1	1	0	1	0	0
6	32604928	cg09379536_BC21	cg09379536	2	GRCh37	0	1	0	1	0	1	1	0	1	1	1
6	32605766	cg09379541_TC21	cg09379541	2	GRCh37	0	1	0	1	0	1	1	0	1	0	1
6	32633026	cg09379795_TC21	cg09379795	2	GRCh37	0	1	0	1	0	1	1	0	1	0	0
6	32633277	cg09379798_TC21	cg09379798	2	GRCh37	0	1	0	1	0	1	1	0	1	0	0
6	32633289	cg09379800_TC21	cg09379800	2	GRCh37	0	1	0	1	0	1	1	0	1	1	1
6	32635846	cg10016189_BC21	cg10016189	2	GRCh37	0	1	0	1	0	1	1	0	1	0	0
6	32729649	cg09380447_BC21	cg09380447	2	GRCh37	0	1	1	1	0	0	0	0	0	0	0
6	32729717	cg09380448_BC21	cg09380448	2	GRCh37	0	1	1	1	0	0	0	0	0	0	0
6	32730006	cg09380457_BC21	cg09380457	2	GRCh37	0	1	1	0	0	0	0	0	0	0	0
6	32732882	cg09380463_TC21	cg09380463	2	GRCh37	0	1	1	0	0	1	0	0	0	0	0
6	32733318	cg09380465_BC21	cg09380465	2	GRCh37	0	1	1	1	0	0	0	0	0	0	0
6	32733389	cg09380466_BC21	cg09380466	2	GRCh37	0	1	1	1	0	0	0	0	0	0	0
6	32733475	cg09380467_BC21	cg09380467	2	GRCh37	0	1	1	1	0	0	0	0	0	0	0
6	32733480	cg09380468_BC21	cg09380468	2	GRCh37	0	1	1	1	0	0	0	0	0	0	0
6	32733632	cg09380470_TC21	cg09380470	2	GRCh37	0	1	1	0	0	0	0	0	0	0	1
6	32733637	cg09380471_BC21	cg09380471	2	GRCh37	0	1	1	0	0	0	0	0	0	0	0
6	32733986	cg09380476_TC21	cg09380476	2	GRCh37	0	1	1	0	0	0	0	0	0	1	1
6	32734440	cg09380478_TC21	cg09380478	2	GRCh37	0	1	1	0	0	0	0	0	0	0	0
6	32734636	cg09380479_BC21	cg09380479	2	GRCh37	0	1	1	0	0	0	0	0	0	0	0
6	32734855	cg09380481_BC21	cg09380481	2	GRCh37	0	1	1	0	0	0	0	0	0	0	0
6	32734949	cg09380484_TC21	cg09380484	2	GRCh37	0	1	1	0	0	0	0	0	0	0	0
6	32735004	cg09380485_BC21	cg09380485	2	GRCh37	0	1	1	0	0	0	0	0	0	0	0
6	32765190	cg09380697_BC21	cg09380697	2	GRCh37	0	1	0	1	0	1	1	0	1	0	0
6	32765421	cg09380699_BC21	cg09380699	2	GRCh37	0	1	0	1	1	1	0	0	1	0	0
6	32784352	cg09380817_TC21	cg09380817	2	GRCh37	0	1	0	1	0	1	1	0	1	0	0
6	32805500	cg09380921_BC21	cg09380921	2	GRCh37	0	1	0	1	0	1	1	1	1	0	0
6	32805548	cg03438552_TC11	cg03438552	1	GRCh37	0	1	0	1	0	1	1	1	1	0	0
6	32806006	cg21396998_TC11	cg21396998	1	GRCh37	0	1	0	1	1	1	1	0	0	0	0
6	32806082	cg09380924_BC21	cg09380924	2	GRCh37	0	1	0	1	1	1	1	0	0	0	0
6	32806388	cg09380940_BC11	cg09380940	1	GRCh37	0	1	0	1	1	1	1	0	0	0	0
6	32806400	cg09380941_TC21	cg09380941	2	GRCh37	0	1	0	1	1	1	1	0	0	0	0
6	32806568	cg09380955_TC11	cg09380955	1	GRCh37	0	1	0	1	1	1	1	0	0	0	0
6	32806627	cg09380959_BC11	cg09380959	1	GRCh37	0	1	0	1	1	1	1	0	1	0	0
6	32806634	cg09380960_BC11	cg09380960	1	GRCh37	0	1	0	1	1	1	1	0	1	0	0
6	32806668	cg09380961_TC21	cg09380961	2	GRCh37	0	1	0	1	1	1	1	0	1	0	0
6	32806711	cg09380962_TC21	cg09380962	2	GRCh37	0	1	0	1	1	1	1	0	1	0	0
6	32808428	cg09380981_TC21	cg09380981	2	GRCh37	0	1	0	1	0	1	0	1	1	0	0
6	32808577	cg09380982_TC21	cg09380982	2	GRCh37	0	1	0	1	0	1	0	1	1	0	0
6	32810833	cg16186435_BC21	cg16186435	2	GRCh37	1	1	0	1	0	0	1	1	0	0	0
6	32811884	cg18034041_BC21	cg18034041	2	GRCh37	0	1	0	1	0	1	1	1	0	0	0
6	32812297	cg09381019_BC21	cg09381019	2	GRCh37	0	1	0	1	1	1	1	0	0	0	0
6	32812459	cg09381021_BC11	cg09381021	1	GRCh37	0	1	0	1	1	1	1	0	0	0	0
6	32812472	cg22413126_TC11	cg22413126	1	GRCh37	0	1	0	1	1	1	1	0	0	0	0
6	32812682	cg09381023_TC11	cg09381023	1	GRCh37	0	1	0	1	1	1	1	1	0	0	0
6	32813591	cg09381031_TC21	cg09381031	2	GRCh37	0	1	0	1	0	1	1	1	0	0	0
6	32821041	cg09381103_BC21	cg09381103	2	GRCh37	0	1	0	1	1	1	1	0	0	0	0
6	32821073	cg09381105_TC11	cg09381105	1	GRCh37	0	1	0	1	1	1	1	0	0	0	0
6	32821177	cg09381106_BC11	cg09381106	1	GRCh37	0	1	0	1	1	1	1	0	0	0	0
6	32821297	cg09381113_BC11	cg09381113	1	GRCh37	0	1	0	1	1	1	1	0	0	0	0
6	32821320	cg09381115_BC11	cg09381115	1	GRCh37	0	1	0	1	1	1	1	0	0	0	0
6	32821323	cg09381116_BC11	cg09381116	1	GRCh37	0	1	0	1	1	1	1	0	0	0	0
6	32821383	cg26686999_BC11	cg26686999	1	GRCh37	0	1	0	1	1	1	1	0	0	0	0
6	32822772	cg09381171_BC21	cg09381171	2	GRCh37	0	1	1	1	0	0	1	0	0	0	0
6	32822785	cg09381172_BC21	cg09381172	2	GRCh37	0	1	1	1	0	0	1	0	0	0	0
6	32822862	cg09381173_TC21	cg09381173	2	GRCh37	0	1	1	1	0	0	1	0	0	0	1
6	32822865	cg09381174_BC21	cg09381174	2	GRCh37	0	1	1	1	0	0	1	0	0	0	0
6	32822886	cg09381176_BC21	cg09381176	2	GRCh37	0	1	1	1	0	0	1	0	0	0	0
6	32823828	cg09381179_BC21	cg09381179	2	GRCh37	0	1	1	1	0	1	0	1	1	0	0
6	32823969	cg09381181_BC21	cg09381181	2	GRCh37	0	1	1	1	0	1	0	1	1	0	0
6	32828443	cg09381213_BC21	cg09381213	2	GRCh37	0	1	0	1	0	1	0	1	1	0	0
6	32829101	cg09381215_TC21	cg09381215	2	GRCh37	0	1	0	1	0	1	0	1	1	1	1
6	32861869	cg09381494_BC21	cg09381494	2	GRCh37	0	1	0	1	1	1	1	0	0	0	0
6	32862031	cg05671398_TC21	cg05671398	2	GRCh37	0	1	0	1	1	1	1	1	0	0	0
6	32862081	cg09381501_TC21	cg09381501	2	GRCh37	0	1	0	1	1	1	1	1	0	0	0
6	32862347	cg09381507_TC11	cg09381507	1	GRCh37	0	1	0	1	1	1	1	1	0	0	0
6	32862374	cg09381508_TC11	cg09381508	1	GRCh37	0	1	0	1	1	1	1	1	0	0	0
6	32862468	cg09381510_BC21	cg09381510	2	GRCh37	0	1	0	1	1	1	1	1	0	0	0
6	32862721	cg09381518_BC21	cg09381518	2	GRCh37	0	1	0	1	1	1	1	1	0	0	0
6	32862784	cg09381523_TC21	cg09381523	2	GRCh37	0	1	0	1	1	1	1	1	0	0	0
6	32862840	cg09381525_BC21	cg09381525	2	GRCh37	0	1	0	1	1	1	1	0	0	0	0
6	32862848	cg09381526_BC11	cg09381526	1	GRCh37	0	1	0	1	1	1	1	0	0	0	0
6	32862948	cg09381528_BC21	cg09381528	2	GRCh37	0	1	0	1	1	1	1	0	0	0	0
6	32908104	cg09381806_BC21	cg09381806	2	GRCh37	0	1	1	1	0	1	1	0	1	0	0
6	32908652	cg09381807_TC21	cg09381807	2	GRCh37	0	1	1	1	0	0	1	0	0	0	0
6	32911917	cg09381833_BC21	cg09381833	2	GRCh37	0	1	0	1	0	1	1	0	1	0	0
6	32912016	cg09381834_TC21	cg09381834	2	GRCh37	0	1	0	1	0	1	1	0	1	0	0
6	32912801	cg09381838_BO21	cg09381838	2	GRCh37	0	1	0	1	0	1	1	0	1	0	0
6	32917165	cg07627491_TC21	cg07627491	2	GRCh37	1	1	0	1	0	0	0	1	0	0	0
6	32920784	cg03520342_BC21	cg03520342	2	GRCh37	0	1	0	1	1	0	1	0	1	0	0
6	32920962	cg07151443_TC21	cg07151443	2	GRCh37	0	1	0	1	1	1	1	0	1	0	0
6	32936276	cg09381999_TC11	cg09381999	1	GRCh37	0	1	0	1	1	1	1	0	0	0	0
6	32936478	cg03758774_BC11	cg03758774	1	GRCh37	0	1	0	1	1	1	1	0	0	0	0
6	32936486	cg09382008_TC11	cg09382008	1	GRCh37	0	1	0	1	1	1	1	0	0	0	0
6	32936498	cg09382009_BC11	cg09382009	1	GRCh37	0	1	0	1	1	1	1	0	0	0	0
6	32936540	cg01393792_BC11	cg01393792	1	GRCh37	0	1	0	1	1	1	1	0	0	0	0
6	32936649	cg18610053_BC11	cg18610053	1	GRCh37	0	1	0	1	1	1	1	0	0	0	0
6	32937314	cg09382039_BC21	cg09382039	2	GRCh37	0	1	0	1	1	1	1	1	0	0	0
6	32937327	cg21132508_BC21	cg21132508	2	GRCh37	0	1	0	1	1	1	1	1	0	0	0
6	32937329	cg09382040_TC11	cg09382040	1	GRCh37	0	1	0	1	1	1	1	1	0	0	0
6	32937371	cg09382041_BC11	cg09382041	1	GRCh37	0	1	0	1	1	1	1	1	0	0	0
6	32937406	cg12024328_BC11	cg12024328	1	GRCh37	0	1	0	1	1	1	1	1	0	0	0
6	32937575	cg09382042_BC11	cg09382042	1	GRCh37	0	1	0	1	1	1	1	1	0	0	0
6	32937701	cg09382044_TC11	cg09382044	1	GRCh37	0	1	0	1	1	1	1	1	0	0	0
6	32937801	cg09382045_TC11	cg09382045	1	GRCh37	0	1	0	1	1	1	1	0	0	0	0
6	32937981	cg09382049_BC21	cg09382049	2	GRCh37	0	1	0	1	1	1	1	0	0	1	1
6	32938407	cg09382064_TC21	cg09382064	2	GRCh37	0	1	0	1	1	1	1	0	0	0	0
6	32938636	cg09382068_TC11	cg09382068	1	GRCh37	0	1	0	1	1	1	1	0	0	0	0
6	32938856	cg09382084_TC11	cg09382084	1	GRCh37	0	1	0	1	1	1	1	0	0	0	0
6	32939352	cg22026332_TC11	cg22026332	1	GRCh37	0	1	0	1	1	1	1	0	0	0	0
6	32939395	cg09382099_BC11	cg09382099	1	GRCh37	0	1	0	1	1	1	1	0	0	0	0
6	32939398	cg14219044_BC11	cg14219044	1	GRCh37	0	1	0	1	1	1	1	0	0	0	0
6	32939701	cg09382113_TC21	cg09382113	2	GRCh37	0	1	0	1	1	1	1	0	0	0	0
6	32939836	cg09382114_BC11	cg09382114	1	GRCh37	0	1	0	1	1	1	1	0	0	0	0
6	32940050	cg09382134_BC21	cg09382134	2	GRCh37	0	1	0	1	1	1	1	0	0	0	0
6	32940477	cg09382148_BC21	cg09382148	2	GRCh37	0	1	0	1	0	1	1	1	0	0	0
6	32940708	cg11314043_TC21	cg11314043	2	GRCh37	0	1	0	1	0	1	1	1	0	0	0
6	32941037	cg09382181_BC21	cg09382181	2	GRCh37	0	1	0	1	0	1	1	1	0	0	0
6	32941103	cg09382182_BC21	cg09382182	2	GRCh37	0	1	0	1	0	1	1	1	0	0	0
6	32941328	cg09382183_BC21	cg09382183	2	GRCh37	0	1	0	1	0	1	1	1	0	0	0
6	32941429	cg09382184_TC21	cg09382184	2	GRCh37	0	1	0	1	0	1	1	1	0	0	0
6	32941440	cg09382185_TC21	cg09382185	2	GRCh37	0	1	0	1	0	1	1	1	0	0	0
6	32941536	cg09382187_TC21	cg09382187	2	GRCh37	0	1	0	1	0	1	1	1	0	0	0
6	32941701	cg09382190_TC21	cg09382190	2	GRCh37	0	1	0	1	0	1	1	1	0	0	0
6	32941822	cg09382191_TC21	cg09382191	2	GRCh37	0	1	0	1	0	1	1	1	0	0	0
6	32941944	cg09382192_BC21	cg09382192	2	GRCh37	0	1	0	1	0	1	1	1	0	0	0
6	32942507	cg09382194_BC21	cg09382194	2	GRCh37	0	1	0	1	0	1	1	1	0	0	0
6	32942563	cg09382195_BC21	cg09382195	2	GRCh37	0	1	0	1	0	1	1	1	0	0	0
6	32950049	cg09382257_TC21	cg09382257	2	GRCh37	0	1	0	1	0	1	0	1	1	1	1
6	32950195	cg09382258_TC21	cg09382258	2	GRCh37	0	1	0	1	0	1	0	1	1	0	0
6	32950233	cg09382259_TC21	cg09382259	2	GRCh37	0	1	0	1	0	1	0	1	1	0	0
6	32950407	cg09382260_BC21	cg09382260	2	GRCh37	0	1	0	1	0	1	0	1	1	0	0
6	32950426	cg09382261_TC21	cg09382261	2	GRCh37	0	1	0	1	0	1	0	1	1	0	0
6	32950428	cg09382262_BC21	cg09382262	2	GRCh37	0	1	0	1	0	1	0	1	1	0	0
6	32950472	cg09382263_TC21	cg09382263	2	GRCh37	0	1	0	1	0	1	0	1	1	0	0
6	32951048	cg09382266_TC21	cg09382266	2	GRCh37	0	1	0	1	0	1	0	1	1	0	0
6	32951173	cg09382269_TC21	cg09382269	2	GRCh37	0	1	0	1	0	1	0	1	1	0	0
6	32951238	cg09382270_BC21	cg09382270	2	GRCh37	0	1	0	1	0	1	0	1	1	0	0
6	32951405	cg09382271_TC21	cg09382271	2	GRCh37	0	1	0	1	0	1	0	1	1	0	0
6	32951688	cg09382272_BC21	cg09382272	2	GRCh37	0	1	0	1	0	1	0	1	1	0	0
6	32975250	cg27193345_TC21	cg27193345	2	GRCh37	0	1	0	1	1	0	0	1	1	0	0
6	32975360	cg05281796_BC21	cg05281796	2	GRCh37	0	1	0	1	1	0	0	1	1	0	0
6	33026539	cg09382816_TC21	cg09382816	2	GRCh37	0	1	1	0	0	1	0	0	1	0	0
6	33026552	cg09382817_TC21	cg09382817	2	GRCh37	0	1	1	0	0	1	0	0	1	0	0
6	33033312	cg09900440_TC21	cg09900440	2	GRCh37	0	1	1	1	0	0	0	1	1	0	0
6	33046315	cg09382970_BC21	cg09382970	2	GRCh37	0	1	0	1	0	1	0	1	1	0	0
6	33048483	cg03229061_TC21	cg03229061	2	GRCh37	0	1	0	1	1	1	1	1	0	0	0
6	33048502	cg26645432_TC21	cg26645432	2	GRCh37	0	1	0	1	1	1	1	1	0	0	0
6	33048544	cg09382988_TC11	cg09382988	1	GRCh37	0	1	0	1	1	1	1	1	0	1	1
6	33048687	cg03636880_BC21	cg03636880	2	GRCh37	0	1	0	1	1	1	1	1	0	0	0
6	33049304	cg09383007_BC21	cg09383007	2	GRCh37	0	1	1	1	0	1	0	1	0	0	1
6	33055935	cg09383047_TC21	cg09383047	2	GRCh37	0	1	1	1	0	0	0	0	0	0	0
6	33056131	cg09383049_BC21	cg09383049	2	GRCh37	0	1	1	1	0	1	0	0	1	0	0
6	33059886	cg09383082_BC21	cg09383082	2	GRCh37	0	1	0	1	1	1	0	0	1	0	0
6	33059959	cg09383083_BC21	cg09383083	2	GRCh37	0	1	0	1	1	1	0	0	1	0	0
6	33059971	cg09383084_TC21	cg09383084	2	GRCh37	0	1	0	1	1	1	0	0	1	0	0
6	33060071	cg09383085_BC21	cg09383085	2	GRCh37	0	1	0	1	1	1	0	0	1	0	0
6	33060115	cg09383086_BC21	cg09383086	2	GRCh37	0	1	0	1	1	1	0	0	1	0	0
6	33128987	cg09383684_BC21	cg09383684	2	GRCh37	0	1	0	1	0	1	1	0	1	0	0
6	33129299	cg09383686_BC11	cg09383686	1	GRCh37	0	1	0	1	1	1	0	0	1	0	0
6	33129425	cg09383694_TC11	cg09383694	1	GRCh37	0	1	0	1	1	1	1	0	0	0	0
6	33165604	cg09384037_BC21	cg09384037	2	GRCh37	0	1	0	1	0	1	0	1	1	0	0
6	33165667	cg11284973_BC21	cg11284973	2	GRCh37	0	1	0	1	0	1	0	1	1	0	0
6	33167980	cg04769770_TC11	cg04769770	1	GRCh37	0	1	0	1	1	1	1	0	0	0	0
6	33168462	cg25388707_BC11	cg25388707	1	GRCh37	0	1	0	1	1	1	1	0	0	0	0
6	33168485	cg09384086_BC11	cg09384086	1	GRCh37	0	1	0	1	1	1	1	0	0	0	0
6	33168516	cg07411798_TC11	cg07411798	1	GRCh37	0	1	0	1	1	1	1	0	0	0	0
6	33169078	cg12791790_TC21	cg12791790	2	GRCh37	0	1	0	1	0	1	1	1	0	0	0
6	33169130	cg09384105_BC21	cg09384105	2	GRCh37	0	1	0	1	0	1	1	1	0	0	0
6	33169226	cg09384106_TC21	cg09384106	2	GRCh37	0	1	1	1	0	0	1	1	0	0	0
6	33172521	cg09384126_TC11	cg09384126	1	GRCh37	0	1	0	1	1	1	1	0	0	0	0
6	33216209	cg09384746_BC11	cg09384746	1	GRCh37	0	1	0	1	1	1	1	0	0	0	0
6	33216420	cg09384749_TC11	cg09384749	1	GRCh37	0	1	0	1	1	1	1	0	0	0	0
6	33216427	cg09384750_BC11	cg09384750	1	GRCh37	0	1	0	1	1	1	1	0	0	0	0
6	33217006	cg09384774_BC11	cg09384774	1	GRCh37	0	1	0	1	1	1	1	0	1	0	0
6	33217008	cg09384775_TC11	cg09384775	1	GRCh37	0	1	0	1	1	1	1	0	1	0	0
6	33217062	cg09384777_TC21	cg09384777	2	GRCh37	0	1	0	1	1	1	1	0	1	0	0
6	33217235	cg09384782_BC21	cg09384782	2	GRCh37	0	1	0	1	1	1	1	0	1	0	0
6	33217251	cg09384783_TC11	cg09384783	1	GRCh37	0	1	0	1	1	1	1	0	1	0	0
6	33217320	cg09384785_BC11	cg09384785	1	GRCh37	0	1	0	1	1	1	1	0	1	0	0
6	33217361	cg09384786_TC11	cg09384786	1	GRCh37	0	1	0	1	1	1	1	0	1	0	0
6	33217371	cg09384789_BC21	cg09384789	2	GRCh37	0	1	0	1	1	1	1	0	1	0	0
6	33217462	cg09384794_TC11	cg09384794	1	GRCh37	0	1	0	1	1	1	1	0	0	0	0
6	33217583	cg17264048_TC21	cg17264048	2	GRCh37	0	1	0	1	1	1	1	0	0	0	0
6	33217849	cg09384803_BC21	cg09384803	2	GRCh37	0	1	0	1	1	1	0	0	1	0	0
6	33217851	cg09384804_TC21	cg09384804	2	GRCh37	0	1	0	1	1	1	0	0	1	0	0
6	33228547	cg09384882_BC21	cg09384882	2	GRCh37	0	1	0	1	0	1	0	1	1	0	0
6	33238960	cg09384970_TC21	cg09384970	2	GRCh37	0	1	0	1	0	1	1	1	0	0	0
6	33239051	cg09384971_TC21	cg09384971	2	GRCh37	0	1	0	1	0	1	1	1	0	0	0
6	33239212	cg23661271_BC21	cg23661271	2	GRCh37	0	1	0	1	0	1	1	1	0	0	0
6	33239503	cg09384980_BC11	cg09384980	1	GRCh37	0	1	0	1	1	1	1	1	0	0	0
6	33239668	cg09384982_TC11	cg09384982	1	GRCh37	0	1	0	1	1	1	1	1	0	0	0
6	33239711	cg09384983_BC21	cg09384983	2	GRCh37	0	1	0	1	1	1	1	1	0	0	0
6	33239779	cg24488218_BC11	cg24488218	1	GRCh37	0	1	0	1	1	1	1	1	0	0	0
6	33239837	cg09384987_BC21	cg09384987	2	GRCh37	0	1	0	1	1	0	1	1	0	0	0
6	33239935	cg09384993_BC21	cg09384993	2	GRCh37	0	1	0	1	1	0	1	1	0	0	0
6	33240098	cg09384998_BC21	cg09384998	2	GRCh37	0	1	0	1	0	1	1	1	0	0	0
6	33240215	cg21166347_BC21	cg21166347	2	GRCh37	0	1	0	1	0	1	1	1	0	0	0
6	33240345	cg09384999_BC21	cg09384999	2	GRCh37	0	1	0	1	0	1	1	1	0	0	0
6	33240773	cg09385003_TC21	cg09385003	2	GRCh37	0	1	0	1	0	1	1	1	0	1	1
6	33241155	cg09385006_TO21	cg09385006	2	GRCh37	0	1	0	1	0	1	1	1	1	0	0
6	33241279	cg09385007_TC21	cg09385007	2	GRCh37	0	1	0	1	0	1	1	1	1	0	0
6	33241282	cg09385008_TC21	cg09385008	2	GRCh37	0	1	0	1	0	1	1	1	1	0	0
6	33242033	cg09385014_BC21	cg09385014	2	GRCh37	0	1	0	1	0	1	1	1	1	0	0
6	33242361	cg09385017_TC21	cg09385017	2	GRCh37	0	1	0	1	0	0	1	1	1	0	0
6	33242542	cg15484808_BC21	cg15484808	2	GRCh37	0	1	0	1	0	0	1	1	1	0	0
6	33242564	cg09385018_BO21	cg09385018	2	GRCh37	0	1	0	1	0	0	1	1	1	0	0
6	33242569	cg09385019_TO21	cg09385019	2	GRCh37	0	1	0	1	0	0	1	1	1	0	0
6	33243134	cg09385020_TC21	cg09385020	2	GRCh37	0	1	0	1	0	1	0	1	1	0	0
6	33245141	cg09385089_BC11	cg09385089	1	GRCh37	0	1	0	1	1	1	1	1	0	0	0
6	33245156	cg09385090_TC11	cg09385090	1	GRCh37	0	1	0	1	1	1	1	1	0	0	0
6	33245171	cg09385091_TC11	cg09385091	1	GRCh37	0	1	0	1	1	1	1	1	0	0	0
6	33245664	cg09385108_TC21	cg09385108	2	GRCh37	0	1	0	1	0	1	1	1	0	0	0
6	33246008	cg03169472_BC21	cg03169472	2	GRCh37	0	1	0	1	0	1	1	1	1	0	0
6	33265243	cg03789294_BC21	cg03789294	2	GRCh37	1	1	0	1	0	1	0	1	1	0	0
6	33265540	cg09385319_BC21	cg09385319	2	GRCh37	0	1	0	1	1	0	1	1	1	0	0
6	33267294	cg09385393_TC11	cg09385393	1	GRCh37	0	1	0	1	1	1	1	0	0	0	0
6	33267342	cg09385396_BC11	cg09385396	1	GRCh37	0	1	0	1	1	1	1	0	0	0	0
6	33267381	cg09385402_BC11	cg09385402	1	GRCh37	0	1	0	1	1	1	1	0	0	0	0
6	33267989	cg23319477_BC21	cg23319477	2	GRCh37	1	1	0	1	0	0	1	0	0	0	0
6	33279912	cg09385576_TC21	cg09385576	2	GRCh37	0	1	0	0	0	1	1	1	1	0	0
6	33280513	cg09385581_TC21	cg09385581	2	GRCh37	0	1	0	1	1	1	1	1	0	0	0
6	33280531	cg09385583_TC11	cg09385583	1	GRCh37	0	1	0	1	1	1	1	1	0	0	0
6	33280571	cg08814531_BC21	cg08814531	2	GRCh37	0	1	0	1	1	1	1	1	0	0	0
6	33281044	cg00792719_BC21	cg00792719	2	GRCh37	0	1	0	1	0	1	1	1	0	0	0
6	33281656	cg09385620_TC11	cg09385620	1	GRCh37	0	1	0	1	1	1	1	0	0	0	0
6	33281658	cg09385621_BC11	cg09385621	1	GRCh37	0	1	0	1	1	1	1	0	0	0	0
6	33281669	cg09385622_TC11	cg09385622	1	GRCh37	0	1	0	1	1	1	1	0	0	0	0
6	33281766	cg09550062_BC11	cg09550062	1	GRCh37	0	1	0	1	1	1	1	0	0	0	0
6	33281826	cg09385625_TC11	cg09385625	1	GRCh37	0	1	0	1	1	1	1	0	0	0	0
6	33282812	cg09385641_BC11	cg09385641	1	GRCh37	0	1	0	1	1	1	0	0	1	0	0
6	33282893	cg09385642_TC11	cg09385642	1	GRCh37	0	1	0	1	1	1	0	0	1	0	0
6	33283250	cg09385653_TC21	cg09385653	2	GRCh37	0	1	0	1	0	0	1	1	1	0	0
6	33284242	cg09385661_BC21	cg09385661	2	GRCh37	0	1	0	1	0	1	0	1	1	0	0
6	33284542	cg26922697_TC21	cg26922697	2	GRCh37	1	1	0	0	0	1	0	1	1	0	0
6	33284748	cg13598232_TC21	cg13598232	2	GRCh37	0	1	0	1	0	1	0	1	1	0	0
6	33284752	cg09385666_BC21	cg09385666	2	GRCh37	0	1	0	1	0	1	0	1	1	0	0
6	33284805	cg09385668_TC11	cg09385668	1	GRCh37	0	1	0	1	0	1	1	1	1	0	0
6	33285588	cg09385712_BC11	cg09385712	1	GRCh37	0	1	0	1	1	1	1	0	1	0	0
6	33285593	cg09385713_BC11	cg09385713	1	GRCh37	0	1	0	1	1	1	1	0	1	0	0
6	33285679	cg09385717_BC21	cg09385717	2	GRCh37	0	1	0	1	1	1	1	0	0	0	0
6	33285706	cg13528178_TC11	cg13528178	1	GRCh37	0	1	0	1	1	1	1	0	0	0	0
6	33286255	cg09385733_BC21	cg09385733	2	GRCh37	0	1	0	1	0	1	1	1	1	0	0
6	33289007	cg13851641_TC21	cg13851641	2	GRCh37	0	1	0	1	0	1	0	1	1	0	0
6	33290655	cg09385770_TC11	cg09385770	1	GRCh37	0	1	0	1	1	1	1	0	0	0	0
6	33290777	cg09385776_BC11	cg09385776	1	GRCh37	0	1	0	1	1	1	1	0	0	0	0
6	33290817	cg09385779_BC11	cg09385779	1	GRCh37	0	1	0	1	1	1	1	0	0	0	0
6	33290873	cg05431670_TC11	cg05431670	1	GRCh37	0	1	0	1	1	1	1	0	0	0	0
6	33290972	cg18187593_TC11	cg18187593	1	GRCh37	0	1	0	1	1	1	1	0	0	0	0
6	33291002	cg02328295_BC21	cg02328295	2	GRCh37	0	1	0	1	1	1	1	0	0	0	0
6	33291361	cg09385792_BC11	cg09385792	1	GRCh37	0	1	0	1	1	1	1	0	0	0	0
6	33313049	cg09386219_BC21	cg09386219	2	GRCh37	0	1	0	1	1	0	1	0	1	0	0
6	33313157	cg09386222_TC21	cg09386222	2	GRCh37	0	1	0	1	1	0	1	0	1	0	0
6	33313176	cg09386224_TC21	cg09386224	2	GRCh37	0	1	0	1	1	0	1	0	1	0	0
6	33343039	cg09386677_BC21	cg09386677	2	GRCh37	0	1	0	1	0	1	1	0	1	0	0
6	33343164	cg09386678_TC21	cg09386678	2	GRCh37	0	1	0	1	0	1	1	0	1	0	0
6	33343190	cg09386679_BC21	cg09386679	2	GRCh37	0	1	0	1	0	1	1	0	1	0	0
6	33359074	cg09386955_TC21	cg09386955	2	GRCh37	0	1	0	1	1	1	1	0	1	0	0
6	33359114	cg09386956_TC11	cg09386956	1	GRCh37	0	1	0	1	1	1	1	0	1	0	0
6	33359150	cg09386957_TC11	cg09386957	1	GRCh37	0	1	0	1	1	1	1	0	1	0	0
6	33359828	cg09387010_BC11	cg09387010	1	GRCh37	0	1	0	1	1	1	1	0	0	0	0
6	33359844	cg09387011_BC11	cg09387011	1	GRCh37	0	1	0	1	1	1	1	0	0	0	0
6	33360706	cg09387025_TC21	cg09387025	2	GRCh37	0	1	0	1	0	1	1	0	1	0	0
6	33360776	cg09387026_BC21	cg09387026	2	GRCh37	0	1	0	1	0	1	1	0	1	0	0
6	33362999	cg15086199_TC21	cg15086199	2	GRCh37	0	1	0	0	0	1	1	1	1	0	0
6	33363179	cg06737926_BC21	cg06737926	2	GRCh37	0	1	0	1	0	1	1	1	0	0	0
6	33384179	cg08462194_BC21	cg08462194	2	GRCh37	0	1	0	1	0	1	0	1	1	0	0
6	33384337	cg24487489_TC21	cg24487489	2	GRCh37	0	1	0	1	0	1	1	1	1	0	0
6	33384393	cg09387435_BC21	cg09387435	2	GRCh37	0	1	0	1	0	1	1	1	1	0	0
6	33384622	cg09387437_BC21	cg09387437	2	GRCh37	0	1	0	1	0	0	1	1	1	0	0
6	33384697	cg09387438_BC21	cg09387438	2	GRCh37	0	1	0	1	0	0	1	1	1	0	0
6	33385705	cg09387448_TC11	cg09387448	1	GRCh37	0	1	0	1	1	1	1	0	0	0	0
6	33385820	cg09387454_TC21	cg09387454	2	GRCh37	0	1	0	1	1	1	1	0	1	0	0
6	33385951	cg09387456_BC21	cg09387456	2	GRCh37	0	1	0	1	1	1	1	0	1	1	1
6	33386053	cg09387459_TC11	cg09387459	1	GRCh37	0	1	0	1	1	1	1	0	1	0	0
6	33386111	cg09387461_TC11	cg09387461	1	GRCh37	0	1	0	1	1	1	1	0	1	0	0
6	33386261	cg26974738_BC21	cg26974738	2	GRCh37	0	1	0	1	1	1	1	0	0	0	0
6	33393775	cg09166022_TC11	cg09166022	1	GRCh37	0	1	0	1	1	1	1	0	0	0	0
6	33393858	cg09387541_BC11	cg09387541	1	GRCh37	0	1	0	1	1	1	1	0	0	0	0
6	33395592	cg09387556_TC21	cg09387556	2	GRCh37	0	1	0	1	1	1	1	0	0	0	0
6	33412129	cg09387851_BC21	cg09387851	2	GRCh37	0	1	0	1	0	1	0	1	1	0	0
6	33412269	cg09387853_TC21	cg09387853	2	GRCh37	0	1	0	1	0	1	0	1	1	0	0
6	33412316	cg09387855_TC21	cg09387855	2	GRCh37	0	1	0	1	0	1	0	1	1	0	0
6	33412335	cg09387857_TC21	cg09387857	2	GRCh37	0	1	0	1	0	1	0	1	1	0	0
6	33422135	cg09387951_TC11	cg09387951	1	GRCh37	0	1	0	1	1	1	1	0	0	0	0
6	33422199	cg09387954_BC11	cg09387954	1	GRCh37	0	1	0	1	1	1	1	0	0	0	0
6	33422235	cg09387955_TC11	cg09387955	1	GRCh37	0	1	0	1	1	1	1	0	0	0	0
6	33422420	cg09387968_BC11	cg09387968	1	GRCh37	0	1	0	1	1	1	1	0	0	0	0
6	33422521	cg14417587_BC11	cg14417587	1	GRCh37	0	1	0	1	1	1	1	0	0	0	0
6	33517192	cg09389366_BC21	cg09389366	2	GRCh37	0	1	0	1	1	1	0	0	1	0	0
6	33517196	cg09389367_BC21	cg09389367	2	GRCh37	0	1	0	1	1	1	0	0	1	0	0
6	33517296	cg09389368_BC21	cg09389368	2	GRCh37	0	1	0	1	1	1	0	0	1	0	0
6	33517300	cg09389369_TC21	cg09389369	2	GRCh37	0	1	0	1	1	1	0	0	1	0	0
6	33517880	cg09389375_TC21	cg09389375	2	GRCh37	0	1	1	0	0	0	0	0	0	0	0
6	33518020	cg09389376_BC21	cg09389376	2	GRCh37	0	1	1	0	0	0	0	0	0	0	0
6	33518336	cg09389384_BC21	cg09389384	2	GRCh37	0	1	1	0	0	0	0	0	0	0	0
6	33518502	cg09389385_BC21	cg09389385	2	GRCh37	0	1	1	0	0	0	0	0	0	0	0
6	33518509	cg09389386_BC21	cg09389386	2	GRCh37	0	1	1	0	0	0	0	0	0	0	0
6	33518707	cg09389389_TC21	cg09389389	2	GRCh37	0	1	1	0	0	0	0	0	0	0	0
6	33535349	cg09389688_TC21	cg09389688	2	GRCh37	0	1	1	0	0	1	0	1	1	0	0
6	33535532	cg09389691_TC21	cg09389691	2	GRCh37	0	1	0	1	0	1	0	1	1	0	0
6	33535940	cg09389698_BC21	cg09389698	2	GRCh37	0	1	1	1	0	1	0	1	1	0	0
6	33535976	cg09389699_TC21	cg09389699	2	GRCh37	0	1	1	1	0	1	0	1	1	0	0
6	33536031	cg09389700_TC21	cg09389700	2	GRCh37	0	1	1	1	0	1	0	0	0	0	0
6	33536081	cg09389701_TC21	cg09389701	2	GRCh37	0	1	1	1	0	1	0	0	0	0	0
6	33536191	cg09389707_BC21	cg09389707	2	GRCh37	0	1	1	0	0	1	0	0	0	0	0
6	33536242	cg09389709_TC21	cg09389709	2	GRCh37	0	1	1	0	0	0	0	0	0	0	0
6	33539023	cg09389764_BC11	cg09389764	1	GRCh37	0	1	0	1	1	1	1	1	0	0	0
6	33539030	cg09389765_TC21	cg09389765	2	GRCh37	0	1	0	1	1	1	1	1	0	0	0
6	33539071	cg09389767_TC11	cg09389767	1	GRCh37	0	1	0	1	1	1	1	1	0	0	0
6	33539093	cg09389768_BC21	cg09389768	2	GRCh37	0	1	0	1	1	1	1	1	0	0	0
6	33539115	cg09389771_BC21	cg09389771	2	GRCh37	0	1	0	1	1	1	1	1	0	0	0
6	33539151	cg09389772_BC11	cg09389772	1	GRCh37	0	1	0	1	1	1	1	1	0	0	0
6	33539165	cg09389773_TC21	cg09389773	2	GRCh37	0	1	0	1	1	1	1	1	0	0	0
6	33539198	cg09389778_TC11	cg09389778	1	GRCh37	0	1	0	1	1	1	1	1	0	0	0
6	33539224	cg09389780_TC11	cg09389780	1	GRCh37	0	1	0	1	1	1	1	1	0	0	0
6	33539249	cg09389781_TC11	cg09389781	1	GRCh37	0	1	0	1	1	1	1	1	0	0	0
6	33539265	cg09389783_BC21	cg09389783	2	GRCh37	0	1	0	1	1	1	1	1	0	0	0
6	33539271	cg09389784_BC21	cg09389784	2	GRCh37	0	1	0	1	1	1	1	1	0	0	0
6	33539320	cg09389787_TC21	cg09389787	2	GRCh37	0	1	0	1	0	1	1	1	0	0	0
6	33539329	cg09389788_BC21	cg09389788	2	GRCh37	0	1	0	1	0	1	1	1	0	0	0
6	33539394	cg14051147_TC21	cg14051147	2	GRCh37	0	1	0	1	0	1	1	1	0	0	0
6	33539436	cg09389789_TC21	cg09389789	2	GRCh37	0	1	0	1	0	1	1	1	0	0	0
6	33539539	cg09389790_TC21	cg09389790	2	GRCh37	0	1	0	1	0	1	1	1	0	0	0
6	33539611	cg09389794_BC21	cg09389794	2	GRCh37	0	1	0	1	0	0	1	1	1	0	0
6	33545034	cg09389896_TC21	cg09389896	2	GRCh37	0	1	0	1	1	0	0	1	1	0	0
6	33545038	cg09389897_BC21	cg09389897	2	GRCh37	0	1	0	1	1	0	0	1	1	0	0
6	33545262	cg09389902_TC21	cg09389902	2	GRCh37	0	1	0	1	1	0	0	1	1	0	0
6	33545339	cg09389903_BC21	cg09389903	2	GRCh37	0	1	0	1	1	0	0	1	1	1	1
6	33545911	cg09389914_BC21	cg09389914	2	GRCh37	0	1	1	1	0	0	0	1	1	0	0
6	33546013	cg09389915_TC21	cg09389915	2	GRCh37	0	1	1	1	0	0	0	1	0	0	0
6	33546110	cg09389916_BC21	cg09389916	2	GRCh37	0	1	1	1	0	0	0	1	0	0	0
6	33546165	cg09389917_BC21	cg09389917	2	GRCh37	0	1	1	1	0	0	0	1	0	0	0
6	33546176	cg09389918_BC21	cg09389918	2	GRCh37	0	1	1	1	0	0	0	1	0	0	0
6	33546185	cg09389919_TC21	cg09389919	2	GRCh37	0	1	1	1	0	0	0	1	0	0	0
6	33546214	cg09389920_TC21	cg09389920	2	GRCh37	0	1	1	1	0	0	1	1	0	0	0
6	33546235	cg09389921_BC21	cg09389921	2	GRCh37	0	1	1	1	0	0	1	1	0	0	0
6	33546347	cg09389922_TC21	cg09389922	2	GRCh37	0	1	1	1	0	0	1	1	0	0	0
6	33546398	cg09389923_TC21	cg09389923	2	GRCh37	0	1	1	1	0	0	1	1	0	0	0
6	33557548	cg09390121_BC21	cg09390121	2	GRCh37	0	1	0	1	1	1	0	0	1	0	0
6	33558108	cg09390127_TC21	cg09390127	2	GRCh37	0	1	0	1	1	1	0	0	1	0	0
6	33558119	cg09390128_TC11	cg09390128	1	GRCh37	0	1	0	1	1	1	0	0	1	0	0
6	33558557	cg09390131_TC21	cg09390131	2	GRCh37	0	1	0	1	1	1	0	0	1	0	0
6	33558657	cg09390133_TC21	cg09390133	2	GRCh37	0	1	0	1	1	1	0	0	1	1	1
6	33558720	cg09390135_TC21	cg09390135	2	GRCh37	0	1	0	1	1	1	0	0	1	0	0
6	33558735	cg09390136_BC21	cg09390136	2	GRCh37	0	1	0	1	1	1	0	0	1	0	0
6	33560826	cg09390192_TC21	cg09390192	2	GRCh37	0	1	0	1	1	1	1	0	0	0	0
6	33561028	cg09390207_BC21	cg09390207	2	GRCh37	0	1	0	1	0	1	1	0	1	0	0
6	33588574	cg09390634_TC21	cg09390634	2	GRCh37	0	1	0	1	1	1	1	0	0	0	0
6	33588630	cg09390638_TC21	cg09390638	2	GRCh37	0	1	0	1	1	1	1	0	0	0	0
6	33588652	cg09390639_TC11	cg09390639	1	GRCh37	0	1	0	1	1	1	1	0	0	0	0
6	33588830	cg09390665_BC21	cg09390665	2	GRCh37	0	1	0	1	1	1	1	0	0	0	0
6	33588847	cg09390666_TC11	cg09390666	1	GRCh37	0	1	0	1	1	1	1	0	0	0	0
6	33588907	cg09390668_BC11	cg09390668	1	GRCh37	0	1	0	1	1	1	1	0	0	0	0
6	33589291	cg09390714_BC11	cg09390714	1	GRCh37	0	1	0	1	1	1	1	0	0	0	0
6	33589298	cg09390715_BC11	cg09390715	1	GRCh37	0	1	0	1	1	1	1	0	0	0	0
6	33589302	cg09390716_TC11	cg09390716	1	GRCh37	0	1	0	1	1	1	1	0	0	0	0
6	33589315	cg09390717_BC11	cg09390717	1	GRCh37	0	1	0	1	1	1	1	0	0	0	0
6	33589334	cg09390719_TC11	cg09390719	1	GRCh37	0	1	0	1	1	1	1	0	0	0	0
6	33589344	cg09390720_TC11	cg09390720	1	GRCh37	0	1	0	1	1	1	1	0	0	0	0
6	33589353	cg09390721_TC21	cg09390721	2	GRCh37	0	1	0	1	1	1	1	0	0	0	0
6	33589373	cg09390723_BC11	cg09390723	1	GRCh37	0	1	0	1	1	1	1	0	0	0	0
6	33589604	cg09390742_BC11	cg09390742	1	GRCh37	0	1	0	1	1	1	1	0	0	0	0
6	33589694	cg09390744_BC11	cg09390744	1	GRCh37	0	1	0	1	1	1	1	0	0	0	0
6	33589697	cg09390745_TC11	cg09390745	1	GRCh37	0	1	0	1	1	1	1	0	0	0	0
6	33589858	cg09390758_TC21	cg09390758	2	GRCh37	0	1	0	1	1	1	1	0	0	0	0
6	33589886	cg09390759_BC21	cg09390759	2	GRCh37	0	1	0	1	1	1	1	0	0	0	0
6	33589902	cg09390760_TC21	cg09390760	2	GRCh37	0	1	0	1	1	1	1	0	0	0	0
6	33589927	cg09390762_BC21	cg09390762	2	GRCh37	0	1	0	1	1	1	1	0	0	0	0
6	33590328	cg09390771_BC21	cg09390771	2	GRCh37	0	1	0	1	0	1	1	0	1	0	0
6	33590343	cg09390772_TC21	cg09390772	2	GRCh37	0	1	0	1	0	1	1	0	1	0	0
6	33591371	cg09390781_BC21	cg09390781	2	GRCh37	0	1	1	0	0	1	0	1	1	0	0
6	33591381	cg09390782_BC21	cg09390782	2	GRCh37	0	1	1	0	0	1	0	1	1	0	0
6	33609070	cg09391161_TC21	cg09391161	2	GRCh37	0	1	0	1	1	1	0	1	0	0	0
6	33609102	cg09391162_BC21	cg09391162	2	GRCh37	0	1	0	1	1	1	0	1	0	0	0
6	33609130	cg09391163_TC21	cg09391163	2	GRCh37	0	1	0	1	1	1	0	1	0	0	0
6	33636055	cg09391633_TC21	cg09391633	2	GRCh37	0	1	0	1	1	1	0	1	0	0	0
6	33636072	cg09391634_BC21	cg09391634	2	GRCh37	0	1	0	1	1	1	0	1	0	0	0
6	33636611	cg09391645_TC21	cg09391645	2	GRCh37	0	1	0	1	0	1	0	1	1	0	0
6	33636675	cg09391647_TC21	cg09391647	2	GRCh37	0	1	0	1	1	1	0	1	1	0	0
6	33636701	cg09391648_BC21	cg09391648	2	GRCh37	0	1	0	1	1	1	0	1	1	0	0
6	33636760	cg09391650_TC21	cg09391650	2	GRCh37	0	1	0	1	1	1	0	1	1	0	0
6	33636799	cg09391652_TC11	cg09391652	1	GRCh37	0	1	0	1	1	1	0	1	1	0	0
6	33636890	cg09391656_TC11	cg09391656	1	GRCh37	0	1	0	1	1	1	0	1	1	0	0
6	33636895	cg09391657_BC11	cg09391657	1	GRCh37	0	1	0	1	1	1	0	1	1	0	0
6	33636901	cg09391658_TC21	cg09391658	2	GRCh37	0	1	0	1	1	1	0	1	1	0	0
6	33636993	cg09391662_BC21	cg09391662	2	GRCh37	0	1	0	1	1	1	0	1	1	0	0
6	33637059	cg09391663_BC21	cg09391663	2	GRCh37	0	1	0	1	1	1	0	1	1	0	0
6	33637087	cg09391664_BC21	cg09391664	2	GRCh37	0	1	0	1	0	1	0	1	1	0	0
6	33637132	cg09391666_BC21	cg09391666	2	GRCh37	0	1	0	1	0	1	0	1	1	0	0
6	33637151	cg09391667_TC21	cg09391667	2	GRCh37	0	1	0	1	0	1	0	1	1	0	0
6	33640774	cg09391756_BC21	cg09391756	2	GRCh37	0	1	1	1	1	0	0	1	0	0	0
6	33641087	cg09391758_BC21	cg09391758	2	GRCh37	0	1	1	1	0	0	0	1	0	0	0
6	33661644	cg09392271_BC21	cg09392271	2	GRCh37	0	1	0	1	0	1	0	1	1	0	0
6	33661681	cg09392272_TC21	cg09392272	2	GRCh37	0	1	0	1	0	1	0	1	1	0	0
6	33661716	cg09392273_BC21	cg09392273	2	GRCh37	0	1	0	1	0	1	0	1	1	0	0
6	33661723	cg09392274_TC21	cg09392274	2	GRCh37	0	1	0	1	0	1	0	1	1	0	0
6	33662462	cg09392294_TC21	cg09392294	2	GRCh37	0	1	1	1	0	0	0	1	1	0	0
6	33662465	cg09392295_BC21	cg09392295	2	GRCh37	0	1	1	1	0	0	0	1	1	0	0
6	33662492	cg09392297_TC21	cg09392297	2	GRCh37	0	1	1	1	0	0	0	1	1	0	0
6	33662541	cg09392298_BC21	cg09392298	2	GRCh37	0	1	1	1	0	0	0	1	1	0	0
6	33662587	cg09392299_TC21	cg09392299	2	GRCh37	0	1	1	1	0	0	0	1	1	0	0
6	33662669	cg09392301_TC21	cg09392301	2	GRCh37	0	1	1	1	0	0	0	1	1	0	0
6	33662725	cg09392302_TC21	cg09392302	2	GRCh37	0	1	1	1	0	0	0	1	1	0	0
6	33662731	cg09392303_BC21	cg09392303	2	GRCh37	0	1	1	1	0	0	0	1	1	0	0
6	33662760	cg09392304_BC21	cg09392304	2	GRCh37	0	1	1	1	0	0	0	1	1	0	0
6	33662782	cg09392305_TC21	cg09392305	2	GRCh37	0	1	1	1	0	0	0	1	1	0	0
6	33666997	cg09392380_BC21	cg09392380	2	GRCh37	0	1	0	1	0	1	0	1	1	0	0
6	33667071	cg09392382_BC21	cg09392382	2	GRCh37	0	1	0	1	0	1	0	1	1	0	0
6	33667092	cg09392383_BC21	cg09392383	2	GRCh37	0	1	0	1	0	1	0	1	1	0	0
6	33667094	cg09392384_BC21	cg09392384	2	GRCh37	0	1	0	1	0	1	0	1	1	0	0
6	33667105	cg09392385_TC21	cg09392385	2	GRCh37	0	1	0	1	0	1	0	1	1	0	0
6	33667125	cg09392387_BC21	cg09392387	2	GRCh37	0	1	0	1	0	1	0	1	1	0	0
6	33667287	cg09392389_BC21	cg09392389	2	GRCh37	0	1	0	1	0	1	0	1	1	0	0
6	33667800	cg09392392_BC21	cg09392392	2	GRCh37	0	1	0	1	0	1	0	1	1	0	0
6	33678437	cg09392535_BC21	cg09392535	2	GRCh37	0	1	0	1	0	1	0	1	1	0	0
6	33678461	cg09392536_BC21	cg09392536	2	GRCh37	0	1	0	1	0	1	0	1	1	0	0
6	33678511	cg09392537_BC21	cg09392537	2	GRCh37	0	1	0	1	0	1	0	1	1	0	0
6	33678554	cg09392538_TC21	cg09392538	2	GRCh37	0	1	0	1	0	1	0	1	1	0	0
6	33678587	cg09392539_TC21	cg09392539	2	GRCh37	0	1	0	1	0	1	0	1	1	0	0
6	33679345	cg09392574_BC11	cg09392574	1	GRCh37	0	1	0	1	1	1	1	0	0	0	0
6	33679363	cg09392575_BC11	cg09392575	1	GRCh37	0	1	0	1	1	1	1	0	0	0	0
6	33679369	cg09392576_TC11	cg09392576	1	GRCh37	0	1	0	1	1	1	1	0	0	0	0
6	33679390	cg09392577_TC21	cg09392577	2	GRCh37	0	1	0	1	1	1	1	0	0	0	0
6	33679396	cg09392578_BC11	cg09392578	1	GRCh37	0	1	0	1	1	1	1	0	0	0	0
6	33679406	cg09392579_TC11	cg09392579	1	GRCh37	0	1	0	1	1	1	1	0	0	0	0
6	33679441	cg09392580_BC11	cg09392580	1	GRCh37	0	1	0	1	1	1	1	0	0	0	0
6	33679458	cg09392583_TC11	cg09392583	1	GRCh37	0	1	0	1	1	1	1	0	0	0	0
6	33679618	cg09392600_TC11	cg09392600	1	GRCh37	0	1	0	1	1	1	1	0	0	0	0
6	33681991	cg09392629_BC21	cg09392629	2	GRCh37	0	1	1	0	0	1	0	0	0	0	0
6	33682053	cg09392630_TC21	cg09392630	2	GRCh37	0	1	1	0	0	1	0	0	0	0	0
6	33682093	cg09392631_TC21	cg09392631	2	GRCh37	0	1	1	1	0	1	0	0	0	0	0
6	33682282	cg09392632_TC21	cg09392632	2	GRCh37	0	1	1	1	0	1	0	0	0	0	0
6	33682299	cg09392633_BC21	cg09392633	2	GRCh37	0	1	1	1	0	1	0	0	0	0	0
6	33699155	cg09392894_TC21	cg09392894	2	GRCh37	0	1	1	1	0	0	0	1	0	0	0
6	33699343	cg09392895_TC21	cg09392895	2	GRCh37	0	1	1	0	0	0	0	1	0	0	0
6	33699414	cg09392897_BC21	cg09392897	2	GRCh37	0	1	1	0	0	0	0	1	0	0	0
6	33699523	cg09392899_TC21	cg09392899	2	GRCh37	0	1	1	0	0	0	0	1	0	0	0
6	33699613	cg09392900_BC21	cg09392900	2	GRCh37	0	1	1	0	0	0	0	1	0	0	0
6	33699700	cg09392901_BC21	cg09392901	2	GRCh37	0	1	1	1	0	0	0	1	0	0	0
6	33699782	cg09392902_TC21	cg09392902	2	GRCh37	0	1	1	1	0	0	0	1	0	0	0
6	33699802	cg09392903_TC21	cg09392903	2	GRCh37	0	1	1	1	0	0	0	1	0	0	0
6	33699902	cg09392905_BC21	cg09392905	2	GRCh37	0	1	1	1	0	0	0	1	0	1	1
6	33699931	cg09392906_TC21	cg09392906	2	GRCh37	0	1	1	1	0	0	0	1	0	0	0
6	33700003	cg09392907_BC21	cg09392907	2	GRCh37	0	1	1	1	0	0	0	1	0	1	1
6	33700084	cg09392910_BC21	cg09392910	2	GRCh37	0	1	1	1	0	0	0	1	0	0	0
6	33700252	cg09392912_BC21	cg09392912	2	GRCh37	0	1	1	1	0	0	0	1	0	0	0
6	33700297	cg09392913_BC21	cg09392913	2	GRCh37	0	1	1	1	0	0	0	1	0	0	0
6	33700412	cg09392914_TC21	cg09392914	2	GRCh37	0	1	1	1	0	0	0	1	0	0	0
6	33700475	cg09392915_BC21	cg09392915	2	GRCh37	0	1	1	1	0	0	0	1	0	0	0
6	33706345	cg09393039_BC21	cg09393039	2	GRCh37	0	1	1	0	0	0	0	1	0	0	0
6	33706359	cg09393040_TC21	cg09393040	2	GRCh37	0	1	1	0	0	0	0	1	0	0	0
6	33706378	cg09393041_TC21	cg09393041	2	GRCh37	0	1	1	0	0	0	0	1	0	0	0
6	33706474	cg09393042_BC21	cg09393042	2	GRCh37	0	1	1	0	0	0	0	1	0	0	0
6	33706821	cg09393045_BC21	cg09393045	2	GRCh37	0	1	1	0	0	0	0	1	0	0	0
6	33706922	cg09393046_BC21	cg09393046	2	GRCh37	0	1	1	0	0	0	0	1	0	0	0
6	33707016	cg09393048_TC21	cg09393048	2	GRCh37	0	1	1	0	0	0	0	1	1	0	0
6	33707426	cg09393052_TC21	cg09393052	2	GRCh37	0	1	1	0	0	0	0	1	1	0	0
6	33707510	cg09393053_BC21	cg09393053	2	GRCh37	0	1	1	1	0	0	0	1	1	0	0
6	33707538	cg09393054_TC21	cg09393054	2	GRCh37	0	1	1	1	0	1	0	1	1	0	0
6	33707605	cg09393055_TC21	cg09393055	2	GRCh37	0	1	1	1	0	1	0	1	1	0	0
6	33707696	cg09393056_BC21	cg09393056	2	GRCh37	0	1	1	0	0	1	0	1	1	0	0
6	33707753	cg09393057_TC21	cg09393057	2	GRCh37	0	1	1	0	0	1	0	1	1	0	0
6	33708109	cg09393059_BC21	cg09393059	2	GRCh37	0	1	0	1	0	1	0	1	1	0	0
6	33708136	cg09393060_BC21	cg09393060	2	GRCh37	0	1	0	1	0	1	0	1	1	0	0
6	33708194	cg09393061_TC21	cg09393061	2	GRCh37	0	1	0	1	0	1	0	1	1	0	1
6	33708249	cg09393062_BC21	cg09393062	2	GRCh37	0	1	0	1	0	1	0	1	1	0	0
6	33712504	cg09393134_BC21	cg09393134	2	GRCh37	0	1	0	1	1	1	0	0	1	0	0
6	33714041	cg09393159_BC21	cg09393159	2	GRCh37	0	1	0	1	0	1	1	0	1	0	1
6	33714119	cg09393161_TC21	cg09393161	2	GRCh37	0	1	0	1	0	1	1	0	1	0	0
6	33714121	cg09393162_TC21	cg09393162	2	GRCh37	0	1	0	1	0	1	1	0	1	0	0
6	33714155	cg09393164_BC21	cg09393164	2	GRCh37	0	1	0	1	0	1	1	0	1	0	0
6	33717012	cg09393199_BC21	cg09393199	2	GRCh37	0	1	1	0	0	0	0	0	0	0	0
6	33717088	cg09393200_TC21	cg09393200	2	GRCh37	0	1	1	0	0	0	0	0	0	0	0
6	33717144	cg09393201_TC21	cg09393201	2	GRCh37	0	1	1	0	0	0	0	0	0	0	0
6	33717228	cg09393202_TC21	cg09393202	2	GRCh37	0	1	1	0	0	0	0	0	0	0	0
6	33717663	cg09393209_BC21	cg09393209	2	GRCh37	0	1	1	0	0	0	0	0	0	0	0
6	33739134	cg09393561_BC21	cg09393561	2	GRCh37	0	1	0	1	0	1	1	0	1	0	0
6	33739358	cg09393567_BC11	cg09393567	1	GRCh37	0	1	0	1	1	1	0	0	1	0	0
6	33739406	cg07979401_BC21	cg07979401	2	GRCh37	0	1	0	1	1	1	1	1	1	0	0
6	33739415	cg09393568_TC21	cg09393568	2	GRCh37	0	1	0	1	1	1	1	1	1	0	0
6	33739425	cg09393570_TC11	cg09393570	1	GRCh37	0	1	0	1	1	1	1	1	1	0	0
6	33739430	cg09393572_TC11	cg09393572	1	GRCh37	0	1	0	1	1	1	1	1	1	0	0
6	33739434	cg09393573_BC11	cg09393573	1	GRCh37	0	1	0	1	1	1	1	1	1	0	0
6	33739501	cg09393579_TC11	cg09393579	1	GRCh37	0	1	0	1	1	1	1	1	1	0	0
6	33739505	cg09393580_BC11	cg09393580	1	GRCh37	0	1	0	1	1	1	1	1	1	0	0
6	33739528	cg09393583_BC11	cg09393583	1	GRCh37	0	1	0	1	1	1	1	1	1	0	0
6	33739553	cg09393584_TC11	cg09393584	1	GRCh37	0	1	0	1	1	1	1	1	1	0	0
6	33739555	cg09393585_TC11	cg09393585	1	GRCh37	0	1	0	1	1	1	1	1	1	0	0
6	33739585	cg09393586_TC11	cg09393586	1	GRCh37	0	1	0	1	1	1	1	1	1	0	0
6	33739592	cg09393587_BC11	cg09393587	1	GRCh37	0	1	0	1	1	0	1	1	1	0	0
6	33739826	cg09393600_BC21	cg09393600	2	GRCh37	0	1	0	1	0	1	0	1	1	0	0
6	33739853	cg09393601_BC21	cg09393601	2	GRCh37	0	1	0	1	0	1	0	1	1	0	0
6	33740278	cg09393609_BC21	cg09393609	2	GRCh37	0	1	1	1	0	1	0	1	0	0	0
6	33740288	cg09393610_BC21	cg09393610	2	GRCh37	0	1	1	1	0	1	0	1	0	0	0
6	33740381	cg09393612_BC21	cg09393612	2	GRCh37	0	1	1	1	0	1	0	1	0	0	0
6	33740395	cg09393613_BC21	cg09393613	2	GRCh37	0	1	1	1	0	1	0	1	0	0	0
6	33740399	cg09393614_BC21	cg09393614	2	GRCh37	0	1	1	1	0	1	0	1	0	0	0
6	33740473	cg09393615_BC21	cg09393615	2	GRCh37	0	1	1	1	1	1	0	1	0	0	0
6	33740475	cg09393616_TC11	cg09393616	1	GRCh37	0	1	1	1	1	1	0	1	0	0	0
6	33740486	cg09393617_BC11	cg09393617	1	GRCh37	0	1	1	1	1	1	0	1	0	0	0
6	33740571	cg09393624_TC21	cg09393624	2	GRCh37	0	1	1	1	1	0	0	1	0	0	0
6	33740873	cg09393628_BC21	cg09393628	2	GRCh37	0	1	1	0	1	0	0	1	0	0	0
6	33753649	cg09393829_TC21	cg09393829	2	GRCh37	0	1	0	1	0	0	1	1	1	0	0
6	33753745	cg09393831_TC21	cg09393831	2	GRCh37	0	1	0	1	0	0	1	1	1	0	0
6	33755105	cg09393837_TC21	cg09393837	2	GRCh37	0	1	0	1	0	0	1	1	1	0	0
6	33756121	cg09393856_BC11	cg09393856	1	GRCh37	0	1	0	1	1	1	1	0	0	0	0
6	33756153	cg09393860_BC11	cg09393860	1	GRCh37	0	1	0	1	1	1	1	0	0	0	0
6	33756168	cg09393861_TC11	cg09393861	1	GRCh37	0	1	0	1	1	1	1	0	0	0	0
6	33756177	cg09393862_TC11	cg09393862	1	GRCh37	0	1	0	1	1	1	1	0	0	0	0
6	33756259	cg09393864_TC21	cg09393864	2	GRCh37	0	1	0	1	1	1	1	0	0	0	0
6	33756271	cg09393865_TC21	cg09393865	2	GRCh37	0	1	0	1	1	1	1	0	0	0	0
6	33756541	cg09393909_BC11	cg09393909	1	GRCh37	0	1	0	1	1	1	1	0	0	0	0
6	33756597	cg09393914_BC11	cg09393914	1	GRCh37	0	1	0	1	1	1	1	0	0	0	0
6	33756639	cg09393919_BC11	cg09393919	1	GRCh37	0	1	0	1	1	1	1	0	0	0	0
6	33756670	cg09393927_BC11	cg09393927	1	GRCh37	0	1	0	1	1	1	1	0	0	0	0
6	33756688	cg09393930_BC11	cg09393930	1	GRCh37	0	1	0	1	1	1	1	0	0	0	0
6	33756865	cg09393953_TC21	cg09393953	2	GRCh37	0	1	0	1	1	1	1	0	0	0	0
6	34192642	cg09400974_BC21	cg09400974	2	GRCh37	0	0	1	1	0	1	1	0	1	0	0
6	34206672	cg09401505_TC11	cg09401505	1	GRCh37	0	0	1	1	0	1	1	1	1	0	0
6	34206702	cg09401506_BC21	cg09401506	2	GRCh37	0	0	1	1	0	1	1	1	1	0	0
6	34206849	cg09401508_BC21	cg09401508	2	GRCh37	0	0	1	1	0	1	1	1	1	0	0
6	34361598	cg09403640_TC21	cg09403640	2	GRCh37	0	0	1	1	0	1	0	0	1	0	0
6	35437823	cg09418395_TC21	cg09418395	2	GRCh37	0	0	1	1	0	1	1	1	1	0	0
6	35437971	cg09418397_TC21	cg09418397	2	GRCh37	0	0	1	1	0	1	1	1	1	0	0
6	35438143	cg09418401_BC21	cg09418401	2	GRCh37	0	0	1	1	0	1	0	1	1	0	0
6	35438257	cg09418402_TC21	cg09418402	2	GRCh37	0	0	1	1	0	1	0	1	1	0	0
6	35466414	cg09419124_TC21	cg09419124	2	GRCh37	0	0	1	1	0	1	1	0	1	0	0
6	35466495	cg09419125_TC21	cg09419125	2	GRCh37	0	0	1	1	0	1	1	0	1	0	0
6	35574160	cg09420574_TC21	cg09420574	2	GRCh37	0	0	1	1	0	1	0	0	1	0	0
6	35687315	cg09421974_TC21	cg09421974	2	GRCh37	0	0	1	1	0	1	0	0	1	0	0
6	35687349	cg09421975_TC21	cg09421975	2	GRCh37	0	0	1	1	0	1	0	0	1	0	0
6	35687488	cg09421976_BC21	cg09421976	2	GRCh37	0	0	1	1	0	1	0	0	1	0	0
6	35688079	cg09421988_TC21	cg09421988	2	GRCh37	0	0	1	1	1	0	0	0	1	0	0
6	35688084	cg09421989_TC21	cg09421989	2	GRCh37	0	0	1	1	1	0	0	0	1	0	0
6	36237909	cg09428430_BC21	cg09428430	2	GRCh37	0	0	1	1	1	1	0	0	0	0	0
6	36237915	cg09428431_BC21	cg09428431	2	GRCh37	0	0	1	1	1	1	0	0	0	0	0
6	36354718	cg09430048_BC21	cg09430048	2	GRCh37	0	1	0	1	1	1	1	1	0	0	0
6	36354728	cg09430049_BC11	cg09430049	1	GRCh37	0	1	0	1	1	1	1	1	0	0	0
6	36354751	cg09430050_TC21	cg09430050	2	GRCh37	0	1	0	1	1	1	1	1	0	0	0
6	36354760	cg09430051_BC11	cg09430051	1	GRCh37	0	1	0	1	1	1	1	1	0	0	0
6	36355284	cg09430072_BC21	cg09430072	2	GRCh37	0	1	0	1	1	0	1	1	0	0	0
6	36355289	cg09430073_BC21	cg09430073	2	GRCh37	0	1	0	1	1	0	1	1	0	0	0
6	36355395	cg09430076_BC21	cg09430076	2	GRCh37	0	1	0	1	1	0	1	1	0	0	0
6	36355813	cg09430111_BC21	cg09430111	2	GRCh37	0	1	0	1	1	1	1	0	0	0	0
6	36355936	cg09430116_BC21	cg09430116	2	GRCh37	0	1	0	1	1	1	1	0	0	0	0
6	36355942	cg09430117_BC11	cg09430117	1	GRCh37	0	1	0	1	1	1	1	0	0	0	0
6	36355996	cg09430123_BC21	cg09430123	2	GRCh37	0	1	0	1	1	1	1	0	0	0	0
6	36355999	cg09430124_TC21	cg09430124	2	GRCh37	0	1	0	1	1	1	1	0	0	1	1
6	36392029	cg09430537_TC21	cg09430537	2	GRCh37	0	0	1	1	0	1	1	0	1	0	0
6	36409625	cg09430799_TC21	cg09430799	2	GRCh37	0	0	1	1	0	1	0	0	1	0	0
6	36409632	cg09430800_TC21	cg09430800	2	GRCh37	0	0	1	1	0	1	0	0	1	0	0
6	36410052	cg09430806_TC21	cg09430806	2	GRCh37	0	0	1	1	0	1	1	0	1	0	0
6	36410085	cg09430808_BC21	cg09430808	2	GRCh37	0	0	1	1	0	1	1	0	1	0	0
6	36410101	cg09430809_BC21	cg09430809	2	GRCh37	0	0	1	1	0	1	1	0	1	0	0
6	36635008	cg09433951_BC21	cg09433951	2	GRCh37	0	0	1	1	1	0	0	0	1	0	0
6	36635044	cg09433952_BC21	cg09433952	2	GRCh37	0	0	1	1	1	0	0	0	1	0	0
6	36635057	cg09433953_BC21	cg09433953	2	GRCh37	0	0	1	1	1	0	0	0	1	0	0
6	36635069	cg09433954_BC21	cg09433954	2	GRCh37	0	0	1	1	1	0	0	0	1	0	0
6	36644220	cg09434072_TC21	cg09434072	2	GRCh37	0	0	1	1	0	1	1	0	1	0	0
6	36644902	cg09434075_TC21	cg09434075	2	GRCh37	0	0	1	1	0	1	0	0	1	0	0
6	36645335	cg09434078_BC21	cg09434078	2	GRCh37	0	0	1	1	0	1	0	0	1	0	0
6	36798274	cg09436451_BC21	cg09436451	2	GRCh37	0	0	1	1	0	1	0	0	1	0	0
6	37460638	cg09445681_TC21	cg09445681	2	GRCh37	0	0	1	1	0	1	0	0	1	0	0
6	37460706	cg09445683_TC21	cg09445683	2	GRCh37	0	0	1	1	0	1	0	0	1	0	0
6	37460733	cg09445684_BC21	cg09445684	2	GRCh37	0	0	1	1	0	1	0	0	1	0	0
6	37460768	cg09445685_TC21	cg09445685	2	GRCh37	0	0	1	1	0	1	0	0	1	0	0
6	37484014	cg09446052_TC21	cg09446052	2	GRCh37	0	0	1	1	0	0	1	0	1	0	0
6	37484045	cg09446053_BC21	cg09446053	2	GRCh37	0	0	1	1	0	0	1	0	1	0	0
6	37484081	cg09446054_BC21	cg09446054	2	GRCh37	0	0	1	1	1	0	1	0	1	0	0
6	39155576	cg09462818_BC21	cg09462818	2	GRCh37	0	0	1	1	0	1	0	0	1	0	0
6	39155892	cg09462822_TC21	cg09462822	2	GRCh37	0	0	1	1	0	1	0	0	1	0	0
6	39156038	cg09462823_TC21	cg09462823	2	GRCh37	0	0	1	1	0	1	0	0	1	0	0
6	39156092	cg09462824_TC21	cg09462824	2	GRCh37	0	0	1	1	0	1	0	0	1	0	0
6	39156145	cg09462825_BC21	cg09462825	2	GRCh37	0	0	1	1	0	1	0	0	1	0	0
6	39156343	cg09462827_TC21	cg09462827	2	GRCh37	0	0	1	1	0	1	0	0	1	0	0
6	39156409	cg09462828_BC21	cg09462828	2	GRCh37	0	0	1	1	0	1	0	0	1	1	1
6	39156460	cg09462829_TC21	cg09462829	2	GRCh37	0	0	1	1	0	1	0	0	1	1	1
6	39185226	cg09463228_BC21	cg09463228	2	GRCh37	0	0	1	1	0	1	0	0	1	0	0
6	39185460	cg09463229_BC21	cg09463229	2	GRCh37	0	0	1	1	0	1	0	0	1	0	0
6	39185465	cg09463230_BC21	cg09463230	2	GRCh37	0	0	1	1	0	1	0	0	1	0	0
6	39185481	cg09463231_BC21	cg09463231	2	GRCh37	0	0	1	1	0	1	0	0	1	1	1
6	39185543	cg09463232_TC21	cg09463232	2	GRCh37	0	0	1	1	0	1	0	0	1	0	0
6	39196002	cg09463337_BC21	cg09463337	2	GRCh37	0	0	1	1	0	0	1	1	0	0	0
6	39196073	cg09463339_TC21	cg09463339	2	GRCh37	0	0	1	1	0	0	1	1	0	0	0
6	39196088	cg09463340_TC21	cg09463340	2	GRCh37	0	0	1	1	0	0	1	1	0	0	0
6	39196100	cg09463341_TC21	cg09463341	2	GRCh37	0	0	1	1	0	0	1	1	0	0	0
6	39196102	cg09463342_BC21	cg09463342	2	GRCh37	0	0	1	1	0	0	1	1	0	0	0
6	39196189	cg09463346_BC21	cg09463346	2	GRCh37	0	0	1	1	0	0	1	1	0	0	0
6	39196227	cg09463348_TC21	cg09463348	2	GRCh37	0	0	1	1	0	0	1	1	0	0	0
6	39196290	cg09463352_BC21	cg09463352	2	GRCh37	0	0	1	1	0	0	1	1	0	0	0
6	39196346	cg09463354_TC21	cg09463354	2	GRCh37	0	0	1	1	0	0	1	1	0	0	0
6	39394079	cg09465747_TC21	cg09465747	2	GRCh37	0	0	1	1	1	1	0	0	1	0	0
6	39394182	cg09465748_TC21	cg09465748	2	GRCh37	0	0	1	1	1	1	0	0	1	0	0
6	41042211	cg09478557_BC21	cg09478557	2	GRCh37	0	0	1	1	0	0	1	0	1	0	0
6	41042225	cg09478558_TC21	cg09478558	2	GRCh37	0	0	1	1	0	0	1	0	1	0	0
6	41042245	cg09478559_TC21	cg09478559	2	GRCh37	0	0	1	1	0	0	1	0	1	0	0
6	41042310	cg09478560_BC21	cg09478560	2	GRCh37	0	0	1	1	0	0	1	0	1	0	0
6	41042532	cg09478561_TC21	cg09478561	2	GRCh37	0	0	1	0	0	1	1	0	1	0	0
6	41042563	cg09478562_TC21	cg09478562	2	GRCh37	0	0	1	0	0	1	1	0	1	0	0
6	41042740	cg09478563_BO21	cg09478563	2	GRCh37	0	0	1	0	0	1	1	0	1	0	0
6	41042853	cg09478565_BC21	cg09478565	2	GRCh37	0	0	1	1	0	1	0	0	1	0	0
6	41042860	cg09478566_BC21	cg09478566	2	GRCh37	0	0	1	1	0	1	0	0	1	0	0
6	41043080	cg09478571_BC21	cg09478571	2	GRCh37	0	0	1	1	0	1	0	1	1	0	0
6	41394692	cg09481766_BC21	cg09481766	2	GRCh37	0	0	1	1	0	1	0	0	1	0	0
6	41394711	cg09481767_TC21	cg09481767	2	GRCh37	0	0	1	1	0	1	0	0	1	0	0
6	41394739	cg09481768_BC21	cg09481768	2	GRCh37	0	0	1	1	0	1	0	0	1	0	0
6	41394901	cg09481776_BC21	cg09481776	2	GRCh37	0	0	1	1	0	1	0	0	1	0	0
6	41394985	cg09481777_BC21	cg09481777	2	GRCh37	0	0	1	1	0	1	0	0	1	0	0
6	41613165	cg20030820_BC21	cg20030820	2	GRCh37	1	0	0	0	0	0	0	1	0	0	0
6	42071692	cg09492683_BC21	cg09492683	2	GRCh37	0	0	1	1	0	0	0	1	1	0	0
6	42071750	cg09492685_TC21	cg09492685	2	GRCh37	0	0	1	1	0	0	0	1	1	0	0
6	42071767	cg09492686_BC21	cg09492686	2	GRCh37	0	0	1	1	0	0	0	1	1	0	0
6	42071870	cg09492688_TC21	cg09492688	2	GRCh37	0	0	1	1	0	0	0	1	1	0	0
6	42071928	cg09492690_TC21	cg09492690	2	GRCh37	0	0	1	1	0	0	0	1	1	0	0
6	42109127	cg09493326_BC21	cg09493326	2	GRCh37	0	0	1	1	0	1	1	0	0	0	0
6	42109216	cg09493328_TC21	cg09493328	2	GRCh37	0	0	1	1	0	1	1	0	0	0	0
6	42109266	cg09493329_BC21	cg09493329	2	GRCh37	0	0	1	1	0	1	1	0	0	0	0
6	42109316	cg09493330_BC21	cg09493330	2	GRCh37	0	0	1	1	0	1	1	0	0	0	0
6	42372060	cg09496623_TC21	cg09496623	2	GRCh37	0	0	1	1	0	1	0	0	1	0	0
6	42372183	cg09496624_TC21	cg09496624	2	GRCh37	0	0	1	1	0	1	0	0	1	0	0
6	42372444	cg09496627_TC21	cg09496627	2	GRCh37	0	0	1	1	1	1	0	0	1	0	0
6	42372456	cg09496628_BC21	cg09496628	2	GRCh37	0	0	1	1	1	1	0	0	1	0	0
6	42375218	cg09496652_TC21	cg09496652	2	GRCh37	0	0	1	1	0	0	1	0	1	0	0
6	42375223	cg09496653_BC21	cg09496653	2	GRCh37	0	0	1	1	0	0	1	0	1	0	0
6	42375356	cg09496654_TC21	cg09496654	2	GRCh37	0	0	1	1	0	1	1	0	1	0	0
6	42375572	cg09496657_BC21	cg09496657	2	GRCh37	0	0	1	1	0	1	0	0	1	0	0
6	42375611	cg09496658_TC21	cg09496658	2	GRCh37	0	0	1	1	0	1	0	0	1	0	0
6	42375628	cg09496659_BC21	cg09496659	2	GRCh37	0	0	1	1	0	1	0	0	1	0	0
6	42375654	cg09496660_TC21	cg09496660	2	GRCh37	0	0	1	1	0	1	0	0	1	0	0
6	42417538	cg09497144_TC21	cg09497144	2	GRCh37	0	0	1	0	0	1	1	0	1	0	0
6	42418055	cg09497150_BC21	cg09497150	2	GRCh37	0	0	1	1	0	1	1	0	0	0	0
6	42418103	cg09497151_BC21	cg09497151	2	GRCh37	0	0	1	1	0	1	1	0	0	0	0
6	42418119	cg09497152_BC21	cg09497152	2	GRCh37	0	0	1	1	0	1	1	0	0	0	0
6	42418128	cg09497153_BC21	cg09497153	2	GRCh37	0	0	1	1	0	1	1	0	0	0	0
6	42418200	cg09497154_TC21	cg09497154	2	GRCh37	0	0	1	1	0	1	1	0	0	0	0
6	42658437	cg13270236_BO21	cg13270236	2	GRCh37	1	0	0	0	0	1	0	1	0	0	0
6	43112259	cg09507665_TC21	cg09507665	2	GRCh37	0	0	1	0	0	1	0	1	1	0	0
6	43112267	cg09507667_BC21	cg09507667	2	GRCh37	0	0	1	0	0	1	0	1	1	0	0
6	43112281	cg09507668_TC21	cg09507668	2	GRCh37	0	0	1	0	0	1	0	1	1	0	0
6	43112314	cg09507669_TC21	cg09507669	2	GRCh37	0	0	1	0	0	1	0	1	1	0	0
6	43112339	cg09507670_TC21	cg09507670	2	GRCh37	0	0	1	0	0	1	0	1	1	0	0
6	43112413	cg09507672_BC21	cg09507672	2	GRCh37	0	0	1	0	0	1	0	1	1	0	0
6	43112520	cg09507673_BC21	cg09507673	2	GRCh37	0	0	1	1	0	0	0	1	1	0	0
6	43112677	cg09507675_BC21	cg09507675	2	GRCh37	0	0	1	1	0	0	0	1	1	0	0
6	43141468	cg09508288_BC21	cg09508288	2	GRCh37	0	0	1	1	0	1	0	1	1	0	0
6	43141601	cg20167424_TC21	cg20167424	2	GRCh37	0	0	1	1	0	1	0	1	1	0	0
6	43141669	cg34967015_TC21	cg34967015	2	GRCh37	0	0	1	1	0	1	0	1	1	0	0
6	43141701	cg09508291_TC21	cg09508291	2	GRCh37	0	0	1	1	0	0	0	1	1	0	0
6	43141733	cg08911427_BC21	cg08911427	2	GRCh37	0	0	1	1	0	0	0	1	1	0	0
6	43141750	cg04227740_BC21	cg04227740	2	GRCh37	0	0	1	1	0	0	0	1	1	0	0
6	43141938	cg09508292_TC21	cg09508292	2	GRCh37	0	0	1	1	0	1	0	1	1	0	0
6	43141954	cg09508293_TC21	cg09508293	2	GRCh37	0	0	1	1	0	1	0	1	1	0	0
6	43338149	cg09511476_TC21	cg09511476	2	GRCh37	0	0	1	1	0	1	1	0	1	0	0
6	43338233	cg09511478_TC21	cg09511478	2	GRCh37	0	0	1	1	0	1	0	0	1	0	0
6	43338244	cg09511479_TC21	cg09511479	2	GRCh37	0	0	1	1	0	1	0	0	1	0	0
6	43449112	cg09513156_BC21	cg09513156	2	GRCh37	0	0	1	1	0	1	0	0	1	0	0
6	43449163	cg09513157_TC21	cg09513157	2	GRCh37	0	0	1	1	0	1	0	0	1	0	0
6	43449359	cg09513158_TC21	cg09513158	2	GRCh37	0	0	1	1	0	1	0	0	1	0	0
6	43449684	cg09513159_TC21	cg09513159	2	GRCh37	0	0	1	1	0	1	0	1	0	0	0
6	43449778	cg09513160_TC21	cg09513160	2	GRCh37	0	0	1	1	0	1	0	1	0	0	0
6	43449792	cg09513161_BC21	cg09513161	2	GRCh37	0	0	1	1	0	1	0	1	0	0	0
6	43449797	cg09513162_TC21	cg09513162	2	GRCh37	0	0	1	1	0	1	0	1	0	0	0
6	43449860	cg09513163_BC21	cg09513163	2	GRCh37	0	0	1	1	0	1	0	1	0	0	0
6	43449872	cg09513164_BC21	cg09513164	2	GRCh37	0	0	1	1	0	1	0	1	0	0	0
6	43449882	cg09513165_TC21	cg09513165	2	GRCh37	0	0	1	1	0	1	0	1	0	0	0
6	43449922	cg09513166_TC21	cg09513166	2	GRCh37	0	0	1	1	0	1	0	1	0	0	0
6	43449943	cg09513167_TC21	cg09513167	2	GRCh37	0	0	1	1	0	1	0	1	0	0	0
6	43744388	cg16907527_BC21	cg16907527	2	GRCh37	1	0	0	1	0	1	0	1	0	0	0
6	44189984	cg00920254_BC21	cg00920254	2	GRCh37	1	0	0	1	0	1	0	0	0	0	0
6	44354154	cg09525895_TC21	cg09525895	2	GRCh37	0	0	1	1	0	1	0	0	1	0	0
6	44354260	cg09525896_TC21	cg09525896	2	GRCh37	0	0	1	1	0	1	0	0	1	0	0
6	44354411	cg09525897_TC21	cg09525897	2	GRCh37	0	0	1	1	0	1	1	0	1	0	0
6	47624394	cg09550600_BC21	cg09550600	2	GRCh37	0	0	1	1	1	1	0	0	0	0	0
6	48795304	cg09557199_BC21	cg09557199	2	GRCh37	0	0	1	1	1	1	0	0	1	0	0
6	48795417	cg09557202_TC21	cg09557202	2	GRCh37	0	0	1	1	1	1	0	0	1	0	0
6	48795424	cg09557203_BC21	cg09557203	2	GRCh37	0	0	1	1	1	1	0	0	1	0	0
6	50785334	cg15638705_BC21	cg15638705	2	GRCh37	0	0	1	1	0	1	1	0	0	0	0
6	50786497	cg22159998_TC21	cg22159998	2	GRCh37	0	0	1	1	0	1	1	0	0	0	0
6	52225733	cg09578330_BC21	cg09578330	2	GRCh37	0	0	1	1	0	1	0	0	1	0	0
6	52225847	cg09578333_TC21	cg09578333	2	GRCh37	0	0	1	1	0	1	0	0	1	0	0
6	52225923	cg09578334_TC21	cg09578334	2	GRCh37	0	0	1	1	0	1	0	0	1	0	0
6	52226266	cg09578336_TC21	cg09578336	2	GRCh37	0	0	1	1	0	0	1	0	1	0	0
6	52226293	cg09578337_TC21	cg09578337	2	GRCh37	0	0	1	1	0	0	1	0	1	0	0
6	52226313	cg09578338_BC21	cg09578338	2	GRCh37	0	0	1	1	0	0	1	0	1	0	0
6	52226347	cg09578339_BC21	cg09578339	2	GRCh37	0	0	1	1	0	0	1	0	1	0	0
6	52226365	cg09578340_TC21	cg09578340	2	GRCh37	0	0	1	1	0	0	1	0	1	0	0
6	52226509	cg09578345_BC21	cg09578345	2	GRCh37	0	0	1	1	0	1	1	0	0	0	0
6	52268531	cg09578832_TC21	cg09578832	2	GRCh37	0	0	1	1	1	0	0	1	0	0	0
6	52268615	cg09578833_BC21	cg09578833	2	GRCh37	0	0	1	1	1	0	0	1	0	0	0
6	52929360	cg09584682_BC21	cg09584682	2	GRCh37	0	0	1	1	0	1	0	0	1	0	0
6	53174395	cg18681426_BC21	cg18681426	2	GRCh37	1	0	0	1	0	0	0	0	1	0	0
6	53408300	cg09589208_BC21	cg09589208	2	GRCh37	0	0	1	1	0	1	1	0	0	0	0
6	53408444	cg09589209_BC21	cg09589209	2	GRCh37	0	0	1	1	0	1	1	0	0	0	0
6	53512361	cg09590125_BC21	cg09590125	2	GRCh37	0	0	1	1	0	1	0	0	1	0	0
6	53512462	cg09590126_TC21	cg09590126	2	GRCh37	0	0	1	1	0	1	0	0	1	0	0
6	53512477	cg09590127_TC21	cg09590127	2	GRCh37	0	0	1	1	0	1	0	0	1	0	0
6	53512632	cg09590128_TC21	cg09590128	2	GRCh37	0	0	1	1	0	1	0	0	1	0	0
6	54800859	cg09598088_TC21	cg09598088	2	GRCh37	0	0	1	1	1	1	0	0	0	0	0
6	54800866	cg09598089_TC21	cg09598089	2	GRCh37	0	0	1	1	1	1	0	0	0	0	0
6	64284341	cg09644892_BC21	cg09644892	2	GRCh37	0	0	1	1	0	0	1	0	1	0	0
6	64284357	cg09644893_TC21	cg09644893	2	GRCh37	0	0	1	1	0	0	1	0	1	0	0
6	64284521	cg09644895_BC21	cg09644895	2	GRCh37	0	0	1	1	0	0	1	0	1	0	0
6	64284698	cg09644896_BO21	cg09644896	2	GRCh37	0	0	1	1	0	1	1	0	1	0	0
6	64285254	cg09644898_BO21	cg09644898	2	GRCh37	0	0	1	1	0	1	0	0	1	0	0
6	68750271	cg09669752_TC21	cg09669752	2	GRCh37	0	0	1	1	0	0	1	0	1	0	0
6	68750351	cg09669757_BC21	cg09669757	2	GRCh37	0	0	1	1	0	0	1	0	1	0	0
6	68750372	cg09669758_BC21	cg09669758	2	GRCh37	0	0	1	1	0	0	1	0	1	0	0
6	68750464	cg09669759_TC21	cg09669759	2	GRCh37	0	0	1	1	0	0	1	0	1	0	0
6	68750640	cg09669764_TC21	cg09669764	2	GRCh37	0	0	1	1	0	0	1	0	1	0	0
6	68750736	cg09669765_BC21	cg09669765	2	GRCh37	0	0	1	1	0	0	1	0	1	0	0
6	71108322	cg09683348_BC21	cg09683348	2	GRCh37	0	0	1	1	0	1	1	0	1	0	0
6	71108364	cg09683349_TC21	cg09683349	2	GRCh37	0	0	1	0	1	1	1	0	1	0	0
6	71108427	cg09683351_TC21	cg09683351	2	GRCh37	0	0	1	1	1	1	1	0	1	0	0
6	71108621	cg09683352_BC21	cg09683352	2	GRCh37	0	0	1	1	1	1	1	0	1	0	0
6	71108918	cg09683353_TC21	cg09683353	2	GRCh37	0	0	1	1	1	1	1	0	1	0	0
6	71108945	cg09683354_BC21	cg09683354	2	GRCh37	0	0	1	1	1	1	1	0	1	0	0
6	71108948	cg09683355_BC21	cg09683355	2	GRCh37	0	0	1	1	1	1	1	0	1	0	0
6	71109009	cg09683356_TC21	cg09683356	2	GRCh37	0	0	1	1	1	1	0	0	1	0	0
6	71378418	cg09685813_TC21	cg09685813	2	GRCh37	0	0	1	1	0	1	1	0	0	0	0
6	74009125	cg09703150_BC21	cg09703150	2	GRCh37	0	0	1	0	1	1	0	1	0	0	0
6	74009127	cg09703151_TC21	cg09703151	2	GRCh37	0	0	1	0	1	1	0	1	0	0	0
6	74104814	cg09704827_BC21	cg09704827	2	GRCh37	0	0	1	1	1	0	1	0	1	0	0
6	74164175	cg09705787_BC21	cg09705787	2	GRCh37	0	0	1	1	0	1	0	0	1	0	0
6	74164628	cg09705799_TC21	cg09705799	2	GRCh37	0	0	1	1	1	0	0	0	1	0	0
6	74164721	cg09705800_TC21	cg09705800	2	GRCh37	0	0	1	1	1	0	0	0	1	0	0
6	74164766	cg09705801_TC21	cg09705801	2	GRCh37	0	0	1	1	1	0	0	0	1	0	0
6	74276649	cg09707502_TC21	cg09707502	2	GRCh37	0	0	1	1	0	1	0	0	1	0	0
6	74276811	cg09707503_BC21	cg09707503	2	GRCh37	0	0	1	1	0	1	0	0	1	0	0
6	74276873	cg09707505_BC21	cg09707505	2	GRCh37	0	0	1	1	0	1	0	0	1	0	0
6	74276924	cg09707506_TC21	cg09707506	2	GRCh37	0	0	1	1	0	1	0	0	1	0	0
6	74276934	cg09707507_TC21	cg09707507	2	GRCh37	0	0	1	1	0	1	0	0	1	1	1
6	74404837	cg09709276_TC21	cg09709276	2	GRCh37	0	0	1	1	0	1	1	0	1	0	0
6	74405078	cg09709277_TC21	cg09709277	2	GRCh37	0	0	1	1	0	1	1	0	1	0	0
6	74414015	cg01606773_TC21	cg01606773	2	GRCh37	0	0	1	1	1	1	0	1	1	0	0
6	74414079	cg09709377_BC21	cg09709377	2	GRCh37	0	0	1	1	1	1	0	1	1	0	0
6	74414082	cg09709378_BC21	cg09709378	2	GRCh37	0	0	1	1	1	1	0	1	1	0	0
6	74414098	cg09709379_BC21	cg09709379	2	GRCh37	0	0	1	1	1	1	0	1	1	0	0
6	74414141	cg09709380_TC21	cg09709380	2	GRCh37	0	0	1	1	1	1	0	1	1	0	0
6	74414161	cg09709381_TC21	cg09709381	2	GRCh37	0	0	1	1	1	1	0	1	1	0	0
6	74414199	cg09709382_BC21	cg09709382	2	GRCh37	0	0	1	1	1	1	0	1	1	0	0
6	74414747	cg09709383_TC21	cg09709383	2	GRCh37	0	0	1	1	0	1	0	1	1	0	0
6	74414758	cg09709384_BC21	cg09709384	2	GRCh37	0	0	1	1	0	1	0	1	1	0	0
6	75953883	cg09718505_TC21	cg09718505	2	GRCh37	0	0	1	1	1	1	1	0	0	0	0
6	75953937	cg09718506_BC21	cg09718506	2	GRCh37	0	0	1	1	1	1	1	0	0	0	0
6	75953960	cg09718507_BC21	cg09718507	2	GRCh37	0	0	1	1	1	1	1	0	0	0	0
6	75953974	cg09718508_TC21	cg09718508	2	GRCh37	0	0	1	1	1	1	1	0	0	0	0
6	75954022	cg09718509_TC21	cg09718509	2	GRCh37	0	0	1	1	1	1	1	0	0	0	0
6	75954118	cg09718510_BC21	cg09718510	2	GRCh37	0	0	1	1	1	1	1	0	0	0	0
6	75954122	cg09718511_BC21	cg09718511	2	GRCh37	0	0	1	1	1	1	1	0	0	0	0
6	75954136	cg09718512_TC21	cg09718512	2	GRCh37	0	0	1	1	1	1	1	0	0	0	0
6	75954161	cg09718513_BC21	cg09718513	2	GRCh37	0	0	1	1	1	1	1	0	0	0	0
6	79339021	cg09738498_TC21	cg09738498	2	GRCh37	0	0	1	1	1	0	1	0	0	0	0
6	79339097	cg09738502_TC21	cg09738502	2	GRCh37	0	0	1	1	1	0	1	0	0	0	0
6	79339100	cg09738503_BC21	cg09738503	2	GRCh37	0	0	1	1	1	0	1	0	0	0	0
6	79339179	cg09738505_TC21	cg09738505	2	GRCh37	0	0	1	1	1	0	1	0	0	0	0
6	80248197	cg09744245_BC21	cg09744245	2	GRCh37	0	0	1	1	0	1	1	0	1	0	0
6	80248415	cg09744248_BC21	cg09744248	2	GRCh37	0	0	1	1	0	1	1	0	1	0	0
6	80248423	cg09744249_TC21	cg09744249	2	GRCh37	0	0	1	1	0	1	1	0	1	0	0
6	82853795	cg09759140_TC21	cg09759140	2	GRCh37	0	0	1	1	1	1	0	0	1	0	0
6	82853968	cg09759141_BC21	cg09759141	2	GRCh37	0	0	1	1	1	1	0	0	1	0	0
6	82853976	cg09759142_BC21	cg09759142	2	GRCh37	0	0	1	1	1	1	0	0	1	0	0
6	82854109	cg09759143_TC21	cg09759143	2	GRCh37	0	0	1	1	1	0	0	0	1	0	0
6	82854227	cg09759144_TC21	cg09759144	2	GRCh37	0	0	1	1	1	0	1	0	1	0	0
6	82854369	cg09759146_TC21	cg09759146	2	GRCh37	0	0	1	1	1	1	1	0	1	0	0
6	82855080	cg09759152_TC21	cg09759152	2	GRCh37	0	0	1	1	1	1	1	0	0	0	0
6	82958349	cg09760029_BC21	cg09760029	2	GRCh37	0	0	1	1	1	1	1	0	1	0	0
6	82958478	cg09760031_TC21	cg09760031	2	GRCh37	0	0	1	1	1	1	1	0	1	0	0
6	84139672	cg09767546_BC21	cg09767546	2	GRCh37	0	0	1	1	0	0	1	0	1	0	0
6	84139720	cg09767547_TC21	cg09767547	2	GRCh37	0	0	1	1	0	0	1	0	1	0	0
6	84139749	cg09767548_BC21	cg09767548	2	GRCh37	0	0	1	1	0	0	1	0	1	0	0
6	84141237	cg09767624_TC11	cg09767624	1	GRCh37	0	0	1	1	1	1	1	0	1	0	0
6	84141241	cg09767625_BC11	cg09767625	1	GRCh37	0	0	1	1	1	1	1	0	1	0	0
6	84141269	cg09767626_TC21	cg09767626	2	GRCh37	0	0	1	1	1	1	1	0	1	0	0
6	84141314	cg09767628_TC21	cg09767628	2	GRCh37	0	0	1	1	1	1	1	0	1	0	0
6	84141338	cg09767629_BC21	cg09767629	2	GRCh37	0	0	1	1	1	1	1	0	1	0	0
6	84141358	cg09767630_TC11	cg09767630	1	GRCh37	0	0	1	1	1	1	1	0	1	0	0
6	84141395	cg09767631_BC21	cg09767631	2	GRCh37	0	0	1	1	1	0	1	0	1	1	1
6	84141439	cg09767635_BC21	cg09767635	2	GRCh37	0	0	1	1	1	0	1	0	1	0	0
6	84141514	cg09767637_BC21	cg09767637	2	GRCh37	0	0	1	1	1	0	1	0	1	0	0
6	85471982	cg09775956_BC21	cg09775956	2	GRCh37	0	0	1	1	0	0	1	0	1	0	0
6	85471996	cg09775957_BC21	cg09775957	2	GRCh37	0	0	1	1	0	0	1	0	1	0	0
6	85472071	cg09775961_TC21	cg09775961	2	GRCh37	0	0	1	1	1	0	1	0	1	0	0
6	85472119	cg09775962_TC21	cg09775962	2	GRCh37	0	0	1	1	1	0	1	0	1	0	0
6	85472238	cg09775966_BC21	cg09775966	2	GRCh37	0	0	1	1	0	0	1	0	1	0	0
6	85472266	cg09775967_TC21	cg09775967	2	GRCh37	0	0	1	1	0	0	1	0	1	0	0
6	86162725	cg00925339_BC21	cg00925339	2	GRCh37	1	0	0	1	0	0	1	1	1	0	0
6	86385231	cg09782815_TC21	cg09782815	2	GRCh37	0	0	1	1	1	1	1	1	0	0	0
6	86385426	cg09782817_TC21	cg09782817	2	GRCh37	0	0	1	1	1	0	1	1	0	0	0
6	89854488	cg09807561_BC21	cg09807561	2	GRCh37	0	0	1	1	0	1	1	0	1	0	0
6	89854540	cg09807562_TC21	cg09807562	2	GRCh37	0	0	1	1	0	1	1	0	1	0	0
6	90811757	cg09817698_BC21	cg09817698	2	GRCh37	0	1	1	0	0	0	0	0	0	0	0
6	90812021	cg09817699_BC21	cg09817699	2	GRCh37	0	1	1	0	0	0	0	0	0	0	0
6	90812133	cg09817700_BC21	cg09817700	2	GRCh37	0	1	1	0	0	0	0	0	0	0	0
6	90812233	cg09817701_TC21	cg09817701	2	GRCh37	0	1	1	0	0	0	0	0	0	0	0
6	90813206	cg09817714_TC21	cg09817714	2	GRCh37	0	1	0	1	1	0	1	1	0	0	0
6	90813253	cg09817715_BC21	cg09817715	2	GRCh37	0	1	0	1	1	0	1	1	0	0	0
6	90813275	cg09817716_BC21	cg09817716	2	GRCh37	0	1	0	1	1	0	1	1	0	0	0
6	90813324	cg09817717_TC21	cg09817717	2	GRCh37	0	1	0	1	1	0	1	1	0	0	0
6	90813338	cg09817718_TC21	cg09817718	2	GRCh37	0	1	0	1	1	0	1	1	0	0	0
6	90854303	cg09818044_TC21	cg09818044	2	GRCh37	0	1	0	1	1	1	0	1	1	0	0
6	90854445	cg09818045_TO21	cg09818045	2	GRCh37	0	1	0	1	1	1	0	1	1	0	0
6	90866715	cg09818136_BC21	cg09818136	2	GRCh37	0	1	0	1	1	0	0	1	1	0	0
6	90866750	cg09818137_TC21	cg09818137	2	GRCh37	0	1	0	1	1	0	0	1	1	0	0
6	90866894	cg09818138_TC21	cg09818138	2	GRCh37	0	1	0	1	1	0	0	1	1	0	0
6	90893689	cg09818307_BC21	cg09818307	2	GRCh37	0	1	0	1	0	1	0	1	1	0	0
6	90893784	cg09818308_BO21	cg09818308	2	GRCh37	0	1	0	1	0	1	0	1	1	0	0
6	90893975	cg09818309_BC21	cg09818309	2	GRCh37	0	1	0	1	0	1	0	1	1	0	0
6	90894597	cg09818311_BC21	cg09818311	2	GRCh37	0	1	0	1	1	1	0	1	1	0	0
6	90894748	cg09818312_BC21	cg09818312	2	GRCh37	0	1	0	1	1	1	0	1	1	0	0
6	90894799	cg09818313_BC21	cg09818313	2	GRCh37	0	1	0	1	1	1	0	1	1	0	0
6	90894874	cg09818314_TC21	cg09818314	2	GRCh37	0	1	0	1	1	1	0	0	1	0	0
6	90894910	cg09818315_TC21	cg09818315	2	GRCh37	0	1	0	1	1	1	0	0	1	0	0
6	90894949	cg09818316_BC21	cg09818316	2	GRCh37	0	1	0	1	1	1	0	0	1	0	0
6	90896941	cg09818334_TC21	cg09818334	2	GRCh37	0	1	0	1	0	1	1	0	1	0	0
6	90896991	cg09818335_BC21	cg09818335	2	GRCh37	0	1	0	1	0	1	1	0	1	0	0
6	90902751	cg09818402_BC21	cg09818402	2	GRCh37	0	1	0	1	0	1	0	1	1	0	0
6	90902794	cg09818403_BC21	cg09818403	2	GRCh37	0	1	0	1	0	1	0	1	1	0	0
6	90902848	cg09818404_BC21	cg09818404	2	GRCh37	0	1	0	1	0	1	0	1	1	0	0
6	90925827	cg09818559_BC21	cg09818559	2	GRCh37	0	1	0	1	0	1	0	1	1	0	0
6	90925988	cg09818560_BC21	cg09818560	2	GRCh37	0	1	0	1	0	1	0	1	1	0	0
6	90926016	cg09818561_TC21	cg09818561	2	GRCh37	0	1	0	1	0	1	0	1	1	0	0
6	90926105	cg09818562_TC21	cg09818562	2	GRCh37	0	1	0	1	0	1	0	1	1	0	0
6	90926263	cg09818566_BC21	cg09818566	2	GRCh37	0	1	0	1	0	1	0	1	1	0	0
6	90926418	cg09818567_BC21	cg09818567	2	GRCh37	0	1	0	1	0	1	0	1	1	0	0
6	90926425	cg09818568_BC21	cg09818568	2	GRCh37	0	1	0	1	0	1	0	1	1	0	0
6	90927698	cg09818576_TC21	cg09818576	2	GRCh37	0	1	0	1	1	1	0	0	1	0	0
6	90927795	cg09818578_BC21	cg09818578	2	GRCh37	0	1	0	1	1	1	0	0	1	0	0
6	90927846	cg09818579_TC21	cg09818579	2	GRCh37	0	1	0	1	1	1	1	0	1	0	0
6	90927921	cg09818580_BC21	cg09818580	2	GRCh37	0	1	0	1	1	1	1	0	1	0	0
6	90928042	cg09818582_TC21	cg09818582	2	GRCh37	0	1	0	1	1	1	1	0	1	0	0
6	90928048	cg09818583_BC21	cg09818583	2	GRCh37	0	1	0	1	1	1	1	0	1	0	0
6	90928057	cg09818584_TC11	cg09818584	1	GRCh37	0	1	0	1	1	1	1	0	1	0	0
6	90928164	cg09818585_TC21	cg09818585	2	GRCh37	0	1	0	1	1	1	1	0	1	0	0
6	90928393	cg04777732_BC21	cg04777732	2	GRCh37	0	1	0	1	1	0	1	0	1	0	0
6	90928402	cg09117664_BC21	cg09117664	2	GRCh37	0	1	0	1	1	0	1	0	1	0	0
6	90928444	cg11422297_TC21	cg11422297	2	GRCh37	0	1	0	1	1	0	1	0	1	0	0
6	90928449	cg09818586_BC21	cg09818586	2	GRCh37	0	1	0	1	1	0	1	0	1	0	0
6	90928627	cg09818587_BC21	cg09818587	2	GRCh37	0	1	0	1	1	0	1	0	1	0	0
6	90928639	cg09818589_TC21	cg09818589	2	GRCh37	0	1	0	1	1	0	1	0	1	0	0
6	90928697	cg09818590_TC21	cg09818590	2	GRCh37	0	1	0	1	1	0	1	0	1	0	0
6	90959437	cg09818822_TC21	cg09818822	2	GRCh37	0	1	0	1	0	1	0	1	1	0	0
6	90959450	cg09818823_BC21	cg09818823	2	GRCh37	0	1	0	1	0	1	0	1	1	0	0
6	90959635	cg09818824_TC21	cg09818824	2	GRCh37	0	1	0	1	0	1	0	1	1	0	0
6	90977103	cg09818913_TC21	cg09818913	2	GRCh37	0	1	0	1	0	1	0	1	1	0	0
6	90977245	cg09818914_TC21	cg09818914	2	GRCh37	0	1	0	1	0	1	0	1	1	0	0
6	90995650	cg09819054_BC21	cg09819054	2	GRCh37	0	1	0	1	1	0	1	0	1	0	0
6	90995664	cg09819055_BC21	cg09819055	2	GRCh37	0	1	0	1	1	0	1	0	1	0	0
6	90997273	cg09819064_TC21	cg09819064	2	GRCh37	0	1	0	1	0	0	1	1	1	0	0
6	90997283	cg09819065_TC21	cg09819065	2	GRCh37	0	1	0	1	0	0	1	1	1	0	0
6	90997409	cg09819066_BC21	cg09819066	2	GRCh37	0	1	0	1	0	0	1	1	1	0	0
6	91005817	cg09819233_TC11	cg09819233	1	GRCh37	0	1	0	1	1	1	1	0	0	0	0
6	91005819	cg09819234_TC11	cg09819234	1	GRCh37	0	1	0	1	1	1	1	0	0	0	0
6	91005821	cg09819235_BC11	cg09819235	1	GRCh37	0	1	0	1	1	1	1	0	0	0	0
6	91006055	cg09819260_TC11	cg09819260	1	GRCh37	0	1	0	1	1	1	1	0	0	0	0
6	91006103	cg09819268_TC11	cg09819268	1	GRCh37	0	1	0	1	1	1	1	0	0	0	0
6	91006111	cg09819269_TC11	cg09819269	1	GRCh37	0	1	0	1	1	1	1	0	0	0	0
6	91006122	cg09819272_BC11	cg09819272	1	GRCh37	0	1	0	1	1	1	1	0	0	0	0
6	91006124	cg09819273_BC11	cg09819273	1	GRCh37	0	1	0	1	1	1	1	0	0	0	0
6	91006323	cg09819299_TC11	cg09819299	1	GRCh37	0	1	0	1	1	1	1	0	0	0	0
6	91006455	cg09819314_TC11	cg09819314	1	GRCh37	0	1	0	1	1	1	1	0	1	0	0
6	91006569	cg09819331_TC11	cg09819331	1	GRCh37	0	1	0	1	1	1	1	0	1	0	0
6	91006572	cg09819332_BC11	cg09819332	1	GRCh37	0	1	0	1	1	1	1	0	1	0	0
6	91006574	cg09819333_BC11	cg09819333	1	GRCh37	0	1	0	1	1	1	1	0	1	0	0
6	91006576	cg09819334_BC11	cg09819334	1	GRCh37	0	1	0	1	1	1	1	0	1	0	0
6	91006583	cg09819335_TC11	cg09819335	1	GRCh37	0	1	0	1	1	1	1	0	1	0	0
6	91168211	cg09820567_TC21	cg09820567	2	GRCh37	0	0	1	1	1	0	0	0	1	0	0
6	91168345	cg09820570_BC21	cg09820570	2	GRCh37	0	0	1	1	1	0	0	0	1	1	1
6	91168489	cg09820571_BC21	cg09820571	2	GRCh37	0	0	1	1	1	0	0	0	1	0	0
6	91168499	cg09820572_BC21	cg09820572	2	GRCh37	0	0	1	1	1	0	0	0	1	0	0
6	91168536	cg09820573_TC21	cg09820573	2	GRCh37	0	0	1	1	1	0	0	0	1	1	1
6	96947902	cg09853423_BC21	cg09853423	2	GRCh37	0	0	1	1	1	0	0	0	1	0	0
6	96947928	cg09853424_BC21	cg09853424	2	GRCh37	0	0	1	1	1	0	0	0	1	0	0
6	96947973	cg09853425_BC21	cg09853425	2	GRCh37	0	0	1	1	1	0	0	0	1	0	0
6	96948054	cg09853426_BC21	cg09853426	2	GRCh37	0	0	1	1	1	0	0	0	1	0	0
6	105906915	cg09909806_BC21	cg09909806	2	GRCh37	0	0	1	1	0	0	1	0	1	0	0
6	105906986	cg09909807_TC21	cg09909807	2	GRCh37	0	0	1	1	0	0	1	0	1	0	0
6	105907006	cg09909808_TC21	cg09909808	2	GRCh37	0	0	1	1	1	0	1	0	1	0	0
6	105907038	cg09909809_TC21	cg09909809	2	GRCh37	0	0	1	1	1	0	1	0	1	0	0
6	105907044	cg09909810_TC21	cg09909810	2	GRCh37	0	0	1	1	1	0	1	0	1	0	0
6	105907105	cg09909811_TC21	cg09909811	2	GRCh37	0	0	1	1	1	0	1	0	1	0	0
6	105907139	cg09909812_BC21	cg09909812	2	GRCh37	0	0	1	1	1	0	1	0	1	0	0
6	105907257	cg09909813_BC21	cg09909813	2	GRCh37	0	0	1	1	1	1	1	0	1	0	0
6	105907283	cg09909814_BC21	cg09909814	2	GRCh37	0	0	1	1	1	1	1	0	1	0	0
6	105907458	cg09909815_TO21	cg09909815	2	GRCh37	0	0	1	1	1	1	1	0	1	0	0
6	105907577	cg09909816_BC21	cg09909816	2	GRCh37	0	0	1	1	0	0	1	0	1	0	0
6	106035431	cg09910697_TC21	cg09910697	2	GRCh37	0	0	1	1	1	0	0	0	1	0	0
6	106035446	cg09910698_TC21	cg09910698	2	GRCh37	0	0	1	1	1	0	0	0	1	0	0
6	106344938	cg05357750_TC21	cg05357750	2	GRCh37	1	0	0	1	0	0	0	0	0	0	0
6	106440872	cg09913974_BC21	cg09913974	2	GRCh37	0	0	1	1	0	1	1	0	1	0	0
6	106440916	cg09913975_BC21	cg09913975	2	GRCh37	0	0	1	1	0	1	1	0	1	0	0
6	106440947	cg09913977_BC21	cg09913977	2	GRCh37	0	0	1	1	0	1	1	0	1	0	0
6	106440967	cg09913978_BC21	cg09913978	2	GRCh37	0	0	1	1	0	1	1	0	1	0	0
6	106440987	cg09913979_BC21	cg09913979	2	GRCh37	0	0	1	1	0	1	1	0	1	0	0
6	106440996	cg09913980_BC21	cg09913980	2	GRCh37	0	0	1	1	0	1	1	0	1	0	0
6	106582688	cg09915470_BC21	cg09915470	2	GRCh37	0	0	1	0	1	1	0	0	1	0	0
6	106582898	cg09915474_BC21	cg09915474	2	GRCh37	0	0	1	1	1	1	0	0	1	0	0
6	106582919	cg09915475_TC21	cg09915475	2	GRCh37	0	0	1	1	1	1	0	0	1	1	1
6	106582925	cg09915476_TC21	cg09915476	2	GRCh37	0	0	1	1	1	1	0	0	1	0	0
6	106582985	cg09915477_BC21	cg09915477	2	GRCh37	0	0	1	1	1	0	0	0	1	0	0
6	106583020	cg09915478_TC21	cg09915478	2	GRCh37	0	0	1	1	1	1	0	0	1	0	0
6	106583223	cg09915480_BC21	cg09915480	2	GRCh37	0	0	1	1	0	1	0	0	1	0	0
6	106583280	cg09915481_BC21	cg09915481	2	GRCh37	0	0	1	1	0	1	0	0	1	0	0
6	106583284	cg09915482_TC21	cg09915482	2	GRCh37	0	0	1	1	0	1	0	0	1	0	0
6	106583297	cg09915483_BC21	cg09915483	2	GRCh37	0	0	1	1	0	1	0	0	1	0	0
6	107194754	cg10405610_TC21	cg10405610	2	GRCh37	1	0	0	1	1	0	0	0	1	0	0
6	107306812	cg09922056_BC21	cg09922056	2	GRCh37	0	0	1	1	1	0	0	0	1	0	0
6	107306971	cg28020278_TC21	cg28020278	2	GRCh37	0	0	1	1	1	0	0	0	1	0	0
6	107306977	cg28020279_TC21	cg28020279	2	GRCh37	0	0	1	1	1	0	0	0	1	0	0
6	107563119	cg09927711_BC21	cg09927711	2	GRCh37	0	0	1	1	1	0	0	0	1	0	0
6	108144423	cg09933211_TC21	cg09933211	2	GRCh37	0	0	1	1	0	0	1	0	1	0	0
6	108144446	cg09933212_TC21	cg09933212	2	GRCh37	0	0	1	1	0	0	1	0	1	0	0
6	108144461	cg09933213_TC21	cg09933213	2	GRCh37	0	0	1	1	0	0	1	0	1	0	0
6	108144467	cg09933214_BC21	cg09933214	2	GRCh37	0	0	1	1	0	1	1	0	1	0	0
6	108144552	cg09933216_TC21	cg09933216	2	GRCh37	0	0	1	1	0	1	1	0	1	0	0
6	108144717	cg09933219_TC21	cg09933219	2	GRCh37	0	0	1	1	0	1	1	0	1	0	0
6	108144963	cg09933220_TC21	cg09933220	2	GRCh37	0	0	1	0	0	1	1	0	1	0	0
6	108145447	cg09933226_TC21	cg09933226	2	GRCh37	0	0	1	1	0	1	1	0	1	0	0
6	108145484	cg09933227_BC21	cg09933227	2	GRCh37	0	0	1	1	0	1	1	0	1	0	0
6	109266084	cg09945597_BC21	cg09945597	2	GRCh37	0	0	1	1	0	1	1	0	1	0	0
6	109266205	cg09945598_BC21	cg09945598	2	GRCh37	0	0	1	1	0	0	1	0	1	0	0
6	109266209	cg09945599_TC21	cg09945599	2	GRCh37	0	0	1	1	0	0	1	0	1	0	0
6	109266385	cg09945601_BC21	cg09945601	2	GRCh37	0	0	1	1	0	0	1	0	1	0	0
6	109266442	cg09945602_TC21	cg09945602	2	GRCh37	0	0	1	1	0	0	1	0	1	0	0
6	109266688	cg09945603_TC21	cg09945603	2	GRCh37	0	0	1	0	0	1	1	0	1	0	0
6	109266698	cg09945604_BC21	cg09945604	2	GRCh37	0	0	1	0	0	1	1	0	1	0	0
6	109266751	cg09945605_BC21	cg09945605	2	GRCh37	0	0	1	0	0	1	1	0	1	0	0
6	109267043	cg09945607_BC21	cg09945607	2	GRCh37	0	0	1	1	0	1	0	0	1	0	0
6	109267116	cg09945608_TC21	cg09945608	2	GRCh37	0	0	1	1	0	1	0	0	1	0	0
6	109267472	cg09945617_BC21	cg09945617	2	GRCh37	0	0	1	1	0	1	0	0	1	0	0
6	109267603	cg09945619_TC21	cg09945619	2	GRCh37	0	0	1	1	0	1	0	0	1	0	0
6	109267623	cg09945620_TC21	cg09945620	2	GRCh37	0	0	1	1	0	1	0	0	1	0	0
6	109760829	cg09949939_TC21	cg09949939	2	GRCh37	0	0	1	1	0	1	1	0	0	0	0
6	109760831	cg20811607_BC21	cg20811607	2	GRCh37	0	0	1	1	0	1	1	0	0	0	0
6	109778086	cg09950457_TC21	cg09950457	2	GRCh37	0	0	1	1	0	0	1	0	1	0	0
6	109778119	cg09950458_TC21	cg09950458	2	GRCh37	0	0	1	1	0	0	1	0	1	0	0
6	109778162	cg09950459_BC21	cg09950459	2	GRCh37	0	0	1	1	0	0	1	0	1	0	0
6	109778373	cg09950462_TC21	cg09950462	2	GRCh37	0	0	1	1	0	0	1	0	1	0	0
6	109778412	cg09950463_BC21	cg09950463	2	GRCh37	0	0	1	1	0	0	1	0	1	0	0
6	109778517	cg09950464_TC21	cg09950464	2	GRCh37	0	0	1	1	0	0	1	0	1	0	0
6	109778559	cg09950465_TC21	cg09950465	2	GRCh37	0	0	1	1	0	0	1	0	1	0	0
6	154781110	cg03943135_BC21	cg03943135	2	GRCh37	1	0	1	0	0	0	0	0	0	0	0
7	511427	cg10505705_BC21	cg10505705	2	GRCh37	0	0	1	1	1	1	0	0	1	0	0
7	511455	cg10505706_TC21	cg10505706	2	GRCh37	0	0	1	1	1	1	0	0	1	0	0
7	578912	cg10507901_TC21	cg10507901	2	GRCh37	0	0	1	1	0	1	0	0	1	0	0
7	579058	cg10507906_TC21	cg10507906	2	GRCh37	0	0	1	1	1	1	0	0	0	0	0
7	579152	cg10507908_TC21	cg10507908	2	GRCh37	0	0	1	1	1	1	0	0	0	0	0
7	579183	cg10507910_BC21	cg10507910	2	GRCh37	0	0	1	1	1	1	0	0	0	0	0
7	579210	cg10507911_TC21	cg10507911	2	GRCh37	0	0	1	1	1	1	0	0	0	0	0
7	579217	cg10507912_BC21	cg10507912	2	GRCh37	0	0	1	1	1	1	0	0	0	0	0
7	765587	cg10513063_TC21	cg10513063	2	GRCh37	0	0	1	1	0	1	0	0	1	0	0
7	940911	cg10518771_TC21	cg10518771	2	GRCh37	0	0	1	1	0	0	0	1	1	0	0
7	941178	cg10518772_TC21	cg10518772	2	GRCh37	0	0	1	1	1	0	0	1	1	0	0
7	993216	cg20705627_TC21	cg20705627	2	GRCh37	0	0	1	1	0	0	1	0	1	0	0
7	993227	cg10520533_BC21	cg10520533	2	GRCh37	0	0	1	1	0	0	1	0	1	0	0
7	1063436	cg10523150_TC21	cg10523150	2	GRCh37	0	0	1	1	0	0	0	1	1	0	0
7	1063561	cg10523152_TC21	cg10523152	2	GRCh37	0	0	1	1	0	0	0	1	1	0	0
7	1063714	cg10523153_BC21	cg10523153	2	GRCh37	0	0	1	1	0	0	0	1	1	0	0
7	1063779	cg10523155_BC21	cg10523155	2	GRCh37	0	0	1	1	0	1	0	1	1	0	0
7	1063941	cg10523157_TC21	cg10523157	2	GRCh37	0	0	1	1	0	1	0	1	1	0	0
7	1063976	cg10523158_BC21	cg10523158	2	GRCh37	0	0	1	1	0	1	0	1	1	0	0
7	1064027	cg10523160_BC21	cg10523160	2	GRCh37	0	0	1	1	0	1	0	1	1	0	0
7	1064051	cg10523161_BC21	cg10523161	2	GRCh37	0	0	1	1	0	1	0	1	1	0	0
7	1064073	cg10523162_TC21	cg10523162	2	GRCh37	0	0	1	1	0	1	0	1	1	0	0
7	1064141	cg10523163_BC21	cg10523163	2	GRCh37	0	0	1	1	0	1	0	1	1	0	0
7	1064244	cg10523165_BC21	cg10523165	2	GRCh37	0	0	1	1	0	1	0	1	1	0	0
7	1064267	cg10523166_BC21	cg10523166	2	GRCh37	0	0	1	1	0	1	0	1	1	0	0
7	1064354	cg10523169_TC21	cg10523169	2	GRCh37	0	0	1	1	0	1	0	1	1	0	0
7	1064443	cg10523170_TC21	cg10523170	2	GRCh37	0	0	1	1	0	1	0	1	1	0	0
7	1064447	cg10523171_BC21	cg10523171	2	GRCh37	0	0	1	1	0	1	0	1	1	0	0
7	1064501	cg10523172_BC21	cg10523172	2	GRCh37	0	0	1	1	0	1	0	1	1	0	0
7	1064649	cg10523177_TC21	cg10523177	2	GRCh37	0	0	1	1	0	1	0	1	1	0	0
7	1064694	cg10523180_BC21	cg10523180	2	GRCh37	0	0	1	1	0	1	0	1	1	0	0
7	1064775	cg10523181_BC21	cg10523181	2	GRCh37	0	0	1	1	0	0	0	1	1	0	0
7	1094554	cg10524208_BC21	cg10524208	2	GRCh37	0	0	1	1	0	0	0	1	1	0	0
7	1094558	cg10524209_TC21	cg10524209	2	GRCh37	0	0	1	1	0	0	0	1	1	0	0
7	1094588	cg10524210_TC21	cg10524210	2	GRCh37	0	0	1	1	0	0	0	1	1	0	0
7	1094818	cg10524218_BC21	cg10524218	2	GRCh37	0	0	1	1	0	0	1	0	1	0	0
7	1094871	cg10524222_BC21	cg10524222	2	GRCh37	0	0	1	1	0	0	1	0	1	0	0
7	1095769	cg10524253_TC21	cg10524253	2	GRCh37	0	0	1	1	0	1	1	1	0	0	0
7	1095772	cg10524254_TC21	cg10524254	2	GRCh37	0	0	1	1	0	1	1	1	0	0	0
7	1098654	cg04629512_BC21	cg04629512	2	GRCh37	1	0	0	1	0	0	0	0	0	0	0
7	1100550	cg10524470_BC21	cg10524470	2	GRCh37	0	0	1	1	0	1	0	0	1	0	0
7	1100557	cg10524471_BC21	cg10524471	2	GRCh37	0	0	1	1	0	1	0	0	1	0	0
7	1126113	cg10525436_TC21	cg10525436	2	GRCh37	0	0	1	1	0	1	0	0	1	0	0
7	1126241	cg10525437_TC21	cg10525437	2	GRCh37	0	0	1	1	0	1	0	0	1	0	0
7	1209289	cg10528100_BC21	cg10528100	2	GRCh37	0	0	1	1	0	0	1	0	1	0	0
7	1209293	cg10528101_TC21	cg10528101	2	GRCh37	0	0	1	1	0	0	1	0	1	0	0
7	1486497	cg10536526_TC21	cg10536526	2	GRCh37	0	0	1	1	0	1	0	1	1	0	0
7	1486539	cg10536527_BC21	cg10536527	2	GRCh37	0	0	1	1	0	1	0	1	1	0	0
7	1486836	cg10536536_BC21	cg10536536	2	GRCh37	0	0	1	1	0	0	0	1	1	0	0
7	1495005	cg10536806_BC21	cg10536806	2	GRCh37	0	0	1	1	1	1	0	1	1	0	0
7	1495019	cg10536808_TC21	cg10536808	2	GRCh37	0	0	1	1	1	1	0	1	1	0	0
7	1495072	cg10536810_TC21	cg10536810	2	GRCh37	0	0	1	1	1	1	0	1	1	0	0
7	1495104	cg10536811_BC21	cg10536811	2	GRCh37	0	0	1	1	1	1	0	1	1	0	0
7	1495164	cg10536815_TC21	cg10536815	2	GRCh37	0	0	1	1	1	0	0	1	1	0	0
7	1495174	cg10536816_TC21	cg10536816	2	GRCh37	0	0	1	1	1	0	0	1	1	0	0
7	1495217	cg10536817_BC21	cg10536817	2	GRCh37	0	0	1	1	1	0	0	1	1	0	0
7	1495232	cg10536818_TC21	cg10536818	2	GRCh37	0	0	1	1	1	0	0	1	1	0	0
7	1495256	cg10536819_TC21	cg10536819	2	GRCh37	0	0	1	1	1	0	0	1	1	0	0
7	1495264	cg10536820_BC21	cg10536820	2	GRCh37	0	0	1	1	1	1	0	1	1	0	0
7	1495340	cg10536824_BC21	cg10536824	2	GRCh37	0	0	1	1	0	1	0	1	1	0	0
7	1495380	cg10536825_BC21	cg10536825	2	GRCh37	0	0	1	1	0	1	0	1	1	0	0
7	1495470	cg10536827_TC21	cg10536827	2	GRCh37	0	0	1	1	0	1	1	0	1	0	0
7	1599441	cg10540894_BC21	cg10540894	2	GRCh37	0	0	1	1	1	0	0	0	1	0	0
7	1599570	cg10540895_BC21	cg10540895	2	GRCh37	0	0	1	1	1	0	0	0	1	0	0
7	1599584	cg10540896_BC21	cg10540896	2	GRCh37	0	0	1	1	1	0	0	0	1	0	0
7	1896154	cg22460466_TC21	cg22460466	2	GRCh37	1	0	0	1	0	0	0	1	1	0	0
7	1957328	cg10550788_BC21	cg10550788	2	GRCh37	0	0	1	0	1	0	0	1	1	0	0
7	1957386	cg10550791_BC21	cg10550791	2	GRCh37	0	0	1	0	1	0	0	1	1	0	0
7	1957394	cg10550792_BC21	cg10550792	2	GRCh37	0	0	1	0	1	0	0	1	1	0	0
7	1959820	cg10550864_TC21	cg10550864	2	GRCh37	0	0	1	1	0	0	1	1	0	0	0
7	1959869	cg10550866_TC21	cg10550866	2	GRCh37	0	0	1	1	0	0	1	1	0	0	0
7	1959899	cg10550872_BC21	cg10550872	2	GRCh37	0	0	1	1	0	0	1	1	0	0	0
7	1959956	cg10550875_BC21	cg10550875	2	GRCh37	0	0	1	1	0	0	1	1	0	0	0
7	2056667	cg10553834_BC21	cg10553834	2	GRCh37	0	0	1	1	0	0	0	1	1	0	0
7	2056672	cg10553835_TC21	cg10553835	2	GRCh37	0	0	1	1	0	0	0	1	1	0	0
7	2056772	cg10553836_TC21	cg10553836	2	GRCh37	0	0	1	1	0	0	0	1	1	0	0
7	2056792	cg10553837_TC21	cg10553837	2	GRCh37	0	0	1	1	0	0	0	1	1	0	0
7	2056840	cg10553838_BC21	cg10553838	2	GRCh37	0	0	1	1	0	0	0	1	1	0	0
7	2125460	cg22515554_BC21	cg22515554	2	GRCh37	1	0	0	0	0	0	0	1	0	0	0
7	2146593	cg10556479_BC21	cg10556479	2	GRCh37	0	0	1	1	0	0	0	1	1	0	0
7	2146650	cg10556482_TC21	cg10556482	2	GRCh37	0	0	1	1	1	0	0	1	0	0	0
7	2146750	cg10556484_BC21	cg10556484	2	GRCh37	0	0	1	1	1	0	0	1	0	0	0
7	2146762	cg10556486_TC21	cg10556486	2	GRCh37	0	0	1	1	1	0	0	1	0	0	0
7	2146850	cg10556489_TC21	cg10556489	2	GRCh37	0	0	1	1	1	0	0	1	0	0	0
7	2156102	cg10556815_BC21	cg10556815	2	GRCh37	0	0	1	1	0	1	0	1	1	0	0
7	2156387	cg10556822_BC21	cg10556822	2	GRCh37	0	0	1	1	0	1	0	1	1	0	0
7	2264676	cg10559600_TC21	cg10559600	2	GRCh37	0	0	1	1	0	1	0	1	0	0	0
7	2264810	cg10559601_TC21	cg10559601	2	GRCh37	0	0	1	1	0	1	0	1	0	0	0
7	2264863	cg10559603_TC21	cg10559603	2	GRCh37	0	0	1	1	0	1	0	1	0	0	0
7	2265196	cg10559613_BC21	cg10559613	2	GRCh37	0	0	1	1	1	1	0	1	0	0	0
7	2265227	cg10559614_TC21	cg10559614	2	GRCh37	0	0	1	1	1	1	0	1	1	0	0
7	2265286	cg10559615_TC21	cg10559615	2	GRCh37	0	0	1	1	1	1	0	1	1	0	0
7	2265295	cg10559616_BC21	cg10559616	2	GRCh37	0	0	1	1	1	1	0	1	1	0	0
7	2265361	cg10559617_TC21	cg10559617	2	GRCh37	0	0	1	1	1	1	0	1	1	0	0
7	2265467	cg10559620_BC21	cg10559620	2	GRCh37	0	0	1	0	0	1	0	1	1	0	0
7	2265480	cg10559622_TC21	cg10559622	2	GRCh37	0	0	1	0	0	1	0	1	1	0	0
7	2265492	cg10559623_BC21	cg10559623	2	GRCh37	0	0	1	0	0	1	0	1	1	0	0
7	2282597	cg10560083_BC21	cg10560083	2	GRCh37	0	0	1	1	0	0	1	0	1	0	0
7	2286184	cg10560179_TC21	cg10560179	2	GRCh37	0	0	1	1	0	0	0	1	1	0	0
7	2286191	cg10560180_TC21	cg10560180	2	GRCh37	0	0	1	1	0	0	0	1	1	0	0
7	2288678	cg10560253_BC21	cg10560253	2	GRCh37	0	0	1	1	0	1	1	0	1	0	0
7	2289025	cg10560258_TC21	cg10560258	2	GRCh37	0	0	1	1	0	1	0	1	1	0	0
7	2289081	cg10560263_BC21	cg10560263	2	GRCh37	0	0	1	1	0	1	0	1	1	0	0
7	2289151	cg10560267_TC21	cg10560267	2	GRCh37	0	0	1	1	0	1	0	1	1	0	0
7	2289223	cg10560268_TC21	cg10560268	2	GRCh37	0	0	1	1	0	1	0	1	1	0	0
7	2289330	cg10560270_TC21	cg10560270	2	GRCh37	0	0	1	1	0	1	0	1	1	0	0
7	2301455	cg10560720_TC21	cg10560720	2	GRCh37	0	0	1	1	0	0	1	1	1	0	0
7	2301467	cg10560721_TC21	cg10560721	2	GRCh37	0	0	1	1	0	0	1	1	1	0	0
7	2301472	cg10560722_BC21	cg10560722	2	GRCh37	0	0	1	1	0	0	1	1	1	0	0
7	2301493	cg10560723_BC21	cg10560723	2	GRCh37	0	0	1	1	0	0	1	1	1	0	0
7	2301542	cg10560724_TC21	cg10560724	2	GRCh37	0	0	1	1	0	0	1	1	1	0	0
7	2301569	cg10560725_TC21	cg10560725	2	GRCh37	0	0	1	1	0	0	1	1	1	0	0
7	2301703	cg10560726_TC21	cg10560726	2	GRCh37	0	0	1	1	0	0	0	1	1	0	0
7	2301711	cg10560727_TC21	cg10560727	2	GRCh37	0	0	1	1	0	0	0	1	1	0	0
7	2301795	cg10560728_TC21	cg10560728	2	GRCh37	0	0	1	1	0	0	0	1	1	0	0
7	2306611	cg10560856_TC21	cg10560856	2	GRCh37	0	0	1	1	1	0	0	1	0	0	0
7	2306680	cg10560858_TC21	cg10560858	2	GRCh37	0	0	1	1	1	0	0	1	0	0	0
7	2306687	cg10560859_TC21	cg10560859	2	GRCh37	0	0	1	1	1	0	0	1	0	0	0
7	2306753	cg10560861_BC21	cg10560861	2	GRCh37	0	0	1	1	1	0	0	1	0	0	0
7	2306780	cg10560862_TC21	cg10560862	2	GRCh37	0	0	1	1	1	0	0	1	0	0	0
7	2347388	cg10562002_BC21	cg10562002	2	GRCh37	0	0	1	1	0	0	1	1	1	0	0
7	2393428	cg10563072_TC21	cg10563072	2	GRCh37	0	0	1	1	0	1	1	0	0	0	0
7	2393482	cg10563073_TC21	cg10563073	2	GRCh37	0	0	1	1	0	1	1	0	0	0	0
7	2445583	cg10564603_BC21	cg10564603	2	GRCh37	0	0	1	1	0	1	1	0	1	0	0
7	2445604	cg10564604_BC21	cg10564604	2	GRCh37	0	0	1	1	0	1	1	0	1	0	0
7	2445622	cg10564605_BC21	cg10564605	2	GRCh37	0	0	1	1	0	1	1	0	1	0	0
7	2445699	cg10564606_TC21	cg10564606	2	GRCh37	0	0	1	1	0	1	1	0	1	0	0
7	2445752	cg10564607_TC21	cg10564607	2	GRCh37	0	0	1	1	0	1	1	0	1	0	0
7	2445768	cg10564608_TC21	cg10564608	2	GRCh37	0	0	1	1	0	1	1	0	1	0	0
7	2445792	cg10564609_TC21	cg10564609	2	GRCh37	0	0	1	1	0	1	1	0	1	0	0
7	2446369	cg10564619_BC21	cg10564619	2	GRCh37	0	0	1	1	0	0	1	0	1	0	0
7	2446376	cg10564620_TC21	cg10564620	2	GRCh37	0	0	1	1	0	0	1	0	1	0	0
7	2563146	cg10567479_TC21	cg10567479	2	GRCh37	0	0	1	1	1	0	0	1	0	0	0
7	2563613	cg10567500_BC21	cg10567500	2	GRCh37	0	0	1	1	1	0	0	1	1	0	0
7	2563615	cg10567501_BC21	cg10567501	2	GRCh37	0	0	1	1	1	0	0	1	1	0	0
7	2563673	cg10567504_TC21	cg10567504	2	GRCh37	0	0	1	1	1	0	0	1	1	0	0
7	2563727	cg10567511_TC21	cg10567511	2	GRCh37	0	0	1	1	1	0	0	1	1	0	0
7	2563792	cg10567513_BC21	cg10567513	2	GRCh37	0	0	1	1	1	0	0	1	1	0	0
7	2563809	cg10567514_TC21	cg10567514	2	GRCh37	0	0	1	1	1	0	0	1	1	0	0
7	2564178	cg10567535_TC21	cg10567535	2	GRCh37	0	0	1	1	0	0	0	1	1	0	0
7	2646945	cg10570139_BC21	cg10570139	2	GRCh37	0	0	1	1	0	0	0	1	1	0	0
7	2647003	cg10570141_BC21	cg10570141	2	GRCh37	0	0	1	1	0	0	0	1	1	0	1
7	2647006	cg10570142_TC21	cg10570142	2	GRCh37	0	0	1	1	0	0	0	1	1	1	1
7	2647122	cg10570144_TC21	cg10570144	2	GRCh37	0	0	1	1	0	0	0	1	1	0	0
7	2647178	cg10570145_TC21	cg10570145	2	GRCh37	0	0	1	1	0	0	0	1	1	0	0
7	2701116	cg10571754_BC21	cg10571754	2	GRCh37	0	0	1	0	1	1	0	1	0	0	0
7	2701663	cg10571786_BC21	cg10571786	2	GRCh37	0	0	1	1	0	1	0	1	0	0	0
7	2774122	cg10573875_BC21	cg10573875	2	GRCh37	0	0	1	0	1	1	0	1	1	1	1
7	2774130	cg10573876_BC21	cg10573876	2	GRCh37	0	0	1	0	1	1	0	1	1	0	0
7	2774445	cg10573883_BC21	cg10573883	2	GRCh37	0	0	1	1	0	1	0	1	1	0	0
7	2774465	cg10573886_BC21	cg10573886	2	GRCh37	0	0	1	1	0	1	0	1	1	0	0
7	2774558	cg10573888_TC21	cg10573888	2	GRCh37	0	0	1	1	0	1	0	1	1	0	0
7	2774733	cg10573898_TC21	cg10573898	2	GRCh37	0	0	1	1	1	1	0	1	1	0	0
7	2774974	cg10573905_BC21	cg10573905	2	GRCh37	0	0	1	1	0	1	0	1	1	0	0
7	2842593	cg06895747_BC21	cg06895747	2	GRCh37	1	0	0	1	0	1	0	1	1	0	0
7	2847412	cg10575065_BC21	cg10575065	2	GRCh37	0	0	1	1	0	0	1	0	1	0	0
7	2847513	cg10575068_BC21	cg10575068	2	GRCh37	0	0	1	1	0	0	1	0	1	0	0
7	2847528	cg10575069_TC21	cg10575069	2	GRCh37	0	0	1	1	0	0	1	0	1	0	0
7	2847563	cg10575072_TC21	cg10575072	2	GRCh37	0	0	1	1	0	0	1	0	1	0	0
7	2847588	cg10575073_BC21	cg10575073	2	GRCh37	0	0	1	1	0	0	1	0	1	0	0
7	2848027	cg10575081_TC21	cg10575081	2	GRCh37	0	0	1	1	0	0	0	1	1	0	0
7	2851991	cg00764093_TC21	cg00764093	2	GRCh37	1	0	0	0	0	0	1	0	1	0	0
7	2973914	cg10577709_BC21	cg10577709	2	GRCh37	0	0	1	1	1	0	0	1	1	0	0
7	2974016	cg10577712_BC21	cg10577712	2	GRCh37	0	0	1	1	1	0	0	0	1	0	0
7	2974120	cg10577717_BC21	cg10577717	2	GRCh37	0	0	1	1	1	0	0	0	1	0	0
7	2974179	cg10577719_TC21	cg10577719	2	GRCh37	0	0	1	1	1	0	0	0	1	0	0
7	3019777	cg10578445_TC21	cg10578445	2	GRCh37	0	0	1	1	0	0	0	1	1	0	0
7	3020155	cg08402433_BC21	cg08402433	2	GRCh37	0	0	1	0	1	0	0	1	1	0	0
7	3066634	cg10579185_BC21	cg10579185	2	GRCh37	0	1	1	1	0	0	0	1	1	0	0
7	3066720	cg10579186_TC21	cg10579186	2	GRCh37	0	1	1	1	0	0	0	1	1	0	0
7	3066785	cg10579187_BC21	cg10579187	2	GRCh37	0	1	1	1	0	0	0	1	1	0	0
7	3066814	cg10579188_TC21	cg10579188	2	GRCh37	0	1	1	1	0	0	0	1	1	0	0
7	3066838	cg10579189_TC21	cg10579189	2	GRCh37	0	1	1	1	1	0	0	1	1	0	0
7	3066850	cg10579190_TC21	cg10579190	2	GRCh37	0	1	1	1	1	0	0	1	1	0	0
7	3066855	cg10579191_BC21	cg10579191	2	GRCh37	0	1	1	1	1	0	0	1	1	0	0
7	3066861	cg10579192_TC21	cg10579192	2	GRCh37	0	1	1	1	1	0	0	1	1	0	0
7	3066965	cg10579195_BC21	cg10579195	2	GRCh37	0	1	1	1	1	0	0	1	1	0	0
7	3067068	cg10579199_BC21	cg10579199	2	GRCh37	0	1	1	0	1	0	0	1	0	1	1
7	3067171	cg10579200_BC21	cg10579200	2	GRCh37	0	1	1	0	0	0	0	1	0	0	0
7	3067204	cg10579201_TC21	cg10579201	2	GRCh37	0	1	1	0	0	0	0	1	0	0	0
7	3067774	cg10579205_BC21	cg10579205	2	GRCh37	0	1	0	1	1	0	0	1	1	0	0
7	3067814	cg10579206_TC21	cg10579206	2	GRCh37	0	1	0	1	1	0	0	1	1	0	0
7	3067830	cg10579207_TC21	cg10579207	2	GRCh37	0	1	0	1	1	0	0	1	1	0	0
7	3067894	cg10579208_BC21	cg10579208	2	GRCh37	0	1	0	1	1	0	0	1	1	0	0
7	3068019	cg10579211_BC21	cg10579211	2	GRCh37	0	1	0	1	1	0	0	1	1	0	0
7	3082652	cg10579523_TC21	cg10579523	2	GRCh37	0	1	0	1	1	1	1	0	0	0	0
7	3082667	cg10579524_BC21	cg10579524	2	GRCh37	0	1	0	1	1	1	1	0	0	0	0
7	3082678	cg10579525_BC21	cg10579525	2	GRCh37	0	1	0	1	1	1	1	0	0	0	0
7	3083014	cg10579535_BC21	cg10579535	2	GRCh37	0	1	0	1	1	1	1	0	0	0	0
7	3083307	cg10579550_BC11	cg10579550	1	GRCh37	0	1	0	1	1	1	1	0	0	0	0
7	3096055	cg10579763_TC21	cg10579763	2	GRCh37	0	1	1	0	0	0	0	0	0	0	0
7	3096099	cg10579765_BC21	cg10579765	2	GRCh37	0	1	1	0	0	0	0	0	0	0	0
7	3096117	cg10579766_BC21	cg10579766	2	GRCh37	0	1	1	0	0	0	0	0	0	0	0
7	3096131	cg10579767_TC21	cg10579767	2	GRCh37	0	1	1	0	0	0	0	0	0	0	0
7	3096156	cg10579768_BC21	cg10579768	2	GRCh37	0	1	1	0	0	0	0	0	0	0	0
7	3096235	cg10579769_TC21	cg10579769	2	GRCh37	0	1	1	0	0	0	0	0	0	0	0
7	3096364	cg10579771_BC21	cg10579771	2	GRCh37	0	1	1	0	0	0	0	0	0	0	0
7	3096391	cg10579772_BC21	cg10579772	2	GRCh37	0	1	1	0	0	0	0	0	0	0	0
7	3096426	cg10579773_TC21	cg10579773	2	GRCh37	0	1	1	0	0	0	1	0	0	0	0
7	3096489	cg10579777_BC21	cg10579777	2	GRCh37	0	1	1	0	0	0	1	0	0	0	0
7	3096519	cg10579778_TC21	cg10579778	2	GRCh37	0	1	1	1	0	0	1	0	0	0	0
7	3096582	cg10579779_TC21	cg10579779	2	GRCh37	0	1	1	1	0	0	1	0	0	0	0
7	3096622	cg10579780_TC21	cg10579780	2	GRCh37	0	1	1	1	0	0	0	0	0	0	0
7	3096674	cg10579781_BC21	cg10579781	2	GRCh37	0	1	1	1	0	0	0	0	0	0	0
7	3096695	cg10579782_TC21	cg10579782	2	GRCh37	0	1	1	1	0	0	0	0	0	0	0
7	3096770	cg10579784_BC21	cg10579784	2	GRCh37	0	1	1	1	0	0	0	0	0	0	0
7	3096822	cg10579785_TC21	cg10579785	2	GRCh37	0	1	1	0	0	0	1	0	0	0	0
7	3096847	cg10579786_TC21	cg10579786	2	GRCh37	0	1	1	0	0	0	1	0	0	0	0
7	3961992	cg10589589_BC21	cg10589589	2	GRCh37	0	0	1	1	1	0	0	0	1	0	0
7	4726483	cg10602501_BC21	cg10602501	2	GRCh37	0	0	1	0	0	1	0	1	1	0	0
7	4726688	cg10602508_BC21	cg10602508	2	GRCh37	0	0	1	0	0	1	0	1	1	0	0
7	4727600	cg10602531_BC21	cg10602531	2	GRCh37	0	0	1	1	0	0	0	1	1	0	0
7	4743146	cg10007182_BC21	cg10007182	2	GRCh37	1	0	0	0	0	0	0	1	1	0	0
7	4832186	cg10605596_TC21	cg10605596	2	GRCh37	0	0	1	1	0	0	1	1	0	0	0
7	4832426	cg10605616_TC21	cg10605616	2	GRCh37	0	0	1	1	0	0	1	1	0	0	0
7	4832578	cg10605627_BC21	cg10605627	2	GRCh37	0	0	1	1	0	0	1	1	0	0	0
7	5393396	cg10618160_BC21	cg10618160	2	GRCh37	0	0	1	0	0	1	0	1	1	0	0
7	5393429	cg10618161_TC21	cg10618161	2	GRCh37	0	0	1	0	0	1	0	1	1	0	0
7	5393507	cg10618163_TC21	cg10618163	2	GRCh37	0	0	1	0	0	1	0	1	1	0	0
7	5393561	cg10618165_BC21	cg10618165	2	GRCh37	0	0	1	0	0	1	0	1	1	0	0
7	5394566	cg10618191_BC21	cg10618191	2	GRCh37	0	0	1	1	1	0	0	1	1	0	0
7	5394595	cg10618192_TC21	cg10618192	2	GRCh37	0	0	1	1	1	0	0	1	1	0	0
7	5394606	cg10618193_TC21	cg10618193	2	GRCh37	0	0	1	1	1	0	1	1	1	0	0
7	5394674	cg10618194_TC21	cg10618194	2	GRCh37	0	0	1	1	1	0	1	1	1	0	0
7	5394790	cg10618195_TC21	cg10618195	2	GRCh37	0	0	1	1	1	0	1	1	1	0	0
7	5596655	cg10624386_TC21	cg10624386	2	GRCh37	0	0	1	1	0	1	1	0	1	0	0
7	5596945	cg10624389_TC21	cg10624389	2	GRCh37	0	0	1	1	0	0	1	0	1	0	0
7	5596947	cg10624390_TC21	cg10624390	2	GRCh37	0	0	1	1	0	0	1	0	1	0	0
7	5596994	cg10624391_BC21	cg10624391	2	GRCh37	0	0	1	1	0	0	1	0	1	0	0
7	5597009	cg10624392_BC21	cg10624392	2	GRCh37	0	0	1	1	0	0	1	0	1	0	0
7	5597356	cg10624404_BC21	cg10624404	2	GRCh37	0	0	1	1	0	0	1	0	1	0	0
7	5647658	cg10103391_TC21	cg10103391	2	GRCh37	1	0	0	1	0	1	0	1	0	0	0
7	5675620	cg10626616_BC21	cg10626616	2	GRCh37	0	0	1	1	0	0	0	1	1	0	0
7	5675644	cg10626617_BO21	cg10626617	2	GRCh37	0	0	1	1	0	0	0	1	1	0	0
7	5676133	cg10626620_BC21	cg10626620	2	GRCh37	0	0	1	1	0	0	0	1	1	0	0
7	5676276	cg10626621_BC21	cg10626621	2	GRCh37	0	0	1	1	0	0	0	1	1	0	0
7	5676280	cg10626622_BC21	cg10626622	2	GRCh37	0	0	1	1	0	0	0	1	1	0	0
7	5676342	cg10626628_TC21	cg10626628	2	GRCh37	0	0	1	1	0	0	0	1	1	0	0
7	5676356	cg10626629_TC21	cg10626629	2	GRCh37	0	0	1	1	0	0	0	1	1	0	0
7	5739212	cg10627611_BC21	cg10627611	2	GRCh37	0	0	1	1	0	1	0	1	1	0	0
7	5739224	cg10627612_TC21	cg10627612	2	GRCh37	0	0	1	1	0	1	0	1	1	0	0
7	5739425	cg10627613_BC21	cg10627613	2	GRCh37	0	0	1	1	0	1	0	1	1	0	0
7	5739557	cg10627614_TC21	cg10627614	2	GRCh37	0	0	1	1	0	1	0	1	1	0	0
7	5739665	cg10627615_TC21	cg10627615	2	GRCh37	0	0	1	1	0	1	0	1	1	0	0
7	6120194	cg10634729_BC21	cg10634729	2	GRCh37	0	0	1	1	0	0	1	0	1	0	0
7	6268620	cg10637615_TC21	cg10637615	2	GRCh37	0	0	1	1	0	1	1	0	1	0	0
7	6269017	cg10637617_BC21	cg10637617	2	GRCh37	0	0	1	1	0	1	0	0	1	0	0
7	6269028	cg10637618_TC21	cg10637618	2	GRCh37	0	0	1	1	0	1	0	0	1	0	0
7	6269127	cg10637620_TC21	cg10637620	2	GRCh37	0	0	1	1	0	1	0	0	1	0	0
7	6269131	cg10637621_TC21	cg10637621	2	GRCh37	0	0	1	1	0	1	0	0	1	0	0
7	6269166	cg10637622_TC21	cg10637622	2	GRCh37	0	0	1	1	0	1	0	0	1	0	0
7	6269178	cg10637623_BC21	cg10637623	2	GRCh37	0	0	1	1	0	1	0	0	1	0	0
7	6308825	cg10638158_TC21	cg10638158	2	GRCh37	0	0	1	1	0	0	0	1	1	0	0
7	6308899	cg10638160_BC21	cg10638160	2	GRCh37	0	0	1	1	0	1	0	1	1	0	0
7	6308908	cg10638161_TC21	cg10638161	2	GRCh37	0	0	1	1	0	1	0	1	1	0	0
7	6323737	cg10638508_BC21	cg10638508	2	GRCh37	0	0	1	1	1	0	0	0	1	0	0
7	6323793	cg10638510_BC21	cg10638510	2	GRCh37	0	0	1	1	1	0	0	0	1	0	0
7	6407240	cg10640189_BC21	cg10640189	2	GRCh37	0	0	1	1	0	1	0	0	1	0	0
7	6407359	cg10640190_TC21	cg10640190	2	GRCh37	0	0	1	1	0	1	0	0	1	0	0
7	6407392	cg10640192_BC21	cg10640192	2	GRCh37	0	0	1	1	0	1	0	0	1	0	0
7	6407442	cg10640193_BC21	cg10640193	2	GRCh37	0	0	1	1	0	1	0	0	1	0	0
7	6413577	cg10640315_TC21	cg10640315	2	GRCh37	0	0	1	1	0	0	1	0	1	0	0
7	6463792	cg10641484_BC21	cg10641484	2	GRCh37	0	0	1	1	0	0	0	1	1	0	0
7	6463931	cg10641487_BC21	cg10641487	2	GRCh37	0	0	1	1	1	0	0	1	0	0	0
7	6463941	cg10641488_BC21	cg10641488	2	GRCh37	0	0	1	1	1	0	0	1	0	0	0
7	6464057	cg10641492_TC21	cg10641492	2	GRCh37	0	0	1	1	1	1	0	1	0	0	0
7	6464146	cg10641494_TC21	cg10641494	2	GRCh37	0	0	1	1	1	1	0	1	0	1	1
7	6464460	cg10641507_BC21	cg10641507	2	GRCh37	0	0	1	1	0	1	0	1	1	0	0
7	6464511	cg10641508_TC21	cg10641508	2	GRCh37	0	0	1	1	0	1	0	1	1	0	0
7	6464521	cg10641509_BC21	cg10641509	2	GRCh37	0	0	1	1	0	1	0	1	1	0	0
7	6464529	cg10641510_TC21	cg10641510	2	GRCh37	0	0	1	1	0	1	0	1	1	0	0
7	6464568	cg10641511_TC21	cg10641511	2	GRCh37	0	0	1	1	0	1	0	1	1	0	0
7	6464590	cg10641512_TC21	cg10641512	2	GRCh37	0	0	1	1	0	1	0	1	1	0	0
7	6464604	cg10641513_TC21	cg10641513	2	GRCh37	0	0	1	1	0	1	0	1	1	0	0
7	6663298	cg10646158_BC21	cg10646158	2	GRCh37	0	0	1	1	0	0	0	1	1	0	0
7	6663355	cg10646160_BC21	cg10646160	2	GRCh37	0	0	1	1	0	0	0	1	1	0	0
7	7297859	cg10654537_BC21	cg10654537	2	GRCh37	0	0	1	1	0	1	0	0	1	0	0
7	7298122	cg10654539_BC21	cg10654539	2	GRCh37	0	0	1	1	0	1	1	0	1	0	0
7	7298461	cg10654541_TC21	cg10654541	2	GRCh37	0	0	1	1	0	1	1	0	1	0	0
7	7298627	cg10654542_BC21	cg10654542	2	GRCh37	0	0	1	1	0	1	1	0	1	0	0
7	7298738	cg10654543_BC21	cg10654543	2	GRCh37	0	0	1	1	0	0	1	0	1	0	0
7	7298766	cg10654544_BC21	cg10654544	2	GRCh37	0	0	1	1	0	0	1	0	1	0	0
7	12471619	cg10687353_TC21	cg10687353	2	GRCh37	0	0	1	1	1	0	0	0	1	0	0
7	12471647	cg10687355_BC21	cg10687355	2	GRCh37	0	0	1	1	1	0	0	0	1	0	0
7	12471651	cg10687356_TC21	cg10687356	2	GRCh37	0	0	1	1	1	0	0	0	1	0	0
7	12471812	cg10687357_BC21	cg10687357	2	GRCh37	0	0	1	1	1	0	0	0	1	0	0
7	12471828	cg10687358_BC21	cg10687358	2	GRCh37	0	0	1	1	1	0	0	0	1	0	0
7	12471884	cg10687359_BC21	cg10687359	2	GRCh37	0	0	1	1	1	0	0	0	1	0	0
7	12471965	cg10687361_BC21	cg10687361	2	GRCh37	0	0	1	1	1	0	0	0	1	0	0
7	12472098	cg10687363_BC21	cg10687363	2	GRCh37	0	0	1	1	1	0	0	0	1	0	0
7	12725665	cg10689388_BC21	cg10689388	2	GRCh37	0	0	1	1	0	0	1	0	1	0	0
7	12725815	cg10689389_BC21	cg10689389	2	GRCh37	0	0	1	1	0	0	1	0	1	0	0
7	12726036	cg10689390_TC21	cg10689390	2	GRCh37	0	0	1	1	1	0	1	0	1	0	0
7	12726055	cg10689391_BC21	cg10689391	2	GRCh37	0	0	1	1	1	0	1	0	1	0	0
7	12726065	cg10689392_TC21	cg10689392	2	GRCh37	0	0	1	1	1	0	1	0	1	1	1
7	12726067	cg10689393_BC21	cg10689393	2	GRCh37	0	0	1	1	1	0	1	0	1	1	1
7	14027791	cg10698425_BC21	cg10698425	2	GRCh37	0	0	1	1	0	0	1	0	1	0	0
7	14028023	cg10698432_TC21	cg10698432	2	GRCh37	0	0	1	1	0	0	1	0	1	0	0
7	20369036	cg10740262_BC21	cg10740262	2	GRCh37	0	0	1	1	1	0	1	0	0	0	0
7	20369068	cg10740264_TC21	cg10740264	2	GRCh37	0	0	1	1	1	1	1	0	0	0	0
7	20381070	cg10740504_BC21	cg10740504	2	GRCh37	0	1	1	1	0	0	0	0	1	0	0
7	20381264	cg10740505_TC21	cg10740505	2	GRCh37	0	1	1	0	0	0	0	0	1	0	0
7	20381334	cg10740506_BC21	cg10740506	2	GRCh37	0	1	1	0	0	0	0	0	1	0	0
7	20381673	cg10740508_TC21	cg10740508	2	GRCh37	0	1	1	0	0	0	0	0	1	0	0
7	20381803	cg10740509_BC21	cg10740509	2	GRCh37	0	1	1	0	0	0	0	0	0	1	1
7	20381961	cg10740510_TC21	cg10740510	2	GRCh37	0	1	1	0	0	0	0	0	0	0	0
7	20382468	cg10740511_TC21	cg10740511	2	GRCh37	0	1	1	0	0	1	0	0	0	1	1
7	20382476	cg10740512_TC21	cg10740512	2	GRCh37	0	1	1	0	0	1	0	0	0	0	0
7	20382674	cg10740513_TC21	cg10740513	2	GRCh37	0	1	1	0	0	0	0	0	0	0	0
7	20382835	cg10740514_TC21	cg10740514	2	GRCh37	0	1	1	1	0	0	0	0	0	0	0
7	20382858	cg10740515_TC21	cg10740515	2	GRCh37	0	1	1	1	0	0	0	0	0	0	0
7	20383029	cg10740516_BC21	cg10740516	2	GRCh37	0	1	1	1	0	0	0	0	0	0	0
7	20383264	cg10740517_BC21	cg10740517	2	GRCh37	0	1	1	0	0	0	0	0	0	0	0
7	20392225	cg10740572_BC21	cg10740572	2	GRCh37	0	1	0	1	1	1	0	0	1	0	0
7	20392435	cg10740574_TC21	cg10740574	2	GRCh37	0	1	0	1	1	1	1	0	1	0	0
7	20392445	cg10740575_TC21	cg10740575	2	GRCh37	0	1	0	1	1	1	1	0	1	0	0
7	20392874	cg10740576_TC21	cg10740576	2	GRCh37	0	1	1	1	1	1	0	0	1	0	0
7	20394771	cg10740611_TC21	cg10740611	2	GRCh37	0	1	0	1	0	1	0	1	1	0	0
7	20394792	cg10740612_BC21	cg10740612	2	GRCh37	0	1	0	1	0	1	0	1	1	0	0
7	20394936	cg10740614_BC21	cg10740614	2	GRCh37	0	1	0	1	0	1	0	1	1	0	0
7	20506913	cg10741377_BC21	cg10741377	2	GRCh37	0	1	1	0	0	0	0	0	1	0	0
7	20507085	cg10741378_TC21	cg10741378	2	GRCh37	0	1	1	0	0	0	0	0	1	0	0
7	20507127	cg10741380_TC21	cg10741380	2	GRCh37	0	1	1	0	0	0	0	0	1	0	0
7	20507361	cg10741383_BC21	cg10741383	2	GRCh37	0	1	1	0	0	0	0	0	1	0	0
7	22258907	cg10756756_BC21	cg10756756	2	GRCh37	0	0	1	1	0	0	1	0	1	0	0
7	22258912	cg10756757_BC21	cg10756757	2	GRCh37	0	0	1	1	0	0	1	0	1	0	0
7	22259631	cg10756763_BC21	cg10756763	2	GRCh37	0	0	1	1	0	0	1	0	1	0	0
7	22259673	cg10756764_TC21	cg10756764	2	GRCh37	0	0	1	1	0	0	1	0	1	1	1
7	22707173	cg10760483_TC21	cg10760483	2	GRCh37	0	0	1	1	1	0	0	0	1	0	0
7	22707391	cg10760484_TC21	cg10760484	2	GRCh37	0	0	1	1	1	1	0	0	1	0	0
7	22707449	cg10760485_BC21	cg10760485	2	GRCh37	0	0	1	1	1	1	0	0	1	0	0
7	22766153	cg10760989_TC21	cg10760989	2	GRCh37	0	1	0	1	1	1	0	0	1	0	0
7	22766191	cg10760990_TC21	cg10760990	2	GRCh37	0	1	0	1	1	1	0	0	1	0	0
7	22766209	cg26061582_BC21	cg26061582	2	GRCh37	0	1	0	1	1	1	1	0	1	0	0
7	22766245	cg10760991_TC21	cg10760991	2	GRCh37	0	1	0	1	1	1	1	0	1	0	0
7	22766328	cg10760992_BC21	cg10760992	2	GRCh37	0	1	0	1	1	1	1	0	1	0	0
7	22766393	cg10760993_BC21	cg10760993	2	GRCh37	0	1	0	1	0	1	1	0	1	0	0
7	22766490	cg10760994_BC21	cg10760994	2	GRCh37	0	1	0	1	1	1	1	0	1	0	0
7	22766657	cg05472934_TC21	cg05472934	2	GRCh37	0	1	0	1	1	1	1	0	1	0	0
7	22766937	cg10760998_BC21	cg10760998	2	GRCh37	0	1	0	1	1	1	1	0	1	0	0
7	22766940	cg10760999_TC21	cg10760999	2	GRCh37	0	1	0	1	1	1	1	0	1	0	0
7	22766988	cg10761002_TC21	cg10761002	2	GRCh37	0	1	0	1	1	1	1	0	1	0	0
7	22767041	cg10761003_TC21	cg10761003	2	GRCh37	0	1	0	1	1	1	1	0	1	0	0
7	22767045	cg10761004_BC11	cg10761004	1	GRCh37	0	1	0	1	1	1	1	0	1	0	0
7	22767163	cg10761008_BC21	cg10761008	2	GRCh37	0	1	0	1	0	1	1	0	1	0	0
7	22767197	cg10761009_BC21	cg10761009	2	GRCh37	0	1	0	1	0	1	1	0	1	0	0
7	22861325	cg10761813_TC21	cg10761813	2	GRCh37	0	0	1	1	0	1	1	0	0	0	0
7	22861475	cg10761815_TC21	cg10761815	2	GRCh37	0	0	1	1	0	1	1	0	0	0	0
7	22882512	cg23864514_TC21	cg23864514	2	GRCh37	1	0	0	1	0	0	0	0	1	0	0
7	22895593	cg10762289_BC21	cg10762289	2	GRCh37	0	0	1	1	0	1	1	0	1	0	0
7	22895640	cg10762290_TC21	cg10762290	2	GRCh37	0	0	1	1	0	1	1	0	1	0	0
7	22895646	cg10762291_TC21	cg10762291	2	GRCh37	0	0	1	1	0	1	1	0	1	0	0
7	22895722	cg10762292_BC21	cg10762292	2	GRCh37	0	0	1	1	0	1	1	0	1	0	0
7	22895800	cg10762293_BC21	cg10762293	2	GRCh37	0	0	1	1	0	1	1	1	1	0	0
7	23054197	cg10763501_BC21	cg10763501	2	GRCh37	0	0	1	1	0	1	0	0	1	0	0
7	23054294	cg10763503_BC21	cg10763503	2	GRCh37	0	0	1	1	0	1	0	0	1	0	0
7	23245576	cg10765347_TC21	cg10765347	2	GRCh37	0	0	1	0	1	1	1	0	0	0	0
7	23245667	cg10765356_TC11	cg10765356	1	GRCh37	0	0	1	0	1	1	1	1	1	0	0
7	24114647	cg10774360_TC21	cg10774360	2	GRCh37	0	0	1	1	1	0	1	0	0	0	0
7	24614744	cg10778349_BC21	cg10778349	2	GRCh37	0	0	1	1	0	1	0	0	1	0	0
7	24957687	cg10781221_TC21	cg10781221	2	GRCh37	0	0	1	1	1	0	0	0	1	0	1
7	24957690	cg10781222_BC21	cg10781222	2	GRCh37	0	0	1	1	1	0	0	0	1	0	0
7	26242793	cg10793432_TC21	cg10793432	2	GRCh37	0	0	1	1	0	1	1	0	0	0	0
7	26244881	cg10793443_TC21	cg10793443	2	GRCh37	0	0	1	0	0	0	1	1	1	0	0
7	26318395	cg10794484_TC21	cg10794484	2	GRCh37	0	0	1	1	0	1	0	0	1	1	1
7	26998882	cg10800425_TC21	cg10800425	2	GRCh37	0	0	1	1	1	0	0	0	1	0	0
7	26998915	cg10800426_BC21	cg10800426	2	GRCh37	0	0	1	1	1	0	0	0	1	0	0
7	27185251	cg10803122_TC21	cg10803122	2	GRCh37	0	0	1	1	0	0	1	1	0	0	0
7	27185359	cg10803126_BC21	cg10803126	2	GRCh37	0	0	1	1	0	0	1	1	0	0	0
7	27185362	cg10803127_TC21	cg10803127	2	GRCh37	0	0	1	1	0	0	1	1	0	0	0
7	27185488	cg10803139_BC21	cg10803139	2	GRCh37	0	0	1	1	0	0	1	1	1	0	0
7	27185490	cg10803140_TC21	cg10803140	2	GRCh37	0	0	1	1	0	0	1	1	1	0	0
7	27185561	cg10803148_BC21	cg10803148	2	GRCh37	0	0	1	1	0	0	1	1	1	0	0
7	27185752	cg10803151_TC21	cg10803151	2	GRCh37	0	0	1	0	0	0	1	1	1	0	0
7	27185834	cg10803152_TC21	cg10803152	2	GRCh37	0	0	1	0	0	0	1	1	1	0	0
7	27185984	cg10803153_BC21	cg10803153	2	GRCh37	0	0	1	0	0	0	1	1	1	0	0
7	27201598	cg10803771_TC21	cg10803771	2	GRCh37	0	0	1	1	0	1	1	0	0	0	0
7	27201606	cg10803772_TC21	cg10803772	2	GRCh37	0	0	1	1	0	1	1	1	0	0	0
7	27201648	cg10803773_BC21	cg10803773	2	GRCh37	0	0	1	1	0	1	1	1	0	0	0
7	27201904	cg10803783_BC21	cg10803783	2	GRCh37	0	0	1	1	0	1	1	1	0	0	0
7	27201907	cg10803784_BC21	cg10803784	2	GRCh37	0	0	1	1	0	1	1	1	0	0	0
7	27201928	cg10803785_TC21	cg10803785	2	GRCh37	0	0	1	1	0	1	1	1	0	0	0
7	27201983	cg10803786_TC21	cg10803786	2	GRCh37	0	0	1	1	0	1	1	1	0	0	0
7	28143602	cg10813823_TC21	cg10813823	2	GRCh37	0	1	0	1	1	1	0	0	1	0	0
7	28143797	cg10813825_TC21	cg10813825	2	GRCh37	0	1	0	1	1	1	0	0	1	0	0
7	28176718	cg26438325_TC21	cg26438325	2	GRCh37	1	1	0	1	0	0	0	1	1	0	0
7	28209159	cg10814363_TC21	cg10814363	2	GRCh37	0	1	0	1	1	0	0	1	1	0	0
7	28219202	cg10814471_BC21	cg10814471	2	GRCh37	0	1	0	1	1	0	1	0	1	0	0
7	28448103	cg20440891_BC21	cg20440891	2	GRCh37	1	0	0	1	1	0	1	0	1	0	0
7	33761864	cg10864397_TC21	cg10864397	2	GRCh37	0	0	1	1	1	0	0	0	1	0	0
7	33761924	cg10864398_TC21	cg10864398	2	GRCh37	0	0	1	1	1	0	0	0	1	0	0
7	33761983	cg10864400_BC21	cg10864400	2	GRCh37	0	0	1	1	1	0	0	0	1	0	0
7	33761997	cg10864401_TC21	cg10864401	2	GRCh37	0	0	1	1	1	0	0	0	1	0	0
7	33762010	cg10864402_BC21	cg10864402	2	GRCh37	0	0	1	1	1	0	0	0	1	0	0
7	33762077	cg10864403_BC21	cg10864403	2	GRCh37	0	0	1	1	1	0	0	0	1	0	0
7	33762192	cg10864405_TC21	cg10864405	2	GRCh37	0	0	1	1	1	0	0	0	1	0	0
7	33762245	cg10864406_TC21	cg10864406	2	GRCh37	0	0	1	1	1	0	0	0	1	0	0
7	33762294	cg10864410_TC21	cg10864410	2	GRCh37	0	0	1	1	1	0	0	0	1	0	0
7	33762468	cg10864411_TC21	cg10864411	2	GRCh37	0	0	1	1	1	0	0	0	1	0	0
7	33762475	cg10864412_TC21	cg10864412	2	GRCh37	0	0	1	1	1	0	0	0	1	0	0
7	33762509	cg10864413_BC21	cg10864413	2	GRCh37	0	0	1	1	1	0	0	0	1	0	0
7	36011046	cg10881631_TC21	cg10881631	2	GRCh37	0	0	1	1	1	0	1	0	0	0	0
7	36431423	cg10886262_TC21	cg10886262	2	GRCh37	0	0	1	1	0	1	1	0	1	0	0
7	36431533	cg10886263_BC21	cg10886263	2	GRCh37	0	0	1	1	0	1	1	0	1	0	0
7	36431623	cg10886267_TC21	cg10886267	2	GRCh37	0	0	1	1	0	1	1	0	1	0	0
7	36431788	cg10886268_TC21	cg10886268	2	GRCh37	0	0	1	1	0	1	1	0	1	0	0
7	38227870	cg19920134_BC21	cg19920134	2	GRCh37	1	0	0	1	0	0	0	0	0	0	0
7	40803287	cg03697881_TC21	cg03697881	2	GRCh37	1	0	0	1	0	0	0	0	1	0	0
7	40866195	cg05119115_TC21	cg05119115	2	GRCh37	1	0	0	1	0	0	0	0	1	0	0
7	43945027	cg10947720_BC21	cg10947720	2	GRCh37	0	0	1	1	1	1	1	0	0	0	0
7	43945067	cg10947721_TC21	cg10947721	2	GRCh37	0	0	1	1	1	1	1	0	0	0	0
7	43945157	cg10947722_TC21	cg10947722	2	GRCh37	0	0	1	1	1	1	1	0	0	0	0
7	43945172	cg10947723_BC21	cg10947723	2	GRCh37	0	0	1	1	1	0	1	0	0	0	0
7	44097955	cg10950350_TC21	cg10950350	2	GRCh37	0	0	1	1	1	1	0	1	0	0	0
7	44098015	cg10950351_BC21	cg10950351	2	GRCh37	0	0	1	1	1	1	0	1	0	0	0
7	44098033	cg10950352_TC21	cg10950352	2	GRCh37	0	0	1	1	1	1	0	1	0	0	0
7	44098068	cg10950353_TC21	cg10950353	2	GRCh37	0	0	1	1	1	1	0	1	0	0	0
7	44103593	cg10950446_BC21	cg10950446	2	GRCh37	0	0	1	1	0	0	0	1	1	0	0
7	44801161	cg10960454_BC21	cg10960454	2	GRCh37	0	0	1	1	0	1	0	1	1	0	0
7	44801260	cg10960457_BC21	cg10960457	2	GRCh37	0	0	1	1	0	1	0	1	1	0	0
7	44801337	cg10960459_TC21	cg10960459	2	GRCh37	0	0	1	1	0	1	0	1	1	0	0
7	44801389	cg10960461_BC21	cg10960461	2	GRCh37	0	0	1	1	0	1	0	1	1	0	0
7	44801402	cg10960463_TC21	cg10960463	2	GRCh37	0	0	1	1	0	1	0	1	1	0	0
7	44801406	cg10960464_BC21	cg10960464	2	GRCh37	0	0	1	1	0	1	0	1	1	0	0
7	44801411	cg10960465_BC21	cg10960465	2	GRCh37	0	0	1	1	0	1	0	1	1	0	0
7	44801425	cg10960466_TC21	cg10960466	2	GRCh37	0	0	1	1	0	1	0	1	1	0	0
7	44801466	cg10960467_BC11	cg10960467	1	GRCh37	0	0	1	1	1	1	0	1	1	0	0
7	44801677	cg10960484_TC21	cg10960484	2	GRCh37	0	0	1	1	1	0	0	1	1	0	0
7	44801680	cg10960485_BC21	cg10960485	2	GRCh37	0	0	1	1	1	0	0	1	1	0	0
7	44801747	cg10960487_BC21	cg10960487	2	GRCh37	0	0	1	1	0	0	0	1	1	0	0
7	44801842	cg10960489_TC21	cg10960489	2	GRCh37	0	0	1	1	0	0	0	1	1	0	0
7	44961527	cg10963264_BC21	cg10963264	2	GRCh37	0	0	1	1	1	1	0	0	1	0	0
7	44961552	cg10963265_BC21	cg10963265	2	GRCh37	0	0	1	1	1	1	0	0	1	0	0
7	45002551	cg10963799_TC21	cg10963799	2	GRCh37	0	0	1	1	1	0	0	1	1	0	0
7	45002672	cg10963811_BC21	cg10963811	2	GRCh37	0	0	1	1	1	0	0	1	1	0	0
7	45020086	cg07826859_BC21	cg07826859	2	GRCh37	1	0	0	1	0	1	0	1	1	0	0
7	45024222	cg10964175_TC21	cg10964175	2	GRCh37	0	0	1	1	0	0	1	1	0	0	0
7	45024355	cg10964176_BC21	cg10964176	2	GRCh37	0	0	1	1	0	0	1	1	0	0	0
7	45024777	cg10964178_BC21	cg10964178	2	GRCh37	0	0	1	1	0	0	0	1	1	0	0
7	45025033	cg10964180_BC21	cg10964180	2	GRCh37	0	0	1	1	0	0	1	1	1	0	0
7	45025094	cg10964181_BC21	cg10964181	2	GRCh37	0	0	1	1	0	0	1	1	1	0	0
7	45025480	cg10964183_TC21	cg10964183	2	GRCh37	0	0	1	1	0	1	1	1	1	0	0
7	47008924	cg10981346_TO21	cg10981346	2	GRCh37	0	0	1	1	0	1	0	0	1	0	0
7	47369248	cg10984631_BC21	cg10984631	2	GRCh37	0	0	1	1	0	0	0	1	1	0	0
7	47442491	cg10985693_BC21	cg10985693	2	GRCh37	0	0	1	0	0	0	1	1	1	0	0
7	47442511	cg10985694_TC21	cg10985694	2	GRCh37	0	0	1	0	0	0	1	1	1	0	0
7	47442532	cg10985695_BC21	cg10985695	2	GRCh37	0	0	1	0	0	0	1	1	1	0	0
7	47442681	cg10985697_BC21	cg10985697	2	GRCh37	0	0	1	0	1	0	0	1	1	0	0
7	47443083	cg10985706_BC21	cg10985706	2	GRCh37	0	0	1	1	0	0	1	1	1	0	0
7	47443153	cg10985707_BC21	cg10985707	2	GRCh37	0	0	1	1	0	0	1	1	1	0	0
7	47446201	cg10985751_TC21	cg10985751	2	GRCh37	0	0	1	1	0	0	0	1	1	0	0
7	47446302	cg10985752_TC21	cg10985752	2	GRCh37	0	0	1	1	0	0	0	1	1	0	0
7	47615634	cg10988533_BC21	cg10988533	2	GRCh37	0	0	1	1	1	0	0	1	1	0	0
7	47615712	cg10988534_BC21	cg10988534	2	GRCh37	0	0	1	1	1	0	0	1	1	0	0
7	47615902	cg10988535_BC21	cg10988535	2	GRCh37	0	0	1	1	0	0	0	1	1	0	0
7	47615924	cg10988536_BC21	cg10988536	2	GRCh37	0	0	1	1	0	0	0	1	1	0	0
7	47615957	cg10988537_TC21	cg10988537	2	GRCh37	0	0	1	1	0	0	0	1	1	0	0
7	47616088	cg04018023_TC21	cg04018023	2	GRCh37	0	0	1	1	0	0	0	1	1	0	0
7	47616221	cg10988539_BC21	cg10988539	2	GRCh37	0	0	1	1	0	1	0	1	1	0	0
7	47616224	cg10988540_BC21	cg10988540	2	GRCh37	0	0	1	1	0	1	0	1	1	0	0
7	47616255	cg10988541_TC21	cg10988541	2	GRCh37	0	0	1	1	0	1	0	1	1	0	0
7	47616307	cg10988542_BC21	cg10988542	2	GRCh37	0	0	1	1	0	1	0	1	1	0	0
7	48009053	cg10993805_BC21	cg10993805	2	GRCh37	0	0	1	0	0	1	0	1	1	0	0
7	48009307	cg10993808_TC21	cg10993808	2	GRCh37	0	0	1	0	0	1	0	1	1	0	0
7	48009935	cg10993826_TC21	cg10993826	2	GRCh37	0	0	1	1	0	1	0	1	1	0	0
7	48130199	cg10995179_TC21	cg10995179	2	GRCh37	0	0	1	1	0	0	1	1	1	0	0
7	48130304	cg10995181_TC21	cg10995181	2	GRCh37	0	0	1	1	0	0	0	1	1	0	0
7	48130950	cg10995187_BC21	cg10995187	2	GRCh37	0	0	1	0	0	1	0	1	1	0	0
7	48131067	cg10995188_BC21	cg10995188	2	GRCh37	0	0	1	0	0	1	0	1	1	0	0
7	48131132	cg10995189_TC21	cg10995189	2	GRCh37	0	0	1	0	0	1	0	1	1	0	0
7	48131260	cg10995190_BC21	cg10995190	2	GRCh37	0	0	1	0	0	1	0	1	1	0	0
7	48131424	cg10995191_BC21	cg10995191	2	GRCh37	0	0	1	0	0	1	0	1	1	0	1
7	50467869	cg11010739_TC21	cg11010739	2	GRCh37	0	0	1	1	1	0	0	1	0	0	0
7	50467872	cg11010740_BC21	cg11010740	2	GRCh37	0	0	1	1	1	0	0	1	0	0	0
7	50467928	cg11010743_BC21	cg11010743	2	GRCh37	0	0	1	1	1	0	0	1	0	0	0
7	50468157	cg11010771_BC21	cg11010771	2	GRCh37	0	0	1	1	1	0	0	1	0	0	0
7	50774217	cg13879047_TC21	cg13879047	2	GRCh37	1	0	0	1	1	0	0	0	1	0	0
7	50782920	cg11014461_TC21	cg11014461	2	GRCh37	0	0	1	1	1	0	0	0	1	1	1
7	50782922	cg11014462_TC21	cg11014462	2	GRCh37	0	0	1	1	1	0	0	0	1	1	1
7	50782996	cg11014464_TC21	cg11014464	2	GRCh37	0	0	1	1	1	0	0	0	1	0	0
7	50782999	cg11014465_BC21	cg11014465	2	GRCh37	0	0	1	1	1	0	0	0	1	0	0
7	54841953	cg11045665_BC21	cg11045665	2	GRCh37	0	0	1	1	1	0	1	0	0	0	0
7	54841973	cg11045666_TC21	cg11045666	2	GRCh37	0	0	1	1	1	0	1	0	0	0	0
7	54841999	cg11045667_BC21	cg11045667	2	GRCh37	0	0	1	1	1	0	1	0	0	0	0
7	55145418	cg11048714_BC21	cg11048714	2	GRCh37	0	0	1	1	0	0	0	1	1	0	0
7	55432641	cg11052490_BC21	cg11052490	2	GRCh37	0	0	1	1	0	1	1	0	1	0	0
7	55432651	cg11052491_TC21	cg11052491	2	GRCh37	0	0	1	1	0	1	1	0	1	0	0
7	55432754	cg11052492_BC21	cg11052492	2	GRCh37	0	0	1	1	0	1	1	0	1	0	0
7	55638312	cg11055251_TC21	cg11055251	2	GRCh37	0	0	1	1	0	0	1	0	1	0	0
7	55638566	cg11055265_BC21	cg11055265	2	GRCh37	0	0	1	1	0	0	1	0	1	0	0
7	55638591	cg11055267_TC21	cg11055267	2	GRCh37	0	0	1	1	0	1	1	0	1	0	0
7	56033215	cg11060581_TC21	cg11060581	2	GRCh37	0	0	1	0	0	1	1	0	1	0	0
7	56033569	cg11060596_BC21	cg11060596	2	GRCh37	0	0	1	1	0	0	1	0	1	0	0
7	56033707	cg11060597_TC21	cg11060597	2	GRCh37	0	0	1	1	1	1	0	0	1	0	0
7	56033751	cg11060598_TC21	cg11060598	2	GRCh37	0	0	1	1	1	1	0	0	1	0	0
7	56033765	cg11060599_BC21	cg11060599	2	GRCh37	0	0	1	1	1	1	0	0	1	0	0
7	56033864	cg11060600_TC21	cg11060600	2	GRCh37	0	0	1	1	1	1	0	0	1	0	0
7	56150934	cg11062558_TC21	cg11062558	2	GRCh37	0	0	1	1	0	0	0	1	1	0	0
7	56150987	cg11062561_TC21	cg11062561	2	GRCh37	0	0	1	1	0	0	0	1	1	0	0
7	56151058	cg11062562_BC21	cg11062562	2	GRCh37	0	0	1	1	0	0	0	1	1	0	0
7	56151072	cg11062563_TC21	cg11062563	2	GRCh37	0	0	1	1	0	0	0	1	1	0	0
7	56151079	cg11062565_BC21	cg11062565	2	GRCh37	0	0	1	1	0	0	0	1	1	0	0
7	56151123	cg11062566_BC21	cg11062566	2	GRCh37	0	0	1	1	0	0	0	1	1	0	0
7	65445995	cg11138877_BC21	cg11138877	2	GRCh37	0	0	1	1	1	0	1	0	1	0	0
7	65580843	cg11141238_TC21	cg11141238	2	GRCh37	0	0	1	1	0	1	1	1	1	0	0
7	65580932	cg11141239_BC21	cg11141239	2	GRCh37	0	0	1	0	0	1	1	1	1	0	0
7	65580945	cg11141240_BC21	cg11141240	2	GRCh37	0	0	1	0	0	1	1	1	1	0	0
7	65581065	cg11141241_TC21	cg11141241	2	GRCh37	0	0	1	1	0	0	0	1	1	0	0
7	65824817	cg11144072_BC21	cg11144072	2	GRCh37	0	0	1	0	1	1	0	1	0	0	0
7	65824874	cg11144074_BC21	cg11144074	2	GRCh37	0	0	1	0	1	1	0	1	0	0	0
7	65824952	cg11144075_TC21	cg11144075	2	GRCh37	0	0	1	0	1	1	0	1	0	0	0
7	65824969	cg11144076_BC21	cg11144076	2	GRCh37	0	0	1	0	1	1	0	1	0	0	0
7	65825019	cg11144078_BC21	cg11144078	2	GRCh37	0	0	1	0	1	1	0	1	0	0	0
7	65825036	cg11144079_BC21	cg11144079	2	GRCh37	0	0	1	0	1	1	0	1	0	0	0
7	65825271	cg11144082_TC21	cg11144082	2	GRCh37	0	0	1	0	0	1	0	1	1	0	0
7	65971019	cg11146244_TC21	cg11146244	2	GRCh37	0	0	1	1	1	0	1	0	0	0	0
7	69292759	cg07636142_TC21	cg07636142	2	GRCh37	1	0	0	1	0	0	0	0	1	0	0
7	69326361	cg10665616_BC21	cg10665616	2	GRCh37	1	0	0	1	0	0	0	0	0	0	0
7	72970603	cg11230375_TC21	cg11230375	2	GRCh37	0	0	1	1	0	1	1	0	1	0	0
7	72970653	cg11230376_BC21	cg11230376	2	GRCh37	0	0	1	1	0	1	1	0	1	0	0
7	73098599	cg11233207_BC21	cg11233207	2	GRCh37	0	0	1	1	0	1	1	0	0	0	0
7	73098601	cg11233208_TC21	cg11233208	2	GRCh37	0	0	1	1	0	1	1	0	0	0	0
7	73098618	cg11233209_BC21	cg11233209	2	GRCh37	0	0	1	1	0	1	1	0	0	0	0
7	73252996	cg11236396_TC21	cg11236396	2	GRCh37	0	0	1	0	0	1	0	1	1	0	0
7	73474755	cg11240024_BC21	cg11240024	2	GRCh37	0	0	1	1	1	0	0	1	1	0	0
7	73474758	cg11240025_TC21	cg11240025	2	GRCh37	0	0	1	1	1	0	0	1	1	0	0
7	73476300	cg11240052_BC21	cg11240052	2	GRCh37	0	0	1	1	0	0	1	0	1	0	0
7	73476348	cg11240055_TC21	cg11240055	2	GRCh37	0	0	1	1	0	0	1	0	1	0	0
7	73476365	cg11240056_TC21	cg11240056	2	GRCh37	0	0	1	1	0	0	1	0	1	0	0
7	73476394	cg11240058_BC21	cg11240058	2	GRCh37	0	0	1	1	0	0	1	0	1	0	0
7	73476424	cg11240059_TC21	cg11240059	2	GRCh37	0	0	1	1	0	0	1	0	1	0	0
7	73476510	cg11240061_TC21	cg11240061	2	GRCh37	0	0	1	1	1	0	1	0	1	0	0
7	73476564	cg11240064_BC21	cg11240064	2	GRCh37	0	0	1	1	1	0	1	0	1	0	0
7	73499064	cg11240591_BC21	cg11240591	2	GRCh37	0	0	1	1	0	1	0	0	1	0	0
7	73499807	cg11240595_BC21	cg11240595	2	GRCh37	0	0	1	1	0	0	0	1	1	0	0
7	73519083	cg11240956_TC21	cg11240956	2	GRCh37	0	0	1	1	0	1	0	1	0	0	0
7	73519173	cg11240957_BC21	cg11240957	2	GRCh37	0	0	1	1	0	1	0	1	0	0	0
7	73519206	cg11240958_BC21	cg11240958	2	GRCh37	0	0	1	1	0	1	0	1	0	0	0
7	73519304	cg11240959_TC21	cg11240959	2	GRCh37	0	0	1	1	0	1	0	1	0	0	0
7	73519307	cg11240960_BC21	cg11240960	2	GRCh37	0	0	1	1	0	1	0	1	0	0	0
7	73707177	cg11244891_BC21	cg11244891	2	GRCh37	0	0	1	1	0	1	0	0	1	0	0
7	73707282	cg11244893_TC21	cg11244893	2	GRCh37	0	0	1	1	0	1	0	0	1	0	0
7	73707389	cg11244895_TC21	cg11244895	2	GRCh37	0	0	1	1	0	1	0	0	1	0	0
7	73707471	cg11244896_BC21	cg11244896	2	GRCh37	0	0	1	1	0	1	0	0	1	0	0
7	73708553	cg11244921_TC21	cg11244921	2	GRCh37	0	0	1	1	0	1	0	0	1	0	0
7	73708608	cg11244922_TC21	cg11244922	2	GRCh37	0	0	1	1	0	1	0	0	1	0	0
7	73864404	cg12032650_TC21	cg12032650	2	GRCh37	1	0	0	1	0	0	0	0	1	0	0
7	74018806	cg11250996_BC21	cg11250996	2	GRCh37	0	0	1	1	0	0	0	1	1	0	0
7	74018815	cg11250997_BC21	cg11250997	2	GRCh37	0	0	1	1	0	0	0	1	1	0	0
7	74091709	cg11252755_TC21	cg11252755	2	GRCh37	0	0	1	0	0	1	0	1	1	0	0
7	75401740	cg11265609_TC21	cg11265609	2	GRCh37	0	0	1	1	1	0	0	0	1	0	0
7	75601241	cg11269247_TC21	cg11269247	2	GRCh37	0	0	1	1	0	0	1	1	1	0	0
7	75601255	cg11269248_BC21	cg11269248	2	GRCh37	0	0	1	1	0	0	1	1	1	0	0
7	75601274	cg11269249_BC21	cg11269249	2	GRCh37	0	0	1	1	0	0	1	1	1	0	0
7	75601593	cg11269253_BC21	cg11269253	2	GRCh37	0	0	1	1	0	0	1	1	1	0	0
7	75601665	cg11269255_TC21	cg11269255	2	GRCh37	0	0	1	1	0	0	0	1	1	0	0
7	75601704	cg11269257_TC21	cg11269257	2	GRCh37	0	0	1	1	0	0	0	1	1	0	0
7	75601819	cg11269259_BC21	cg11269259	2	GRCh37	0	0	1	1	0	0	0	1	1	0	0
7	75601853	cg11269261_BC21	cg11269261	2	GRCh37	0	0	1	1	0	0	0	1	1	0	0
7	75601860	cg11269262_TC21	cg11269262	2	GRCh37	0	0	1	1	0	0	0	1	1	0	0
7	75601908	cg11269265_BC21	cg11269265	2	GRCh37	0	0	1	1	0	0	0	1	1	0	0
7	75602041	cg11269267_BC21	cg11269267	2	GRCh37	0	0	1	1	0	0	0	1	1	0	0
7	75602053	cg11269268_BC21	cg11269268	2	GRCh37	0	0	1	1	0	0	0	1	1	0	0
7	75602101	cg11269269_BC21	cg11269269	2	GRCh37	0	0	1	1	0	0	0	1	1	0	0
7	75602105	cg11269270_TC21	cg11269270	2	GRCh37	0	0	1	1	0	0	0	1	1	0	0
7	75649777	cg11270322_TC21	cg11270322	2	GRCh37	0	0	1	1	1	0	0	1	0	0	0
7	75649802	cg11270323_BC21	cg11270323	2	GRCh37	0	0	1	1	1	0	0	1	0	0	0
7	75649836	cg11270324_BC21	cg11270324	2	GRCh37	0	0	1	1	1	0	0	1	0	0	0
7	75681228	cg11270879_BC21	cg11270879	2	GRCh37	0	0	1	1	0	0	0	1	1	0	0
7	75681468	cg11270881_TC21	cg11270881	2	GRCh37	0	0	1	1	0	0	0	1	1	0	0
7	75682613	cg11270896_TC21	cg11270896	2	GRCh37	0	0	1	1	0	0	0	1	1	0	0
7	75682722	cg11270897_BC21	cg11270897	2	GRCh37	0	0	1	1	0	0	0	1	1	0	0
7	75682739	cg11270898_TC21	cg11270898	2	GRCh37	0	0	1	1	0	0	0	1	1	0	0
7	75682893	cg11270900_BO21	cg11270900	2	GRCh37	0	0	1	1	0	0	0	1	1	0	0
7	75683022	cg11270903_TC21	cg11270903	2	GRCh37	0	0	1	1	0	0	0	1	1	0	0
7	75683088	cg11270904_TC21	cg11270904	2	GRCh37	0	0	1	1	0	0	0	1	1	0	0
7	75683401	cg11270909_BC21	cg11270909	2	GRCh37	0	0	1	1	1	1	0	1	1	1	1
7	75683538	cg11270911_BC21	cg11270911	2	GRCh37	0	0	1	1	1	1	0	1	1	0	0
7	75931606	cg16567172_BC21	cg16567172	2	GRCh37	1	0	0	1	1	1	1	0	0	0	0
7	75934295	cg11275397_TC21	cg11275397	2	GRCh37	0	0	1	1	0	0	0	1	1	0	0
7	75934356	cg11275398_TC21	cg11275398	2	GRCh37	0	0	1	1	0	0	0	1	1	0	0
7	75934481	cg11275403_BC21	cg11275403	2	GRCh37	0	0	1	1	0	0	0	1	1	0	0
7	75986203	cg11276352_BC21	cg11276352	2	GRCh37	0	0	1	1	0	0	1	1	1	0	0
7	75986323	cg11276353_BC21	cg11276353	2	GRCh37	0	0	1	1	0	0	1	1	1	0	0
7	75986333	cg11276354_TC21	cg11276354	2	GRCh37	0	0	1	1	0	0	1	1	1	0	0
7	75986398	cg11276355_BC21	cg11276355	2	GRCh37	0	0	1	1	0	0	1	1	1	0	0
7	75986663	cg11276357_TC21	cg11276357	2	GRCh37	0	0	1	0	0	1	1	0	1	0	0
7	76023372	cg11277215_BC21	cg11277215	2	GRCh37	0	0	1	1	0	1	0	0	1	0	0
7	76980715	cg11285812_BC21	cg11285812	2	GRCh37	0	1	0	1	0	1	1	0	1	0	0
7	76981029	cg11285814_BC21	cg11285814	2	GRCh37	0	1	0	1	1	1	0	0	1	0	0
7	76981279	cg11285816_BC21	cg11285816	2	GRCh37	0	1	0	1	0	1	0	1	1	0	0
7	76981359	cg11285817_BC21	cg11285817	2	GRCh37	0	1	0	1	0	1	0	1	1	0	0
7	76982425	cg11285821_BC21	cg11285821	2	GRCh37	0	1	0	1	0	1	0	1	1	0	0
7	76982581	cg11285823_BC21	cg11285823	2	GRCh37	0	1	0	1	0	1	0	1	1	0	0
7	77020735	cg11286091_TC21	cg11286091	2	GRCh37	0	1	0	1	0	1	0	1	1	0	0
7	77022574	cg11286111_BC21	cg11286111	2	GRCh37	0	1	0	1	1	1	0	1	1	0	0
7	77022914	cg11286113_BC21	cg11286113	2	GRCh37	0	1	0	1	1	1	0	1	1	0	0
7	77022953	cg11286114_BC21	cg11286114	2	GRCh37	0	1	0	1	1	1	0	1	1	0	0
7	77022956	cg11286115_TC21	cg11286115	2	GRCh37	0	1	0	1	1	1	0	1	1	0	0
7	77168113	cg04776231_BC21	cg04776231	2	GRCh37	1	0	0	1	1	1	1	0	1	0	0
7	77314378	cg11289532_TO21	cg11289532	2	GRCh37	0	0	1	1	0	1	0	0	1	0	0
7	77314544	cg11289533_TC21	cg11289533	2	GRCh37	0	0	1	1	1	1	0	0	1	0	0
7	77314568	cg11289534_TC21	cg11289534	2	GRCh37	0	0	1	1	1	1	0	0	1	0	0
7	77314820	cg11289537_TO21	cg11289537	2	GRCh37	0	0	1	1	1	1	0	0	1	0	0
7	77314828	cg11289538_BC21	cg11289538	2	GRCh37	0	0	1	1	1	1	0	0	1	0	0
7	80079853	cg11308316_BC21	cg11308316	2	GRCh37	0	0	1	1	0	1	0	0	1	0	0
7	80080234	cg11308320_BC21	cg11308320	2	GRCh37	0	0	1	1	1	1	0	0	1	0	0
7	80080285	cg11308321_TC21	cg11308321	2	GRCh37	0	0	1	1	0	1	0	0	1	0	0
7	80928626	cg11314520_BO21	cg11314520	2	GRCh37	0	0	1	1	1	0	0	0	1	0	0
7	84331285	cg11334834_TC21	cg11334834	2	GRCh37	0	0	1	1	1	0	0	0	1	0	0
7	84331299	cg11334835_BC21	cg11334835	2	GRCh37	0	0	1	1	1	0	0	0	1	0	0
7	84331435	cg11334837_TC21	cg11334837	2	GRCh37	0	0	1	1	1	0	0	0	1	1	1
7	86847427	cg11348200_TC21	cg11348200	2	GRCh37	0	0	1	1	0	0	1	0	1	0	0
7	86847461	cg11348201_TC21	cg11348201	2	GRCh37	0	0	1	1	0	0	1	0	1	0	0
7	86847639	cg11348202_BC21	cg11348202	2	GRCh37	0	0	1	1	0	1	1	0	1	0	0
7	86847650	cg11348203_TC21	cg11348203	2	GRCh37	0	0	1	1	0	1	1	0	1	0	0
7	86847693	cg11348204_TC21	cg11348204	2	GRCh37	0	0	1	1	0	1	1	0	1	0	0
7	86847826	cg11348205_BC21	cg11348205	2	GRCh37	0	0	1	1	0	1	1	0	0	0	0
7	86847846	cg11348206_TC21	cg11348206	2	GRCh37	0	0	1	1	0	1	1	0	0	0	0
7	86847982	cg11348207_TC21	cg11348207	2	GRCh37	0	0	1	1	0	1	1	0	0	0	0
7	86948567	cg11348932_TC21	cg11348932	2	GRCh37	0	0	1	1	1	0	1	0	1	0	0
7	86948696	cg11348936_BC21	cg11348936	2	GRCh37	0	0	1	1	1	0	1	0	1	0	0
7	86948728	cg11348939_BC21	cg11348939	2	GRCh37	0	0	1	1	1	0	1	0	1	0	0
7	87103929	cg11349867_TC21	cg11349867	2	GRCh37	0	0	1	1	0	1	1	0	1	0	0
7	87103963	cg11349868_TC21	cg11349868	2	GRCh37	0	0	1	1	0	1	1	0	1	0	0
7	87104080	cg11349870_TC21	cg11349870	2	GRCh37	0	0	1	1	0	1	0	0	1	0	0
7	91187399	cg11374639_BC21	cg11374639	2	GRCh37	0	0	1	1	1	0	0	0	1	0	0
7	91187432	cg11374641_TC21	cg11374641	2	GRCh37	0	0	1	1	1	0	0	0	1	0	0
7	91187472	cg11374642_TC21	cg11374642	2	GRCh37	0	0	1	1	1	0	0	0	1	0	0
7	91187493	cg11374643_BC21	cg11374643	2	GRCh37	0	0	1	1	1	0	0	0	1	0	0
7	91187505	cg11374644_BO21	cg11374644	2	GRCh37	0	0	1	1	1	0	0	0	1	0	0
7	91187812	cg11374646_BC21	cg11374646	2	GRCh37	0	0	1	1	0	1	0	0	1	0	0
7	91889446	cg11380002_TC21	cg11380002	2	GRCh37	0	0	1	1	0	0	0	1	1	0	0
7	91889588	cg11380003_TC21	cg11380003	2	GRCh37	0	0	1	0	1	0	0	1	1	0	0
7	91889692	cg11380004_BC21	cg11380004	2	GRCh37	0	0	1	0	1	0	0	1	1	0	0
7	91889869	cg11380008_BC21	cg11380008	2	GRCh37	0	0	1	1	1	0	0	0	1	0	0
7	92353454	cg08300570_BC21	cg08300570	2	GRCh37	1	0	0	1	0	0	0	1	1	0	0
7	95130771	cg11400901_BC21	cg11400901	2	GRCh37	0	0	1	1	1	0	0	0	1	0	0
7	95131243	cg11400905_TC21	cg11400905	2	GRCh37	0	0	1	1	0	1	0	0	1	0	0
7	97807721	cg11422989_BC21	cg11422989	2	GRCh37	0	0	1	1	1	1	0	0	0	0	0
7	97807723	cg11422990_TC21	cg11422990	2	GRCh37	0	0	1	1	1	1	0	0	0	0	0
7	97807745	cg11422991_TC21	cg11422991	2	GRCh37	0	0	1	1	1	1	0	0	0	0	0
7	97807758	cg11422992_TC21	cg11422992	2	GRCh37	0	0	1	1	1	1	0	0	0	0	0
7	97807817	cg11422993_TC21	cg11422993	2	GRCh37	0	0	1	1	1	1	0	0	0	0	0
7	97807820	cg11422994_BC21	cg11422994	2	GRCh37	0	0	1	1	1	1	0	0	0	0	0
7	97807843	cg11422995_TC21	cg11422995	2	GRCh37	0	0	1	1	1	1	0	0	0	0	0
7	97807951	cg11422997_BC21	cg11422997	2	GRCh37	0	0	1	1	1	1	0	0	0	0	0
7	97808011	cg11422998_TC21	cg11422998	2	GRCh37	0	0	1	1	1	1	0	0	0	0	0
7	97808432	cg11423000_TC21	cg11423000	2	GRCh37	0	0	1	0	1	1	0	1	0	0	0
7	97808468	cg11423001_TC21	cg11423001	2	GRCh37	0	0	1	0	1	1	0	1	0	0	0
7	97808605	cg11423004_BC21	cg11423004	2	GRCh37	0	0	1	0	1	1	0	1	0	0	0
7	97911816	cg11425583_TC21	cg11425583	2	GRCh37	0	0	1	1	0	1	1	0	0	0	0
7	97911862	cg11425584_TC21	cg11425584	2	GRCh37	0	0	1	1	0	1	1	0	0	0	0
7	97912060	cg11425589_BC21	cg11425589	2	GRCh37	0	0	1	1	0	0	1	0	1	0	0
7	97912179	cg11425593_BC21	cg11425593	2	GRCh37	0	0	1	1	0	1	1	0	1	0	0
7	97912234	cg11425594_BC21	cg11425594	2	GRCh37	0	0	1	1	0	1	1	0	0	0	0
7	97912237	cg11425595_TC21	cg11425595	2	GRCh37	0	0	1	1	0	1	1	0	0	0	0
7	97912275	cg11425597_TC21	cg11425597	2	GRCh37	0	0	1	1	0	1	1	0	0	0	0
7	97984044	cg11427098_TC11	cg11427098	1	GRCh37	0	0	1	1	1	1	0	1	1	0	0
7	97984049	cg11427099_TC21	cg11427099	2	GRCh37	0	0	1	1	1	1	0	1	1	0	0
7	97984080	cg11427100_TC21	cg11427100	2	GRCh37	0	0	1	1	1	1	0	1	1	0	0
7	97984198	cg11427103_TC21	cg11427103	2	GRCh37	0	0	1	1	1	1	0	1	1	0	0
7	97984291	cg11427107_TO21	cg11427107	2	GRCh37	0	0	1	1	1	0	0	1	1	0	0
7	97984347	cg11427109_TC21	cg11427109	2	GRCh37	0	0	1	1	1	0	0	1	1	0	0
7	97984369	cg11427110_TC21	cg11427110	2	GRCh37	0	0	1	1	0	0	0	1	1	0	0
7	97984393	cg11427111_BC21	cg11427111	2	GRCh37	0	0	1	1	0	0	0	1	1	0	0
7	97984411	cg11427112_BC21	cg11427112	2	GRCh37	0	0	1	1	0	0	0	1	1	0	0
7	97984603	cg11427114_TC21	cg11427114	2	GRCh37	0	0	1	1	1	0	0	1	1	0	0
7	97984647	cg11427115_BC21	cg11427115	2	GRCh37	0	0	1	0	1	0	0	1	1	0	0
7	98724715	cg11439291_TC21	cg11439291	2	GRCh37	0	0	1	1	0	1	0	0	1	0	0
7	98724803	cg11439293_TC21	cg11439293	2	GRCh37	0	0	1	1	0	1	0	0	1	0	0
7	98725480	cg11439300_BC21	cg11439300	2	GRCh37	0	0	1	1	0	1	0	0	1	0	0
7	98725494	cg11439301_TC21	cg11439301	2	GRCh37	0	0	1	1	0	1	0	0	1	0	0
7	98725516	cg11439302_BC21	cg11439302	2	GRCh37	0	0	1	1	0	1	0	0	1	0	0
7	98725530	cg11439303_TC21	cg11439303	2	GRCh37	0	0	1	1	0	1	0	0	1	0	0
7	98725535	cg11439304_TC21	cg11439304	2	GRCh37	0	0	1	1	0	1	0	0	1	0	0
7	98725722	cg11439306_TC21	cg11439306	2	GRCh37	0	0	1	1	0	1	1	0	1	0	0
7	98964398	cg11442898_BC21	cg11442898	2	GRCh37	0	0	1	1	1	0	0	1	0	0	0
7	98964449	cg11442900_TC21	cg11442900	2	GRCh37	0	0	1	1	1	1	0	1	0	0	0
7	98964459	cg11442901_BC21	cg11442901	2	GRCh37	0	0	1	1	1	1	0	1	0	0	0
7	98964506	cg11442902_BC21	cg11442902	2	GRCh37	0	0	1	1	0	1	0	1	0	0	0
7	98964512	cg11442903_BC21	cg11442903	2	GRCh37	0	0	1	1	0	1	0	1	0	0	0
7	98973826	cg11443232_TC21	cg11443232	2	GRCh37	0	0	1	1	0	0	0	1	1	0	0
7	98974003	cg11443233_BC21	cg11443233	2	GRCh37	0	0	1	1	0	0	0	1	1	0	0
7	98974012	cg11443234_BC21	cg11443234	2	GRCh37	0	0	1	1	0	0	0	1	1	0	0
7	98974027	cg11443235_BC21	cg11443235	2	GRCh37	0	0	1	1	0	0	0	1	1	0	0
7	98974031	cg11443236_TC21	cg11443236	2	GRCh37	0	0	1	1	0	0	0	1	1	0	0
7	98974117	cg11443237_BC21	cg11443237	2	GRCh37	0	0	1	1	0	0	0	1	1	0	0
7	98974134	cg11443238_TC21	cg11443238	2	GRCh37	0	0	1	1	0	0	0	1	1	0	0
7	98976679	cg11443309_BC21	cg11443309	2	GRCh37	0	0	1	1	0	1	0	1	1	0	0
7	98976879	cg11443310_TC21	cg11443310	2	GRCh37	0	0	1	1	0	1	1	1	1	0	0
7	98976936	cg11443311_TC21	cg11443311	2	GRCh37	0	0	1	1	0	1	1	1	1	0	0
7	98977023	cg11443312_TC21	cg11443312	2	GRCh37	0	0	1	1	0	1	1	1	1	0	0
7	98977210	cg11443315_BC21	cg11443315	2	GRCh37	0	0	1	1	0	1	1	1	1	0	0
7	98977379	cg11443317_BC21	cg11443317	2	GRCh37	0	0	1	1	0	1	1	1	1	0	0
7	98977719	cg11443323_TC21	cg11443323	2	GRCh37	0	0	1	1	0	1	0	1	0	0	0
7	98977762	cg11443324_BC21	cg11443324	2	GRCh37	0	0	1	1	0	1	0	1	0	0	0
7	98977776	cg11443325_BC21	cg11443325	2	GRCh37	0	0	1	1	0	1	0	1	0	0	0
7	98977786	cg11443326_BC21	cg11443326	2	GRCh37	0	0	1	1	0	1	0	1	0	0	0
7	98977957	cg11443328_TC21	cg11443328	2	GRCh37	0	0	1	1	0	1	1	1	1	0	0
7	98977965	cg11443329_BC21	cg11443329	2	GRCh37	0	0	1	1	0	1	1	1	1	0	0
7	98978252	cg11443331_BC21	cg11443331	2	GRCh37	0	0	1	1	0	1	1	1	1	0	0
7	98978276	cg11443332_TC21	cg11443332	2	GRCh37	0	0	1	1	0	1	1	1	1	0	0
7	98978312	cg11443333_TC21	cg11443333	2	GRCh37	0	0	1	1	0	1	1	1	1	0	0
7	98978598	cg11443335_TC21	cg11443335	2	GRCh37	0	0	1	1	0	1	1	1	1	0	0
7	98978616	cg11443336_TC21	cg11443336	2	GRCh37	0	0	1	1	0	1	0	1	1	0	0
7	98978705	cg11443337_TC21	cg11443337	2	GRCh37	0	0	1	1	0	1	0	1	1	0	0
7	98978765	cg11443338_TC21	cg11443338	2	GRCh37	0	0	1	1	0	1	0	1	1	1	1
7	98978866	cg11443340_BC21	cg11443340	2	GRCh37	0	0	1	1	0	1	0	1	1	0	0
7	98978894	cg11443341_TC21	cg11443341	2	GRCh37	0	0	1	1	0	1	0	1	1	0	0
7	98978900	cg11443342_TC21	cg11443342	2	GRCh37	0	0	1	1	0	1	0	1	1	0	0
7	98978965	cg11443343_BC21	cg11443343	2	GRCh37	0	0	1	1	0	1	0	1	1	0	1
7	98990068	cg11443588_BC21	cg11443588	2	GRCh37	0	0	1	1	0	1	0	1	1	0	0
7	98990093	cg11443589_BC21	cg11443589	2	GRCh37	0	0	1	1	0	1	0	1	1	0	0
7	98990158	cg11443591_TC21	cg11443591	2	GRCh37	0	0	1	1	0	1	0	1	1	0	0
7	99096213	cg11446045_BC21	cg11446045	2	GRCh37	0	0	1	1	0	1	1	1	0	0	0
7	99096308	cg11446046_TC21	cg11446046	2	GRCh37	0	0	1	1	0	1	1	1	0	0	0
7	99096343	cg11446048_BC21	cg11446048	2	GRCh37	0	0	1	1	0	1	1	1	0	0	0
7	99096357	cg11446049_BC21	cg11446049	2	GRCh37	0	0	1	1	0	1	1	1	0	0	0
7	99096370	cg11446050_TC21	cg11446050	2	GRCh37	0	0	1	1	0	1	1	1	0	0	0
7	99096540	cg11446054_TC21	cg11446054	2	GRCh37	0	0	1	1	0	1	1	1	0	0	0
7	99154894	cg11447139_TC21	cg11447139	2	GRCh37	0	0	1	1	0	1	0	1	1	0	0
7	99155049	cg11447140_TC21	cg11447140	2	GRCh37	0	0	1	1	0	1	0	1	1	0	0
7	99155213	cg11447141_BC21	cg11447141	2	GRCh37	0	0	1	1	0	1	1	0	1	0	0
7	99155233	cg11447142_TC21	cg11447142	2	GRCh37	0	0	1	1	0	1	1	0	1	0	0
7	99155400	cg11447143_TC21	cg11447143	2	GRCh37	0	0	1	1	0	1	1	0	1	0	0
7	99177695	cg05386570_TC21	cg05386570	2	GRCh37	1	0	0	1	1	1	1	0	0	0	0
7	99552907	cg11450800_BC21	cg11450800	2	GRCh37	0	0	1	1	1	1	0	0	0	0	0
7	99935840	cg11458094_TC21	cg11458094	2	GRCh37	0	0	1	1	0	0	0	1	1	0	0
7	99935842	cg11458095_BC21	cg11458095	2	GRCh37	0	0	1	1	0	0	0	1	1	0	0
7	99935867	cg11458096_TC21	cg11458096	2	GRCh37	0	0	1	1	0	0	0	1	1	0	0
7	99935886	cg11458097_BC21	cg11458097	2	GRCh37	0	0	1	1	0	0	0	1	1	0	0
7	99935941	cg11458098_BC21	cg11458098	2	GRCh37	0	0	1	1	0	0	0	1	1	0	0
7	99936027	cg11458104_BC21	cg11458104	2	GRCh37	0	0	1	1	0	0	0	1	1	0	0
7	99965756	cg11458480_BC21	cg11458480	2	GRCh37	0	0	1	1	0	0	0	1	1	0	0
7	99965978	cg11458483_TC21	cg11458483	2	GRCh37	0	0	1	1	0	0	0	1	1	0	0
7	99966012	cg11458484_BC21	cg11458484	2	GRCh37	0	0	1	1	0	0	0	1	1	0	0
7	99966016	cg11458485_TC21	cg11458485	2	GRCh37	0	0	1	1	0	0	0	1	1	0	0
7	99966065	cg11458486_BC21	cg11458486	2	GRCh37	0	0	1	1	0	0	0	1	1	0	0
7	99966075	cg11458487_TC21	cg11458487	2	GRCh37	0	0	1	1	0	0	0	1	1	0	0
7	99966227	cg11458488_TC21	cg11458488	2	GRCh37	0	0	1	1	0	1	0	1	1	0	0
7	99966322	cg11458489_BC21	cg11458489	2	GRCh37	0	0	1	1	0	1	0	1	1	0	0
7	99966330	cg11458490_BC21	cg11458490	2	GRCh37	0	0	1	1	0	1	0	1	1	0	0
7	99966431	cg11458491_BC21	cg11458491	2	GRCh37	0	0	1	1	0	1	0	1	1	0	0
7	99966805	cg11458494_TC21	cg11458494	2	GRCh37	0	0	1	1	0	1	0	1	1	0	0
7	99967004	cg11458495_BC21	cg11458495	2	GRCh37	0	0	1	1	0	1	0	1	1	0	0
7	100107006	cg11461231_BC21	cg11461231	2	GRCh37	0	0	1	1	1	1	0	0	1	0	0
7	100107057	cg11461233_TC21	cg11461233	2	GRCh37	0	0	1	1	1	1	0	0	1	0	0
7	100107076	cg11461234_BC21	cg11461234	2	GRCh37	0	0	1	1	1	1	0	0	1	0	0
7	100107134	cg11461235_BC21	cg11461235	2	GRCh37	0	0	1	1	1	1	0	0	1	0	0
7	100107220	cg11461237_BC21	cg11461237	2	GRCh37	0	0	1	1	1	1	0	0	1	0	0
7	100180242	cg11462843_TC21	cg11462843	2	GRCh37	0	0	1	0	0	1	0	1	1	0	0
7	100180296	cg11462844_BC21	cg11462844	2	GRCh37	0	0	1	0	0	1	0	1	1	0	0
7	100180486	cg11462848_BC21	cg11462848	2	GRCh37	0	0	1	0	0	1	0	1	1	0	0
7	100180541	cg11462849_BC21	cg11462849	2	GRCh37	0	0	1	0	0	1	0	1	1	0	0
7	100180626	cg11462850_TC21	cg11462850	2	GRCh37	0	0	1	0	0	1	0	1	1	0	0
7	100180632	cg11462851_TC21	cg11462851	2	GRCh37	0	0	1	0	0	1	0	1	1	0	0
7	100180645	cg11462852_BC21	cg11462852	2	GRCh37	0	0	1	0	0	1	0	1	1	0	0
7	100180899	cg11462855_TC21	cg11462855	2	GRCh37	0	0	1	1	0	1	0	1	1	1	1
7	100180937	cg11462856_TC21	cg11462856	2	GRCh37	0	0	1	1	0	1	0	1	1	0	0
7	100180969	cg11462857_TC21	cg11462857	2	GRCh37	0	0	1	1	0	1	0	1	1	0	0
7	100181002	cg11462858_BC21	cg11462858	2	GRCh37	0	0	1	1	0	1	0	1	1	0	0
7	100181014	cg11462859_BC21	cg11462859	2	GRCh37	0	0	1	1	0	1	0	1	1	0	0
7	100280612	cg11465362_TC21	cg11465362	2	GRCh37	0	0	1	1	0	1	0	1	0	0	0
7	100746655	cg11474297_BC21	cg11474297	2	GRCh37	0	0	1	1	0	0	0	1	1	1	1
7	100747335	cg11474306_TC21	cg11474306	2	GRCh37	0	0	1	1	0	0	0	1	1	0	0
7	100747440	cg11474312_TC21	cg11474312	2	GRCh37	0	0	1	1	0	0	0	1	1	0	0
7	100747537	cg11474313_BC21	cg11474313	2	GRCh37	0	0	1	1	0	0	0	1	1	0	0
7	100747551	cg11474314_BC21	cg11474314	2	GRCh37	0	0	1	1	0	0	0	1	1	0	0
7	100747628	cg11474315_BC21	cg11474315	2	GRCh37	0	0	1	1	0	0	0	1	1	0	0
7	100747713	cg11474316_BC21	cg11474316	2	GRCh37	0	0	1	1	0	1	0	1	1	0	0
7	100747715	cg11474319_TC21	cg11474319	2	GRCh37	0	0	1	1	0	1	0	1	1	0	0
7	100747839	cg11474323_TC21	cg11474323	2	GRCh37	0	0	1	1	0	1	0	1	1	0	0
7	100875696	cg11477565_BC21	cg11477565	2	GRCh37	0	0	1	0	1	1	0	0	1	0	0
7	101372784	cg11486817_BC21	cg11486817	2	GRCh37	0	0	1	1	1	0	0	0	1	0	0
7	101372851	cg11486818_BC21	cg11486818	2	GRCh37	0	0	1	1	1	0	0	0	1	0	0
7	101372855	cg11486819_BC21	cg11486819	2	GRCh37	0	0	1	1	1	0	0	0	1	0	0
7	101372858	cg11486820_TC21	cg11486820	2	GRCh37	0	0	1	1	1	0	0	0	1	0	0
7	101373165	cg11486826_BC21	cg11486826	2	GRCh37	0	0	1	1	0	1	0	0	1	0	0
7	101500695	cg11489416_BC21	cg11489416	2	GRCh37	0	0	1	1	0	1	1	0	1	0	0
7	101500762	cg11489418_BC21	cg11489418	2	GRCh37	0	0	1	1	0	1	1	0	1	0	0
7	101500790	cg11489419_BC21	cg11489419	2	GRCh37	0	0	1	1	0	1	1	0	1	0	0
7	101500794	cg11489420_BC21	cg11489420	2	GRCh37	0	0	1	1	0	1	1	0	1	0	0
7	101500831	cg11489422_BC21	cg11489422	2	GRCh37	0	0	1	1	0	1	1	0	1	0	0
7	101500928	cg11489424_TC21	cg11489424	2	GRCh37	0	0	1	1	0	1	1	0	1	0	0
7	101500950	cg11489425_TC21	cg11489425	2	GRCh37	0	0	1	1	0	1	1	0	1	0	0
7	101501028	cg11489426_TC21	cg11489426	2	GRCh37	0	0	1	1	0	1	0	0	1	0	0
7	101501140	cg11489427_BC21	cg11489427	2	GRCh37	0	0	1	1	0	1	0	0	1	0	0
7	101513029	cg11489649_BC21	cg11489649	2	GRCh37	0	0	1	1	0	1	0	0	1	0	0
7	101513040	cg11489650_BC21	cg11489650	2	GRCh37	0	0	1	1	0	1	0	0	1	0	0
7	101513084	cg11489651_TC21	cg11489651	2	GRCh37	0	0	1	1	0	1	0	0	1	0	0
7	101543446	cg11490197_BC21	cg11490197	2	GRCh37	0	0	1	1	0	1	1	0	0	0	0
7	101543499	cg11490199_TC21	cg11490199	2	GRCh37	0	0	1	1	0	1	1	0	0	0	0
7	101543514	cg11490200_BC21	cg11490200	2	GRCh37	0	0	1	1	0	1	1	0	0	0	0
7	101543522	cg11490201_BC21	cg11490201	2	GRCh37	0	0	1	1	0	1	1	0	0	0	0
7	101543597	cg11490202_TC21	cg11490202	2	GRCh37	0	0	1	1	0	1	1	0	0	0	0
7	101543603	cg11490203_BC21	cg11490203	2	GRCh37	0	0	1	1	0	1	1	0	0	0	0
7	101543664	cg11490209_BC21	cg11490209	2	GRCh37	0	0	1	1	0	1	1	0	0	0	0
7	101543671	cg11490210_TC21	cg11490210	2	GRCh37	0	0	1	1	0	1	1	0	0	0	0
7	101543738	cg11490211_BC21	cg11490211	2	GRCh37	0	0	1	1	0	1	1	0	0	0	0
7	101579972	cg11490937_BC21	cg11490937	2	GRCh37	0	0	1	1	0	1	1	0	1	0	0
7	101580059	cg11490943_TC21	cg11490943	2	GRCh37	0	0	1	1	0	1	1	0	1	0	0
7	101580139	cg11490945_BC21	cg11490945	2	GRCh37	0	0	1	1	0	1	1	0	1	0	0
7	101580153	cg11490946_TC21	cg11490946	2	GRCh37	0	0	1	1	0	1	1	0	1	0	0
7	101580266	cg11490948_BC21	cg11490948	2	GRCh37	0	0	1	1	1	1	0	0	1	0	0
7	101795995	cg11494853_TC21	cg11494853	2	GRCh37	0	0	1	1	0	1	0	1	1	0	0
7	101796003	cg11494854_BC21	cg11494854	2	GRCh37	0	0	1	1	0	1	0	1	1	0	0
7	101796084	cg11494855_BC21	cg11494855	2	GRCh37	0	0	1	1	1	1	0	1	1	1	1
7	101796164	cg11494857_BC21	cg11494857	2	GRCh37	0	0	1	1	1	1	0	1	1	0	0
7	101796242	cg11494858_BC21	cg11494858	2	GRCh37	0	0	1	1	1	1	0	1	1	0	0
7	101796398	cg11494861_BC21	cg11494861	2	GRCh37	0	0	1	1	1	1	0	1	1	0	0
7	101796408	cg11494862_BC21	cg11494862	2	GRCh37	0	0	1	1	1	1	0	1	1	0	0
7	101796535	cg11494863_TC21	cg11494863	2	GRCh37	0	0	1	1	1	1	0	1	1	0	0
7	101796643	cg11494865_BC21	cg11494865	2	GRCh37	0	0	1	1	1	1	1	1	1	0	0
7	101796676	cg11494867_BC11	cg11494867	1	GRCh37	0	0	1	1	1	1	1	1	1	0	0
7	101796720	cg11494869_BC21	cg11494869	2	GRCh37	0	0	1	1	1	1	1	1	1	0	0
7	101796756	cg11494870_TC21	cg11494870	2	GRCh37	0	0	1	1	1	0	1	1	1	0	0
7	101796782	cg11494871_BC21	cg11494871	2	GRCh37	0	0	1	1	1	0	1	1	1	0	0
7	101796855	cg11494872_BC21	cg11494872	2	GRCh37	0	0	1	1	1	0	1	0	1	0	0
7	101796907	cg11494873_BC21	cg11494873	2	GRCh37	0	0	1	1	1	0	1	0	1	0	0
7	101950701	cg13252152_BC21	cg13252152	2	GRCh37	1	0	0	1	0	0	0	0	1	0	0
7	102575504	cg11505770_BC21	cg11505770	2	GRCh37	0	0	1	1	0	1	0	0	1	0	0
7	102939127	cg11508877_TC21	cg11508877	2	GRCh37	0	0	1	1	0	1	0	1	1	0	0
7	102939199	cg11508878_TC21	cg11508878	2	GRCh37	0	0	1	1	0	1	0	1	1	0	0
7	104602506	cg11521247_TC21	cg11521247	2	GRCh37	0	0	1	0	0	1	0	1	1	0	0
7	104602509	cg11521248_BC21	cg11521248	2	GRCh37	0	0	1	0	0	1	0	1	1	0	0
7	104602520	cg11521249_TC21	cg11521249	2	GRCh37	0	0	1	0	0	1	0	1	1	0	0
7	104602640	cg11521250_TC21	cg11521250	2	GRCh37	0	0	1	0	0	1	0	1	1	0	0
7	105319437	cg14427668_TC21	cg14427668	2	GRCh37	1	0	0	1	1	1	1	1	1	0	0
7	105319486	cg00423035_BC21	cg00423035	2	GRCh37	1	0	0	1	1	1	1	1	1	0	0
7	105319679	cg08645907_BC21	cg08645907	2	GRCh37	1	0	0	1	1	1	1	1	1	0	0
7	105710570	cg11534429_TC21	cg11534429	2	GRCh37	0	0	1	1	1	0	0	0	1	0	0
7	105753345	cg11534896_TC21	cg11534896	2	GRCh37	0	0	1	1	0	1	1	0	0	0	0
7	105753362	cg11534897_TC21	cg11534897	2	GRCh37	0	0	1	1	0	1	1	0	0	0	0
7	105753421	cg11534898_TC21	cg11534898	2	GRCh37	0	0	1	1	0	1	1	0	1	0	0
7	105753623	cg11534905_BC21	cg11534905	2	GRCh37	0	0	1	1	0	1	0	0	1	0	0
7	107201724	cg11546105_TC21	cg11546105	2	GRCh37	0	0	1	1	0	0	1	0	1	0	0
7	107205159	cg11546201_TC21	cg11546201	2	GRCh37	0	0	1	1	0	1	1	0	0	0	0
7	107205338	cg11546202_BC21	cg11546202	2	GRCh37	0	0	1	1	1	1	1	0	1	0	0
7	107300287	cg14646244_TC21	cg14646244	2	GRCh37	1	0	1	1	0	0	0	0	1	0	0
7	107612590	cg11549787_TC21	cg11549787	2	GRCh37	0	0	1	1	0	0	0	1	1	0	0
7	107612596	cg11549788_TC21	cg11549788	2	GRCh37	0	0	1	1	0	0	0	1	1	0	0
7	107612875	cg11549789_TC21	cg11549789	2	GRCh37	0	0	1	1	0	0	0	1	1	0	0
7	107613420	cg11549790_TC21	cg11549790	2	GRCh37	0	0	1	1	1	0	0	1	1	0	0
7	107613476	cg11549791_TC21	cg11549791	2	GRCh37	0	0	1	1	1	0	0	1	1	0	0
7	107613530	cg11549792_TC21	cg11549792	2	GRCh37	0	0	1	1	1	0	0	1	1	0	0
7	107613544	cg11549793_TC21	cg11549793	2	GRCh37	0	0	1	1	1	0	0	1	1	0	0
7	107613601	cg11549794_BC21	cg11549794	2	GRCh37	0	0	1	1	1	0	0	1	1	0	0
7	107613728	cg11549797_BC21	cg11549797	2	GRCh37	0	0	1	1	1	0	0	1	1	0	0
7	108167347	cg11554498_BC21	cg11554498	2	GRCh37	0	0	1	1	0	1	1	0	0	0	0
7	108167461	cg11554499_TC21	cg11554499	2	GRCh37	0	0	1	1	0	1	0	0	1	0	0
7	108886890	cg11558599_BC21	cg11558599	2	GRCh37	0	0	1	1	1	0	0	0	1	0	0
7	108886994	cg11558600_BC21	cg11558600	2	GRCh37	0	0	1	1	1	0	0	0	1	0	0
7	113723255	cg11587712_BC21	cg11587712	2	GRCh37	0	0	1	1	0	1	1	0	0	0	0
7	113723326	cg11587717_BC21	cg11587717	2	GRCh37	0	0	1	1	0	1	1	0	0	0	0
7	113723635	cg11587734_TC21	cg11587734	2	GRCh37	0	0	1	1	0	1	1	0	0	0	0
7	113723652	cg11587735_TC21	cg11587735	2	GRCh37	0	0	1	1	0	1	1	0	0	0	0
7	113723822	cg11587744_TC21	cg11587744	2	GRCh37	0	0	1	1	0	1	1	0	0	0	0
7	113723834	cg11587745_BC21	cg11587745	2	GRCh37	0	0	1	1	0	1	1	0	0	0	0
7	113724203	cg11587756_TC21	cg11587756	2	GRCh37	0	0	1	1	0	1	1	0	0	0	0
7	113724279	cg11587758_BC21	cg11587758	2	GRCh37	0	0	1	1	0	1	1	0	0	0	0
7	113724303	cg11587759_TC21	cg11587759	2	GRCh37	0	0	1	1	0	1	1	0	0	0	0
7	113727928	cg11588034_BC21	cg11588034	2	GRCh37	0	0	1	1	1	1	1	0	0	0	0
7	113727946	cg11588035_BC21	cg11588035	2	GRCh37	0	0	1	1	1	1	1	0	0	0	0
7	113728041	cg11588041_BC21	cg11588041	2	GRCh37	0	0	1	1	1	1	1	0	0	0	0
7	113728064	cg11588043_TC21	cg11588043	2	GRCh37	0	0	1	1	1	1	1	0	0	0	0
7	114562060	cg23468130_TC21	cg23468130	2	GRCh37	1	0	0	1	1	0	1	0	0	0	0
7	114564619	cg11592773_BC21	cg11592773	2	GRCh37	0	0	1	1	0	0	1	0	1	0	0
7	116151728	cg11601675_TC21	cg11601675	2	GRCh37	0	0	1	1	1	1	1	0	1	0	0
7	116151916	cg11601676_TC21	cg11601676	2	GRCh37	0	0	1	1	1	1	1	0	0	0	0
7	116152010	cg12771187_TC21	cg12771187	2	GRCh37	0	0	1	1	1	1	1	0	1	0	0
7	116152120	cg11601678_BC21	cg11601678	2	GRCh37	0	0	1	1	1	1	1	0	1	0	0
7	116152424	cg11601680_TC21	cg11601680	2	GRCh37	0	0	1	1	1	0	1	0	1	0	0
7	116152509	cg11601681_TC21	cg11601681	2	GRCh37	0	0	1	1	1	0	1	0	1	0	0
7	116152542	cg11601682_TC21	cg11601682	2	GRCh37	0	0	1	1	1	0	1	0	1	0	0
7	116152646	cg11601683_BC21	cg11601683	2	GRCh37	0	0	1	1	0	0	1	0	1	0	0
7	116152696	cg11601684_BC21	cg11601684	2	GRCh37	0	0	1	1	0	0	1	0	1	0	0
7	116273466	cg11602591_TC21	cg11602591	2	GRCh37	0	0	1	1	0	1	0	0	1	0	0
7	116273682	cg11602592_TC21	cg11602592	2	GRCh37	0	0	1	1	1	1	0	0	1	0	0
7	116273720	cg11602593_BC21	cg11602593	2	GRCh37	0	0	1	1	1	1	0	0	1	0	0
7	116273805	cg11602597_BC21	cg11602597	2	GRCh37	0	0	1	1	0	1	0	0	1	0	0
7	116273840	cg11602599_BC21	cg11602599	2	GRCh37	0	0	1	1	0	1	0	0	1	0	0
7	116274023	cg11602600_TC21	cg11602600	2	GRCh37	0	0	1	1	0	1	0	0	1	0	0
7	116274073	cg11602601_BC21	cg11602601	2	GRCh37	0	0	1	1	0	1	0	0	1	0	0
7	116338652	cg11603136_TC21	cg11603136	2	GRCh37	0	0	1	0	0	1	0	1	1	0	0
7	116338911	cg11603137_BC21	cg11603137	2	GRCh37	0	0	1	0	0	1	0	1	1	0	0
7	116338960	cg11603138_BC21	cg11603138	2	GRCh37	0	0	1	0	0	1	0	1	1	0	0
7	116339150	cg11603139_TC21	cg11603139	2	GRCh37	0	0	1	1	0	1	0	1	1	0	0
7	116339237	cg11603140_BC21	cg11603140	2	GRCh37	0	0	1	1	0	1	0	1	1	0	0
7	116339281	cg11603142_TC21	cg11603142	2	GRCh37	0	0	1	1	0	1	0	1	1	0	0
7	116339504	cg11603143_TC21	cg11603143	2	GRCh37	0	0	1	1	0	1	0	1	1	0	0
7	116339565	cg11603144_TC21	cg11603144	2	GRCh37	0	0	1	1	0	0	0	1	1	0	0
7	121035427	cg11631071_TC21	cg11631071	2	GRCh37	0	0	1	1	0	0	1	0	1	0	0
7	121184545	cg11632149_BC21	cg11632149	2	GRCh37	0	0	1	1	0	1	0	0	1	0	0
7	127291134	cg11669063_BC11	cg11669063	1	GRCh37	0	0	1	1	1	1	1	0	1	0	0
7	127291142	cg11669064_TC21	cg11669064	2	GRCh37	0	0	1	1	1	1	1	0	1	0	0
7	127291309	cg11669068_TC21	cg11669068	2	GRCh37	0	0	1	1	1	1	1	0	0	0	0
7	127291375	cg11669070_TC21	cg11669070	2	GRCh37	0	0	1	1	1	1	1	0	0	0	0
7	127544716	cg05967129_BC21	cg05967129	2	GRCh37	1	0	0	0	0	0	0	1	0	0	0
7	127627251	cg14678084_BC21	cg14678084	2	GRCh37	1	0	0	1	0	0	0	0	0	0	0
7	127662954	cg11671930_TC21	cg11671930	2	GRCh37	0	0	1	1	1	1	0	0	1	0	0
7	128508049	cg11684184_BC21	cg11684184	2	GRCh37	0	0	1	0	1	0	0	1	1	0	0
7	128508091	cg11684185_BC21	cg11684185	2	GRCh37	0	0	1	0	1	0	0	1	1	0	0
7	128508179	cg11684186_BC21	cg11684186	2	GRCh37	0	0	1	0	1	0	0	1	1	0	0
7	128508192	cg11684187_BC21	cg11684187	2	GRCh37	0	0	1	0	1	0	0	1	1	0	0
7	128594023	cg11685886_BC21	cg11685886	2	GRCh37	0	0	1	1	0	1	0	1	0	0	0
7	128595050	cg11685892_TC21	cg11685892	2	GRCh37	0	0	1	1	0	0	0	1	1	0	0
7	128595058	cg11685893_TC21	cg11685893	2	GRCh37	0	0	1	1	0	0	0	1	1	0	0
7	128595066	cg11685894_TC21	cg11685894	2	GRCh37	0	0	1	1	0	0	0	1	1	0	0
7	128595082	cg11685895_BC21	cg11685895	2	GRCh37	0	0	1	1	0	0	0	1	1	0	0
7	128595219	cg11685896_BC21	cg11685896	2	GRCh37	0	0	1	1	0	0	0	1	1	0	0
7	128595330	cg11685901_BC21	cg11685901	2	GRCh37	0	0	1	1	0	0	0	1	1	0	0
7	128595346	cg11685902_BC21	cg11685902	2	GRCh37	0	0	1	1	0	0	0	1	1	0	0
7	128595597	cg11685904_BC21	cg11685904	2	GRCh37	0	0	1	1	0	0	0	1	1	0	0
7	129108439	cg11691508_TC21	cg11691508	2	GRCh37	0	0	1	1	0	1	0	1	0	0	0
7	129108647	cg11691511_TC21	cg11691511	2	GRCh37	0	0	1	1	0	1	0	1	0	0	0
7	129108733	cg11691512_TC21	cg11691512	2	GRCh37	0	0	1	1	0	1	0	1	0	0	0
7	129108826	cg11691513_TC21	cg11691513	2	GRCh37	0	0	1	1	0	1	0	1	0	0	0
7	129108840	cg11691514_BC21	cg11691514	2	GRCh37	0	0	1	1	0	1	0	1	0	0	0
7	129348089	cg11694622_TC21	cg11694622	2	GRCh37	0	0	1	1	0	1	0	1	0	0	0
7	129845758	cg11702159_BC21	cg11702159	2	GRCh37	0	0	1	1	0	1	1	0	1	0	0
7	129845816	cg11702163_BC21	cg11702163	2	GRCh37	0	0	1	1	0	1	1	0	1	0	0
7	129845826	cg11702164_TC21	cg11702164	2	GRCh37	0	0	1	1	0	1	1	0	1	0	0
7	129845828	cg11702165_TC21	cg11702165	2	GRCh37	0	0	1	1	0	1	1	0	1	0	0
7	129845942	cg11702166_TC21	cg11702166	2	GRCh37	0	0	1	1	0	1	1	0	1	0	0
7	130134488	cg20876852_TC21	cg20876852	2	GRCh37	1	0	0	1	0	0	0	0	0	0	0
7	130571390	cg11709100_TC21	cg11709100	2	GRCh37	0	0	1	1	0	0	0	1	1	0	0
7	130572190	cg11709108_TC21	cg11709108	2	GRCh37	0	0	1	1	1	1	0	1	0	0	0
7	130572288	cg11709111_TC11	cg11709111	1	GRCh37	0	0	1	1	1	1	0	1	1	0	0
7	130572298	cg11709113_TC11	cg11709113	1	GRCh37	0	0	1	1	1	1	0	1	1	0	0
7	130572336	cg11709114_TC21	cg11709114	2	GRCh37	0	0	1	1	1	1	0	1	1	0	0
7	130601207	cg11709563_TC21	cg11709563	2	GRCh37	0	0	1	1	1	1	1	1	1	0	0
7	130601288	cg11709564_TC21	cg11709564	2	GRCh37	0	0	1	1	1	0	1	1	1	0	0
7	130601486	cg11709566_BC21	cg11709566	2	GRCh37	0	0	1	1	1	0	1	1	1	0	0
7	130624563	cg11709810_BC21	cg11709810	2	GRCh37	0	0	1	0	0	0	1	1	1	0	0
7	130624884	cg11709812_TC21	cg11709812	2	GRCh37	0	0	1	1	0	1	1	1	1	0	0
7	130624924	cg11709813_BC21	cg11709813	2	GRCh37	0	0	1	1	0	1	1	1	1	0	0
7	130625680	cg11709816_BO21	cg11709816	2	GRCh37	0	0	1	1	0	1	1	1	1	0	0
7	130625757	cg11709817_BC21	cg11709817	2	GRCh37	0	0	1	1	0	1	1	1	1	0	0
7	130625766	cg11709818_TC21	cg11709818	2	GRCh37	0	0	1	1	0	1	1	1	1	0	0
7	130625813	cg11709819_BC21	cg11709819	2	GRCh37	0	0	1	1	0	1	1	1	0	0	0
7	130625816	cg11709820_BC21	cg11709820	2	GRCh37	0	0	1	1	0	1	1	1	0	0	0
7	130625865	cg11709821_BC21	cg11709821	2	GRCh37	0	0	1	1	0	1	1	1	0	0	0
7	130625993	cg11709822_BC21	cg11709822	2	GRCh37	0	0	1	1	0	1	1	1	0	0	0
7	130626096	cg11709823_BC21	cg11709823	2	GRCh37	0	0	1	1	0	1	1	1	0	0	0
7	130626135	cg11709824_TC21	cg11709824	2	GRCh37	0	0	1	1	0	1	1	1	0	0	0
7	130626198	cg11709825_BC21	cg11709825	2	GRCh37	0	0	1	1	0	1	1	1	0	0	0
7	130626212	cg11709826_BC21	cg11709826	2	GRCh37	0	0	1	1	0	1	1	1	0	0	0
7	130626215	cg11709827_TC21	cg11709827	2	GRCh37	0	0	1	1	0	1	1	1	0	0	0
7	130626281	cg11709828_TC21	cg11709828	2	GRCh37	0	0	1	1	1	1	1	1	0	0	0
7	130626364	cg11709829_BC21	cg11709829	2	GRCh37	0	0	1	1	1	1	1	1	0	0	0
7	130626374	cg11709830_TC21	cg11709830	2	GRCh37	0	0	1	1	1	1	1	1	0	0	0
7	130626389	cg11709831_TC21	cg11709831	2	GRCh37	0	0	1	1	1	1	1	1	0	0	0
7	130626442	cg11709833_BC21	cg11709833	2	GRCh37	0	0	1	1	1	1	1	1	0	0	0
7	130626501	cg11709834_BC21	cg11709834	2	GRCh37	0	0	1	1	1	1	1	1	0	0	0
7	130626549	cg11709835_BC21	cg11709835	2	GRCh37	0	0	1	1	1	1	1	1	0	0	0
7	130626586	cg11709836_BC21	cg11709836	2	GRCh37	0	0	1	1	0	1	1	1	0	0	0
7	130644337	cg11710003_BC21	cg11710003	2	GRCh37	0	0	1	1	0	0	1	0	1	0	0
7	130644422	cg11710004_BC21	cg11710004	2	GRCh37	0	0	1	1	0	0	1	0	1	0	0
7	130644458	cg11710005_TC21	cg11710005	2	GRCh37	0	0	1	1	0	0	1	0	1	0	0
7	130757592	cg11711211_BC21	cg11711211	2	GRCh37	0	0	1	1	0	0	0	1	1	0	0
7	130757708	cg11711212_BC21	cg11711212	2	GRCh37	0	0	1	1	0	0	0	1	1	0	0
7	130757726	cg11711213_BC21	cg11711213	2	GRCh37	0	0	1	1	0	0	0	1	1	0	0
7	130757832	cg11711214_BC21	cg11711214	2	GRCh37	0	0	1	1	0	0	0	1	1	0	0
7	134877635	cg11748052_BC21	cg11748052	2	GRCh37	0	0	1	1	0	1	0	1	0	0	0
7	134877644	cg11748053_TC21	cg11748053	2	GRCh37	0	0	1	1	0	1	0	1	0	0	0
7	134877731	cg11748054_BC21	cg11748054	2	GRCh37	0	0	1	1	0	1	0	1	0	0	0
7	134877978	cg11748055_TC21	cg11748055	2	GRCh37	0	0	1	0	1	1	0	1	0	0	0
7	134878001	cg11748056_TC21	cg11748056	2	GRCh37	0	0	1	0	1	1	0	1	0	0	0
7	134878091	cg11748058_BC21	cg11748058	2	GRCh37	0	0	1	0	1	1	0	1	0	0	0
7	134878103	cg11748060_TC21	cg11748060	2	GRCh37	0	0	1	0	1	1	0	1	0	0	0
7	134878111	cg11748061_TC21	cg11748061	2	GRCh37	0	0	1	0	1	1	0	1	0	0	0
7	134878123	cg11748062_BC21	cg11748062	2	GRCh37	0	0	1	0	1	1	0	1	0	0	0
7	134878136	cg11748063_TC21	cg11748063	2	GRCh37	0	0	1	0	1	1	0	1	0	0	0
7	134878273	cg11748064_TC21	cg11748064	2	GRCh37	0	0	1	0	1	1	0	1	0	0	0
7	134878343	cg11748067_TC21	cg11748067	2	GRCh37	0	0	1	0	1	1	0	1	0	0	0
7	134878380	cg11748068_BC21	cg11748068	2	GRCh37	0	0	1	0	1	1	0	1	0	0	0
7	134878602	cg11748070_TC21	cg11748070	2	GRCh37	0	0	1	0	1	0	0	1	1	0	0
7	134878664	cg11748072_TC21	cg11748072	2	GRCh37	0	0	1	0	1	0	0	1	1	0	0
7	135429703	cg11753801_TC21	cg11753801	2	GRCh37	0	0	1	1	1	0	0	0	1	0	0
7	135429724	cg11753802_TC21	cg11753802	2	GRCh37	0	0	1	1	1	0	0	0	1	0	0
7	135429882	cg11753803_BC21	cg11753803	2	GRCh37	0	0	1	1	1	0	0	0	1	0	0
7	135429892	cg11753804_TC21	cg11753804	2	GRCh37	0	0	1	1	1	0	0	0	1	0	0
7	135430783	cg11753810_TC21	cg11753810	2	GRCh37	0	0	1	1	1	1	0	0	1	0	0
7	135430785	cg11753811_BC21	cg11753811	2	GRCh37	0	0	1	1	1	1	0	0	1	0	0
7	135430872	cg11753813_BC21	cg11753813	2	GRCh37	0	0	1	1	1	1	0	0	1	0	0
7	135430952	cg11753815_TC21	cg11753815	2	GRCh37	0	0	1	1	1	1	0	0	1	0	0
7	135430967	cg11753816_BC21	cg11753816	2	GRCh37	0	0	1	1	1	1	0	0	1	0	0
7	135431184	cg11753817_BC21	cg11753817	2	GRCh37	0	0	1	1	0	1	1	0	1	0	0
7	135662734	cg11755850_TC21	cg11755850	2	GRCh37	0	0	1	1	0	1	1	0	1	0	0
7	135662772	cg11755851_TC21	cg11755851	2	GRCh37	0	0	1	1	0	1	1	0	1	0	0
7	137637323	cg19573230_TC21	cg19573230	2	GRCh37	1	0	0	1	0	1	0	0	1	0	0
7	138549372	cg11778967_TC21	cg11778967	2	GRCh37	0	0	1	1	1	1	0	0	0	0	0
7	138549473	cg11778968_BC21	cg11778968	2	GRCh37	0	0	1	1	1	1	0	0	0	0	0
7	138667082	cg11780784_TC21	cg11780784	2	GRCh37	0	0	1	1	0	1	0	0	1	0	0
7	138667123	cg11780787_BC21	cg11780787	2	GRCh37	0	0	1	1	0	1	0	0	1	0	0
7	138667172	cg11780789_BC21	cg11780789	2	GRCh37	0	0	1	1	0	1	0	0	1	0	0
7	138795159	cg11782685_TC21	cg11782685	2	GRCh37	0	0	1	1	0	1	1	0	1	0	0
7	138795187	cg11782686_TC21	cg11782686	2	GRCh37	0	0	1	1	0	1	1	0	1	0	0
7	138795283	cg11782687_TC21	cg11782687	2	GRCh37	0	0	1	0	0	1	1	0	1	0	0
7	139373001	cg11790526_BC21	cg11790526	2	GRCh37	0	0	1	1	1	1	0	1	0	0	0
7	139435972	cg11791204_BC21	cg11791204	2	GRCh37	0	0	1	1	0	0	0	1	1	0	0
7	139436057	cg11791205_BC21	cg11791205	2	GRCh37	0	0	1	1	0	0	0	1	1	0	0
7	139436120	cg11791206_BC21	cg11791206	2	GRCh37	0	0	1	1	0	0	0	1	1	0	0
7	139436231	cg11791207_BC21	cg11791207	2	GRCh37	0	0	1	1	0	0	0	1	1	0	0
7	139436290	cg11791208_BC21	cg11791208	2	GRCh37	0	0	1	1	0	0	0	1	1	0	0
7	139436292	cg11791209_TC21	cg11791209	2	GRCh37	0	0	1	1	0	0	0	1	1	0	0
7	139759577	cg19798832_BC21	cg19798832	2	GRCh37	1	0	0	1	0	0	0	1	1	0	0
7	140177160	cg11801275_BC21	cg11801275	2	GRCh37	0	0	1	1	0	1	1	0	1	0	0
7	140225606	cg11802305_TC21	cg11802305	2	GRCh37	0	0	1	1	1	0	0	0	1	0	0
7	140225696	cg11802306_TC21	cg11802306	2	GRCh37	0	0	1	1	1	0	0	0	1	0	0
7	140225738	cg11802307_BC21	cg11802307	2	GRCh37	0	0	1	1	1	0	0	0	1	0	0
7	140225804	cg11802308_TC21	cg11802308	2	GRCh37	0	0	1	1	1	0	0	0	1	0	0
7	140225848	cg11802310_TC21	cg11802310	2	GRCh37	0	0	1	1	1	0	0	0	1	0	0
7	140225885	cg11802311_BC21	cg11802311	2	GRCh37	0	0	1	1	1	0	0	0	1	0	0
7	140225926	cg11802312_BC21	cg11802312	2	GRCh37	0	0	1	1	1	0	0	0	1	0	0
7	140713730	cg11808205_TC21	cg11808205	2	GRCh37	0	0	1	0	0	1	1	0	1	0	0
7	140713745	cg11808206_BC21	cg11808206	2	GRCh37	0	0	1	0	0	1	1	0	1	0	0
7	140713780	cg11808207_TO21	cg11808207	2	GRCh37	0	0	1	0	0	1	1	0	1	0	0
7	140713862	cg11808208_TC21	cg11808208	2	GRCh37	0	0	1	1	0	1	1	0	1	0	0
7	140713921	cg11808210_TC21	cg11808210	2	GRCh37	0	0	1	1	0	1	1	0	1	0	0
7	140713924	cg11808211_TC21	cg11808211	2	GRCh37	0	0	1	1	0	1	1	0	1	0	0
7	141646690	cg18463686_TC21	cg18463686	2	GRCh37	1	0	0	0	0	0	0	0	1	0	0
7	142965938	cg03879613_TC21	cg03879613	2	GRCh37	1	0	0	0	0	0	0	1	0	0	0
7	143021109	cg11827863_TC21	cg11827863	2	GRCh37	0	0	1	1	0	1	0	0	1	0	0
7	143072424	cg11828645_BC21	cg11828645	2	GRCh37	0	0	1	1	0	1	0	0	1	0	0
7	143072850	cg11828646_BC21	cg11828646	2	GRCh37	0	0	1	1	0	1	0	0	1	0	0
7	143072951	cg11828647_BC21	cg11828647	2	GRCh37	0	0	1	1	0	1	0	0	1	0	0
7	143073048	cg11828649_BC21	cg11828649	2	GRCh37	0	0	1	1	0	1	0	0	1	0	0
7	143079776	cg11828891_TC21	cg11828891	2	GRCh37	0	0	1	1	0	1	1	1	0	0	0
7	143079965	cg11828892_BC21	cg11828892	2	GRCh37	0	0	1	1	0	1	1	1	1	0	0
7	143080036	cg11828893_TC21	cg11828893	2	GRCh37	0	0	1	1	0	1	1	1	1	0	0
7	143080289	cg11828896_TC21	cg11828896	2	GRCh37	0	0	1	0	0	1	1	1	1	0	0
7	143080362	cg11828897_BC21	cg11828897	2	GRCh37	0	0	1	0	0	1	1	1	1	0	0
7	143127166	cg11829716_TC21	cg11829716	2	GRCh37	0	0	1	1	0	1	0	0	1	0	0
7	143127271	cg11829718_TC21	cg11829718	2	GRCh37	0	0	1	1	0	1	0	0	1	0	0
7	143127274	cg11829719_TC21	cg11829719	2	GRCh37	0	0	1	1	0	1	0	0	1	0	0
7	143169336	cg11830031_TC21	cg11830031	2	GRCh37	0	0	1	1	1	0	0	0	1	0	0
7	143169375	cg11830032_BC21	cg11830032	2	GRCh37	0	0	1	1	1	0	0	0	1	0	0
7	143169791	cg11830041_TC21	cg11830041	2	GRCh37	0	0	1	1	1	0	0	0	1	0	0
7	143169797	cg11830042_BC21	cg11830042	2	GRCh37	0	0	1	1	1	0	0	0	1	0	0
7	143169806	cg11830043_BC21	cg11830043	2	GRCh37	0	0	1	1	1	0	0	0	1	0	0
7	148642552	cg11872482_TC21	cg11872482	2	GRCh37	0	0	1	1	1	1	0	0	0	1	1
7	148843620	cg11876803_BC21	cg11876803	2	GRCh37	0	0	1	1	0	0	1	0	1	0	0
7	148843678	cg11876806_BC21	cg11876806	2	GRCh37	0	0	1	1	0	0	1	0	1	0	0
7	148858536	cg11877257_BC21	cg11877257	2	GRCh37	0	0	1	1	0	1	0	1	1	0	0
7	148858762	cg11877260_BC21	cg11877260	2	GRCh37	0	0	1	1	0	1	0	1	0	0	0
7	148906588	cg11878185_BC21	cg11878185	2	GRCh37	0	0	1	1	0	0	0	1	1	0	0
7	148906735	cg11878186_BC21	cg11878186	2	GRCh37	0	0	1	1	1	0	0	1	1	0	0
7	148906777	cg11878187_TC21	cg11878187	2	GRCh37	0	0	1	1	1	0	0	1	1	0	0
7	148906860	cg11878188_BC21	cg11878188	2	GRCh37	0	0	1	1	1	1	0	1	1	0	0
7	148906970	cg11878189_BC21	cg11878189	2	GRCh37	0	0	1	1	0	1	0	1	1	0	0
7	148907227	cg11878191_TO21	cg11878191	2	GRCh37	0	0	1	0	0	1	0	1	1	0	0
7	149557121	cg01844514_BC21	cg01844514	2	GRCh37	1	0	0	0	0	0	0	1	0	0	0
7	150147711	cg11896943_BC21	cg11896943	2	GRCh37	0	0	1	1	0	1	1	0	1	0	0
7	150147739	cg11896944_BC21	cg11896944	2	GRCh37	0	0	1	1	0	1	1	0	1	0	0
7	150147986	cg11896951_BC21	cg11896951	2	GRCh37	0	0	1	1	0	1	1	0	1	0	0
7	150148371	cg11896964_TC21	cg11896964	2	GRCh37	0	0	1	1	0	1	1	0	0	0	0
7	150413801	cg12210293_BC21	cg12210293	2	GRCh37	1	0	0	1	0	1	1	0	1	0	0
7	150440016	cg16908215_TC21	cg16908215	2	GRCh37	1	0	0	0	0	0	0	1	0	0	0
7	150637891	cg11901159_BC21	cg11901159	2	GRCh37	0	0	1	1	1	1	0	0	0	0	0
7	150637921	cg11901160_TC21	cg11901160	2	GRCh37	0	0	1	1	1	1	0	0	0	0	0
7	150759280	cg22168987_TC21	cg22168987	2	GRCh37	1	0	0	1	0	1	0	1	1	0	0
7	150814807	cg11906120_TC21	cg11906120	2	GRCh37	0	0	1	0	0	1	0	1	1	0	0
7	150814822	cg11906121_BC21	cg11906121	2	GRCh37	0	0	1	0	0	1	0	1	1	0	0
7	150970209	cg02596233_BC21	cg02596233	2	GRCh37	1	0	0	1	0	1	0	0	1	0	0
7	151078253	cg11911256_BC21	cg11911256	2	GRCh37	0	0	1	1	0	1	1	0	1	0	0
7	151078258	cg11911257_TC21	cg11911257	2	GRCh37	0	0	1	1	0	1	1	0	1	0	0
7	151078262	cg11911258_BC21	cg11911258	2	GRCh37	0	0	1	1	0	1	1	0	1	0	0
7	151169370	cg20333869_BC21	cg20333869	2	GRCh37	1	0	0	1	0	0	0	1	0	0	0
7	151377840	cg11916463_TC21	cg11916463	2	GRCh37	0	0	1	1	0	1	0	1	1	0	0
7	151377874	cg11916465_BC21	cg11916465	2	GRCh37	0	0	1	0	0	1	0	1	1	0	0
7	151378078	cg11916467_TC21	cg11916467	2	GRCh37	0	0	1	1	0	1	0	1	1	0	0
7	151393456	cg11916723_BC21	cg11916723	2	GRCh37	0	0	1	1	1	0	0	0	1	0	0
7	151393464	cg11916724_BC21	cg11916724	2	GRCh37	0	0	1	1	1	0	0	0	1	0	0
7	151393563	cg11916727_BC21	cg11916727	2	GRCh37	0	0	1	1	1	0	0	0	1	0	0
7	151393991	cg11916738_BC21	cg11916738	2	GRCh37	0	0	1	1	1	0	0	0	1	0	0
7	151394008	cg11916739_BC21	cg11916739	2	GRCh37	0	0	1	1	1	0	0	0	1	0	0
7	151394044	cg11916740_BC21	cg11916740	2	GRCh37	0	0	1	1	1	0	0	0	1	0	0
7	151408891	cg11917021_TC21	cg11917021	2	GRCh37	0	0	1	1	0	1	0	0	1	0	0
7	151409021	cg11917022_TC21	cg11917022	2	GRCh37	0	0	1	1	0	1	0	0	1	0	0
7	151409051	cg11917023_BC21	cg11917023	2	GRCh37	0	0	1	1	0	1	0	0	1	0	0
7	151409158	cg11917027_TC21	cg11917027	2	GRCh37	0	0	1	1	0	1	0	0	1	0	0
7	151409200	cg11917028_BC21	cg11917028	2	GRCh37	0	0	1	1	0	1	0	0	1	0	0
7	151409240	cg11917034_BC21	cg11917034	2	GRCh37	0	0	1	1	0	1	0	0	1	0	0
7	151409265	cg11917036_TC21	cg11917036	2	GRCh37	0	0	1	1	0	1	0	0	1	0	0
7	151409360	cg11917041_BC21	cg11917041	2	GRCh37	0	0	1	1	0	1	0	0	1	0	0
7	151409507	cg11917043_BC21	cg11917043	2	GRCh37	0	0	1	1	0	1	0	0	1	0	0
7	151409641	cg11917044_BC21	cg11917044	2	GRCh37	0	0	1	1	1	1	0	0	1	0	0
7	151409688	cg11917045_TC21	cg11917045	2	GRCh37	0	0	1	1	1	1	0	0	1	0	0
7	151433135	cg11917555_BC21	cg11917555	2	GRCh37	0	0	1	1	0	1	1	0	0	0	0
7	151433155	cg11917556_TC21	cg11917556	2	GRCh37	0	0	1	1	0	1	1	0	0	0	0
7	151433192	cg11917557_TC21	cg11917557	2	GRCh37	0	0	1	1	0	1	1	0	0	0	0
7	151433236	cg11917558_TC21	cg11917558	2	GRCh37	0	0	1	1	0	1	1	0	0	0	0
7	151433271	cg11917559_TC21	cg11917559	2	GRCh37	0	0	1	1	0	1	1	0	0	0	0
7	151433394	cg11917565_TC21	cg11917565	2	GRCh37	0	0	1	1	0	1	1	0	0	0	0
7	151433700	cg11917567_BC21	cg11917567	2	GRCh37	0	0	1	1	1	1	1	0	0	0	0
7	151433716	cg11917568_BC21	cg11917568	2	GRCh37	0	0	1	1	1	1	1	0	0	0	0
7	151433726	cg11917569_BC21	cg11917569	2	GRCh37	0	0	1	1	1	1	1	0	0	0	0
7	151433784	cg11917570_TC21	cg11917570	2	GRCh37	0	0	1	1	1	1	1	0	0	0	0
7	151433853	cg11917573_TC21	cg11917573	2	GRCh37	0	0	1	1	1	1	1	0	0	0	0
7	151433864	cg11917574_TC21	cg11917574	2	GRCh37	0	0	1	1	1	1	1	0	0	0	0
7	151434013	cg11917575_BC21	cg11917575	2	GRCh37	0	0	1	1	0	0	1	0	1	0	0
7	151493534	cg11918677_BC21	cg11918677	2	GRCh37	0	0	1	1	1	0	0	0	1	0	0
7	151493585	cg11918679_TC21	cg11918679	2	GRCh37	0	0	1	1	1	0	0	0	1	0	0
7	151493633	cg11918680_TC21	cg11918680	2	GRCh37	0	0	1	1	1	0	0	0	1	0	0
7	151493736	cg11918682_BC21	cg11918682	2	GRCh37	0	0	1	1	1	0	0	0	1	0	0
7	151493861	cg11918687_TC21	cg11918687	2	GRCh37	0	0	1	1	1	0	0	0	1	0	0
7	151493866	cg11918688_TC21	cg11918688	2	GRCh37	0	0	1	1	1	0	0	0	1	0	0
7	151493891	cg11918689_TC21	cg11918689	2	GRCh37	0	0	1	1	1	0	0	0	1	0	0
7	151493917	cg11918690_BC21	cg11918690	2	GRCh37	0	0	1	1	1	0	0	0	1	0	0
7	151493937	cg11918691_TC21	cg11918691	2	GRCh37	0	0	1	1	1	0	0	0	1	0	0
7	154997481	cg11960638_BC21	cg11960638	2	GRCh37	0	0	1	1	1	1	1	0	1	0	0
7	154997521	cg11960639_BC21	cg11960639	2	GRCh37	0	0	1	1	1	1	1	0	1	0	0
7	154997551	cg11960641_TO21	cg11960641	2	GRCh37	0	0	1	1	1	1	1	0	1	0	0
7	154997686	cg11960642_TC21	cg11960642	2	GRCh37	0	0	1	1	0	1	1	0	0	0	0
7	155000876	cg11960691_TC21	cg11960691	2	GRCh37	0	0	1	1	0	1	0	0	1	0	0
7	155016469	cg11960974_TC21	cg11960974	2	GRCh37	0	0	1	1	0	1	0	0	1	0	0
7	155025425	cg11961204_BC21	cg11961204	2	GRCh37	0	0	1	0	0	1	0	1	1	0	0
7	155025430	cg11961205_BC21	cg11961205	2	GRCh37	0	0	1	0	0	1	0	1	1	0	0
7	156931099	cg11993594_TC21	cg11993594	2	GRCh37	0	0	1	1	1	1	1	0	0	0	0
7	156931107	cg11993595_TC21	cg11993595	2	GRCh37	0	0	1	1	1	1	1	0	0	0	0
7	157074822	cg11996023_TC21	cg11996023	2	GRCh37	0	0	1	1	1	1	0	0	1	0	0
7	157074899	cg11996025_TC21	cg11996025	2	GRCh37	0	0	1	1	1	1	0	0	1	0	1
7	157092861	cg11996521_TC21	cg11996521	2	GRCh37	0	0	1	1	0	1	0	0	1	0	0
7	157092959	cg11996531_TC21	cg11996531	2	GRCh37	0	0	1	1	0	1	0	0	1	0	0
7	157093063	cg11996532_TC21	cg11996532	2	GRCh37	0	0	1	1	0	1	0	0	1	0	0
7	157093100	cg11996533_TC21	cg11996533	2	GRCh37	0	0	1	1	0	1	0	0	1	0	0
7	157093156	cg11996535_BC21	cg11996535	2	GRCh37	0	0	1	1	0	1	0	0	1	0	0
7	157185279	cg20245520_TC21	cg20245520	2	GRCh37	1	0	1	0	0	0	0	1	0	0	0
7	157197705	cg11998796_TC21	cg11998796	2	GRCh37	0	0	1	1	1	0	0	1	1	0	0
7	157197800	cg11998799_BC21	cg11998799	2	GRCh37	0	0	1	1	1	0	0	1	1	0	0
7	157197842	cg11998800_BC21	cg11998800	2	GRCh37	0	0	1	1	1	0	0	1	1	0	0
7	157197919	cg11998804_BC21	cg11998804	2	GRCh37	0	0	1	1	1	0	0	1	1	0	0
7	157198030	cg11998807_BC21	cg11998807	2	GRCh37	0	0	1	1	1	0	0	1	1	0	0
7	157198049	cg11998808_TC21	cg11998808	2	GRCh37	0	0	1	1	1	0	0	1	1	0	0
7	157198159	cg11998811_TC21	cg11998811	2	GRCh37	0	0	1	1	1	0	0	1	1	0	0
7	157198175	cg11998812_BC21	cg11998812	2	GRCh37	0	0	1	1	1	0	0	1	1	0	0
7	157405715	cg12004093_TC21	cg12004093	2	GRCh37	0	0	1	1	0	0	1	0	1	0	0
7	157406060	cg12004120_BC21	cg12004120	2	GRCh37	0	0	1	1	0	0	1	0	1	0	0
7	158448752	cg12027475_TC21	cg12027475	2	GRCh37	0	0	1	1	0	0	0	1	1	0	0
7	158448958	cg12027476_TC21	cg12027476	2	GRCh37	0	0	1	1	1	0	0	1	1	0	0
7	158449017	cg12027478_TC21	cg12027478	2	GRCh37	0	0	1	1	1	0	0	1	1	0	0
7	158449019	cg12027479_BC21	cg12027479	2	GRCh37	0	0	1	1	1	0	0	1	1	0	0
7	158449082	cg12027480_TC21	cg12027480	2	GRCh37	0	0	1	1	1	0	0	1	1	0	0
7	158449357	cg12027482_BC21	cg12027482	2	GRCh37	0	0	1	1	0	0	0	1	1	0	0
7	158449368	cg12027483_BC21	cg12027483	2	GRCh37	0	0	1	1	0	0	0	1	1	0	0
7	158449379	cg12027484_BC21	cg12027484	2	GRCh37	0	0	1	1	0	0	0	1	1	0	0
7	158449412	cg12027485_TC21	cg12027485	2	GRCh37	0	0	1	1	0	0	0	1	1	0	0
7	158449420	cg12027486_BC21	cg12027486	2	GRCh37	0	0	1	1	0	0	0	1	1	0	0
7	158449437	cg12027487_BC21	cg12027487	2	GRCh37	0	0	1	1	0	0	0	1	1	0	0
7	158547791	cg12028910_BC21	cg12028910	2	GRCh37	0	0	1	1	1	0	0	1	0	0	0
7	158595848	cg12029665_BC21	cg12029665	2	GRCh37	0	0	1	1	1	1	0	0	1	0	0
7	158595850	cg12029666_TC21	cg12029666	2	GRCh37	0	0	1	1	1	1	0	0	1	0	0
7	158595853	cg12029667_BC21	cg12029667	2	GRCh37	0	0	1	1	1	1	0	0	1	0	0
7	158595860	cg12029668_BC21	cg12029668	2	GRCh37	0	0	1	1	1	1	0	0	1	0	0
7	158595942	cg12029669_TC21	cg12029669	2	GRCh37	0	0	1	1	1	1	0	0	1	0	0
7	158596108	cg12029673_BC21	cg12029673	2	GRCh37	0	0	1	1	1	1	0	0	1	0	0
7	158596204	cg12029674_TC21	cg12029674	2	GRCh37	0	0	1	1	0	1	0	0	1	0	0
7	158596239	cg12029675_TC21	cg12029675	2	GRCh37	0	0	1	1	0	1	0	0	1	0	0
7	158596294	cg12029676_BC21	cg12029676	2	GRCh37	0	0	1	1	0	1	0	0	1	0	0
7	158607476	cg12029968_BC21	cg12029968	2	GRCh37	0	0	1	1	0	0	0	1	1	0	0
7	158607543	cg12029969_BC21	cg12029969	2	GRCh37	0	0	1	1	0	0	0	1	1	0	0
7	158607745	cg12029970_BC21	cg12029970	2	GRCh37	0	0	1	1	0	0	0	1	1	0	0
7	158607837	cg12029972_TC21	cg12029972	2	GRCh37	0	0	1	1	0	0	0	1	1	0	0
7	158607859	cg12029973_BC21	cg12029973	2	GRCh37	0	0	1	1	0	0	0	1	1	0	0
7	158807362	cg00718175_BC21	cg00718175	2	GRCh37	1	0	0	0	0	0	0	0	1	0	0
8	224228	cg12040133_BC21	cg12040133	2	GRCh37	0	0	1	1	1	0	0	0	1	0	0
8	224342	cg12040135_TC21	cg12040135	2	GRCh37	0	0	1	1	1	0	0	0	1	1	1
8	224428	cg12040136_TC21	cg12040136	2	GRCh37	0	0	1	1	1	0	1	0	1	0	0
8	224441	cg12040137_TC21	cg12040137	2	GRCh37	0	0	1	1	1	0	1	0	1	0	0
8	224636	cg12040139_TC21	cg12040139	2	GRCh37	0	0	1	1	1	0	0	0	1	0	0
8	224665	cg12040141_TC21	cg12040141	2	GRCh37	0	0	1	1	1	0	0	0	1	1	1
8	224695	cg12040142_BC21	cg12040142	2	GRCh37	0	0	1	1	1	0	0	0	1	0	0
8	224752	cg12040145_BC21	cg12040145	2	GRCh37	0	0	1	1	1	0	0	0	1	0	0
8	674256	cg12047889_BC21	cg12047889	2	GRCh37	0	0	1	1	0	0	0	1	1	1	1
8	674284	cg12047890_BC21	cg12047890	2	GRCh37	0	0	1	1	0	0	0	1	1	0	1
8	674395	cg12047893_TC21	cg12047893	2	GRCh37	0	0	1	1	0	0	0	1	1	0	0
8	674402	cg12047894_TC21	cg12047894	2	GRCh37	0	0	1	1	0	0	0	1	1	0	0
8	674407	cg12047895_TC21	cg12047895	2	GRCh37	0	0	1	1	0	0	0	1	1	0	0
8	674430	cg12047896_TC21	cg12047896	2	GRCh37	0	0	1	1	0	0	0	1	1	0	0
8	674476	cg12047897_BC21	cg12047897	2	GRCh37	0	0	1	1	0	0	0	1	1	0	0
8	674483	cg12047898_TC21	cg12047898	2	GRCh37	0	0	1	1	0	0	0	1	1	0	0
8	674600	cg12047904_BC21	cg12047904	2	GRCh37	0	0	1	1	0	0	0	1	1	0	0
8	674623	cg12047905_TC21	cg12047905	2	GRCh37	0	0	1	1	0	0	0	1	1	0	0
8	1113813	cg12057144_TC21	cg12057144	2	GRCh37	0	0	1	1	1	0	1	0	0	0	0
8	1113859	cg12057146_BC21	cg12057146	2	GRCh37	0	0	1	1	1	0	1	0	0	0	0
8	1113866	cg12057147_TC21	cg12057147	2	GRCh37	0	0	1	1	1	0	1	0	0	0	0
8	1113952	cg12057154_TC21	cg12057154	2	GRCh37	0	0	1	1	1	0	1	0	0	0	0
8	1113972	cg12057155_TC21	cg12057155	2	GRCh37	0	0	1	1	1	0	1	0	0	0	0
8	1114018	cg12057159_BC21	cg12057159	2	GRCh37	0	0	1	1	1	0	1	0	0	0	0
8	1321205	cg12061836_TC21	cg12061836	2	GRCh37	0	0	1	1	0	0	1	0	1	0	0
8	1321242	cg12061838_BC21	cg12061838	2	GRCh37	0	0	1	1	0	0	1	0	1	0	0
8	1778186	cg12071604_BC21	cg12071604	2	GRCh37	0	0	1	1	1	0	0	1	0	0	0
8	1778205	cg12071605_TC21	cg12071605	2	GRCh37	0	0	1	1	1	0	0	1	0	0	0
8	1778236	cg12071606_TC21	cg12071606	2	GRCh37	0	0	1	1	1	0	0	1	0	0	0
8	1778261	cg12071607_TC21	cg12071607	2	GRCh37	0	0	1	1	1	0	0	1	0	0	0
8	1778266	cg12071608_BC21	cg12071608	2	GRCh37	0	0	1	1	1	0	0	1	0	0	0
8	1778281	cg12071609_TC21	cg12071609	2	GRCh37	0	0	1	1	1	0	0	1	0	0	0
8	1810297	cg24255327_BC21	cg24255327	2	GRCh37	1	0	0	0	0	1	0	1	0	0	0
8	2262986	cg12081726_BC21	cg12081726	2	GRCh37	0	0	1	1	1	0	0	0	1	0	0
8	2262997	cg12081727_TC21	cg12081727	2	GRCh37	0	0	1	1	1	0	0	0	1	0	0
8	2263058	cg12081728_BC21	cg12081728	2	GRCh37	0	0	1	1	1	0	1	0	0	0	0
8	2263079	cg12081729_TC21	cg12081729	2	GRCh37	0	0	1	1	1	0	1	0	0	0	0
8	2263093	cg12081730_BC21	cg12081730	2	GRCh37	0	0	1	1	1	0	1	0	0	0	0
8	2263111	cg12081731_BC21	cg12081731	2	GRCh37	0	0	1	1	1	0	1	0	0	1	1
8	2263340	cg12081738_BC21	cg12081738	2	GRCh37	0	0	1	1	1	0	1	0	0	0	0
8	2263343	cg12081739_TC21	cg12081739	2	GRCh37	0	0	1	1	1	0	1	0	0	0	0
8	2263370	cg12081740_TC21	cg12081740	2	GRCh37	0	0	1	1	1	0	1	0	0	0	0
8	2480960	cg12084265_TC21	cg12084265	2	GRCh37	0	0	1	1	1	0	1	0	0	0	0
8	2480971	cg12084266_TC21	cg12084266	2	GRCh37	0	0	1	1	1	0	1	0	0	0	0
8	2481080	cg12084267_BC21	cg12084267	2	GRCh37	0	0	1	1	1	0	1	0	0	1	1
8	2590900	cg12085668_BO21	cg12085668	2	GRCh37	0	0	1	1	0	0	1	0	1	0	0
8	2591455	cg28031359_TC21	cg28031359	2	GRCh37	0	0	1	1	1	0	1	0	0	0	1
8	2591472	cg28031361_BC21	cg28031361	2	GRCh37	0	0	1	1	1	0	1	0	0	0	0
8	2591483	cg28031362_BC21	cg28031362	2	GRCh37	0	0	1	1	1	0	1	0	0	0	0
8	2591583	cg12085691_BC21	cg12085691	2	GRCh37	0	0	1	1	1	0	1	0	0	0	0
8	2591645	cg12085692_BC21	cg12085692	2	GRCh37	0	0	1	1	0	0	1	0	1	0	0
8	2591764	cg12085693_TC21	cg12085693	2	GRCh37	0	0	1	1	0	0	1	0	1	0	0
8	2591920	cg12085694_TC21	cg12085694	2	GRCh37	0	0	1	1	0	0	1	0	1	0	0
8	6404769	cg12125946_TC21	cg12125946	2	GRCh37	0	0	1	1	0	1	0	0	1	0	0
8	6404865	cg12125947_BC21	cg12125947	2	GRCh37	0	0	1	1	0	1	0	0	1	0	0
8	6404988	cg12125948_TC21	cg12125948	2	GRCh37	0	0	1	1	1	1	0	0	1	0	0
8	6405076	cg12125949_BC21	cg12125949	2	GRCh37	0	0	1	1	1	1	0	0	1	0	0
8	6405181	cg12125950_TC21	cg12125950	2	GRCh37	0	0	1	1	1	1	0	0	1	0	0
8	6405278	cg12125951_BC21	cg12125951	2	GRCh37	0	0	1	1	1	1	0	0	1	0	0
8	6405313	cg12125953_BC21	cg12125953	2	GRCh37	0	0	1	1	1	1	0	0	1	0	0
8	6405512	cg12125956_BC21	cg12125956	2	GRCh37	0	0	1	1	1	1	0	0	1	0	0
8	6405707	cg12125958_TC21	cg12125958	2	GRCh37	0	0	1	1	0	1	0	0	1	0	0
8	6405712	cg12125959_TC21	cg12125959	2	GRCh37	0	0	1	1	0	1	0	0	1	0	0
8	6405825	cg12125962_BC21	cg12125962	2	GRCh37	0	0	1	1	0	1	0	0	1	0	0
8	6405829	cg12125963_TC21	cg12125963	2	GRCh37	0	0	1	1	0	1	0	0	1	0	0
8	6407997	cg23706836_TC21	cg23706836	2	GRCh37	1	0	0	0	0	1	0	0	0	0	0
8	6735382	cg12130729_BC21	cg12130729	2	GRCh37	0	0	1	1	1	1	0	0	0	0	0
8	6735472	cg24292612_BC21	cg24292612	2	GRCh37	0	0	1	1	1	1	0	0	0	0	0
8	6735513	cg12130731_BC21	cg12130731	2	GRCh37	0	0	1	1	1	1	0	0	0	0	0
8	6735516	cg12130732_TC21	cg12130732	2	GRCh37	0	0	1	1	1	1	0	0	0	0	0
8	6758409	cg12130998_BC21	cg12130998	2	GRCh37	0	0	1	1	1	1	0	0	0	0	0
8	6758499	cg12130999_BC21	cg12130999	2	GRCh37	0	0	1	1	1	1	0	0	0	0	0
8	6758543	cg12131000_BC21	cg12131000	2	GRCh37	0	0	1	1	1	1	0	0	0	0	0
8	6758562	cg12131001_TC21	cg12131001	2	GRCh37	0	0	1	1	1	1	0	0	0	1	1
8	6758669	cg12131002_BC21	cg12131002	2	GRCh37	0	0	1	1	1	1	0	0	1	0	0
8	6758808	cg12131003_BC21	cg12131003	2	GRCh37	0	0	1	1	1	1	0	0	1	0	0
8	6758815	cg12131004_TC21	cg12131004	2	GRCh37	0	0	1	1	1	1	0	0	1	0	0
8	6758912	cg12131006_TC21	cg12131006	2	GRCh37	0	0	1	1	0	1	0	0	1	0	0
8	6758919	cg12131008_BC21	cg12131008	2	GRCh37	0	0	1	1	0	1	0	0	1	0	0
8	8176225	cg18050997_BC21	cg18050997	2	GRCh37	1	0	0	1	0	0	0	1	0	0	0
8	8241852	cg12145204_BC21	cg12145204	2	GRCh37	0	0	1	1	0	1	1	0	0	0	0
8	8241958	cg12145206_TC21	cg12145206	2	GRCh37	0	0	1	1	0	1	1	0	0	0	0
8	8241971	cg12145207_TC21	cg12145207	2	GRCh37	0	0	1	1	0	1	1	0	0	0	0
8	8241979	cg12145208_TC21	cg12145208	2	GRCh37	0	0	1	1	0	1	1	0	0	0	0
8	9182401	cg17371580_TC21	cg17371580	2	GRCh37	1	0	0	1	0	0	0	0	0	0	0
8	9412554	cg12159375_BC21	cg12159375	2	GRCh37	0	0	1	1	0	1	0	0	1	0	0
8	10548489	cg12173210_BC21	cg12173210	2	GRCh37	0	0	1	1	1	1	1	0	1	0	0
8	10548503	cg12173212_BC21	cg12173212	2	GRCh37	0	0	1	1	1	1	1	0	1	0	0
8	10548561	cg12173213_TC21	cg12173213	2	GRCh37	0	0	1	1	1	1	1	0	1	0	0
8	10548582	cg12173215_TC21	cg12173215	2	GRCh37	0	0	1	1	1	1	1	0	1	0	0
8	10548610	cg12173217_TC21	cg12173217	2	GRCh37	0	0	1	1	1	1	0	0	1	0	0
8	10548664	cg12173218_TC21	cg12173218	2	GRCh37	0	0	1	1	1	1	0	0	1	0	0
8	10548778	cg12173219_BC21	cg12173219	2	GRCh37	0	0	1	1	1	1	0	0	1	0	0
8	10548795	cg12173220_BC21	cg12173220	2	GRCh37	0	0	1	1	1	1	0	0	1	0	0
8	10548880	cg12173222_BC21	cg12173222	2	GRCh37	0	0	1	1	1	1	0	0	1	0	0
8	10548921	cg12173223_TC21	cg12173223	2	GRCh37	0	0	1	1	1	1	0	0	1	0	0
8	10549076	cg12173225_TC21	cg12173225	2	GRCh37	0	0	1	1	1	1	0	0	1	0	0
8	10570475	cg12173527_BC21	cg12173527	2	GRCh37	0	0	1	1	0	1	0	0	1	0	0
8	10872252	cg12177895_TC21	cg12177895	2	GRCh37	0	0	1	1	0	1	0	0	1	0	0
8	11057200	cg12180313_BC21	cg12180313	2	GRCh37	0	0	1	1	0	1	0	0	1	0	0
8	11057276	cg12180315_BC21	cg12180315	2	GRCh37	0	0	1	1	0	1	0	0	1	0	0
8	11057344	cg12180318_TC21	cg12180318	2	GRCh37	0	0	1	1	0	1	0	0	1	0	0
8	11710534	cg12190471_TC21	cg12190471	2	GRCh37	0	0	1	1	0	1	0	1	0	0	0
8	11710538	cg12190472_TC21	cg12190472	2	GRCh37	0	0	1	1	0	1	0	1	0	0	0
8	11710691	cg12190477_BC21	cg12190477	2	GRCh37	0	0	1	1	0	1	0	1	0	0	0
8	11710794	cg12190478_BC21	cg12190478	2	GRCh37	0	0	1	1	1	1	0	1	0	0	0
8	11710820	cg12190479_TC21	cg12190479	2	GRCh37	0	0	1	1	1	1	0	1	1	0	0
8	11710844	cg12190480_BC21	cg12190480	2	GRCh37	0	0	1	1	1	1	0	1	1	0	0
8	11710854	cg12190481_BC21	cg12190481	2	GRCh37	0	0	1	1	1	1	0	1	1	0	0
8	11710883	cg12190482_TC21	cg12190482	2	GRCh37	0	0	1	1	1	1	0	1	1	0	0
8	11710973	cg12190483_BC21	cg12190483	2	GRCh37	0	0	1	1	1	1	0	1	1	1	1
8	11734716	cg12191046_BC21	cg12191046	2	GRCh37	0	0	1	1	1	1	0	0	1	0	0
8	11734874	cg12191047_BC21	cg12191047	2	GRCh37	0	0	1	1	1	1	0	0	1	0	0
8	11734879	cg12191048_TC21	cg12191048	2	GRCh37	0	0	1	1	1	1	0	0	1	0	0
8	11735319	cg12191061_TC21	cg12191061	2	GRCh37	0	0	1	1	1	0	0	0	1	0	0
8	11735435	cg12191062_BC21	cg12191062	2	GRCh37	0	0	1	1	1	0	0	0	1	0	0
8	11735543	cg12191063_BC21	cg12191063	2	GRCh37	0	0	1	1	1	0	0	0	1	0	0
8	13128441	cg12205829_TC21	cg12205829	2	GRCh37	0	0	1	1	1	1	0	1	1	0	0
8	13128688	cg12205831_BC21	cg12205831	2	GRCh37	0	0	1	1	0	1	0	0	1	0	0
8	15364268	cg12222768_TC21	cg12222768	2	GRCh37	0	0	1	1	1	0	0	0	1	0	0
8	15364306	cg12222769_TC21	cg12222769	2	GRCh37	0	0	1	1	1	0	0	0	1	0	0
8	15364435	cg12222770_TC21	cg12222770	2	GRCh37	0	0	1	1	1	0	0	0	1	0	0
8	17198801	cg12237295_BC21	cg12237295	2	GRCh37	0	0	1	1	1	1	0	0	0	0	0
8	17198854	cg12237296_BC21	cg12237296	2	GRCh37	0	0	1	1	1	1	0	0	0	0	0
8	17198859	cg12237297_TC21	cg12237297	2	GRCh37	0	0	1	1	1	1	0	0	0	0	0
8	17198879	cg12237298_TC21	cg12237298	2	GRCh37	0	0	1	1	1	1	0	0	0	0	0
8	17198889	cg12237299_TC21	cg12237299	2	GRCh37	0	0	1	1	1	1	0	0	0	0	0
8	17206452	cg12237397_BC21	cg12237397	2	GRCh37	0	0	1	1	1	0	0	0	1	0	0
8	17206461	cg12237398_TC21	cg12237398	2	GRCh37	0	0	1	1	1	0	0	0	1	0	0
8	17206762	cg12237406_BC21	cg12237406	2	GRCh37	0	0	1	1	1	0	0	0	1	1	1
8	17220583	cg12237510_BC21	cg12237510	2	GRCh37	0	0	1	1	1	0	0	0	1	0	0
8	17220595	cg12237511_TC21	cg12237511	2	GRCh37	0	0	1	1	1	0	0	0	1	0	0
8	17715450	cg12243385_BC21	cg12243385	2	GRCh37	0	0	1	1	1	1	0	0	0	0	0
8	17942983	cg12245722_BC21	cg12245722	2	GRCh37	0	0	1	0	0	1	1	0	1	0	0
8	19436442	cg12259612_TC21	cg12259612	2	GRCh37	0	0	1	1	1	0	0	0	1	0	0
8	19436656	cg12259613_TC21	cg12259613	2	GRCh37	0	0	1	1	1	1	0	0	1	0	0
8	19436659	cg12259614_BC21	cg12259614	2	GRCh37	0	0	1	1	1	1	0	0	1	0	0
8	19998207	cg12264942_TC21	cg12264942	2	GRCh37	0	0	1	1	1	0	0	0	1	0	0
8	19998306	cg12264943_BC21	cg12264943	2	GRCh37	0	0	1	1	1	0	0	0	1	0	0
8	19998366	cg12264944_TC21	cg12264944	2	GRCh37	0	0	1	1	1	0	0	0	1	0	0
8	19998411	cg12264945_BC21	cg12264945	2	GRCh37	0	0	1	1	1	0	0	0	1	0	0
8	19998449	cg12264946_BC21	cg12264946	2	GRCh37	0	0	1	1	1	0	0	0	1	0	0
8	19998516	cg12264947_BC21	cg12264947	2	GRCh37	0	0	1	1	1	0	0	0	1	0	0
8	21905283	cg12284420_BC21	cg12284420	2	GRCh37	0	0	1	1	0	1	0	0	1	0	0
8	21905360	cg12284422_TC21	cg12284422	2	GRCh37	0	0	1	1	0	1	0	0	1	0	0
8	21905400	cg12284425_BC21	cg12284425	2	GRCh37	0	0	1	1	0	1	0	0	1	0	0
8	21952741	cg03399239_TC21	cg03399239	2	GRCh37	1	0	0	1	0	0	0	1	1	0	0
8	21960570	cg12285791_TC21	cg12285791	2	GRCh37	0	0	1	0	0	1	0	1	1	0	0
8	21965583	cg12285896_TC21	cg12285896	2	GRCh37	0	0	1	1	0	1	0	1	1	0	0
8	21965652	cg12285897_TC21	cg12285897	2	GRCh37	0	0	1	1	0	1	0	1	1	0	0
8	21965656	cg12285898_TC21	cg12285898	2	GRCh37	0	0	1	1	0	1	0	1	1	0	0
8	21965665	cg12285899_TC21	cg12285899	2	GRCh37	0	0	1	1	0	1	0	1	1	0	0
8	21966165	cg12285919_TC21	cg12285919	2	GRCh37	0	0	1	1	0	1	0	0	1	0	0
8	21966192	cg12285920_BC21	cg12285920	2	GRCh37	0	0	1	1	0	1	0	0	1	0	0
8	21966201	cg12285921_BC21	cg12285921	2	GRCh37	0	0	1	1	0	1	1	0	0	0	0
8	21966255	cg12285922_BC21	cg12285922	2	GRCh37	0	0	1	1	0	1	1	0	0	0	0
8	21966268	cg12285923_BC21	cg12285923	2	GRCh37	0	0	1	1	0	1	1	0	0	0	0
8	21966283	cg12285924_BC21	cg12285924	2	GRCh37	0	0	1	1	0	1	1	0	0	0	0
8	21975518	cg12286199_BC21	cg12286199	2	GRCh37	0	0	1	1	1	0	0	1	0	1	1
8	21975600	cg12286201_BC21	cg12286201	2	GRCh37	0	0	1	1	1	0	0	1	0	0	0
8	21975680	cg12286202_TC21	cg12286202	2	GRCh37	0	0	1	1	1	0	0	1	0	0	0
8	21975686	cg12286203_TC21	cg12286203	2	GRCh37	0	0	1	1	1	0	0	1	0	0	0
8	21986959	cg12286485_TC21	cg12286485	2	GRCh37	0	0	1	1	0	1	0	1	0	1	1
8	21987018	cg12286486_BC21	cg12286486	2	GRCh37	0	0	1	1	0	1	0	1	0	0	0
8	22061627	cg12288266_BC21	cg12288266	2	GRCh37	0	0	1	1	1	0	0	1	0	0	0
8	22069194	cg12288441_BC21	cg12288441	2	GRCh37	0	0	1	1	0	0	0	1	1	0	0
8	22069260	cg12288442_TC21	cg12288442	2	GRCh37	0	0	1	1	0	0	0	1	1	0	0
8	22069485	cg12288446_BC21	cg12288446	2	GRCh37	0	0	1	1	0	0	0	1	1	0	0
8	22069552	cg12288447_TC21	cg12288447	2	GRCh37	0	0	1	1	0	0	0	1	1	0	0
8	22069573	cg12288448_TC21	cg12288448	2	GRCh37	0	0	1	1	0	0	0	1	1	0	0
8	22069642	cg12288450_TC21	cg12288450	2	GRCh37	0	0	1	1	0	0	1	1	1	0	0
8	22069735	cg12288453_TC21	cg12288453	2	GRCh37	0	0	1	1	0	0	1	1	1	0	0
8	22069787	cg12288454_BC21	cg12288454	2	GRCh37	0	0	1	1	0	0	1	1	1	0	0
8	22069808	cg12288455_BC21	cg12288455	2	GRCh37	0	0	1	1	0	0	1	1	1	0	0
8	22069822	cg12288456_BC21	cg12288456	2	GRCh37	0	0	1	1	0	0	1	1	1	0	0
8	22069874	cg12288457_TC21	cg12288457	2	GRCh37	0	0	1	1	0	0	1	1	1	0	0
8	22069921	cg12288458_TC21	cg12288458	2	GRCh37	0	0	1	1	0	0	1	1	1	0	0
8	22069944	cg12288459_BC21	cg12288459	2	GRCh37	0	0	1	1	0	0	1	1	1	0	0
8	22297418	cg12292252_BC21	cg12292252	2	GRCh37	0	0	1	0	0	1	1	0	1	0	0
8	22297466	cg12292253_BC21	cg12292253	2	GRCh37	0	0	1	0	0	1	1	0	1	0	0
8	22297504	cg12292254_TC21	cg12292254	2	GRCh37	0	0	1	0	0	1	1	0	1	0	0
8	22297705	cg12292256_BC21	cg12292256	2	GRCh37	0	0	1	1	0	1	1	0	1	0	0
8	22297768	cg12292258_TC21	cg12292258	2	GRCh37	0	0	1	1	0	1	1	0	1	0	0
8	22397256	cg12293317_TC21	cg12293317	2	GRCh37	0	0	1	0	0	1	0	1	1	0	0
8	22397373	cg12293318_BC21	cg12293318	2	GRCh37	0	0	1	0	0	1	0	1	1	0	0
8	22397550	cg12293320_BC21	cg12293320	2	GRCh37	0	0	1	0	0	1	0	1	1	0	0
8	22397668	cg12293322_TC21	cg12293322	2	GRCh37	0	0	1	0	0	1	1	1	1	0	0
8	22397721	cg12293323_BC21	cg12293323	2	GRCh37	0	0	1	0	0	1	1	1	1	0	0
8	22398001	cg12293324_BC21	cg12293324	2	GRCh37	0	0	1	1	0	1	1	1	1	0	0
8	22398143	cg12293325_BC21	cg12293325	2	GRCh37	0	0	1	1	0	1	1	1	1	0	0
8	22398160	cg12293326_BC21	cg12293326	2	GRCh37	0	0	1	1	0	0	1	1	1	0	0
8	22398176	cg12293327_BC21	cg12293327	2	GRCh37	0	0	1	1	0	0	1	1	1	0	0
8	22398178	cg12293328_BC21	cg12293328	2	GRCh37	0	0	1	1	0	0	1	1	1	0	0
8	22398202	cg12293329_BC21	cg12293329	2	GRCh37	0	0	1	1	0	0	1	1	1	0	0
8	22398231	cg12293331_BC21	cg12293331	2	GRCh37	0	0	1	1	0	0	1	1	1	0	0
8	22398288	cg12293333_BC21	cg12293333	2	GRCh37	0	0	1	1	0	0	1	1	1	0	0
8	22410194	cg12293560_BC21	cg12293560	2	GRCh37	0	0	1	1	0	1	1	0	1	0	0
8	22410563	cg12293567_TC21	cg12293567	2	GRCh37	0	0	1	1	0	1	1	0	1	0	0
8	22418523	cg12293717_BC21	cg12293717	2	GRCh37	0	0	1	1	0	1	0	1	1	0	0
8	22418621	cg12293718_TC21	cg12293718	2	GRCh37	0	0	1	1	0	1	0	1	0	0	0
8	22418629	cg12293719_BC21	cg12293719	2	GRCh37	0	0	1	1	0	1	0	1	0	0	0
8	22418638	cg12293720_TC21	cg12293720	2	GRCh37	0	0	1	1	0	1	0	1	0	0	0
8	22418770	cg12293721_BC21	cg12293721	2	GRCh37	0	0	1	1	0	1	0	1	0	0	0
8	22418958	cg12293728_TC21	cg12293728	2	GRCh37	0	0	1	1	0	1	1	1	0	0	0
8	22418966	cg12293729_BC21	cg12293729	2	GRCh37	0	0	1	1	0	1	1	1	0	0	0
8	22421634	cg12293793_BC21	cg12293793	2	GRCh37	0	0	1	1	0	1	0	1	1	0	0
8	22421657	cg12293794_BC21	cg12293794	2	GRCh37	0	0	1	1	0	1	0	1	1	0	0
8	22421692	cg12293795_TC21	cg12293795	2	GRCh37	0	0	1	1	0	1	0	1	1	0	0
8	22421805	cg12293797_TC21	cg12293797	2	GRCh37	0	0	1	1	0	1	0	1	1	0	0
8	22421808	cg12293798_BC21	cg12293798	2	GRCh37	0	0	1	1	0	1	0	1	1	0	0
8	22421833	cg12293799_TC21	cg12293799	2	GRCh37	0	0	1	1	0	1	0	1	1	0	0
8	22421902	cg12293800_TC21	cg12293800	2	GRCh37	0	0	1	1	0	1	0	1	1	0	0
8	22433488	cg12294156_TC21	cg12294156	2	GRCh37	0	0	1	1	0	0	0	1	1	0	0
8	22433845	cg12294165_BC21	cg12294165	2	GRCh37	0	0	1	0	0	1	0	1	1	0	0
8	22433855	cg12294166_TC21	cg12294166	2	GRCh37	0	0	1	0	0	1	0	1	1	0	0
8	22433857	cg12294167_BC21	cg12294167	2	GRCh37	0	0	1	0	0	1	0	1	1	0	0
8	22434010	cg12294170_BC21	cg12294170	2	GRCh37	0	0	1	0	0	1	0	1	1	0	0
8	22434035	cg12294171_BC21	cg12294171	2	GRCh37	0	0	1	0	0	1	0	1	1	0	0
8	22434188	cg12294173_BC21	cg12294173	2	GRCh37	0	0	1	0	0	1	0	1	1	0	0
8	22439358	cg12294368_TC21	cg12294368	2	GRCh37	0	0	1	1	0	1	0	1	0	0	0
8	22439408	cg12294369_BC21	cg12294369	2	GRCh37	0	0	1	1	0	1	0	1	0	0	0
8	22439668	cg12294371_BC21	cg12294371	2	GRCh37	0	0	1	1	1	0	0	1	0	0	0
8	22439688	cg12294372_BC21	cg12294372	2	GRCh37	0	0	1	1	1	1	0	1	0	0	0
8	22439710	cg12294373_TC21	cg12294373	2	GRCh37	0	0	1	1	1	1	0	1	0	0	0
8	22440018	cg12294377_BC21	cg12294377	2	GRCh37	0	0	1	1	0	1	0	1	0	0	0
8	22491666	cg12295640_BC21	cg12295640	2	GRCh37	0	0	1	0	1	1	0	1	0	0	0
8	22491689	cg12295641_TC21	cg12295641	2	GRCh37	0	0	1	0	1	1	0	1	0	0	0
8	22491802	cg12295643_BC21	cg12295643	2	GRCh37	0	0	1	0	1	1	0	1	0	0	0
8	22491891	cg12295644_BC21	cg12295644	2	GRCh37	0	0	1	0	1	1	0	1	0	0	0
8	22491919	cg12295645_BC21	cg12295645	2	GRCh37	0	0	1	0	1	1	0	1	0	0	0
8	22491966	cg12295649_TC21	cg12295649	2	GRCh37	0	0	1	0	1	1	0	1	0	0	0
8	22548101	cg12296411_TC21	cg12296411	2	GRCh37	0	0	1	1	0	0	0	1	1	0	0
8	22562289	cg12296981_TC21	cg12296981	2	GRCh37	0	0	1	1	0	1	1	0	0	0	0
8	22562565	cg12296991_BC21	cg12296991	2	GRCh37	0	0	1	1	0	1	1	0	0	0	0
8	22562577	cg12296992_TC21	cg12296992	2	GRCh37	0	0	1	1	0	1	1	0	0	0	0
8	22562580	cg12296993_BC21	cg12296993	2	GRCh37	0	0	1	1	0	1	1	0	0	0	0
8	22562616	cg12296994_BC21	cg12296994	2	GRCh37	0	0	1	1	0	1	1	0	0	0	0
8	22871940	cg12301341_BC21	cg12301341	2	GRCh37	0	0	1	1	0	0	0	1	1	0	0
8	22871949	cg12301342_BC21	cg12301342	2	GRCh37	0	0	1	1	0	0	0	1	1	0	0
8	22872009	cg12301343_BC21	cg12301343	2	GRCh37	0	0	1	1	1	0	0	1	0	0	0
8	22872189	cg12301348_TC21	cg12301348	2	GRCh37	0	0	1	1	1	0	0	1	0	0	0
8	22872219	cg12301349_BC21	cg12301349	2	GRCh37	0	0	1	1	1	0	0	1	0	0	0
8	22872233	cg12301350_TC21	cg12301350	2	GRCh37	0	0	1	1	1	0	0	1	0	0	0
8	22930127	cg12302184_TC21	cg12302184	2	GRCh37	0	0	1	1	1	0	0	0	1	0	0
8	22930205	cg12302185_BC21	cg12302185	2	GRCh37	0	0	1	1	1	0	0	0	1	0	0
8	22930230	cg12302186_TC21	cg12302186	2	GRCh37	0	0	1	1	1	0	0	0	1	0	0
8	22941440	cg12302321_TC21	cg12302321	2	GRCh37	0	0	1	0	1	1	0	0	1	0	0
8	22941470	cg12302322_BC21	cg12302322	2	GRCh37	0	0	1	0	1	1	0	0	1	0	0
8	22941503	cg12302323_BC21	cg12302323	2	GRCh37	0	0	1	0	1	1	0	0	1	0	0
8	22941507	cg12302324_TC21	cg12302324	2	GRCh37	0	0	1	0	1	1	0	0	1	0	0
8	22941513	cg12302325_BC21	cg12302325	2	GRCh37	0	0	1	0	1	1	0	0	1	0	0
8	22941886	cg12302337_TC21	cg12302337	2	GRCh37	0	0	1	1	1	1	0	0	1	1	1
8	22941958	cg12302339_BC21	cg12302339	2	GRCh37	0	0	1	1	1	1	0	0	1	0	0
8	22942164	cg12302343_BC21	cg12302343	2	GRCh37	0	0	1	1	1	1	0	0	1	0	0
8	22942177	cg12302344_TC21	cg12302344	2	GRCh37	0	0	1	1	1	1	0	0	1	0	0
8	22942179	cg12302345_BC21	cg12302345	2	GRCh37	0	0	1	1	1	1	0	0	1	0	0
8	22942433	cg12302349_BC21	cg12302349	2	GRCh37	0	0	1	1	0	1	0	0	1	0	0
8	23269108	cg12307528_TC21	cg12307528	2	GRCh37	0	0	1	1	1	0	0	0	1	0	0
8	23388300	cg12309278_BC21	cg12309278	2	GRCh37	0	0	1	1	0	1	0	0	1	0	0
8	23388405	cg12309279_TC21	cg12309279	2	GRCh37	0	0	1	1	0	1	0	0	1	0	0
8	23388416	cg12309280_TC21	cg12309280	2	GRCh37	0	0	1	1	0	1	0	0	1	0	0
8	23388566	cg12309281_BC21	cg12309281	2	GRCh37	0	0	1	1	0	1	0	0	1	0	0
8	23388602	cg12309282_BC21	cg12309282	2	GRCh37	0	0	1	1	0	1	0	0	1	0	0
8	23398730	cg12309413_BC21	cg12309413	2	GRCh37	0	0	1	1	0	1	0	0	1	0	0
8	23398780	cg12309414_TC21	cg12309414	2	GRCh37	0	0	1	1	0	1	0	0	1	0	0
8	23398860	cg12309415_BC21	cg12309415	2	GRCh37	0	0	1	1	0	1	0	0	1	0	0
8	23398966	cg12309418_TC21	cg12309418	2	GRCh37	0	0	1	1	1	0	0	0	1	0	0
8	23399171	cg12309424_BC21	cg12309424	2	GRCh37	0	0	1	1	1	0	0	1	1	0	0
8	23399298	cg12309429_BC21	cg12309429	2	GRCh37	0	0	1	1	1	0	0	1	1	0	0
8	23399373	cg12309430_BC21	cg12309430	2	GRCh37	0	0	1	1	1	1	0	1	1	0	0
8	23399459	cg12309431_TC11	cg12309431	1	GRCh37	0	0	1	1	1	1	0	1	1	0	0
8	23399472	cg12309432_BC21	cg12309432	2	GRCh37	0	0	1	1	1	1	0	1	1	0	0
8	23399483	cg12309433_TC21	cg12309433	2	GRCh37	0	0	1	1	1	1	0	1	1	0	0
8	23399493	cg12309434_BC21	cg12309434	2	GRCh37	0	0	1	1	1	1	0	1	1	0	0
8	24204220	cg12315948_TC21	cg12315948	2	GRCh37	0	0	1	0	0	1	0	1	1	1	1
8	25313370	cg12325408_BC21	cg12325408	2	GRCh37	0	0	1	1	0	1	0	0	1	0	0
8	25313532	cg12325410_BC21	cg12325410	2	GRCh37	0	0	1	1	0	1	1	0	1	0	0
8	25313541	cg12325411_BC21	cg12325411	2	GRCh37	0	0	1	1	0	1	1	0	1	0	0
8	25313586	cg12325412_TC21	cg12325412	2	GRCh37	0	0	1	1	0	1	1	0	1	0	0
8	25313746	cg12325413_BC21	cg12325413	2	GRCh37	0	0	1	1	0	1	1	0	0	0	0
8	25314226	cg12325415_BC21	cg12325415	2	GRCh37	0	0	1	0	0	1	1	0	1	0	0
8	25314451	cg12325416_BC21	cg12325416	2	GRCh37	0	0	1	0	0	1	1	0	1	0	0
8	25314526	cg12325417_TC21	cg12325417	2	GRCh37	0	0	1	0	0	1	1	0	1	0	0
8	25314540	cg12325418_TC21	cg12325418	2	GRCh37	0	0	1	0	0	1	1	0	1	0	0
8	25314570	cg12325419_TC21	cg12325419	2	GRCh37	0	0	1	1	0	1	1	0	1	0	0
8	25314660	cg12325421_TC21	cg12325421	2	GRCh37	0	0	1	1	0	1	1	0	1	0	0
8	25314668	cg12325422_TO21	cg12325422	2	GRCh37	0	0	1	1	0	1	1	0	1	0	0
8	25314697	cg12325423_BC21	cg12325423	2	GRCh37	0	0	1	1	0	1	1	0	1	0	0
8	27257421	cg12344224_BC21	cg12344224	2	GRCh37	0	0	1	1	0	0	0	1	1	0	0
8	27470575	cg18931633_TC21	cg18931633	2	GRCh37	1	0	0	0	0	0	0	0	1	0	0
8	27559310	cg12347782_BC21	cg12347782	2	GRCh37	0	0	1	1	1	0	0	0	1	0	0
8	27559433	cg12347783_TC21	cg12347783	2	GRCh37	0	0	1	1	1	0	0	0	1	0	0
8	27559661	cg12347785_BC21	cg12347785	2	GRCh37	0	0	1	1	0	1	0	0	1	0	0
8	27559681	cg12347786_TC21	cg12347786	2	GRCh37	0	0	1	1	0	1	0	0	1	0	0
8	27559848	cg12347787_TC21	cg12347787	2	GRCh37	0	0	1	1	0	1	0	0	1	0	0
8	27694158	cg12349016_BC21	cg12349016	2	GRCh37	0	0	1	1	0	1	0	0	1	0	0
8	27694160	cg12349017_BC21	cg12349017	2	GRCh37	0	0	1	1	0	1	0	0	1	0	0
8	27694215	cg12349018_TC21	cg12349018	2	GRCh37	0	0	1	1	0	1	1	0	1	0	0
8	27694253	cg12349021_TC21	cg12349021	2	GRCh37	0	0	1	1	0	1	1	0	1	0	0
8	27694330	cg12349023_BC21	cg12349023	2	GRCh37	0	0	1	1	0	1	1	0	1	0	0
8	27950050	cg12351960_TC21	cg12351960	2	GRCh37	0	0	1	1	0	0	1	0	1	0	0
8	27950093	cg12351961_TC21	cg12351961	2	GRCh37	0	0	1	1	0	0	1	0	1	0	0
8	27950136	cg12351962_BC21	cg12351962	2	GRCh37	0	0	1	1	0	0	1	0	1	0	0
8	27950146	cg12351963_TC21	cg12351963	2	GRCh37	0	0	1	1	0	1	1	0	1	0	0
8	27950206	cg12351964_BC21	cg12351964	2	GRCh37	0	0	1	1	0	1	1	0	1	0	0
8	27950225	cg12351966_TC21	cg12351966	2	GRCh37	0	0	1	1	0	1	1	0	1	0	0
8	28196497	cg12354431_BC21	cg12354431	2	GRCh37	0	0	1	1	0	1	1	0	1	0	0
8	28196846	cg12354445_TC21	cg12354445	2	GRCh37	0	0	1	1	0	1	1	0	1	0	0
8	28196929	cg12354446_BC21	cg12354446	2	GRCh37	0	0	1	1	0	1	1	0	1	0	0
8	28196972	cg12354448_BC21	cg12354448	2	GRCh37	0	0	1	1	0	1	1	0	1	0	0
8	28196990	cg12354449_BC21	cg12354449	2	GRCh37	0	0	1	1	0	1	1	0	1	0	0
8	28205949	cg12354601_TC21	cg12354601	2	GRCh37	0	0	1	1	0	0	1	1	1	0	0
8	28206069	cg12354602_TC21	cg12354602	2	GRCh37	0	0	1	1	0	0	1	1	1	0	0
8	28206127	cg12354603_TC21	cg12354603	2	GRCh37	0	0	1	1	0	0	1	1	1	0	0
8	28206135	cg12354604_TC21	cg12354604	2	GRCh37	0	0	1	1	0	0	1	1	1	0	0
8	28206149	cg12354605_TC21	cg12354605	2	GRCh37	0	0	1	1	0	0	1	1	1	0	0
8	28206198	cg12354606_BC21	cg12354606	2	GRCh37	0	0	1	1	0	0	1	1	1	0	0
8	28206249	cg12354607_BC21	cg12354607	2	GRCh37	0	0	1	1	0	0	1	1	1	0	0
8	28206452	cg12354614_BC21	cg12354614	2	GRCh37	0	0	1	1	0	0	1	1	1	0	0
8	28206520	cg12354615_BC21	cg12354615	2	GRCh37	0	0	1	1	0	0	1	1	1	0	0
8	28206584	cg12354617_BC21	cg12354617	2	GRCh37	0	0	1	1	0	0	1	1	1	0	0
8	28208619	cg12354666_TC21	cg12354666	2	GRCh37	0	0	1	0	0	1	0	1	1	0	0
8	28208641	cg12354667_TC21	cg12354667	2	GRCh37	0	0	1	0	0	1	0	1	1	0	0
8	28481148	cg20978277_TC21	cg20978277	2	GRCh37	1	0	0	1	0	0	0	0	0	0	0
8	28974249	cg12363941_TC21	cg12363941	2	GRCh37	0	0	1	1	1	0	0	1	0	0	0
8	28974290	cg12363942_BC21	cg12363942	2	GRCh37	0	0	1	1	1	0	0	1	0	0	0
8	28974307	cg12363943_BC21	cg12363943	2	GRCh37	0	0	1	1	1	0	0	1	0	0	0
8	28974352	cg12363945_TC21	cg12363945	2	GRCh37	0	0	1	1	1	0	0	1	0	0	0
8	28974356	cg12363946_TC21	cg12363946	2	GRCh37	0	0	1	1	1	0	0	1	0	0	0
8	28974382	cg12363947_TC21	cg12363947	2	GRCh37	0	0	1	1	1	0	0	1	0	0	0
8	28974430	cg12363948_TC21	cg12363948	2	GRCh37	0	0	1	1	1	0	0	1	0	0	0
8	28974497	cg12363955_BC21	cg12363955	2	GRCh37	0	0	1	1	1	0	0	1	0	0	0
8	29088982	cg12365206_BC21	cg12365206	2	GRCh37	0	0	1	1	1	0	0	0	1	0	0
8	29089020	cg12365207_BC21	cg12365207	2	GRCh37	0	0	1	1	1	0	0	0	1	0	0
8	29970888	cg12373943_BC21	cg12373943	2	GRCh37	0	0	1	1	0	0	1	1	0	0	0
8	29970898	cg12373944_TC21	cg12373944	2	GRCh37	0	0	1	1	0	0	1	1	0	0	0
8	29970999	cg12373947_BC21	cg12373947	2	GRCh37	0	0	1	1	1	0	1	1	0	0	0
8	29971152	cg12373950_BC21	cg12373950	2	GRCh37	0	0	1	1	1	0	1	1	0	0	0
8	29971178	cg12373952_BC21	cg12373952	2	GRCh37	0	0	1	1	1	0	1	1	0	0	0
8	29971214	cg12373954_TC21	cg12373954	2	GRCh37	0	0	1	1	0	0	1	1	0	0	0
8	29971238	cg12373955_BC21	cg12373955	2	GRCh37	0	0	1	1	0	0	1	1	0	0	0
8	29971248	cg12373956_BC21	cg12373956	2	GRCh37	0	0	1	1	0	0	1	1	0	0	0
8	29971277	cg12373957_TC21	cg12373957	2	GRCh37	0	0	1	1	0	0	1	1	0	0	0
8	30240933	cg12376949_TC21	cg12376949	2	GRCh37	0	0	1	0	0	1	1	0	1	0	0
8	30398823	cg26971928_TC21	cg26971928	2	GRCh37	1	0	0	1	0	1	0	0	1	0	0
8	30413243	cg12378882_TC21	cg12378882	2	GRCh37	0	0	1	1	0	1	0	1	1	0	0
8	30413276	cg12378883_TC21	cg12378883	2	GRCh37	0	0	1	1	0	1	0	1	1	0	0
8	30413433	cg12378887_TC11	cg12378887	1	GRCh37	0	0	1	1	1	1	0	1	1	0	0
8	30413438	cg12378889_BC11	cg12378889	1	GRCh37	0	0	1	1	1	1	0	1	1	0	0
8	30413494	cg12378894_TC21	cg12378894	2	GRCh37	0	0	1	1	1	1	0	1	1	0	0
8	30413562	cg12378897_TC21	cg12378897	2	GRCh37	0	0	1	1	1	1	0	1	1	0	0
8	30413593	cg12378898_BC11	cg12378898	1	GRCh37	0	0	1	1	1	1	0	1	1	0	0
8	30413611	cg12378900_TC21	cg12378900	2	GRCh37	0	0	1	1	1	1	0	1	1	0	0
8	30413694	cg12378901_BC21	cg12378901	2	GRCh37	0	0	1	1	1	1	0	1	1	0	0
8	30413701	cg12378902_TC21	cg12378902	2	GRCh37	0	0	1	1	1	1	0	1	1	0	0
8	30413958	cg12378912_TC21	cg12378912	2	GRCh37	0	0	1	1	0	1	0	1	1	0	0
8	30514399	cg12380024_BC21	cg12380024	2	GRCh37	0	0	1	1	0	1	1	0	1	0	0
8	30577518	cg12380945_BC21	cg12380945	2	GRCh37	0	0	1	1	0	1	0	0	1	0	0
8	30577555	cg12380947_TC21	cg12380947	2	GRCh37	0	0	1	1	0	1	0	0	1	0	0
8	30577645	cg12380950_BC21	cg12380950	2	GRCh37	0	0	1	1	0	1	0	0	1	0	0
8	30583924	cg06049177_BC21	cg06049177	2	GRCh37	1	0	0	1	0	0	0	0	1	0	0
8	30586235	cg12381141_TC21	cg12381141	2	GRCh37	0	0	1	1	0	1	0	0	1	0	0
8	30586403	cg12381143_BC21	cg12381143	2	GRCh37	0	0	1	1	0	1	0	0	1	0	0
8	36929996	cg12425355_TC21	cg12425355	2	GRCh37	0	0	1	1	0	1	0	0	1	0	0
8	36930614	cg12425365_BC21	cg12425365	2	GRCh37	0	0	1	1	0	1	0	0	1	0	0
8	36930657	cg12425366_BC21	cg12425366	2	GRCh37	0	0	1	1	0	1	0	0	1	0	0
8	37005619	cg01870916_BC21	cg01870916	2	GRCh37	1	0	0	1	0	0	1	0	1	0	0
8	37351069	cg12428832_BC21	cg12428832	2	GRCh37	0	0	1	1	1	0	1	0	0	0	0
8	37351106	cg12428834_TC21	cg12428834	2	GRCh37	0	0	1	1	1	0	1	0	0	0	0
8	37351121	cg12428836_BC21	cg12428836	2	GRCh37	0	0	1	1	1	0	1	0	0	0	0
8	37351193	cg12428837_BC21	cg12428837	2	GRCh37	0	0	1	1	1	0	1	0	0	0	0
8	37351239	cg12428838_TC21	cg12428838	2	GRCh37	0	0	1	1	1	0	1	0	0	0	0
8	37550126	cg01920011_BC21	cg01920011	2	GRCh37	1	0	0	1	0	0	0	0	1	0	0
8	37584785	cg12431991_BC21	cg12431991	2	GRCh37	0	0	1	1	1	0	0	0	1	0	0
8	37584884	cg09548426_TC21	cg09548426	2	GRCh37	0	0	1	1	1	0	0	0	1	0	0
8	37584927	cg10603464_BC21	cg10603464	2	GRCh37	0	0	1	1	1	0	0	0	1	0	0
8	38009548	cg09793866_BO21	cg09793866	2	GRCh37	1	0	0	1	0	0	0	0	0	0	0
8	38628448	cg12446979_TC21	cg12446979	2	GRCh37	0	0	1	1	0	1	0	0	1	0	0
8	38628689	cg12446981_TC21	cg12446981	2	GRCh37	0	0	1	1	1	0	1	0	1	0	0
8	38713585	cg12447871_BC21	cg12447871	2	GRCh37	0	0	1	1	0	1	0	0	1	0	0
8	38713601	cg12447872_TC21	cg12447872	2	GRCh37	0	0	1	1	0	1	1	0	1	0	0
8	38713668	cg12447873_BC21	cg12447873	2	GRCh37	0	0	1	1	0	1	1	0	1	0	0
8	38713676	cg12447874_TC21	cg12447874	2	GRCh37	0	0	1	1	0	1	1	0	1	0	0
8	38713804	cg12447876_TC21	cg12447876	2	GRCh37	0	0	1	1	0	1	1	0	1	0	0
8	38713819	cg12447877_BC21	cg12447877	2	GRCh37	0	0	1	1	0	1	1	0	1	0	0
8	38713877	cg12447878_TC21	cg12447878	2	GRCh37	0	0	1	1	0	1	1	0	1	0	0
8	38714051	cg12447879_TC21	cg12447879	2	GRCh37	0	0	1	1	0	0	1	0	1	0	0
8	38714092	cg12447880_TC21	cg12447880	2	GRCh37	0	0	1	1	0	0	1	0	1	0	0
8	38714144	cg12447881_TC21	cg12447881	2	GRCh37	0	0	1	1	0	0	1	0	1	0	0
8	38757437	cg12448408_BC21	cg12448408	2	GRCh37	0	0	1	1	0	1	1	0	1	0	0
8	38757627	cg12448417_TC21	cg12448417	2	GRCh37	0	0	1	1	0	1	1	0	1	0	0
8	38757667	cg12448418_BC21	cg12448418	2	GRCh37	0	0	1	1	0	0	1	0	1	0	0
8	38757677	cg12448419_BC21	cg12448419	2	GRCh37	0	0	1	1	0	0	1	0	1	0	0
8	38757680	cg12448420_TC21	cg12448420	2	GRCh37	0	0	1	1	0	0	1	0	1	0	0
8	38757785	cg12448427_BC21	cg12448427	2	GRCh37	0	0	1	1	1	0	1	0	1	0	0
8	38757810	cg12448428_BC21	cg12448428	2	GRCh37	0	0	1	1	1	0	1	0	1	0	0
8	38757871	cg12448429_TC21	cg12448429	2	GRCh37	0	0	1	1	1	0	1	0	1	0	0
8	38757921	cg12448433_BC21	cg12448433	2	GRCh37	0	0	1	1	1	0	1	0	1	0	0
8	38758174	cg12448449_BC21	cg12448449	2	GRCh37	0	0	1	1	0	0	1	0	1	0	0
8	38831066	cg12449516_BC21	cg12449516	2	GRCh37	0	0	1	0	0	1	0	1	1	0	0
8	39800293	cg12455962_TC21	cg12455962	2	GRCh37	0	0	1	1	1	1	0	0	0	1	1
8	39957026	cg12457572_BC21	cg12457572	2	GRCh37	0	0	1	1	1	0	0	0	1	0	0
8	39957156	cg12457573_TC21	cg12457573	2	GRCh37	0	0	1	1	1	0	0	0	1	0	0
8	39957183	cg12457574_BC21	cg12457574	2	GRCh37	0	0	1	1	1	0	0	0	1	0	0
8	40270959	cg22864689_TC21	cg22864689	2	GRCh37	1	0	0	1	0	0	0	0	0	0	0
8	41654835	cg12475111_BC21	cg12475111	2	GRCh37	0	0	1	1	0	0	1	0	1	0	0
8	41654876	cg12475112_TC21	cg12475112	2	GRCh37	0	0	1	1	0	0	1	0	1	0	0
8	41654884	cg12475113_TC21	cg12475113	2	GRCh37	0	0	1	1	0	0	1	0	1	0	0
8	41655791	cg12475177_BC21	cg12475177	2	GRCh37	0	0	1	1	1	0	1	0	1	0	0
8	41655881	cg12475178_BC21	cg12475178	2	GRCh37	0	0	1	1	1	0	1	0	1	0	0
8	41655907	cg12475179_TC21	cg12475179	2	GRCh37	0	0	1	1	1	0	1	0	1	0	0
8	41655966	cg12475187_BC21	cg12475187	2	GRCh37	0	0	1	1	1	0	1	0	1	0	0
8	41675417	cg12475406_TC21	cg12475406	2	GRCh37	0	0	1	1	1	0	0	0	1	0	0
8	41675435	cg12475407_BC21	cg12475407	2	GRCh37	0	0	1	1	1	0	0	0	1	0	0
8	42057388	cg12480758_TC21	cg12480758	2	GRCh37	0	0	1	1	0	1	0	0	1	0	0
8	42057461	cg12480761_BC21	cg12480761	2	GRCh37	0	0	1	1	0	1	0	1	0	0	0
8	42149962	cg12482101_TC21	cg12482101	2	GRCh37	0	0	1	1	0	1	0	1	1	0	0
8	42150050	cg12482102_BO21	cg12482102	2	GRCh37	0	0	1	0	1	1	0	1	1	0	0
8	42910410	cg12492966_BC21	cg12492966	2	GRCh37	0	0	1	1	0	0	1	0	1	0	0
8	48325740	cg04153082_TC21	cg04153082	2	GRCh37	0	0	1	1	0	1	0	0	1	0	0
8	48325782	cg12520611_TC21	cg12520611	2	GRCh37	0	0	1	1	0	1	0	0	1	0	0
8	48739256	cg07043604_BC21	cg07043604	2	GRCh37	1	0	0	1	1	0	0	1	0	0	0
8	49426653	cg12533109_BC21	cg12533109	2	GRCh37	0	0	1	1	1	0	1	0	1	0	0
8	49426715	cg12533111_TC21	cg12533111	2	GRCh37	0	0	1	1	1	0	1	0	1	0	0
8	49426811	cg12533112_TC21	cg12533112	2	GRCh37	0	0	1	1	1	0	1	0	0	0	0
8	49427398	cg12533148_TC21	cg12533148	2	GRCh37	0	0	1	1	1	0	1	0	0	0	0
8	49427573	cg12533151_TC21	cg12533151	2	GRCh37	0	0	1	1	1	0	1	0	0	0	0
8	49427587	cg12533152_BC21	cg12533152	2	GRCh37	0	0	1	1	1	0	1	0	0	0	0
8	49427673	cg12533160_TC21	cg12533160	2	GRCh37	0	0	1	1	1	0	1	0	0	0	0
8	49616893	cg12535309_TC21	cg12535309	2	GRCh37	0	0	1	1	1	0	0	0	1	0	0
8	49617019	cg12535318_BC21	cg12535318	2	GRCh37	0	0	1	1	1	0	1	0	0	0	0
8	49617061	cg12535319_BC21	cg12535319	2	GRCh37	0	0	1	1	1	0	1	0	0	0	0
8	49732584	cg12536393_BC21	cg12536393	2	GRCh37	0	0	1	1	1	0	0	0	1	0	0
8	49835626	cg12537537_BC21	cg12537537	2	GRCh37	0	0	1	1	0	0	1	0	1	0	0
8	49835738	cg12537538_BC21	cg12537538	2	GRCh37	0	0	1	1	0	0	1	0	1	0	0
8	49835882	cg12537539_TC21	cg12537539	2	GRCh37	0	0	1	1	1	0	1	0	1	0	0
8	49835968	cg12537540_TC21	cg12537540	2	GRCh37	0	0	1	1	1	0	1	0	1	0	0
8	49836071	cg12537544_BC21	cg12537544	2	GRCh37	0	0	1	1	1	0	1	0	1	0	0
8	49836073	cg12537545_TC21	cg12537545	2	GRCh37	0	0	1	1	1	0	1	0	1	0	0
8	49836090	cg12537548_TC21	cg12537548	2	GRCh37	0	0	1	1	1	0	1	0	1	0	0
8	49836130	cg12537551_TC21	cg12537551	2	GRCh37	0	0	1	1	1	0	1	0	1	0	0
8	49836201	cg12537556_BC21	cg12537556	2	GRCh37	0	0	1	1	1	0	0	0	1	0	0
8	49836343	cg12537558_TC21	cg12537558	2	GRCh37	0	0	1	1	1	0	0	0	1	0	0
8	54798771	cg12573726_BC21	cg12573726	2	GRCh37	0	0	1	1	1	0	1	0	1	0	0
8	54798794	cg12573728_BC21	cg12573728	2	GRCh37	0	0	1	1	1	0	1	0	1	0	0
8	54798797	cg12573729_BC21	cg12573729	2	GRCh37	0	0	1	1	1	0	1	0	1	0	0
8	56793484	cg12592519_BC21	cg12592519	2	GRCh37	0	0	1	1	0	0	1	0	1	0	0
8	56793538	cg12592521_BC21	cg12592521	2	GRCh37	0	0	1	1	0	0	1	0	1	0	0
8	56793590	cg12592522_TC21	cg12592522	2	GRCh37	0	0	1	1	0	0	1	0	1	0	0
8	56793680	cg12592523_BC21	cg12592523	2	GRCh37	0	0	1	1	0	0	1	0	1	0	0
8	56793700	cg12592524_BC21	cg12592524	2	GRCh37	0	0	1	1	0	0	1	0	1	0	0
8	56833897	cg12592953_TC21	cg12592953	2	GRCh37	0	0	1	0	0	1	0	1	1	0	0
8	56833938	cg12592954_TC21	cg12592954	2	GRCh37	0	0	1	0	0	1	0	1	1	0	0
8	56833956	cg12592955_BC21	cg12592955	2	GRCh37	0	0	1	0	0	1	0	1	1	0	0
8	56834055	cg12592956_BC21	cg12592956	2	GRCh37	0	0	1	0	0	1	0	1	1	0	0
8	56834143	cg12592957_TC21	cg12592957	2	GRCh37	0	0	1	0	1	1	0	1	1	0	0
8	56834218	cg12592958_BC21	cg12592958	2	GRCh37	0	0	1	0	1	1	0	1	1	0	0
8	56834460	cg12592959_BC21	cg12592959	2	GRCh37	0	0	1	0	0	1	0	1	1	0	0
8	56834547	cg12592960_BC21	cg12592960	2	GRCh37	0	0	1	1	0	1	0	1	1	0	0
8	56919363	cg12593882_BC21	cg12593882	2	GRCh37	0	0	1	1	0	1	0	1	1	0	0
8	56919539	cg12593883_TC21	cg12593883	2	GRCh37	0	0	1	1	1	1	0	1	1	0	0
8	56919587	cg12593884_BC21	cg12593884	2	GRCh37	0	0	1	1	1	1	0	1	1	0	0
8	56919805	cg12593885_TC21	cg12593885	2	GRCh37	0	0	1	1	0	1	0	1	1	0	0
8	56987545	cg12594812_TC21	cg12594812	2	GRCh37	0	0	1	1	0	1	1	0	0	0	0
8	57871380	cg12601960_BC21	cg12601960	2	GRCh37	0	0	1	1	1	0	0	0	1	0	0
8	57871424	cg12601961_TC21	cg12601961	2	GRCh37	0	0	1	1	1	0	0	0	1	0	0
8	59043471	cg00889709_TC21	cg00889709	2	GRCh37	1	0	0	1	1	0	0	0	1	0	0
8	59060515	cg04166238_TC21	cg04166238	2	GRCh37	1	0	0	0	0	0	0	0	1	0	0
8	59467380	cg12614377_BC21	cg12614377	2	GRCh37	0	0	1	0	0	1	1	0	1	0	0
8	59467614	cg12614378_TC21	cg12614378	2	GRCh37	0	0	1	0	0	1	1	0	1	0	0
8	59468107	cg12614381_BC21	cg12614381	2	GRCh37	0	0	1	1	0	0	1	1	0	0	0
8	59468157	cg12614382_TC21	cg12614382	2	GRCh37	0	0	1	1	0	0	1	1	0	0	0
8	61824201	cg12631891_BC21	cg12631891	2	GRCh37	0	0	1	1	1	1	0	0	1	1	1
8	61824355	cg12631893_BC21	cg12631893	2	GRCh37	0	0	1	1	1	1	0	0	1	0	0
8	61824369	cg12631894_BC21	cg12631894	2	GRCh37	0	0	1	1	1	1	0	0	1	0	0
8	61910182	cg12632728_BC21	cg12632728	2	GRCh37	0	0	1	1	1	0	0	0	1	0	0
8	61910266	cg12632730_BC21	cg12632730	2	GRCh37	0	0	1	1	1	0	0	0	1	0	0
8	61910307	cg12632731_BC21	cg12632731	2	GRCh37	0	0	1	1	1	0	0	0	1	0	0
8	67586962	cg12673092_BC21	cg12673092	2	GRCh37	0	0	1	1	0	1	0	0	1	0	0
8	67587216	cg12673093_TC21	cg12673093	2	GRCh37	0	0	1	1	0	1	0	0	1	0	0
8	67835374	cg12675686_BC21	cg12675686	2	GRCh37	0	0	1	1	0	1	0	1	1	0	0
8	67835418	cg12675687_BC11	cg12675687	1	GRCh37	0	0	1	1	0	1	1	1	1	0	0
8	67835620	cg12675688_BC21	cg12675688	2	GRCh37	0	0	1	0	0	1	1	1	1	0	0
8	67835859	cg12675689_BC21	cg12675689	2	GRCh37	0	0	1	1	0	1	1	1	1	0	0
8	67835869	cg12675690_TC21	cg12675690	2	GRCh37	0	0	1	1	0	1	1	1	1	0	0
8	67835897	cg12675691_BC11	cg12675691	1	GRCh37	0	0	1	1	0	1	1	1	1	0	0
8	67835902	cg12675692_TC11	cg12675692	1	GRCh37	0	0	1	1	0	1	1	1	1	0	0
8	67836015	cg12675693_BC21	cg12675693	2	GRCh37	0	0	1	1	0	0	1	1	0	0	0
8	67975351	cg12677469_BC21	cg12677469	2	GRCh37	0	0	1	1	0	1	1	0	0	0	0
8	71060522	cg12702215_BC21	cg12702215	2	GRCh37	0	0	1	1	0	1	0	1	1	0	0
8	74282799	cg12724590_TC21	cg12724590	2	GRCh37	0	0	1	1	0	0	1	0	1	0	0
8	74282854	cg12724591_BC21	cg12724591	2	GRCh37	0	0	1	1	0	0	1	0	1	0	0
8	74282892	cg12724592_BC21	cg12724592	2	GRCh37	0	0	1	1	0	0	1	0	1	0	0
8	74282989	cg12724596_BC21	cg12724596	2	GRCh37	0	0	1	1	0	0	1	0	1	0	0
8	74282999	cg12724597_BC21	cg12724597	2	GRCh37	0	0	1	1	0	0	1	0	1	1	1
8	74283211	cg12724599_BC21	cg12724599	2	GRCh37	0	0	1	1	0	0	1	0	1	0	0
8	74283220	cg12724600_BC21	cg12724600	2	GRCh37	0	0	1	1	0	0	1	0	1	0	0
8	74283272	cg12724602_BC21	cg12724602	2	GRCh37	0	0	1	1	0	0	1	0	1	0	0
8	74283277	cg12724603_BC21	cg12724603	2	GRCh37	0	0	1	1	0	0	1	0	1	0	0
8	74283310	cg12724604_TC21	cg12724604	2	GRCh37	0	0	1	1	0	0	1	0	1	0	0
8	74283329	cg12724605_TC21	cg12724605	2	GRCh37	0	0	1	1	0	0	1	0	1	0	0
8	74283384	cg12724606_TC21	cg12724606	2	GRCh37	0	0	1	1	0	0	1	0	1	0	0
8	74331771	cg12725060_BC21	cg12725060	2	GRCh37	0	0	1	1	0	1	0	0	1	0	0
8	74331775	cg12725061_BC21	cg12725061	2	GRCh37	0	0	1	1	0	1	0	0	1	0	0
8	74331778	cg12725063_TC21	cg12725063	2	GRCh37	0	0	1	1	0	1	0	0	1	0	0
8	74331865	cg10322124_TC21	cg10322124	2	GRCh37	0	0	1	1	0	1	0	0	1	0	0
8	74903849	cg12730695_TC21	cg12730695	2	GRCh37	0	0	1	1	0	1	1	0	1	0	0
8	74903881	cg12730697_BC21	cg12730697	2	GRCh37	0	0	1	1	0	1	1	0	1	0	0
8	74903911	cg12730698_BC21	cg12730698	2	GRCh37	0	0	1	1	0	1	1	0	1	0	0
8	74903966	cg12730699_TC21	cg12730699	2	GRCh37	0	0	1	1	0	1	1	0	1	0	0
8	74904035	cg12730700_TC21	cg12730700	2	GRCh37	0	0	1	1	0	1	1	0	1	0	0
8	80678770	cg16684661_TC21	cg16684661	2	GRCh37	1	0	0	0	0	1	0	0	0	0	0
8	81015913	cg12767582_BC21	cg12767582	2	GRCh37	0	0	1	1	0	0	1	0	1	0	0
8	81015931	cg12767583_TC21	cg12767583	2	GRCh37	0	0	1	1	0	0	1	0	1	0	0
8	81016250	cg12767585_BC21	cg12767585	2	GRCh37	0	0	1	1	0	0	0	1	1	0	0
8	81016440	cg12767586_TC21	cg12767586	2	GRCh37	0	0	1	1	0	0	0	1	1	0	0
8	81046866	cg12767831_BC21	cg12767831	2	GRCh37	0	0	1	1	0	0	0	1	1	0	0
8	81046962	cg12767832_TC21	cg12767832	2	GRCh37	0	0	1	1	0	0	0	1	1	0	0
8	81046979	cg12767833_TC21	cg12767833	2	GRCh37	0	0	1	1	0	0	0	1	1	1	1
8	81259023	cg12770346_TC21	cg12770346	2	GRCh37	0	1	1	0	0	1	0	0	1	0	0
8	81259227	cg12770347_TC21	cg12770347	2	GRCh37	0	1	1	1	0	1	0	0	1	0	0
8	81259632	cg12770350_BC21	cg12770350	2	GRCh37	0	1	1	0	0	1	0	0	1	0	0
8	81259787	cg12770351_TC21	cg12770351	2	GRCh37	0	1	1	0	0	1	0	0	1	0	0
8	81259842	cg12770352_BC21	cg12770352	2	GRCh37	0	1	1	1	0	1	0	0	1	0	0
8	81259856	cg12770353_TC21	cg12770353	2	GRCh37	0	1	1	1	0	1	0	0	1	0	0
8	81260118	cg12770354_BC21	cg12770354	2	GRCh37	0	1	1	1	1	1	0	0	1	0	0
8	81260332	cg12770355_BC21	cg12770355	2	GRCh37	0	1	1	1	1	1	0	0	1	0	0
8	81260463	cg12770356_BC21	cg12770356	2	GRCh37	0	1	1	1	1	1	0	0	1	0	0
8	81260467	cg12770357_BC21	cg12770357	2	GRCh37	0	1	1	1	1	1	0	0	1	0	0
8	81260544	cg12770358_TC21	cg12770358	2	GRCh37	0	1	1	1	1	1	0	0	1	0	0
8	81260660	cg12770359_BC21	cg12770359	2	GRCh37	0	1	1	0	0	1	0	0	1	0	0
8	81260697	cg12770360_TC21	cg12770360	2	GRCh37	0	1	1	0	0	1	0	0	1	0	0
8	81261068	cg12770365_BC21	cg12770365	2	GRCh37	0	1	1	0	0	0	0	0	0	0	0
8	81261567	cg12770373_TC21	cg12770373	2	GRCh37	0	1	1	0	0	0	0	0	0	0	0
8	81261626	cg12770374_BC21	cg12770374	2	GRCh37	0	1	1	0	0	0	0	0	0	0	0
8	81261664	cg12770376_BC21	cg12770376	2	GRCh37	0	1	1	0	0	0	0	0	0	0	0
8	81261730	cg12770377_TC21	cg12770377	2	GRCh37	0	1	1	0	0	0	0	0	0	0	0
8	81262068	cg12770378_TC21	cg12770378	2	GRCh37	0	1	1	1	1	0	0	0	0	0	0
8	81262159	cg12770379_BC21	cg12770379	2	GRCh37	0	1	1	1	0	0	0	0	0	0	0
8	81262231	cg12770381_BC21	cg12770381	2	GRCh37	0	1	1	1	0	0	0	0	0	0	0
8	81262268	cg12770382_TC21	cg12770382	2	GRCh37	0	1	1	1	0	0	0	0	0	0	0
8	81610850	cg12774165_BC21	cg12774165	2	GRCh37	0	0	1	1	0	1	0	0	1	0	0
8	81610970	cg12774166_BC21	cg12774166	2	GRCh37	0	0	1	1	0	1	0	0	1	0	0
8	81610977	cg12774167_BC21	cg12774167	2	GRCh37	0	0	1	1	0	1	0	0	1	0	0
8	81610999	cg12774168_TC21	cg12774168	2	GRCh37	0	0	1	1	0	1	0	0	1	0	0
8	81611045	cg12774169_BC21	cg12774169	2	GRCh37	0	0	1	1	0	1	0	0	1	0	0
8	81611090	cg12774170_TC21	cg12774170	2	GRCh37	0	0	1	1	0	1	0	0	1	0	0
8	81611228	cg12774171_TC21	cg12774171	2	GRCh37	0	0	1	1	0	1	0	0	1	0	0
8	81639766	cg12774399_TC21	cg12774399	2	GRCh37	0	0	1	1	1	0	1	0	0	0	0
8	81639772	cg12774400_TC21	cg12774400	2	GRCh37	0	0	1	1	1	0	1	0	0	0	0
8	82194373	cg12778723_TC21	cg12778723	2	GRCh37	0	0	1	1	0	1	1	0	0	0	0
8	82411387	cg12780009_TC21	cg12780009	2	GRCh37	0	0	1	1	1	1	0	0	0	0	0
8	82411489	cg12780010_TC21	cg12780010	2	GRCh37	0	0	1	1	1	1	0	0	0	0	0
8	82411521	cg12780011_BC21	cg12780011	2	GRCh37	0	0	1	1	1	1	0	0	0	0	0
8	87354007	cg12808588_BC21	cg12808588	2	GRCh37	0	0	1	1	0	1	0	0	1	0	0
8	87354043	cg12808589_BC21	cg12808589	2	GRCh37	0	0	1	1	0	1	0	0	1	0	0
8	87354134	cg12808590_TC21	cg12808590	2	GRCh37	0	0	1	1	0	1	0	0	1	0	0
8	87354290	cg12808591_BC21	cg12808591	2	GRCh37	0	0	1	1	0	1	1	0	1	0	0
8	87354301	cg12808592_TC21	cg12808592	2	GRCh37	0	0	1	1	0	1	1	0	1	0	0
8	87354307	cg12808593_BC21	cg12808593	2	GRCh37	0	0	1	1	0	1	1	0	1	1	1
8	87354315	cg12808594_TC21	cg12808594	2	GRCh37	0	0	1	1	0	1	1	0	1	0	0
8	87354341	cg12808595_BC21	cg12808595	2	GRCh37	0	0	1	1	0	1	1	0	1	0	0
8	87354388	cg12808597_BC21	cg12808597	2	GRCh37	0	0	1	1	0	1	1	0	1	0	0
8	87354523	cg12808598_TC21	cg12808598	2	GRCh37	0	0	1	1	1	1	1	0	1	0	0
8	94417205	cg12850644_BC21	cg12850644	2	GRCh37	0	0	1	1	0	1	0	0	1	0	0
8	94417265	cg12850645_TC21	cg12850645	2	GRCh37	0	0	1	1	0	1	0	0	1	0	0
8	95273454	cg12858102_TC21	cg12858102	2	GRCh37	0	0	1	1	0	1	1	1	0	0	0
8	95273637	cg12858103_BC21	cg12858103	2	GRCh37	0	0	1	1	0	1	1	1	1	0	0
8	95273842	cg12858106_TC21	cg12858106	2	GRCh37	0	0	1	1	0	0	1	1	0	0	0
8	95316581	cg02189356_TC21	cg02189356	2	GRCh37	1	0	0	0	0	0	0	0	1	0	0
8	96127831	cg12867273_BC21	cg12867273	2	GRCh37	0	0	1	1	1	1	0	0	1	0	0
8	96127851	cg12867274_TC21	cg12867274	2	GRCh37	0	0	1	1	1	1	0	0	1	0	0
8	96127908	cg12867276_TC21	cg12867276	2	GRCh37	0	0	1	1	1	1	0	0	1	0	0
8	96127921	cg12867277_BC21	cg12867277	2	GRCh37	0	0	1	1	1	1	0	0	1	0	0
8	96127938	cg12867279_TC21	cg12867279	2	GRCh37	0	0	1	1	1	1	0	0	1	0	0
8	96127954	cg12867280_TC21	cg12867280	2	GRCh37	0	0	1	1	1	1	0	0	1	0	0
8	96128084	cg12867281_BC21	cg12867281	2	GRCh37	0	0	1	1	1	1	1	0	1	0	0
8	96128087	cg12867282_BC21	cg12867282	2	GRCh37	0	0	1	1	1	1	1	0	1	0	0
8	96128091	cg12867283_TC21	cg12867283	2	GRCh37	0	0	1	1	1	1	1	0	1	0	0
8	96128093	cg12867284_TC11	cg12867284	1	GRCh37	0	0	1	1	1	1	1	0	1	0	0
8	96128103	cg12867285_BC11	cg12867285	1	GRCh37	0	0	1	1	1	1	1	0	1	0	0
8	96128136	cg12867286_TC21	cg12867286	2	GRCh37	0	0	1	1	1	1	1	0	1	0	0
8	96128194	cg12867287_TC21	cg12867287	2	GRCh37	0	0	1	1	1	0	1	0	1	0	0
8	96128222	cg12867288_BC21	cg12867288	2	GRCh37	0	0	1	1	1	0	1	0	1	0	0
8	96128236	cg12867289_TC21	cg12867289	2	GRCh37	0	0	1	1	1	0	1	0	1	0	0
8	96128399	cg12867299_TC21	cg12867299	2	GRCh37	0	0	1	1	0	0	1	0	1	0	0
8	96147745	cg12867605_TC21	cg12867605	2	GRCh37	0	0	1	1	0	1	1	0	1	0	0
8	96147775	cg12867606_BC21	cg12867606	2	GRCh37	0	0	1	1	0	1	1	0	1	0	0
8	98775966	cg12888260_TC21	cg12888260	2	GRCh37	0	0	1	1	1	1	0	0	1	0	0
8	98776055	cg12888261_BC21	cg12888261	2	GRCh37	0	0	1	1	1	1	1	0	1	0	0
8	98776096	cg12888262_TC21	cg12888262	2	GRCh37	0	0	1	1	0	1	1	0	1	0	0
8	98776223	cg12888263_TC21	cg12888263	2	GRCh37	0	0	1	1	0	1	0	0	1	0	0
8	98789931	cg12888607_BC21	cg12888607	2	GRCh37	0	0	1	1	0	1	0	0	1	0	0
8	98789994	cg12888608_BC21	cg12888608	2	GRCh37	0	0	1	1	0	1	0	0	1	0	0
8	99178061	cg12893332_TC21	cg12893332	2	GRCh37	0	0	1	1	0	1	0	0	1	0	0
8	99178230	cg12893333_BC21	cg12893333	2	GRCh37	0	0	1	1	0	1	0	0	1	0	0
8	99178248	cg12893334_TC21	cg12893334	2	GRCh37	0	0	1	1	0	1	0	0	1	0	0
8	99178389	cg12893338_BC21	cg12893338	2	GRCh37	0	0	1	1	0	1	0	0	1	0	0
8	99178504	cg16121907_BC21	cg16121907	2	GRCh37	1	0	1	1	0	0	0	0	1	0	0
8	99962451	cg12900020_TC21	cg12900020	2	GRCh37	0	0	1	1	0	1	0	1	0	0	0
8	99962512	cg12900021_BC21	cg12900021	2	GRCh37	0	0	1	1	0	1	0	1	0	0	0
8	99962623	cg12900022_TC21	cg12900022	2	GRCh37	0	0	1	1	0	1	1	0	0	0	0
8	99962664	cg12900027_BC21	cg12900027	2	GRCh37	0	0	1	1	0	1	1	0	0	0	0
8	101428252	cg12910924_BC21	cg12910924	2	GRCh37	0	0	1	1	1	0	0	0	1	0	0
8	101428454	cg12910925_BC21	cg12910925	2	GRCh37	0	0	1	1	1	0	0	0	1	0	0
8	101428686	cg12910927_TC21	cg12910927	2	GRCh37	0	0	1	1	1	1	0	0	1	0	0
8	101428809	cg12910929_TC21	cg12910929	2	GRCh37	0	0	1	1	0	1	0	0	1	0	0
8	101428939	cg12910934_TC21	cg12910934	2	GRCh37	0	0	1	1	0	1	0	0	1	0	1
8	101429755	cg12910939_TC21	cg12910939	2	GRCh37	0	0	1	1	1	1	0	0	1	0	0
8	101912344	cg12916112_TC21	cg12916112	2	GRCh37	0	0	1	1	1	1	0	0	1	0	0
8	101912370	cg12916113_BC21	cg12916113	2	GRCh37	0	0	1	1	1	1	0	0	1	0	0
8	101912425	cg12916114_TC21	cg12916114	2	GRCh37	0	0	1	1	1	1	0	0	1	0	0
8	101912555	cg12916115_TC21	cg12916115	2	GRCh37	0	0	1	1	0	1	0	0	1	0	0
8	101912567	cg12916116_TC21	cg12916116	2	GRCh37	0	0	1	1	0	1	0	0	1	0	0
8	101912706	cg12916119_TC21	cg12916119	2	GRCh37	0	0	1	1	1	1	0	0	1	0	0
8	101912801	cg12916120_BC21	cg12916120	2	GRCh37	0	0	1	1	1	1	0	0	1	0	0
8	101912806	cg12916121_BC21	cg12916121	2	GRCh37	0	0	1	1	1	1	0	0	1	0	0
8	101912812	cg12916122_BC21	cg12916122	2	GRCh37	0	0	1	1	1	1	0	0	1	0	0
8	101912882	cg12916123_TC21	cg12916123	2	GRCh37	0	0	1	1	1	1	0	0	1	0	0
8	101912992	cg12916125_TC21	cg12916125	2	GRCh37	0	0	1	1	1	0	0	0	1	0	0
8	101913063	cg12916127_TC21	cg12916127	2	GRCh37	0	0	1	1	1	0	0	0	1	0	0
8	102015836	cg12917541_TC21	cg12917541	2	GRCh37	0	0	1	1	0	0	1	0	1	0	0
8	102015971	cg12917542_BC21	cg12917542	2	GRCh37	0	0	1	1	1	1	1	0	1	0	0
8	102139352	cg12919037_BC21	cg12919037	2	GRCh37	0	0	1	1	1	1	1	0	0	0	0
8	102139365	cg12919038_BC21	cg12919038	2	GRCh37	0	0	1	1	1	1	1	0	0	0	0
8	102139424	cg12919040_BC21	cg12919040	2	GRCh37	0	0	1	1	1	1	0	0	0	0	0
8	102236315	cg12920050_TC21	cg12920050	2	GRCh37	0	0	1	1	1	0	0	0	1	0	0
8	102703154	cg12924238_BC21	cg12924238	2	GRCh37	0	0	1	1	1	0	0	0	1	0	0
8	102703162	cg12924239_BC21	cg12924239	2	GRCh37	0	0	1	1	1	0	0	0	1	0	0
8	102703251	cg12924240_TC21	cg12924240	2	GRCh37	0	0	1	1	1	0	0	0	1	0	0
8	102904045	cg12925613_TC21	cg12925613	2	GRCh37	0	0	1	1	1	0	0	0	1	1	1
8	102904079	cg12925615_TC21	cg12925615	2	GRCh37	0	0	1	1	1	0	0	0	1	1	1
8	102904091	cg12925616_TC21	cg12925616	2	GRCh37	0	0	1	1	1	0	0	0	1	0	0
8	102904097	cg12925617_TC21	cg12925617	2	GRCh37	0	0	1	1	1	0	0	0	1	0	0
8	102904105	cg12925618_TC21	cg12925618	2	GRCh37	0	0	1	1	1	0	0	0	1	0	0
8	102904152	cg12925620_TC21	cg12925620	2	GRCh37	0	0	1	1	1	0	0	0	1	0	0
8	102904169	cg12925621_TC21	cg12925621	2	GRCh37	0	0	1	1	1	0	0	0	1	0	0
8	102904173	cg12925622_BC21	cg12925622	2	GRCh37	0	0	1	1	1	0	0	0	1	0	0
8	103080357	cg12926752_TC21	cg12926752	2	GRCh37	0	0	1	1	0	1	0	1	0	0	0
8	103080420	cg12926753_BC21	cg12926753	2	GRCh37	0	0	1	1	0	1	0	1	0	0	0
8	103530461	cg07169637_TC21	cg07169637	2	GRCh37	1	0	0	1	0	0	0	0	0	0	0
8	103540926	cg12931247_TC21	cg12931247	2	GRCh37	0	0	1	1	1	0	1	0	0	0	0
8	103540938	cg12931248_BC21	cg12931248	2	GRCh37	0	0	1	1	1	0	1	0	0	0	0
8	103541119	cg12931254_BC21	cg12931254	2	GRCh37	0	0	1	1	1	0	1	0	1	0	0
8	119012842	cg13029043_BC21	cg13029043	2	GRCh37	0	0	1	1	1	0	0	0	1	0	0
8	119012853	cg13029044_BC21	cg13029044	2	GRCh37	0	0	1	1	1	0	0	0	1	0	0
8	119012876	cg13029045_TC21	cg13029045	2	GRCh37	0	0	1	1	1	0	0	0	1	0	0
8	119125200	cg13030259_TC21	cg13030259	2	GRCh37	0	0	1	1	1	0	1	0	1	0	0
8	119125375	cg13030260_TC21	cg13030260	2	GRCh37	0	0	1	1	1	0	1	0	1	0	0
8	120219292	cg13037149_TC21	cg13037149	2	GRCh37	0	0	1	1	1	0	0	0	1	0	0
8	120219436	cg13037150_TC21	cg13037150	2	GRCh37	0	0	1	1	1	0	0	0	1	0	0
8	120219615	cg13037151_TC21	cg13037151	2	GRCh37	0	0	1	1	1	0	0	0	1	0	0
8	121136189	cg13044934_BC21	cg13044934	2	GRCh37	0	0	1	1	1	1	0	0	0	0	0
8	121136212	cg13044935_TC21	cg13044935	2	GRCh37	0	0	1	1	1	1	0	0	0	0	0
8	121136247	cg13044936_BC21	cg13044936	2	GRCh37	0	0	1	1	1	1	0	0	0	0	0
8	121136532	cg13044939_BC21	cg13044939	2	GRCh37	0	0	1	1	1	1	0	0	0	0	0
8	121136536	cg13044940_TC21	cg13044940	2	GRCh37	0	0	1	1	1	1	0	0	0	0	0
8	121136703	cg13044944_TC21	cg13044944	2	GRCh37	0	0	1	1	1	1	1	0	0	0	0
8	121136740	cg13044945_TC21	cg13044945	2	GRCh37	0	0	1	1	1	1	1	0	0	0	0
8	122788576	cg13056570_TC21	cg13056570	2	GRCh37	0	0	1	1	1	0	0	0	1	0	0
8	122788771	cg13056573_BC21	cg13056573	2	GRCh37	0	0	1	1	1	0	0	0	1	0	0
8	122788824	cg13056574_BC21	cg13056574	2	GRCh37	0	0	1	1	1	0	0	0	1	0	0
8	123795641	cg13063408_TC21	cg13063408	2	GRCh37	0	0	1	1	0	0	0	1	1	0	0
8	123795862	cg13063409_BC21	cg13063409	2	GRCh37	0	0	1	1	0	0	0	1	1	0	0
8	123795915	cg13063410_BO21	cg13063410	2	GRCh37	0	0	1	1	0	0	0	1	1	0	0
8	123875728	cg13064510_TC21	cg13064510	2	GRCh37	0	0	1	0	0	1	0	1	1	0	0
8	123875787	cg13064513_TC21	cg13064513	2	GRCh37	0	0	1	0	0	1	0	1	1	0	0
8	123875790	cg13064514_BC21	cg13064514	2	GRCh37	0	0	1	0	0	1	0	1	1	0	0
8	123876166	cg24118547_BC21	cg24118547	2	GRCh37	0	0	1	0	0	1	0	1	1	0	0
8	124001273	cg13065866_TC21	cg13065866	2	GRCh37	0	0	1	1	1	1	0	0	1	0	0
8	124001404	cg13065869_BC21	cg13065869	2	GRCh37	0	0	1	1	1	1	0	0	1	0	0
8	124001498	cg13065870_TC21	cg13065870	2	GRCh37	0	0	1	1	1	1	0	0	1	0	0
8	124248364	cg13069049_BC21	cg13069049	2	GRCh37	0	0	1	1	0	0	1	1	0	0	0
8	124550995	cg13072858_BC21	cg13072858	2	GRCh37	0	0	1	1	1	1	1	0	1	0	0
8	124551069	cg13072859_TC21	cg13072859	2	GRCh37	0	0	1	1	0	1	1	0	1	0	0
8	124551298	cg13072862_BC21	cg13072862	2	GRCh37	0	0	1	0	0	1	1	0	1	0	0
8	124551319	cg13072863_BC21	cg13072863	2	GRCh37	0	0	1	0	0	1	1	0	1	0	0
8	124551691	cg13072867_TC21	cg13072867	2	GRCh37	0	0	1	0	0	1	1	0	1	0	0
8	124551714	cg13072868_TC21	cg13072868	2	GRCh37	0	0	1	0	0	1	1	0	1	0	0
8	124551778	cg13072869_BC21	cg13072869	2	GRCh37	0	0	1	0	0	1	1	0	1	1	1
8	124551807	cg13072871_BC21	cg13072871	2	GRCh37	0	0	1	0	0	1	1	0	1	0	0
8	124551821	cg13072872_BC21	cg13072872	2	GRCh37	0	0	1	0	0	1	1	0	1	0	0
8	124551913	cg13072873_TC21	cg13072873	2	GRCh37	0	0	1	0	0	1	1	0	1	0	0
8	124551992	cg13072874_TC21	cg13072874	2	GRCh37	0	0	1	0	0	1	1	0	1	0	0
8	124552013	cg13072875_TC21	cg13072875	2	GRCh37	0	0	1	0	0	1	1	0	1	0	0
8	124552153	cg13072876_BC21	cg13072876	2	GRCh37	0	0	1	1	0	1	1	0	1	0	0
8	125210459	cg13078373_TC21	cg13078373	2	GRCh37	0	0	1	1	0	1	0	0	1	0	0
8	125210467	cg13078374_TC21	cg13078374	2	GRCh37	0	0	1	1	0	1	0	0	1	0	0
8	125485417	cg13081008_BC21	cg13081008	2	GRCh37	0	0	1	1	0	0	1	0	1	0	0
8	125485456	cg13081010_BC21	cg13081010	2	GRCh37	0	0	1	1	0	0	1	0	1	0	0
8	125485479	cg13081011_TC21	cg13081011	2	GRCh37	0	0	1	1	0	0	1	0	1	0	0
8	125485551	cg13081012_TC21	cg13081012	2	GRCh37	0	0	1	1	0	0	1	0	1	0	0
8	125485672	cg13081013_BC21	cg13081013	2	GRCh37	0	0	1	1	0	0	1	0	1	0	0
8	125550351	cg13081771_TO21	cg13081771	2	GRCh37	0	0	1	1	0	1	1	0	1	0	0
8	125550429	cg13081772_BC21	cg13081772	2	GRCh37	0	0	1	1	0	1	1	0	1	0	0
8	125721719	cg13083965_TC21	cg13083965	2	GRCh37	0	0	1	1	0	1	0	0	1	0	0
8	125721724	cg13083966_TC21	cg13083966	2	GRCh37	0	0	1	1	0	1	0	0	1	0	0
8	125721771	cg13083968_BC21	cg13083968	2	GRCh37	0	0	1	1	0	1	0	0	1	0	0
8	125721843	cg13083969_BC21	cg13083969	2	GRCh37	0	0	1	1	0	1	0	0	1	0	0
8	125721847	cg13083970_BC21	cg13083970	2	GRCh37	0	0	1	1	0	1	0	0	1	0	0
8	125721910	cg13083971_TC21	cg13083971	2	GRCh37	0	0	1	1	0	1	0	0	1	0	0
8	126141070	cg13088051_BC21	cg13088051	2	GRCh37	0	0	1	1	0	1	0	0	1	0	0
8	126142315	cg13088055_BC21	cg13088055	2	GRCh37	0	0	1	1	0	1	1	0	1	0	0
8	126142321	cg13088056_BC21	cg13088056	2	GRCh37	0	0	1	1	0	1	1	0	1	0	0
8	126142338	cg13088057_BC21	cg13088057	2	GRCh37	0	0	1	1	0	1	1	0	1	0	0
8	126142447	cg13088058_BC21	cg13088058	2	GRCh37	0	0	1	1	0	1	1	0	1	0	0
8	126142499	cg13088059_BC21	cg13088059	2	GRCh37	0	0	1	1	0	1	1	0	1	0	0
8	126142650	cg13088060_BC21	cg13088060	2	GRCh37	0	0	1	1	0	1	0	1	1	0	0
8	126231104	cg13088615_TC21	cg13088615	2	GRCh37	0	0	1	1	0	1	0	0	1	0	0
8	126653718	cg13093441_BC21	cg13093441	2	GRCh37	0	0	1	1	1	0	1	0	1	0	0
8	126653728	cg13093442_BC21	cg13093442	2	GRCh37	0	0	1	1	1	0	1	0	1	0	0
8	126653772	cg13093443_BC21	cg13093443	2	GRCh37	0	0	1	1	1	0	1	0	1	0	0
8	126654073	cg13093454_TC21	cg13093454	2	GRCh37	0	0	1	1	0	1	0	0	1	1	1
8	128403520	cg13105792_BC21	cg13105792	2	GRCh37	0	0	1	1	1	0	0	0	1	0	0
8	128403637	cg13105793_TC21	cg13105793	2	GRCh37	0	0	1	1	1	0	0	0	1	0	0
8	128403746	cg13105795_BC21	cg13105795	2	GRCh37	0	0	1	1	1	0	0	0	1	0	0
8	128403758	cg23443081_TC21	cg23443081	2	GRCh37	0	0	1	1	1	0	0	0	1	0	0
8	128403841	cg13105796_TC21	cg13105796	2	GRCh37	0	0	1	1	1	0	0	0	1	0	0
8	128807752	cg13109534_TC21	cg13109534	2	GRCh37	0	1	1	1	1	0	1	0	0	0	0
8	128808164	cg13109536_BC21	cg13109536	2	GRCh37	0	1	1	1	0	0	1	0	1	0	0
8	128808212	cg13109537_TC21	cg13109537	2	GRCh37	0	1	1	1	0	0	1	1	0	0	0
8	128808269	cg13109538_BC21	cg13109538	2	GRCh37	0	1	1	1	0	0	1	1	0	0	0
8	128808315	cg13109540_TC21	cg13109540	2	GRCh37	0	1	1	1	0	0	1	1	0	0	0
8	128808455	cg13109541_BC21	cg13109541	2	GRCh37	0	1	1	1	0	0	1	1	0	0	0
8	128808745	cg13109545_BC21	cg13109545	2	GRCh37	0	1	1	1	0	0	1	1	0	0	0
8	128808822	cg13109546_TC21	cg13109546	2	GRCh37	0	1	1	1	0	0	1	1	0	0	0
8	128812250	cg13109591_TC21	cg13109591	2	GRCh37	0	1	1	1	0	0	0	1	1	1	1
8	128812540	cg13109592_TC21	cg13109592	2	GRCh37	0	1	1	1	0	0	0	1	1	0	0
8	128812555	cg13109593_TC21	cg13109593	2	GRCh37	0	1	1	1	0	0	0	1	1	0	0
8	128812713	cg22853542_BC21	cg22853542	2	GRCh37	0	1	1	1	0	0	0	1	0	0	0
8	128813195	cg13109596_TC21	cg13109596	2	GRCh37	0	1	0	1	1	0	0	1	1	0	0
8	128813231	cg13109597_TC21	cg13109597	2	GRCh37	0	1	0	1	1	0	0	1	1	0	0
8	128871545	cg13110406_BC21	cg13110406	2	GRCh37	0	0	1	1	0	1	0	1	1	0	0
8	128871598	cg13110407_TC21	cg13110407	2	GRCh37	0	0	1	1	0	1	0	1	1	0	0
8	128871654	cg13110408_TC21	cg13110408	2	GRCh37	0	0	1	1	0	1	0	1	1	0	0
8	128871657	cg13110409_TC21	cg13110409	2	GRCh37	0	0	1	1	0	1	0	1	1	0	0
8	128871715	cg13110410_BC21	cg13110410	2	GRCh37	0	0	1	1	0	1	0	1	1	0	0
8	128871822	cg13110412_BC21	cg13110412	2	GRCh37	0	0	1	1	0	1	0	1	1	0	0
8	128871849	cg13110413_BC21	cg13110413	2	GRCh37	0	0	1	1	0	1	0	1	1	0	0
8	128871885	cg13110414_BC21	cg13110414	2	GRCh37	0	0	1	1	0	1	0	1	1	0	0
8	128871905	cg13110415_BC21	cg13110415	2	GRCh37	0	0	1	1	0	1	0	1	1	0	0
8	128871990	cg13110416_BC21	cg13110416	2	GRCh37	0	0	1	1	1	1	0	1	1	0	0
8	128962058	cg13111568_BC21	cg13111568	2	GRCh37	0	0	1	1	1	0	0	1	1	0	0
8	128962083	cg13111569_TC21	cg13111569	2	GRCh37	0	0	1	1	1	0	0	1	1	0	0
8	128962135	cg13111571_TC21	cg13111571	2	GRCh37	0	0	1	1	1	0	0	1	1	0	0
8	128962388	cg13111577_BC21	cg13111577	2	GRCh37	0	0	1	1	0	0	0	1	1	0	0
8	129196929	cg22148827_TC21	cg22148827	2	GRCh37	0	0	1	1	1	0	0	0	1	0	0
8	129197040	cg13113928_TC21	cg13113928	2	GRCh37	0	0	1	1	1	0	0	0	1	0	0
8	129197047	cg13113929_TC21	cg13113929	2	GRCh37	0	0	1	1	1	0	0	0	1	0	0
8	129197472	cg13113931_TC21	cg13113931	2	GRCh37	0	0	1	1	1	0	0	0	1	0	0
8	130997295	cg13125452_BC21	cg13125452	2	GRCh37	0	0	1	1	0	0	0	1	1	0	0
8	130997307	cg13125453_TC21	cg13125453	2	GRCh37	0	0	1	1	0	0	0	1	1	0	1
8	130997495	cg13125454_BC21	cg13125454	2	GRCh37	0	0	1	1	1	0	0	1	1	0	0
8	130997516	cg13125455_TC21	cg13125455	2	GRCh37	0	0	1	1	1	0	0	1	1	0	0
8	131054317	cg13126500_BC21	cg13126500	2	GRCh37	0	0	1	1	1	0	0	0	1	0	0
8	131054380	cg13126501_TC21	cg13126501	2	GRCh37	0	0	1	1	1	0	0	0	1	0	0
8	131054521	cg13126502_TC21	cg13126502	2	GRCh37	0	0	1	1	1	0	0	0	1	0	0
8	131054855	cg13126505_BC21	cg13126505	2	GRCh37	0	0	1	1	1	0	0	0	1	0	0
8	131054945	cg13126506_BC21	cg13126506	2	GRCh37	0	0	1	1	1	0	0	0	1	0	0
8	131054971	cg13126507_BC21	cg13126507	2	GRCh37	0	0	1	1	1	0	0	0	1	0	0
8	131055022	cg13126508_BC21	cg13126508	2	GRCh37	0	0	1	1	1	0	0	0	1	0	0
8	133773115	cg23313885_TC11	cg23313885	1	GRCh37	1	0	0	1	1	1	1	0	1	0	0
8	134230395	cg13150771_BC21	cg13150771	2	GRCh37	0	0	1	1	1	1	0	1	1	0	0
8	134230577	cg13150773_BC21	cg13150773	2	GRCh37	0	0	1	1	0	0	0	1	1	0	0
8	134230585	cg13150774_BC21	cg13150774	2	GRCh37	0	0	1	1	0	0	0	1	1	0	0
8	134230608	cg13150775_BC21	cg13150775	2	GRCh37	0	0	1	1	0	0	0	1	1	0	0
8	134250148	cg13151025_BC21	cg13151025	2	GRCh37	0	0	1	1	0	0	0	1	1	0	0
8	134250387	cg13151027_BC21	cg13151027	2	GRCh37	0	0	1	1	0	0	0	1	1	0	0
8	134258264	cg13151186_BC21	cg13151186	2	GRCh37	0	0	1	1	0	0	0	1	1	0	0
8	134258297	cg13151187_BC21	cg13151187	2	GRCh37	0	0	1	1	0	0	0	1	1	0	0
8	134258344	cg13151188_TC21	cg13151188	2	GRCh37	0	0	1	1	0	0	0	1	1	0	0
8	134258348	cg13151189_TC21	cg13151189	2	GRCh37	0	0	1	1	0	0	0	1	1	0	0
8	134258354	cg13151190_BC21	cg13151190	2	GRCh37	0	0	1	1	0	0	0	1	1	0	0
8	134258412	cg13151191_BC21	cg13151191	2	GRCh37	0	0	1	1	0	0	0	1	1	0	0
8	134258504	cg13151192_TC21	cg13151192	2	GRCh37	0	0	1	1	0	0	0	1	1	0	0
8	134258517	cg13151193_TC21	cg13151193	2	GRCh37	0	0	1	1	0	0	0	1	1	0	0
8	134340960	cg13152382_BC21	cg13152382	2	GRCh37	0	0	1	1	1	0	0	0	1	0	0
8	134340986	cg13152383_BC21	cg13152383	2	GRCh37	0	0	1	1	1	0	0	0	1	0	0
8	134341038	cg13152384_BC21	cg13152384	2	GRCh37	0	0	1	1	1	0	0	0	1	0	0
8	134498381	cg27270962_TC21	cg27270962	2	GRCh37	1	0	0	0	0	1	0	1	1	0	0
8	134895500	cg10902738_TC21	cg10902738	2	GRCh37	1	0	0	1	0	0	0	0	0	0	0
8	139124425	cg22911200_TC21	cg22911200	2	GRCh37	1	0	0	1	0	0	0	0	0	0	0
8	141560303	cg13219047_BC21	cg13219047	2	GRCh37	0	0	1	1	0	0	0	1	1	0	0
8	141560314	cg13219048_TC21	cg13219048	2	GRCh37	0	0	1	1	0	0	0	1	1	0	0
8	141560340	cg13219049_BC21	cg13219049	2	GRCh37	0	0	1	1	0	0	0	1	1	0	0
8	141587878	cg13219758_TC21	cg13219758	2	GRCh37	0	0	1	0	1	1	0	1	1	0	0
8	141587925	cg13219759_BC21	cg13219759	2	GRCh37	0	0	1	0	1	1	0	1	1	0	0
8	141587967	cg13219762_TC21	cg13219762	2	GRCh37	0	0	1	0	1	0	0	1	1	0	0
8	141598859	cg13219978_TC21	cg13219978	2	GRCh37	0	0	1	1	1	0	0	0	1	0	0
8	141598870	cg13219979_TC21	cg13219979	2	GRCh37	0	0	1	1	1	0	0	0	1	0	0
8	141598886	cg13219980_TC21	cg13219980	2	GRCh37	0	0	1	1	1	0	0	0	1	0	0
8	141598962	cg13219985_BC21	cg13219985	2	GRCh37	0	0	1	1	1	0	0	0	1	0	0
8	141598977	cg13219986_BC21	cg13219986	2	GRCh37	0	0	1	1	1	0	0	0	1	0	0
8	141599039	cg13219989_TC21	cg13219989	2	GRCh37	0	0	1	1	1	0	1	0	1	0	0
8	141599081	cg13219990_TC21	cg13219990	2	GRCh37	0	0	1	1	1	0	1	0	1	0	0
8	141599157	cg13219992_BC21	cg13219992	2	GRCh37	0	0	1	1	1	0	1	0	1	0	0
8	141599164	cg13219993_BC21	cg13219993	2	GRCh37	0	0	1	1	1	0	1	0	1	0	0
8	141599350	cg13219995_TC21	cg13219995	2	GRCh37	0	0	1	1	1	0	0	0	1	0	0
8	141599428	cg13219996_TC21	cg13219996	2	GRCh37	0	0	1	1	0	0	0	1	1	0	0
8	141599451	cg13219998_BC21	cg13219998	2	GRCh37	0	0	1	1	0	0	0	1	1	0	0
8	141599566	cg13220002_TC21	cg13220002	2	GRCh37	0	0	1	1	0	0	0	1	1	0	0
8	141599605	cg13220003_BC21	cg13220003	2	GRCh37	0	0	1	1	0	0	0	1	1	0	0
8	141656011	cg13221446_TC21	cg13221446	2	GRCh37	0	0	1	1	1	0	0	0	1	0	0
8	141656061	cg13221448_TC21	cg13221448	2	GRCh37	0	0	1	1	1	0	0	0	1	0	0
8	141656136	cg13221449_TC21	cg13221449	2	GRCh37	0	0	1	1	1	0	0	0	1	0	0
8	141656154	cg13221450_BC21	cg13221450	2	GRCh37	0	0	1	1	1	0	0	0	1	1	1
8	141656184	cg13221451_BC21	cg13221451	2	GRCh37	0	0	1	1	1	0	0	0	1	0	0
8	141656260	cg13221452_BC21	cg13221452	2	GRCh37	0	0	1	1	1	0	0	0	1	0	0
8	141656264	cg13221453_TC21	cg13221453	2	GRCh37	0	0	1	1	1	0	0	0	1	0	0
8	141656266	cg13221454_TC21	cg13221454	2	GRCh37	0	0	1	1	1	0	0	0	1	0	0
8	141656276	cg13221455_BC21	cg13221455	2	GRCh37	0	0	1	1	1	0	0	0	1	0	0
8	141656313	cg13221457_BC21	cg13221457	2	GRCh37	0	0	1	1	1	0	0	0	1	0	0
8	142099041	cg13226438_BC21	cg13226438	2	GRCh37	0	0	1	1	0	1	0	0	1	0	0
8	142099088	cg13226439_TC21	cg13226439	2	GRCh37	0	0	1	1	0	1	0	0	1	0	0
8	142099182	cg13226441_BC21	cg13226441	2	GRCh37	0	0	1	1	0	1	0	0	1	0	0
8	142099207	cg13226442_BC21	cg13226442	2	GRCh37	0	0	1	1	0	1	0	0	1	0	0
8	142099315	cg13226443_TC21	cg13226443	2	GRCh37	0	0	1	1	0	1	0	0	1	0	0
8	142099330	cg13226444_TC21	cg13226444	2	GRCh37	0	0	1	1	0	1	0	0	1	0	0
8	142099460	cg13226445_TC21	cg13226445	2	GRCh37	0	0	1	1	0	1	0	0	1	0	0
8	142099506	cg13226448_BC21	cg13226448	2	GRCh37	0	0	1	1	0	1	0	0	1	0	0
8	142099644	cg13226449_BC21	cg13226449	2	GRCh37	0	0	1	1	0	1	0	0	1	0	0
8	142099660	cg13226450_TC21	cg13226450	2	GRCh37	0	0	1	1	0	1	0	0	1	0	0
8	142099674	cg13226451_TC21	cg13226451	2	GRCh37	0	0	1	1	0	1	0	0	1	0	0
8	142099679	cg13226452_TC21	cg13226452	2	GRCh37	0	0	1	1	0	1	0	0	1	0	0
8	142099813	cg13226455_BC21	cg13226455	2	GRCh37	0	0	1	1	1	1	0	0	1	0	0
8	142250131	cg13230357_BC21	cg13230357	2	GRCh37	0	0	1	1	0	1	0	0	1	0	0
8	142250147	cg13230358_BC21	cg13230358	2	GRCh37	0	0	1	1	0	1	0	0	1	0	0
8	142250156	cg13230359_BC21	cg13230359	2	GRCh37	0	0	1	1	0	1	0	0	1	0	0
8	142250235	cg13230360_TC21	cg13230360	2	GRCh37	0	0	1	1	1	1	0	0	1	0	0
8	142250301	cg13230361_TC21	cg13230361	2	GRCh37	0	0	1	1	1	1	0	0	1	0	0
8	142250336	cg13230363_BC21	cg13230363	2	GRCh37	0	0	1	1	1	1	0	0	1	0	0
8	142250343	cg13230364_BC21	cg13230364	2	GRCh37	0	0	1	1	1	1	0	0	1	0	0
8	142250346	cg13230365_BC21	cg13230365	2	GRCh37	0	0	1	1	1	1	0	0	1	0	0
8	142250371	cg13230366_BC21	cg13230366	2	GRCh37	0	0	1	1	1	1	0	0	1	0	0
8	142250421	cg13230367_BC21	cg13230367	2	GRCh37	0	0	1	1	1	1	0	0	1	0	0
8	142250625	cg13230372_TC21	cg13230372	2	GRCh37	0	0	1	1	0	1	0	0	1	0	0
8	142250665	cg13230373_BC21	cg13230373	2	GRCh37	0	0	1	1	0	1	0	0	1	0	0
8	142276217	cg13230881_TC21	cg13230881	2	GRCh37	0	0	1	1	1	1	1	0	1	0	0
8	142276227	cg13230882_TC21	cg13230882	2	GRCh37	0	0	1	1	1	1	1	0	1	0	0
8	142276241	cg13230883_TC21	cg13230883	2	GRCh37	0	0	1	1	1	1	1	0	1	0	0
8	142276264	cg13230884_BC11	cg13230884	1	GRCh37	0	0	1	1	1	1	1	0	1	0	0
8	142276293	cg13230888_BC11	cg13230888	1	GRCh37	0	0	1	1	1	1	1	0	1	0	0
8	142276297	cg13230889_TC11	cg13230889	1	GRCh37	0	0	1	1	1	1	1	0	1	0	0
8	142276310	cg13230890_TC11	cg13230890	1	GRCh37	0	0	1	1	1	1	1	0	1	0	0
8	142276341	cg13230891_BC11	cg13230891	1	GRCh37	0	0	1	1	1	1	1	0	1	0	0
8	142276346	cg13230892_BC21	cg13230892	2	GRCh37	0	0	1	1	1	1	1	0	1	0	0
8	142276360	cg13230894_TC11	cg13230894	1	GRCh37	0	0	1	1	1	1	1	0	1	0	0
8	142276392	cg13230895_TC11	cg13230895	1	GRCh37	0	0	1	1	1	1	1	0	1	0	0
8	142276435	cg13230897_TC21	cg13230897	2	GRCh37	0	0	1	1	1	1	0	0	1	0	0
8	142276604	cg13230903_TC21	cg13230903	2	GRCh37	0	0	1	1	0	1	0	0	1	0	0
8	142286693	cg13231140_TC21	cg13231140	2	GRCh37	0	0	1	1	1	0	0	0	1	0	0
8	142286706	cg13231141_TC21	cg13231141	2	GRCh37	0	0	1	1	1	0	0	0	1	0	0
8	142286724	cg13231142_TC21	cg13231142	2	GRCh37	0	0	1	1	1	0	0	0	1	0	0
8	142286730	cg13231143_TC21	cg13231143	2	GRCh37	0	0	1	1	1	0	0	0	1	0	0
8	142286947	cg13231146_BC21	cg13231146	2	GRCh37	0	0	1	1	1	0	0	0	1	0	0
8	142286975	cg13231147_TC21	cg13231147	2	GRCh37	0	0	1	1	1	0	0	0	1	0	0
8	142286977	cg13231148_TC21	cg13231148	2	GRCh37	0	0	1	1	1	0	0	0	1	0	0
8	142287071	cg13231151_TC21	cg13231151	2	GRCh37	0	0	1	1	1	0	0	0	1	0	0
8	142287103	cg13231153_TC21	cg13231153	2	GRCh37	0	0	1	1	1	0	0	0	1	0	0
8	142287182	cg13231155_TC21	cg13231155	2	GRCh37	0	0	1	1	1	0	0	0	1	0	0
8	142348873	cg13232689_TC21	cg13232689	2	GRCh37	0	0	1	1	1	1	0	0	0	0	0
8	142348891	cg13232690_TC21	cg13232690	2	GRCh37	0	0	1	1	1	1	0	0	0	0	0
8	142348934	cg13232692_BC21	cg13232692	2	GRCh37	0	0	1	1	1	1	0	0	0	0	0
8	143764994	cg13261662_TC21	cg13261662	2	GRCh37	0	0	1	1	1	0	0	0	1	0	0
8	143765013	cg13261663_BC21	cg13261663	2	GRCh37	0	0	1	1	1	0	0	0	1	0	0
8	143807622	cg13262185_BC21	cg13262185	2	GRCh37	0	0	1	0	0	1	1	0	1	0	0
8	144097725	cg13267040_BC21	cg13267040	2	GRCh37	0	0	1	1	1	0	0	1	1	0	0
8	144097877	cg13267042_BC21	cg13267042	2	GRCh37	0	0	1	1	1	0	0	1	1	0	0
8	144106596	cg13267337_TC21	cg13267337	2	GRCh37	0	0	1	1	0	1	0	1	1	0	0
8	144106599	cg13267338_BC21	cg13267338	2	GRCh37	0	0	1	1	0	1	0	1	1	0	0
8	144106610	cg13267339_BC21	cg13267339	2	GRCh37	0	0	1	1	0	1	0	1	1	0	0
8	144106620	cg13267340_TC21	cg13267340	2	GRCh37	0	0	1	1	0	1	0	1	1	0	0
8	144106664	cg13267341_BC21	cg13267341	2	GRCh37	0	0	1	1	0	1	0	1	1	0	0
8	144107076	cg13267351_TC21	cg13267351	2	GRCh37	0	0	1	1	0	1	0	1	1	0	0
8	144107103	cg13267352_BC21	cg13267352	2	GRCh37	0	0	1	1	0	1	0	1	1	0	0
8	144107160	cg13267353_TC21	cg13267353	2	GRCh37	0	0	1	1	0	1	0	1	1	0	0
8	144107190	cg13267354_TC21	cg13267354	2	GRCh37	0	0	1	1	0	1	0	1	1	0	0
8	144107293	cg13267356_BC21	cg13267356	2	GRCh37	0	0	1	1	0	1	1	1	1	0	0
8	144358398	cg13273578_BC21	cg13273578	2	GRCh37	0	0	1	1	0	0	1	0	1	0	0
8	144358407	cg13273579_TC21	cg13273579	2	GRCh37	0	0	1	1	0	0	1	0	1	0	0
8	144358430	cg13273580_BC21	cg13273580	2	GRCh37	0	0	1	1	0	0	1	0	1	0	0
8	144358450	cg13273581_TC21	cg13273581	2	GRCh37	0	0	1	1	0	0	1	0	1	0	0
8	144359316	cg03496689_BC21	cg03496689	2	GRCh37	1	0	1	0	0	0	0	0	0	0	0
8	144545981	cg16292343_TC21	cg16292343	2	GRCh37	1	0	0	1	0	0	0	1	1	0	0
8	144557331	cg12462068_BC21	cg12462068	2	GRCh37	1	0	0	0	0	0	0	1	0	0	0
8	144629702	cg07971089_TC21	cg07971089	2	GRCh37	1	0	0	1	1	1	0	0	1	0	0
8	144631401	cg13281945_TC21	cg13281945	2	GRCh37	0	0	1	1	0	0	0	1	1	0	0
8	144631454	cg13281946_BC21	cg13281946	2	GRCh37	0	0	1	1	0	0	0	1	1	0	0
8	144631590	cg13281947_TC21	cg13281947	2	GRCh37	0	0	1	1	0	0	0	1	1	0	0
8	144631776	cg13281948_BC21	cg13281948	2	GRCh37	0	0	1	1	0	0	0	1	1	0	0
8	144631793	cg13281949_TC21	cg13281949	2	GRCh37	0	0	1	1	0	0	0	1	1	0	0
8	144631831	cg13281950_TC21	cg13281950	2	GRCh37	0	0	1	1	0	0	0	1	1	0	0
8	144631853	cg13281951_BC21	cg13281951	2	GRCh37	0	0	1	1	0	0	0	1	1	0	0
8	144656444	cg13282823_BC21	cg13282823	2	GRCh37	0	0	1	1	1	1	0	1	1	0	0
8	144656529	cg13282824_TC21	cg13282824	2	GRCh37	0	0	1	1	0	1	0	1	1	0	0
8	144656572	cg13282825_TC21	cg13282825	2	GRCh37	0	0	1	1	0	1	0	1	1	0	0
8	144656590	cg13282826_BC21	cg13282826	2	GRCh37	0	0	1	1	0	1	0	1	1	0	0
8	144656862	cg13282831_BC21	cg13282831	2	GRCh37	0	0	1	1	0	1	0	1	0	0	0
8	144656876	cg13282832_TC21	cg13282832	2	GRCh37	0	0	1	1	0	1	0	1	0	0	0
8	144656905	cg13282835_BC21	cg13282835	2	GRCh37	0	0	1	1	0	1	0	1	0	0	0
8	144656912	cg13282836_BC21	cg13282836	2	GRCh37	0	0	1	1	0	1	0	1	0	0	0
8	144656931	cg13282838_TC21	cg13282838	2	GRCh37	0	0	1	1	0	1	0	1	0	0	0
8	144657002	cg13282841_BC21	cg13282841	2	GRCh37	0	0	1	1	0	1	0	1	0	0	0
8	144657118	cg13282846_BC21	cg13282846	2	GRCh37	0	0	1	1	0	1	0	1	0	0	0
8	144660974	cg13283035_BC21	cg13283035	2	GRCh37	0	0	1	1	0	1	0	1	1	0	0
8	144660992	cg13283036_BC21	cg13283036	2	GRCh37	0	0	1	1	0	1	0	1	1	0	0
8	144661065	cg13283039_TC21	cg13283039	2	GRCh37	0	0	1	1	0	1	0	1	1	0	0
8	144661232	cg13283040_TC21	cg13283040	2	GRCh37	0	0	1	1	0	1	0	1	1	0	0
8	144698304	cg13284345_BC21	cg13284345	2	GRCh37	0	0	1	1	0	1	0	1	1	0	0
8	144698341	cg13284346_BC21	cg13284346	2	GRCh37	0	0	1	1	0	1	0	1	1	0	0
8	144698371	cg13284348_BC21	cg13284348	2	GRCh37	0	0	1	1	0	1	0	1	1	0	0
8	144698373	cg13284349_TC21	cg13284349	2	GRCh37	0	0	1	1	0	1	0	1	1	0	0
8	144698929	cg13284353_BC21	cg13284353	2	GRCh37	0	0	1	1	0	1	0	1	1	0	0
8	144699032	cg13284354_TC21	cg13284354	2	GRCh37	0	0	1	1	0	1	0	1	1	0	0
8	144699087	cg13284357_BC21	cg13284357	2	GRCh37	0	0	1	1	0	1	0	1	1	0	0
8	144821382	cg13288032_BC21	cg13288032	2	GRCh37	0	0	1	1	1	1	0	0	0	0	0
8	144853018	cg13288703_BC21	cg13288703	2	GRCh37	0	0	1	1	1	1	0	0	0	0	0
8	144853065	cg17068623_TC21	cg17068623	2	GRCh37	0	0	1	1	1	1	0	0	0	0	0
8	144978403	cg13293085_TC21	cg13293085	2	GRCh37	0	0	1	1	1	1	0	0	1	0	0
8	144978462	cg13293088_BC21	cg13293088	2	GRCh37	0	0	1	1	0	1	0	0	1	0	0
8	145002237	cg13294362_BC21	cg13294362	2	GRCh37	0	0	1	1	0	0	0	1	1	0	0
8	145002408	cg13294364_TC21	cg13294364	2	GRCh37	0	0	1	1	0	0	0	1	1	0	0
8	145002436	cg13294366_TC21	cg13294366	2	GRCh37	0	0	1	1	0	0	0	1	1	0	0
8	145002459	cg13294367_TC21	cg13294367	2	GRCh37	0	0	1	1	0	0	0	1	1	0	0
8	145002489	cg13294368_TC21	cg13294368	2	GRCh37	0	0	1	1	0	0	0	1	1	0	0
8	145008295	cg13294631_BC11	cg13294631	1	GRCh37	0	0	1	1	0	1	1	1	1	0	0
8	145008301	cg13294632_TC11	cg13294632	1	GRCh37	0	0	1	1	0	1	1	1	1	0	0
8	145008732	cg13294649_TC21	cg13294649	2	GRCh37	0	0	1	1	0	1	0	1	1	0	0
8	145008738	cg13294650_BC21	cg13294650	2	GRCh37	0	0	1	1	0	1	0	1	1	0	0
8	145008762	cg13294651_TC21	cg13294651	2	GRCh37	0	0	1	1	0	1	0	1	1	0	0
8	145008841	cg13294654_BC21	cg13294654	2	GRCh37	0	0	1	1	0	1	0	1	1	0	0
8	145012371	cg13294790_BC21	cg13294790	2	GRCh37	0	0	1	0	0	1	1	1	0	0	0
8	145012424	cg13294791_BC21	cg13294791	2	GRCh37	0	0	1	0	0	1	1	1	0	0	0
8	145014824	cg13294890_BC21	cg13294890	2	GRCh37	0	0	1	1	0	0	0	1	1	0	0
8	145014841	cg13294891_TC21	cg13294891	2	GRCh37	0	0	1	1	0	0	0	1	1	0	0
8	145014917	cg13294893_BC21	cg13294893	2	GRCh37	0	0	1	1	0	0	0	1	1	0	0
8	145015044	cg13294896_BC21	cg13294896	2	GRCh37	0	0	1	1	0	0	0	1	1	0	0
8	145015279	cg13294900_TC21	cg13294900	2	GRCh37	0	0	1	1	0	0	0	1	1	0	0
8	145015389	cg13294905_TC21	cg13294905	2	GRCh37	0	0	1	1	0	0	0	1	1	0	0
8	145015426	cg13294906_TC21	cg13294906	2	GRCh37	0	0	1	1	0	1	0	1	1	0	0
8	145015481	cg13294908_TC21	cg13294908	2	GRCh37	0	0	1	1	0	1	0	1	1	0	0
8	145015503	cg13294909_TC21	cg13294909	2	GRCh37	0	0	1	1	0	1	0	1	1	0	0
8	145019916	cg13295095_TC21	cg13295095	2	GRCh37	0	0	1	1	0	1	0	1	1	0	0
8	145021192	cg13295131_TC21	cg13295131	2	GRCh37	0	0	1	0	0	1	0	1	1	0	0
8	145021216	cg13295132_BC21	cg13295132	2	GRCh37	0	0	1	0	0	1	0	1	1	0	0
8	145021219	cg13295133_BC21	cg13295133	2	GRCh37	0	0	1	0	0	1	0	1	1	0	0
8	145021409	cg13295139_BC21	cg13295139	2	GRCh37	0	0	1	1	0	0	0	1	1	0	0
8	145021490	cg13295141_TC21	cg13295141	2	GRCh37	0	0	1	1	0	0	0	1	1	0	0
8	145021499	cg13295142_BC21	cg13295142	2	GRCh37	0	0	1	1	0	0	0	1	1	0	0
8	145021506	cg13295143_TC21	cg13295143	2	GRCh37	0	0	1	1	0	0	0	1	1	0	0
8	145021514	cg13295144_TC21	cg13295144	2	GRCh37	0	0	1	1	0	0	0	1	1	0	0
8	145021533	cg13295145_BC21	cg13295145	2	GRCh37	0	0	1	1	0	0	0	1	1	0	0
8	145024688	cg13295249_BC21	cg13295249	2	GRCh37	0	0	1	1	0	1	0	1	1	0	0
8	145024690	cg13295250_TC21	cg13295250	2	GRCh37	0	0	1	1	0	1	0	1	1	0	0
8	145024702	cg13295251_TC21	cg13295251	2	GRCh37	0	0	1	1	0	1	0	1	1	0	0
8	145024780	cg13295257_TC21	cg13295257	2	GRCh37	0	0	1	1	0	1	0	1	1	0	0
8	145025630	cg13295298_TC21	cg13295298	2	GRCh37	0	0	1	1	0	1	1	1	1	0	0
8	145025638	cg13295299_TC21	cg13295299	2	GRCh37	0	0	1	1	0	1	1	1	1	0	0
8	145044599	cg13295818_TC21	cg13295818	2	GRCh37	0	0	1	0	0	0	1	1	1	0	0
8	145044753	cg13295819_BC21	cg13295819	2	GRCh37	0	0	1	0	0	0	1	1	1	0	0
8	145044780	cg13295820_BC21	cg13295820	2	GRCh37	0	0	1	0	0	0	1	1	1	0	0
8	145044836	cg13295821_BC21	cg13295821	2	GRCh37	0	0	1	0	0	0	1	1	1	0	0
8	145046424	cg13295853_BC21	cg13295853	2	GRCh37	0	0	1	0	0	1	1	1	0	0	0
8	145046455	cg13295854_TC21	cg13295854	2	GRCh37	0	0	1	0	0	1	1	1	0	0	0
8	145046498	cg13295855_BC21	cg13295855	2	GRCh37	0	0	1	0	0	1	1	1	0	0	0
8	145046524	cg13295856_TC21	cg13295856	2	GRCh37	0	0	1	0	0	1	1	1	0	0	0
8	145046583	cg13295857_TC21	cg13295857	2	GRCh37	0	0	1	1	0	1	1	1	0	0	0
8	145046596	cg13295859_TC21	cg13295859	2	GRCh37	0	0	1	1	0	1	1	1	0	0	0
8	145046758	cg13295864_BC21	cg13295864	2	GRCh37	0	0	1	1	0	0	1	1	1	0	0
8	145046909	cg13295871_TC21	cg13295871	2	GRCh37	0	0	1	1	0	0	1	1	1	0	0
8	145129038	cg13298823_TC21	cg13298823	2	GRCh37	0	0	1	1	0	1	1	0	1	0	0
8	145129079	cg13298824_BC21	cg13298824	2	GRCh37	0	0	1	1	0	1	1	0	1	0	0
8	145129243	cg13298828_BC21	cg13298828	2	GRCh37	0	0	1	1	0	1	0	0	1	0	0
8	145129261	cg13298829_TC21	cg13298829	2	GRCh37	0	0	1	1	0	1	0	0	1	0	0
8	145129278	cg17779002_TC21	cg17779002	2	GRCh37	0	0	1	1	0	1	0	0	1	0	0
8	145129295	cg13298830_BC21	cg13298830	2	GRCh37	0	0	1	1	0	1	0	0	1	0	0
8	145129325	cg13298831_TC21	cg13298831	2	GRCh37	0	0	1	1	0	1	0	0	1	0	0
8	145129344	cg13298832_TC21	cg13298832	2	GRCh37	0	0	1	1	0	1	0	0	1	0	0
8	145163657	cg13299949_BC21	cg13299949	2	GRCh37	0	0	1	1	0	1	0	1	0	0	0
8	145163660	cg13299950_TC21	cg13299950	2	GRCh37	0	0	1	1	0	1	0	1	0	0	0
8	145163769	cg13299960_TC21	cg13299960	2	GRCh37	0	0	1	1	0	1	0	1	0	0	0
8	145164384	cg13299999_BC21	cg13299999	2	GRCh37	0	0	1	1	0	0	0	1	1	0	0
8	145164387	cg13300000_TC21	cg13300000	2	GRCh37	0	0	1	1	0	0	0	1	1	0	0
8	145164674	cg13300041_TC11	cg13300041	1	GRCh37	0	0	1	1	1	0	1	1	1	0	0
8	145165122	cg13300088_TC21	cg13300088	2	GRCh37	0	0	1	0	0	1	0	1	1	0	0
8	145165128	cg13300089_TC21	cg13300089	2	GRCh37	0	0	1	0	0	1	0	1	1	0	0
8	145165157	cg13300090_TC21	cg13300090	2	GRCh37	0	0	1	0	0	1	0	1	1	0	0
8	145181212	cg13300527_TC21	cg13300527	2	GRCh37	0	0	1	1	0	1	0	0	1	0	0
8	145181265	cg13300528_BC21	cg13300528	2	GRCh37	0	0	1	1	0	1	0	0	1	0	0
8	145181470	cg13300533_BC21	cg13300533	2	GRCh37	0	0	1	1	1	1	0	0	1	0	0
8	145181486	cg13300534_TC21	cg13300534	2	GRCh37	0	0	1	1	1	1	0	0	1	0	0
8	145239580	cg13302047_TC21	cg13302047	2	GRCh37	0	0	1	1	0	0	0	1	1	0	0
8	145239626	cg13302049_BC21	cg13302049	2	GRCh37	0	0	1	1	0	0	0	1	1	0	0
8	145239642	cg13302050_BC21	cg13302050	2	GRCh37	0	0	1	1	0	0	0	1	1	0	0
8	145239665	cg13302051_BC21	cg13302051	2	GRCh37	0	0	1	1	0	0	0	1	1	0	0
8	145239734	cg13302053_BC21	cg13302053	2	GRCh37	0	0	1	1	0	0	0	1	1	0	0
8	145239915	cg13302056_BC21	cg13302056	2	GRCh37	0	0	1	1	0	1	0	1	0	0	0
8	145239917	cg13302057_TC21	cg13302057	2	GRCh37	0	0	1	1	0	1	0	1	0	0	0
8	145240053	cg13302059_BC21	cg13302059	2	GRCh37	0	0	1	1	0	1	0	0	1	0	0
8	145240073	cg13302060_TC21	cg13302060	2	GRCh37	0	0	1	1	0	1	0	0	1	0	0
8	145240184	cg13302063_BC21	cg13302063	2	GRCh37	0	0	1	1	0	1	0	0	1	0	0
8	145240199	cg13302064_TC21	cg13302064	2	GRCh37	0	0	1	1	0	1	0	0	1	0	0
8	145536656	cg13305852_TC21	cg13305852	2	GRCh37	0	0	1	1	0	1	0	1	1	0	0
8	145536781	cg13305853_BC21	cg13305853	2	GRCh37	0	0	1	1	0	1	0	1	1	0	0
8	145536867	cg13305854_TC21	cg13305854	2	GRCh37	0	0	1	1	0	1	0	1	1	0	0
8	145536926	cg13305855_BC21	cg13305855	2	GRCh37	0	0	1	1	0	0	0	1	1	0	0
8	145537004	cg13305856_BC21	cg13305856	2	GRCh37	0	0	1	1	0	0	0	1	1	0	0
8	145582967	cg13307704_BC21	cg13307704	2	GRCh37	0	0	1	1	0	1	1	0	0	0	0
8	145583030	cg13307709_BC21	cg13307709	2	GRCh37	0	0	1	1	0	1	0	1	0	0	0
8	145583380	cg13307712_BC21	cg13307712	2	GRCh37	0	0	1	0	0	1	0	1	1	0	0
8	145599475	cg13308218_BC21	cg13308218	2	GRCh37	0	0	1	1	1	1	0	0	0	0	0
8	145639208	cg13309481_TC21	cg13309481	2	GRCh37	0	0	1	1	0	1	1	0	1	0	0
8	145639253	cg13309484_BC21	cg13309484	2	GRCh37	0	0	1	1	0	1	1	0	1	0	0
8	145639317	cg13309486_BC21	cg13309486	2	GRCh37	0	0	1	1	0	1	1	0	1	1	1
8	145727962	cg13312564_BC21	cg13312564	2	GRCh37	0	0	1	1	0	1	1	1	1	0	0
8	145727997	cg13312565_BC11	cg13312565	1	GRCh37	0	0	1	1	0	1	1	1	1	0	0
8	145728020	cg13312566_BC21	cg13312566	2	GRCh37	0	0	1	1	0	1	1	1	0	0	0
8	145728113	cg13312567_TC21	cg13312567	2	GRCh37	0	0	1	1	0	1	1	1	0	0	0
8	145728121	cg13312568_BC21	cg13312568	2	GRCh37	0	0	1	1	0	1	1	1	0	0	0
8	145728285	cg23793500_BC21	cg23793500	2	GRCh37	1	0	0	1	0	1	0	1	1	0	0
8	145740131	cg13313122_TC21	cg13313122	2	GRCh37	0	0	1	1	0	1	0	1	0	0	0
8	145740293	cg13313123_TC21	cg13313123	2	GRCh37	0	0	1	1	0	1	0	1	0	0	0
8	145740421	cg13313129_BC21	cg13313129	2	GRCh37	0	0	1	1	1	1	0	1	0	0	0
8	145740446	cg13313130_TC21	cg13313130	2	GRCh37	0	0	1	1	1	1	0	1	0	0	0
8	145740467	cg13313131_BC21	cg13313131	2	GRCh37	0	0	1	1	1	1	0	1	0	0	0
8	145740527	cg13313132_TC21	cg13313132	2	GRCh37	0	0	1	1	1	1	0	1	0	0	0
8	145740557	cg13313134_TC21	cg13313134	2	GRCh37	0	0	1	1	1	0	0	1	0	0	0
8	145740619	cg13313136_TC21	cg13313136	2	GRCh37	0	0	1	1	1	0	0	1	0	0	0
8	146011157	cg13320000_TC21	cg13320000	2	GRCh37	0	0	1	1	0	1	1	0	1	0	0
8	146011561	cg13320012_TC21	cg13320012	2	GRCh37	0	0	1	1	0	0	1	0	1	0	0
8	146011618	cg13320015_TC21	cg13320015	2	GRCh37	0	0	1	1	0	0	1	0	1	0	0
8	146019114	cg13320365_TC21	cg13320365	2	GRCh37	0	0	1	1	0	1	0	0	1	0	0
8	146019290	cg13320368_BC21	cg13320368	2	GRCh37	0	0	1	1	0	1	0	0	1	0	0
8	146019377	cg13320369_BC21	cg13320369	2	GRCh37	0	0	1	1	0	1	0	0	1	0	0
8	146023679	cg13320444_TC21	cg13320444	2	GRCh37	0	0	1	1	0	0	1	0	1	0	0
9	686294	cg13331649_TC21	cg13331649	2	GRCh37	0	0	1	1	0	1	0	0	1	0	0
9	686324	cg13331651_TC21	cg13331651	2	GRCh37	0	0	1	1	1	1	0	0	1	0	0
9	686433	cg13331652_TC21	cg13331652	2	GRCh37	0	0	1	1	1	1	1	0	1	0	0
9	686491	cg13331653_BC21	cg13331653	2	GRCh37	0	0	1	1	1	1	1	0	1	0	0
9	686526	cg13331654_TC21	cg13331654	2	GRCh37	0	0	1	1	1	1	1	0	1	0	0
9	708367	cg13331915_BC21	cg13331915	2	GRCh37	0	0	1	1	0	1	1	0	0	0	0
9	708496	cg13331918_BC21	cg13331918	2	GRCh37	0	0	1	1	0	1	1	0	0	0	0
9	708615	cg13331921_TC21	cg13331921	2	GRCh37	0	0	1	1	0	1	1	0	0	0	0
9	708838	cg13331924_TC21	cg13331924	2	GRCh37	0	0	1	1	0	1	1	0	0	0	0
9	708851	cg13331925_TC21	cg13331925	2	GRCh37	0	0	1	1	0	1	1	0	0	0	0
9	2663660	cg13349707_BC21	cg13349707	2	GRCh37	0	0	1	1	0	1	0	0	1	0	0
9	4530395	cg13364408_BC21	cg13364408	2	GRCh37	0	0	1	1	1	0	0	0	1	0	0
9	4530627	cg13364411_TC21	cg13364411	2	GRCh37	0	0	1	1	1	0	0	0	1	0	0
9	4530687	cg13364412_BC21	cg13364412	2	GRCh37	0	0	1	1	1	0	0	0	1	0	0
9	4680668	cg13365859_BC21	cg13365859	2	GRCh37	0	0	1	1	0	1	1	0	0	0	0
9	4680887	cg13365863_BC21	cg13365863	2	GRCh37	0	0	1	1	0	1	1	0	1	0	0
9	4763824	cg13366784_BC21	cg13366784	2	GRCh37	0	0	1	1	0	1	0	0	1	0	0
9	5042814	cg13369399_BC21	cg13369399	2	GRCh37	0	0	1	0	1	0	1	1	0	0	0
9	5563356	cg13373227_TC21	cg13373227	2	GRCh37	0	0	1	1	0	1	0	1	1	0	0
9	5563364	cg13373228_TC21	cg13373228	2	GRCh37	0	0	1	1	0	1	0	1	1	0	0
9	5563401	cg13373229_TC21	cg13373229	2	GRCh37	0	0	1	0	0	1	0	1	1	0	0
9	5563479	cg13373230_TC21	cg13373230	2	GRCh37	0	0	1	0	0	1	0	1	1	0	0
9	5563507	cg13373231_BC21	cg13373231	2	GRCh37	0	0	1	0	0	1	0	1	1	0	0
9	5628486	cg13373699_TC21	cg13373699	2	GRCh37	0	1	0	1	1	1	1	0	0	0	0
9	5628514	cg13373700_TC21	cg13373700	2	GRCh37	0	1	0	1	1	1	1	0	0	0	0
9	5628551	cg13373701_BC21	cg13373701	2	GRCh37	0	1	0	1	1	1	1	0	0	0	0
9	5628571	cg13373702_TC21	cg13373702	2	GRCh37	0	1	0	1	1	1	1	0	0	0	0
9	5628632	cg13373709_TC11	cg13373709	1	GRCh37	0	1	0	1	1	1	1	0	0	0	0
9	5628635	cg13373710_BC11	cg13373710	1	GRCh37	0	1	0	1	1	1	1	0	0	0	0
9	5628639	cg13373711_BC11	cg13373711	1	GRCh37	0	1	0	1	1	1	1	0	0	0	0
9	5628644	cg13373712_BC11	cg13373712	1	GRCh37	0	1	0	1	1	1	1	0	0	0	0
9	5628669	cg13373714_TC11	cg13373714	1	GRCh37	0	1	0	1	1	1	1	0	0	0	0
9	5628691	cg13373716_BC11	cg13373716	1	GRCh37	0	1	0	1	1	1	1	0	0	0	0
9	5628741	cg13373718_TC21	cg13373718	2	GRCh37	0	1	0	1	1	1	1	0	0	0	0
9	5628763	cg13373720_BC21	cg13373720	2	GRCh37	0	1	0	1	1	1	1	0	0	0	0
9	5628792	cg13373722_TC21	cg13373722	2	GRCh37	0	1	0	1	1	1	1	0	0	0	0
9	5628906	cg02316091_BC21	cg02316091	2	GRCh37	0	1	0	1	1	1	1	0	0	0	0
9	5628945	cg13373734_BC21	cg13373734	2	GRCh37	0	1	0	1	1	1	1	0	0	0	0
9	5628962	cg13373735_BC21	cg13373735	2	GRCh37	0	1	0	1	1	1	1	0	0	0	0
9	5628964	cg13373736_BC21	cg13373736	2	GRCh37	0	1	0	1	1	1	1	0	0	0	0
9	5629300	cg13373784_BC11	cg13373784	1	GRCh37	0	1	0	1	1	1	1	0	0	0	0
9	5629362	cg13373787_BC21	cg13373787	2	GRCh37	0	1	0	1	1	1	1	0	0	0	0
9	5629366	cg13373788_TC11	cg13373788	1	GRCh37	0	1	0	1	1	1	1	0	0	0	0
9	5629371	cg13373789_BC11	cg13373789	1	GRCh37	0	1	0	1	1	1	1	0	0	0	0
9	5629425	cg13373796_TC11	cg13373796	1	GRCh37	0	1	0	1	1	1	1	0	0	0	0
9	5629451	cg13373798_BC11	cg13373798	1	GRCh37	0	1	0	1	1	1	1	0	0	0	0
9	5629469	cg13373800_BC11	cg13373800	1	GRCh37	0	1	0	1	1	1	1	0	0	0	0
9	5629553	cg13373808_TC11	cg13373808	1	GRCh37	0	1	0	1	1	1	1	0	0	0	0
9	5629694	cg13373823_TC11	cg13373823	1	GRCh37	0	1	0	1	1	1	1	0	0	0	0
9	5629781	cg13373834_BC21	cg13373834	2	GRCh37	0	1	0	1	1	1	1	0	0	0	0
9	5629821	cg13373835_BC21	cg13373835	2	GRCh37	0	1	0	1	1	1	1	0	0	0	0
9	5629825	cg13373836_TC21	cg13373836	2	GRCh37	0	1	0	1	1	1	1	0	0	0	0
9	5851520	cg13375566_BC21	cg13375566	2	GRCh37	0	1	0	1	1	1	0	0	1	0	0
9	5851532	cg13375567_TC21	cg13375567	2	GRCh37	0	1	0	1	1	1	0	0	1	0	0
9	6006902	cg13376704_BC21	cg13376704	2	GRCh37	0	1	0	1	1	1	1	0	0	0	0
9	6006965	cg13376706_BC21	cg13376706	2	GRCh37	0	1	0	1	1	1	1	0	0	0	0
9	6006976	cg13376707_BC21	cg13376707	2	GRCh37	0	1	0	1	1	1	1	0	0	0	0
9	6007005	cg13376710_TC11	cg13376710	1	GRCh37	0	1	0	1	1	1	1	0	0	0	0
9	6007064	cg14217960_TC11	cg14217960	1	GRCh37	0	1	0	1	1	1	1	0	0	0	0
9	6007080	cg13376717_BC21	cg13376717	2	GRCh37	0	1	0	1	1	1	1	0	0	0	0
9	6007098	cg13376718_TC11	cg13376718	1	GRCh37	0	1	0	1	1	1	1	0	0	0	0
9	6007101	cg13376719_TC11	cg13376719	1	GRCh37	0	1	0	1	1	1	1	0	0	0	0
9	6007182	cg13376724_BC21	cg13376724	2	GRCh37	0	1	0	1	1	1	1	0	0	0	0
9	6007188	cg13376725_BC21	cg13376725	2	GRCh37	0	1	0	1	1	1	1	0	0	0	0
9	6007195	cg13376726_TC11	cg13376726	1	GRCh37	0	1	0	1	1	1	1	0	0	0	0
9	6007271	cg13376727_TC21	cg13376727	2	GRCh37	0	1	0	1	1	1	1	0	0	0	0
9	6007279	cg13376728_BC11	cg13376728	1	GRCh37	0	1	0	1	1	1	1	0	0	0	0
9	6007287	cg13376729_BC11	cg13376729	1	GRCh37	0	1	0	1	1	1	1	0	0	0	0
9	6007311	cg13376730_TC11	cg13376730	1	GRCh37	0	1	0	1	1	1	1	0	0	0	0
9	6007526	cg13376751_TC21	cg13376751	2	GRCh37	0	1	0	1	1	1	1	0	0	0	0
9	6007537	cg13376753_TC21	cg13376753	2	GRCh37	0	1	0	1	1	1	1	0	0	0	0
9	6007752	cg13376774_BC11	cg13376774	1	GRCh37	0	1	0	1	1	1	1	0	0	0	0
9	6007824	cg13376781_TC11	cg13376781	1	GRCh37	0	1	0	1	1	1	1	0	0	0	0
9	6007851	cg13376784_BC11	cg13376784	1	GRCh37	0	1	0	1	1	1	1	0	0	0	0
9	6007853	cg13376785_TC11	cg13376785	1	GRCh37	0	1	0	1	1	1	1	0	0	0	0
9	6008351	cg13376844_TC11	cg13376844	1	GRCh37	0	1	0	1	1	1	1	0	0	0	0
9	6008518	cg13376852_TC11	cg13376852	1	GRCh37	0	1	0	1	1	1	1	0	0	0	0
9	6008530	cg13376854_BC21	cg13376854	2	GRCh37	0	1	0	1	1	1	1	0	0	0	0
9	6008535	cg13376855_TC21	cg13376855	2	GRCh37	0	1	0	1	1	1	1	0	0	0	0
9	6008622	cg13376857_BC21	cg13376857	2	GRCh37	0	1	0	1	1	1	1	0	0	0	0
9	6008657	cg13376859_BC21	cg13376859	2	GRCh37	0	1	0	1	1	1	1	0	0	0	0
9	6008669	cg13376860_TC21	cg13376860	2	GRCh37	0	1	0	1	1	1	1	0	0	0	0
9	6009056	cg13376866_TC21	cg13376866	2	GRCh37	0	1	0	1	0	1	1	0	1	0	0
9	6182917	cg13378113_BC21	cg13378113	2	GRCh37	0	1	1	1	0	0	0	0	0	0	0
9	6182933	cg13378114_TC21	cg13378114	2	GRCh37	0	1	1	1	0	0	0	0	0	0	0
9	6182943	cg13378115_BC21	cg13378115	2	GRCh37	0	1	1	1	0	0	0	0	0	0	0
9	6182973	cg13378117_TC21	cg13378117	2	GRCh37	0	1	1	1	0	0	0	0	0	0	0
9	6183267	cg13378135_TC21	cg13378135	2	GRCh37	0	1	1	1	0	0	0	0	0	0	0
9	6183276	cg13378136_BC21	cg13378136	2	GRCh37	0	1	1	1	0	0	0	0	0	0	0
9	6218486	cg13378345_TC21	cg13378345	2	GRCh37	0	1	0	1	0	1	1	0	1	0	0
9	6408362	cg13379545_TC21	cg13379545	2	GRCh37	0	1	1	1	0	0	0	0	0	0	0
9	6408438	cg13379546_BC21	cg13379546	2	GRCh37	0	1	1	1	0	0	0	0	0	0	0
9	6408514	cg13379547_BC21	cg13379547	2	GRCh37	0	1	1	1	0	0	0	0	0	0	0
9	6408521	cg13379548_TC21	cg13379548	2	GRCh37	0	1	1	1	0	0	0	0	0	0	0
9	6408665	cg13379551_TC21	cg13379551	2	GRCh37	0	1	1	1	0	0	0	0	0	0	0
9	6413159	cg13379675_TC21	cg13379675	2	GRCh37	0	1	0	1	1	1	1	0	0	0	0
9	6413170	cg13379676_BC21	cg13379676	2	GRCh37	0	1	0	1	1	1	1	0	0	0	0
9	6413215	cg13379677_BC21	cg13379677	2	GRCh37	0	1	0	1	1	1	1	0	0	0	0
9	6413220	cg13379679_TC21	cg13379679	2	GRCh37	0	1	0	1	1	1	1	0	0	0	0
9	6413259	cg13379681_BC11	cg13379681	1	GRCh37	0	1	0	1	1	1	1	0	0	0	0
9	6413285	cg13379682_TC11	cg13379682	1	GRCh37	0	1	0	1	1	1	1	0	0	0	0
9	6413469	cg13379713_BC11	cg13379713	1	GRCh37	0	1	0	1	1	1	1	0	0	0	0
9	6413484	cg13379714_BC21	cg13379714	2	GRCh37	0	1	0	1	1	1	1	0	0	0	0
9	6413506	cg13379715_BC21	cg13379715	2	GRCh37	0	1	0	1	1	1	1	0	0	0	0
9	6413528	cg13379716_BC21	cg13379716	2	GRCh37	0	1	0	1	1	1	1	0	0	0	0
9	6413598	cg13379722_BC11	cg13379722	1	GRCh37	0	1	0	1	1	1	1	0	0	0	0
9	6413857	cg13379754_TC11	cg13379754	1	GRCh37	0	1	0	1	1	1	1	0	0	0	0
9	6413877	cg13379756_TC11	cg13379756	1	GRCh37	0	1	0	1	1	1	1	0	0	0	0
9	6413897	cg13379760_BC11	cg13379760	1	GRCh37	0	1	0	1	1	1	1	0	0	1	1
9	6413921	cg13379762_BC11	cg13379762	1	GRCh37	0	1	0	1	1	1	1	0	0	1	1
9	6413925	cg13379764_TC11	cg13379764	1	GRCh37	0	1	0	1	1	1	1	0	0	0	0
9	6413951	cg13379765_BC21	cg13379765	2	GRCh37	0	1	0	1	1	1	1	0	0	0	0
9	6413958	cg13379766_BC11	cg13379766	1	GRCh37	0	1	0	1	1	1	1	0	0	0	0
9	6414062	cg13379777_BC11	cg13379777	1	GRCh37	0	1	0	1	1	1	1	0	0	0	0
9	6414066	cg13379778_TC11	cg13379778	1	GRCh37	0	1	0	1	1	1	1	0	0	0	0
9	6414088	cg13379781_TC11	cg13379781	1	GRCh37	0	1	0	1	1	1	1	0	0	0	0
9	6414090	cg13379782_BC21	cg13379782	2	GRCh37	0	1	0	1	1	1	1	0	0	0	0
9	6417427	cg13379862_TC21	cg13379862	2	GRCh37	0	1	0	1	0	0	1	1	1	0	0
9	6417512	cg13379863_BC21	cg13379863	2	GRCh37	0	1	0	1	0	0	1	1	1	0	0
9	6566526	cg13381389_BC21	cg13381389	2	GRCh37	0	1	0	1	1	1	0	0	1	0	0
9	6716538	cg13383906_TC21	cg13383906	2	GRCh37	0	0	1	1	1	0	1	0	0	0	0
9	6759578	cg13384757_TC21	cg13384757	2	GRCh37	0	0	1	1	0	1	1	0	0	0	0
9	6759609	cg13384758_TC21	cg13384758	2	GRCh37	0	0	1	1	0	1	1	0	1	0	0
9	6759675	cg13384759_BC21	cg13384759	2	GRCh37	0	0	1	1	0	1	1	0	1	0	0
9	6759678	cg13384760_TC21	cg13384760	2	GRCh37	0	0	1	1	0	1	1	0	1	0	0
9	6759681	cg13384761_TC21	cg13384761	2	GRCh37	0	0	1	1	0	1	1	0	1	0	0
9	6759889	cg13384768_BC21	cg13384768	2	GRCh37	0	0	1	1	0	1	0	0	1	0	0
9	14320536	cg13433360_TC21	cg13433360	2	GRCh37	0	0	1	1	0	1	1	0	1	0	0
9	14320743	cg13433362_TC21	cg13433362	2	GRCh37	0	0	1	1	0	1	1	0	1	0	0
9	19161580	cg13474892_BC21	cg13474892	2	GRCh37	0	0	1	1	0	1	0	0	1	0	0
9	21556290	cg13492525_TC21	cg13492525	2	GRCh37	0	0	1	1	0	1	1	0	0	0	0
9	21560498	cg13492675_BC21	cg13492675	2	GRCh37	0	0	1	0	1	1	1	0	0	0	0
9	21579167	cg13492767_BC21	cg13492767	2	GRCh37	0	0	1	1	0	1	1	0	1	0	0
9	21579384	cg13492768_BC21	cg13492768	2	GRCh37	0	0	1	1	0	1	0	0	1	0	0
9	21579577	cg13492770_BC21	cg13492770	2	GRCh37	0	0	1	1	0	1	0	0	1	0	0
9	21686817	cg13493493_BC21	cg13493493	2	GRCh37	0	0	1	1	0	1	0	0	1	0	0
9	21686861	cg13493494_TC21	cg13493494	2	GRCh37	0	0	1	1	0	1	0	0	1	0	0
9	21830893	cg13494608_BC21	cg13494608	2	GRCh37	0	0	1	1	0	1	0	1	0	0	0
9	21830908	cg13494609_BC21	cg13494609	2	GRCh37	0	0	1	1	0	1	0	1	0	0	0
9	21830914	cg13494610_TO21	cg13494610	2	GRCh37	0	0	1	1	0	1	0	1	0	0	0
9	21988977	cg13496000_TC21	cg13496000	2	GRCh37	0	0	1	1	0	1	1	0	0	0	0
9	21995981	cg13496268_TC21	cg13496268	2	GRCh37	0	0	1	1	1	0	1	0	0	0	0
9	23769666	cg13507469_BC21	cg13507469	2	GRCh37	0	0	1	1	1	0	0	0	1	0	0
9	23769787	cg13507472_TC21	cg13507472	2	GRCh37	0	0	1	1	1	0	0	0	1	0	0
9	23769821	cg13507473_BC21	cg13507473	2	GRCh37	0	0	1	1	1	0	0	0	1	0	0
9	25679297	cg13519370_BC21	cg13519370	2	GRCh37	0	0	1	1	1	0	0	0	1	0	0
9	26955316	cg13527819_BC21	cg13527819	2	GRCh37	0	0	1	1	0	1	1	0	1	0	0
9	26955322	cg13527820_TC21	cg13527820	2	GRCh37	0	0	1	1	0	1	1	0	1	0	0
9	26955336	cg13527821_TC21	cg13527821	2	GRCh37	0	0	1	1	0	1	1	0	1	0	0
9	33321075	cg13571024_TC21	cg13571024	2	GRCh37	0	0	1	1	0	1	1	1	1	0	0
9	33321365	cg13571025_BC21	cg13571025	2	GRCh37	0	0	1	1	0	1	0	1	0	0	0
9	33321417	cg13571026_BC21	cg13571026	2	GRCh37	0	0	1	1	0	1	0	1	0	0	0
9	33329035	cg13571109_BC21	cg13571109	2	GRCh37	0	0	1	1	0	0	0	1	1	0	0
9	33329222	cg13571110_TC21	cg13571110	2	GRCh37	0	0	1	1	1	0	0	1	1	0	0
9	33329363	cg13571111_TC21	cg13571111	2	GRCh37	0	0	1	1	1	0	0	1	1	0	0
9	33329373	cg13571112_TC21	cg13571112	2	GRCh37	0	0	1	1	1	0	0	1	1	0	1
9	33329439	cg13571113_BC21	cg13571113	2	GRCh37	0	0	1	1	1	0	0	1	1	0	0
9	33329717	cg13571114_TC21	cg13571114	2	GRCh37	0	0	1	1	0	0	0	1	1	0	0
9	33330071	cg13571118_TC21	cg13571118	2	GRCh37	0	0	1	1	1	1	0	0	1	0	0
9	33330136	cg13571119_TC21	cg13571119	2	GRCh37	0	0	1	1	1	1	0	0	1	0	0
9	33330265	cg13571120_BC21	cg13571120	2	GRCh37	0	0	1	1	1	1	0	0	1	0	0
9	33418185	cg13572342_BC21	cg13572342	2	GRCh37	0	0	1	1	1	1	0	0	1	0	0
9	33418347	cg13572344_BC21	cg13572344	2	GRCh37	0	0	1	1	1	0	0	0	1	0	0
9	33418467	cg13572345_BC21	cg13572345	2	GRCh37	0	0	1	1	1	0	0	0	1	0	0
9	33816305	cg13576471_TC21	cg13576471	2	GRCh37	0	0	1	1	0	1	0	0	1	0	0
9	33816320	cg13576472_BC21	cg13576472	2	GRCh37	0	0	1	1	0	1	0	0	1	0	0
9	34180227	cg13582264_BO21	cg13582264	2	GRCh37	0	0	1	1	0	1	1	0	1	0	0
9	34180236	cg13582265_BC21	cg13582265	2	GRCh37	0	0	1	1	0	1	1	0	1	0	0
9	34180240	cg13582267_TC21	cg13582267	2	GRCh37	0	0	1	1	0	1	1	0	1	0	0
9	34180378	cg13582275_TC21	cg13582275	2	GRCh37	0	0	1	1	0	0	1	0	1	0	0
9	34180526	cg13582282_BC21	cg13582282	2	GRCh37	0	0	1	1	0	1	1	0	1	0	0
9	34253074	cg13583208_BC21	cg13583208	2	GRCh37	0	0	1	1	0	1	0	1	1	0	0
9	34253103	cg13583209_BC21	cg13583209	2	GRCh37	0	0	1	1	0	1	0	1	1	0	0
9	34253218	cg13583210_TC21	cg13583210	2	GRCh37	0	0	1	1	0	1	0	1	1	0	0
9	34253270	cg13583211_BC21	cg13583211	2	GRCh37	0	0	1	1	0	1	0	1	1	0	0
9	34253274	cg13583212_TC21	cg13583212	2	GRCh37	0	0	1	1	0	1	0	1	1	0	0
9	34253285	cg13583213_BC21	cg13583213	2	GRCh37	0	0	1	1	0	1	0	1	1	0	0
9	34657069	cg14080298_BC21	cg14080298	2	GRCh37	1	0	0	0	0	0	0	1	0	0	0
9	34994101	cg13592213_TC21	cg13592213	2	GRCh37	0	0	1	1	0	1	1	0	1	0	0
9	34994155	cg13592214_BC21	cg13592214	2	GRCh37	0	0	1	1	0	1	1	0	1	0	0
9	35103810	cg13593738_TC21	cg13593738	2	GRCh37	0	0	1	1	0	1	1	0	1	0	0
9	35103918	cg13593739_BC21	cg13593739	2	GRCh37	0	0	1	1	0	0	1	0	1	0	0
9	35103945	cg13593740_BC21	cg13593740	2	GRCh37	0	0	1	1	0	0	1	0	1	0	0
9	35110190	cg13593821_BC21	cg13593821	2	GRCh37	0	0	1	0	0	1	0	1	1	0	0
9	35110726	cg13593825_BC21	cg13593825	2	GRCh37	0	0	1	1	0	1	0	0	1	0	0
9	35111006	cg13593827_TC21	cg13593827	2	GRCh37	0	0	1	1	0	1	1	0	0	0	0
9	35619658	cg13598782_BC21	cg13598782	2	GRCh37	0	0	1	1	0	1	0	0	1	0	0
9	35619730	cg13598783_BC21	cg13598783	2	GRCh37	0	0	1	1	0	1	0	0	1	0	0
9	35814283	cg00193668_TC21	cg00193668	2	GRCh37	1	0	0	1	0	1	0	0	1	0	0
9	36151716	cg13605522_BC21	cg13605522	2	GRCh37	0	0	1	1	0	0	0	1	1	0	0
9	36151831	cg13605527_TC21	cg13605527	2	GRCh37	0	0	1	1	0	0	1	1	1	0	0
9	36152012	cg13605530_BC21	cg13605530	2	GRCh37	0	0	1	1	0	0	1	1	1	0	0
9	36152021	cg13605531_BC21	cg13605531	2	GRCh37	0	0	1	1	0	0	1	1	1	0	0
9	36152031	cg13605532_TC21	cg13605532	2	GRCh37	0	0	1	1	0	0	1	1	1	0	0
9	36152052	cg13605533_BC21	cg13605533	2	GRCh37	0	0	1	1	0	0	1	1	1	0	0
9	36318084	cg13608076_TC21	cg13608076	2	GRCh37	0	0	1	1	1	1	0	0	1	0	0
9	36318219	cg13608077_TC21	cg13608077	2	GRCh37	0	0	1	1	1	1	0	0	1	0	0
9	36318499	cg13608084_TC21	cg13608084	2	GRCh37	0	0	1	1	0	1	0	0	1	0	0
9	36318531	cg13608085_TC21	cg13608085	2	GRCh37	0	0	1	1	0	1	0	0	1	0	0
9	36325261	cg13608182_TC21	cg13608182	2	GRCh37	0	0	1	1	0	1	0	0	1	0	0
9	36325356	cg13608183_TC21	cg13608183	2	GRCh37	0	0	1	1	0	1	0	0	1	0	0
9	36325379	cg13608184_TC21	cg13608184	2	GRCh37	0	0	1	1	0	1	0	0	1	0	0
9	36325427	cg13608185_TC21	cg13608185	2	GRCh37	0	0	1	1	0	1	0	0	1	0	0
9	36325478	cg13608186_TC21	cg13608186	2	GRCh37	0	0	1	1	0	1	0	0	1	0	0
9	36325838	cg13608196_TC21	cg13608196	2	GRCh37	0	0	1	0	1	1	0	0	1	0	0
9	36325874	cg13608197_BC21	cg13608197	2	GRCh37	0	0	1	0	1	1	0	0	1	0	0
9	37487402	cg13623060_BC21	cg13623060	2	GRCh37	0	0	1	1	1	1	0	1	1	0	0
9	37487414	cg13623061_TC21	cg13623061	2	GRCh37	0	0	1	1	1	1	0	1	1	0	0
9	37953636	cg13628914_TC21	cg13628914	2	GRCh37	0	0	1	1	0	0	0	1	1	0	0
9	37953723	cg13628916_TC21	cg13628916	2	GRCh37	0	0	1	1	1	0	0	1	1	0	0
9	37953802	cg13628917_BC21	cg13628917	2	GRCh37	0	0	1	1	1	1	0	1	1	0	0
9	37953876	cg13628919_BC21	cg13628919	2	GRCh37	0	0	1	1	1	1	0	1	1	0	0
9	37954070	cg13628921_TC21	cg13628921	2	GRCh37	0	0	1	1	1	1	0	1	1	0	0
9	37954077	cg13628922_BC21	cg13628922	2	GRCh37	0	0	1	1	1	1	0	1	1	0	0
9	37954184	cg13628923_BC21	cg13628923	2	GRCh37	0	0	1	1	1	0	0	1	1	0	0
9	37954264	cg13628924_TC21	cg13628924	2	GRCh37	0	0	1	1	1	0	0	1	1	0	0
9	37954321	cg13628926_BC21	cg13628926	2	GRCh37	0	0	1	1	1	0	0	1	1	0	0
9	37954386	cg13628928_BC21	cg13628928	2	GRCh37	0	0	1	1	1	0	0	1	1	0	0
9	37954534	cg13628929_BC21	cg13628929	2	GRCh37	0	0	1	1	0	0	0	1	1	0	0
9	71735341	cg13725673_BC21	cg13725673	2	GRCh37	0	0	1	1	1	1	0	0	1	0	0
9	71735402	cg13725676_BC21	cg13725676	2	GRCh37	0	0	1	1	1	1	0	0	1	0	0
9	71735412	cg13725677_BC21	cg13725677	2	GRCh37	0	0	1	1	1	1	0	0	1	0	0
9	71737762	cg13725812_BC21	cg13725812	2	GRCh37	0	0	1	1	1	1	1	0	0	0	0
9	71737818	cg13725813_TC21	cg13725813	2	GRCh37	0	0	1	1	1	1	1	0	0	0	0
9	71737888	cg13725814_TC21	cg13725814	2	GRCh37	0	0	1	1	1	1	1	0	0	0	0
9	71737911	cg13725815_TC21	cg13725815	2	GRCh37	0	0	1	1	1	1	1	0	0	0	0
9	71737927	cg13725816_BC21	cg13725816	2	GRCh37	0	0	1	1	1	1	1	0	0	0	0
9	71746052	cg13725953_BC21	cg13725953	2	GRCh37	0	0	1	1	0	1	0	0	1	0	0
9	71746100	cg13725954_BC21	cg13725954	2	GRCh37	0	0	1	1	0	1	0	0	1	0	0
9	71746210	cg13725955_TC21	cg13725955	2	GRCh37	0	0	1	1	0	1	0	0	1	0	0
9	71746258	cg13725956_BC21	cg13725956	2	GRCh37	0	0	1	1	0	1	0	0	1	0	0
9	71746376	cg13725959_BC21	cg13725959	2	GRCh37	0	0	1	1	0	1	0	0	1	0	0
9	71746432	cg13725960_BC21	cg13725960	2	GRCh37	0	0	1	1	0	1	0	0	1	0	0
9	71746465	cg13725961_TC21	cg13725961	2	GRCh37	0	0	1	1	0	1	0	0	1	0	0
9	71802300	cg13726785_TC21	cg13726785	2	GRCh37	0	0	1	1	0	1	0	0	1	0	0
9	71802364	cg13726786_BC21	cg13726786	2	GRCh37	0	0	1	1	0	1	0	0	1	0	0
9	71802472	cg13726787_BC21	cg13726787	2	GRCh37	0	0	1	1	0	1	0	0	1	0	0
9	72375295	cg13732077_BC21	cg13732077	2	GRCh37	0	0	1	1	0	1	1	0	0	0	0
9	72375299	cg13732078_TC21	cg13732078	2	GRCh37	0	0	1	1	0	1	1	0	0	0	0
9	72375387	cg13732082_TC21	cg13732082	2	GRCh37	0	0	1	1	0	1	1	0	0	0	0
9	72375565	cg13732085_TC21	cg13732085	2	GRCh37	0	0	1	1	0	1	1	0	1	0	0
9	74306081	cg13745688_BC21	cg13745688	2	GRCh37	0	0	1	0	1	0	0	1	1	0	0
9	74306196	cg13745690_TC21	cg13745690	2	GRCh37	0	0	1	0	1	0	0	1	1	0	1
9	75200763	cg13754587_BC21	cg13754587	2	GRCh37	0	0	1	1	1	0	0	0	1	0	0
9	75200787	cg13754588_TC21	cg13754588	2	GRCh37	0	0	1	1	1	0	0	0	1	0	0
9	75200836	cg13754589_BC21	cg13754589	2	GRCh37	0	0	1	1	1	0	0	0	1	0	0
9	75200939	cg13754590_BC21	cg13754590	2	GRCh37	0	0	1	1	1	0	0	0	1	0	0
9	75201942	cg13754596_TC21	cg13754596	2	GRCh37	0	0	1	1	1	1	0	0	1	0	0
9	75568506	cg01812894_BC21	cg01812894	2	GRCh37	1	0	0	0	0	0	0	0	1	0	0
9	77502895	cg13769432_TC21	cg13769432	2	GRCh37	0	0	1	1	1	0	1	0	0	0	0
9	77502946	cg13769433_BC21	cg13769433	2	GRCh37	0	0	1	1	1	0	1	0	0	0	0
9	77701063	cg13771355_TC21	cg13771355	2	GRCh37	0	0	1	1	0	1	0	0	1	0	0
9	77701167	cg13771356_TC21	cg13771356	2	GRCh37	0	0	1	1	0	1	0	0	1	0	0
9	77701260	cg13771358_TC21	cg13771358	2	GRCh37	0	0	1	1	0	1	0	0	1	0	0
9	77701349	cg13771359_TC21	cg13771359	2	GRCh37	0	0	1	1	0	1	0	0	1	0	0
9	80854561	cg13798992_TC21	cg13798992	2	GRCh37	0	0	1	1	1	0	0	1	0	0	0
9	80854567	cg13798993_TC21	cg13798993	2	GRCh37	0	0	1	1	1	0	0	1	0	0	0
9	80854584	cg13798994_BC21	cg13798994	2	GRCh37	0	0	1	1	1	0	0	1	0	0	0
9	82183332	cg13482814_TC21	cg13482814	2	GRCh37	1	0	0	1	0	0	0	0	1	0	0
9	82239557	cg13809448_BC21	cg13809448	2	GRCh37	0	0	1	1	1	0	0	0	1	0	0
9	82239563	cg13809449_BC21	cg13809449	2	GRCh37	0	0	1	1	1	0	0	0	1	0	0
9	82239729	cg13809451_TC21	cg13809451	2	GRCh37	0	0	1	1	1	0	0	0	1	0	0
9	84150487	cg13821688_BC21	cg13821688	2	GRCh37	0	0	1	1	1	1	0	0	0	0	0
9	84281177	cg13823261_TC21	cg13823261	2	GRCh37	0	0	1	1	1	0	0	0	1	0	0
9	86754224	cg13843976_BC21	cg13843976	2	GRCh37	0	0	1	1	0	1	0	0	1	0	0
9	89109931	cg13865382_TC21	cg13865382	2	GRCh37	0	0	1	1	1	0	0	0	1	0	0
9	89109958	cg13865383_TC21	cg13865383	2	GRCh37	0	0	1	1	1	0	0	0	1	0	0
9	90291919	cg13876835_BC21	cg13876835	2	GRCh37	0	0	1	1	0	0	0	1	1	0	0
9	91151913	cg13888011_TC21	cg13888011	2	GRCh37	0	0	1	1	0	1	0	0	1	0	0
9	91151927	cg13888012_BC21	cg13888012	2	GRCh37	0	0	1	1	0	1	0	0	1	0	0
9	91151934	cg13888013_BC21	cg13888013	2	GRCh37	0	0	1	1	0	1	0	0	1	0	0
9	91152045	cg13888014_TC21	cg13888014	2	GRCh37	0	0	1	1	0	1	0	0	1	0	0
9	91152548	cg13888023_TC21	cg13888023	2	GRCh37	0	0	1	1	0	0	1	0	1	0	0
9	91990313	cg13896057_BC21	cg13896057	2	GRCh37	0	0	1	1	0	0	0	1	1	0	0
9	91990539	cg13896059_BC21	cg13896059	2	GRCh37	0	0	1	1	0	0	0	1	1	0	0
9	91990624	cg13896061_TC21	cg13896061	2	GRCh37	0	0	1	1	0	0	0	1	1	0	0
9	91990703	cg13896062_TC21	cg13896062	2	GRCh37	0	0	1	1	0	0	0	1	1	0	0
9	92059272	cg13897304_TC21	cg13897304	2	GRCh37	0	0	1	1	0	0	0	1	1	0	0
9	92059286	cg13897305_TC21	cg13897305	2	GRCh37	0	0	1	1	0	0	0	1	1	0	0
9	92059347	cg13897306_TC21	cg13897306	2	GRCh37	0	0	1	1	0	0	0	1	1	0	0
9	92059391	cg13897309_BC21	cg13897309	2	GRCh37	0	0	1	1	0	0	0	1	1	0	0
9	92059415	cg13897310_TC21	cg13897310	2	GRCh37	0	0	1	1	0	0	0	1	1	0	0
9	92060113	cg13897324_TC21	cg13897324	2	GRCh37	0	0	1	1	0	0	0	1	1	0	0
9	92060149	cg13897326_TC21	cg13897326	2	GRCh37	0	0	1	1	0	0	0	1	1	0	0
9	92060161	cg13897327_BC21	cg13897327	2	GRCh37	0	0	1	1	0	0	0	1	1	0	0
9	92060226	cg13897328_TC21	cg13897328	2	GRCh37	0	0	1	1	0	0	0	1	1	0	0
9	92060394	cg13897329_BC21	cg13897329	2	GRCh37	0	0	1	1	0	0	0	1	1	0	0
9	92111381	cg13898103_BC21	cg13898103	2	GRCh37	0	0	1	1	0	1	1	0	0	0	0
9	92111395	cg13898105_TC21	cg13898105	2	GRCh37	0	0	1	1	0	1	1	0	0	0	0
9	92111537	cg13898108_TC21	cg13898108	2	GRCh37	0	0	1	1	0	1	1	0	1	0	0
9	92111558	cg13898109_BC21	cg13898109	2	GRCh37	0	0	1	1	0	1	1	0	1	0	0
9	92111675	cg13898110_BC21	cg13898110	2	GRCh37	0	0	1	1	0	1	1	0	0	0	0
9	92111742	cg13898111_BC21	cg13898111	2	GRCh37	0	0	1	1	0	1	1	0	0	0	0
9	92111777	cg13898114_BC21	cg13898114	2	GRCh37	0	0	1	1	0	1	1	0	0	0	0
9	92111837	cg13898115_TC21	cg13898115	2	GRCh37	0	0	1	1	0	1	1	0	0	0	0
9	92111871	cg13898117_BC21	cg13898117	2	GRCh37	0	0	1	1	0	1	1	0	0	0	0
9	92111945	cg13898118_BC21	cg13898118	2	GRCh37	0	0	1	1	0	1	1	0	0	0	0
9	92111966	cg13898119_TC21	cg13898119	2	GRCh37	0	0	1	1	0	1	1	0	0	0	0
9	93833490	cg13914567_TC21	cg13914567	2	GRCh37	0	0	1	1	0	1	0	0	1	0	0
9	93833522	cg13914568_BC21	cg13914568	2	GRCh37	0	0	1	1	0	1	0	0	1	0	0
9	93833684	cg13914569_BC21	cg13914569	2	GRCh37	0	0	1	1	0	1	0	0	1	0	0
9	93833723	cg13914570_BC21	cg13914570	2	GRCh37	0	0	1	1	0	1	0	0	1	0	0
9	93833781	cg13914573_BC21	cg13914573	2	GRCh37	0	0	1	1	0	1	0	0	1	0	0
9	93833837	cg13914574_TC21	cg13914574	2	GRCh37	0	0	1	1	0	1	0	0	1	0	0
9	93833879	cg13914575_TC21	cg13914575	2	GRCh37	0	0	1	1	0	1	0	0	1	0	0
9	93833894	cg13914576_TC21	cg13914576	2	GRCh37	0	0	1	1	0	1	0	0	1	0	0
9	93833901	cg13914577_TC21	cg13914577	2	GRCh37	0	0	1	1	0	1	0	0	1	0	0
9	93834032	cg13914579_BC21	cg13914579	2	GRCh37	0	0	1	1	0	1	0	0	1	0	0
9	93834115	cg13914581_BC21	cg13914581	2	GRCh37	0	0	1	1	1	0	0	0	1	0	0
9	93834180	cg13914582_BC21	cg13914582	2	GRCh37	0	0	1	1	1	0	0	0	1	0	0
9	93922009	cg13915489_BC21	cg13915489	2	GRCh37	0	0	1	1	0	0	1	0	1	0	0
9	93922096	cg13915492_TC21	cg13915492	2	GRCh37	0	0	1	1	0	0	1	0	1	0	0
9	93925541	cg21241675_BC21	cg21241675	2	GRCh37	1	0	0	1	0	0	0	0	1	0	0
9	93927075	cg13915634_BC21	cg13915634	2	GRCh37	0	0	1	1	1	0	0	0	1	0	0
9	93927113	cg13915638_TC21	cg13915638	2	GRCh37	0	0	1	1	1	0	0	0	1	0	0
9	93927204	cg13915639_TC21	cg13915639	2	GRCh37	0	0	1	1	1	0	0	0	1	0	0
9	93927207	cg13915640_TC21	cg13915640	2	GRCh37	0	0	1	1	1	0	0	0	1	0	0
9	93927265	cg13915641_TO21	cg13915641	2	GRCh37	0	0	1	1	1	0	0	0	1	0	0
9	93974282	cg13916248_BC21	cg13916248	2	GRCh37	0	0	1	1	0	0	1	0	1	0	0
9	93974422	cg13916249_TC21	cg13916249	2	GRCh37	0	0	1	1	0	0	1	0	1	0	0
9	93974477	cg13916250_TC21	cg13916250	2	GRCh37	0	0	1	1	0	0	1	0	1	0	0
9	93974541	cg13916251_BC21	cg13916251	2	GRCh37	0	0	1	1	0	0	1	0	1	0	0
9	93974713	cg13916252_BC21	cg13916252	2	GRCh37	0	0	1	0	0	1	1	0	1	0	0
9	93974789	cg13916254_TC21	cg13916254	2	GRCh37	0	0	1	0	0	1	1	0	1	0	0
9	94509260	cg13921845_BC21	cg13921845	2	GRCh37	0	0	1	1	1	1	0	0	1	0	0
9	94509273	cg13921846_BC21	cg13921846	2	GRCh37	0	0	1	1	1	1	0	0	1	0	0
9	94509346	cg13921847_TC21	cg13921847	2	GRCh37	0	0	1	1	1	1	0	0	1	0	0
9	94509421	cg13921848_TC21	cg13921848	2	GRCh37	0	0	1	1	1	1	0	0	0	0	0
9	94509434	cg13921849_TC21	cg13921849	2	GRCh37	0	0	1	1	1	1	0	0	0	0	0
9	94509487	cg13921852_BC21	cg13921852	2	GRCh37	0	0	1	1	1	1	0	0	0	0	0
9	94860109	cg13926646_BC21	cg13926646	2	GRCh37	0	0	1	1	0	1	0	0	1	0	0
9	94860230	cg13926647_TC21	cg13926647	2	GRCh37	0	0	1	1	0	1	0	0	1	0	0
9	94860320	cg13926648_BC21	cg13926648	2	GRCh37	0	0	1	1	0	1	0	0	1	0	0
9	94860340	cg13926649_BC21	cg13926649	2	GRCh37	0	0	1	1	0	1	0	0	1	0	0
9	94860388	cg13926652_BC21	cg13926652	2	GRCh37	0	0	1	1	1	0	0	0	1	0	0
9	94860395	cg13926653_BC21	cg13926653	2	GRCh37	0	0	1	1	1	0	0	0	1	0	0
9	94860448	cg13926657_TC21	cg13926657	2	GRCh37	0	0	1	1	1	0	0	0	1	0	0
9	94860527	cg13926663_TC21	cg13926663	2	GRCh37	0	0	1	1	1	0	0	0	1	0	0
9	94860529	cg13926664_BC21	cg13926664	2	GRCh37	0	0	1	1	1	0	0	0	1	0	0
9	95147920	cg13929875_TC21	cg13929875	2	GRCh37	0	0	1	1	0	1	0	0	1	0	0
9	95147967	cg13929876_BC21	cg13929876	2	GRCh37	0	0	1	1	0	1	0	0	1	0	0
9	95147987	cg13929877_TC21	cg13929877	2	GRCh37	0	0	1	1	0	1	0	0	1	0	0
9	95148008	cg13929878_BC21	cg13929878	2	GRCh37	0	0	1	1	0	1	0	0	1	0	0
9	95148084	cg13929879_TC21	cg13929879	2	GRCh37	0	0	1	1	0	1	0	0	1	0	0
9	95148367	cg13929880_TC21	cg13929880	2	GRCh37	0	0	1	1	0	1	0	0	1	0	0
9	95374262	cg13931940_TC21	cg13931940	2	GRCh37	0	0	1	1	0	0	0	1	1	0	0
9	95374338	cg13931942_TC21	cg13931942	2	GRCh37	0	0	1	1	0	0	0	1	1	0	0
9	95374348	cg13931943_TC21	cg13931943	2	GRCh37	0	0	1	1	0	0	0	1	1	0	0
9	95417567	cg13932628_BC21	cg13932628	2	GRCh37	0	0	1	1	1	0	0	1	0	0	0
9	95417606	cg13932629_BC21	cg13932629	2	GRCh37	0	0	1	1	1	0	0	1	0	0	0
9	95417619	cg13932630_TC21	cg13932630	2	GRCh37	0	0	1	1	1	0	0	1	0	0	0
9	95417622	cg13932631_BC21	cg13932631	2	GRCh37	0	0	1	1	1	0	0	1	0	0	0
9	95417637	cg13932632_TC21	cg13932632	2	GRCh37	0	0	1	1	1	0	0	1	0	0	0
9	95417676	cg13932633_BC21	cg13932633	2	GRCh37	0	0	1	1	1	0	0	1	0	0	0
9	95417700	cg13932634_TC21	cg13932634	2	GRCh37	0	0	1	1	1	0	0	1	0	0	0
9	95417710	cg13932635_TC21	cg13932635	2	GRCh37	0	0	1	1	1	0	0	1	0	0	0
9	95474367	cg13933424_TC21	cg13933424	2	GRCh37	0	0	1	0	0	0	1	1	1	0	0
9	95474382	cg13933425_TC21	cg13933425	2	GRCh37	0	0	1	0	0	0	1	1	1	0	0
9	95474422	cg13933428_BC21	cg13933428	2	GRCh37	0	0	1	0	0	0	1	1	1	0	0
9	95751968	cg13937242_BC21	cg13937242	2	GRCh37	0	0	1	1	0	0	0	1	1	0	0
9	95752007	cg13937243_TC21	cg13937243	2	GRCh37	0	0	1	1	0	0	0	1	1	0	0
9	95752899	cg13937246_BC21	cg13937246	2	GRCh37	0	0	1	1	0	1	0	1	1	0	0
9	95753056	cg13937247_TC21	cg13937247	2	GRCh37	0	0	1	1	0	0	0	1	1	0	0
9	95753102	cg13937248_TC21	cg13937248	2	GRCh37	0	0	1	1	0	0	0	1	1	0	0
9	95753240	cg13937249_BC21	cg13937249	2	GRCh37	0	0	1	1	0	0	0	1	1	0	0
9	95770847	cg13937463_TC21	cg13937463	2	GRCh37	0	0	1	1	1	1	0	1	0	0	0
9	95770856	cg13937464_BC21	cg13937464	2	GRCh37	0	0	1	1	1	1	0	1	0	0	0
9	95770862	cg13937465_TC21	cg13937465	2	GRCh37	0	0	1	1	1	1	0	1	0	0	0
9	95770908	cg13937466_TC21	cg13937466	2	GRCh37	0	0	1	1	1	1	0	1	0	0	0
9	95770967	cg13937467_TC21	cg13937467	2	GRCh37	0	0	1	1	1	1	0	1	0	0	0
9	95770983	cg13937468_BC21	cg13937468	2	GRCh37	0	0	1	1	1	1	0	1	0	0	0
9	95826811	cg13938528_TC21	cg13938528	2	GRCh37	0	0	1	1	0	0	1	1	1	0	0
9	95826873	cg13938529_TC21	cg13938529	2	GRCh37	0	0	1	1	0	0	1	1	1	0	0
9	95826900	cg13938530_TC21	cg13938530	2	GRCh37	0	0	1	1	0	0	1	1	1	0	0
9	95826960	cg13938531_BC21	cg13938531	2	GRCh37	0	0	1	1	0	0	1	1	1	0	0
9	95826964	cg13938532_TC21	cg13938532	2	GRCh37	0	0	1	1	0	0	1	1	1	0	0
9	95827060	cg13938533_BC21	cg13938533	2	GRCh37	0	0	1	1	0	0	0	1	1	0	0
9	95827142	cg13938534_TC21	cg13938534	2	GRCh37	0	0	1	1	0	0	0	1	1	0	0
9	95827449	cg13938541_BC21	cg13938541	2	GRCh37	0	0	1	0	0	1	0	1	1	0	0
9	95827470	cg13938542_TC21	cg13938542	2	GRCh37	0	0	1	0	0	1	0	1	1	0	0
9	95827529	cg13938544_BC21	cg13938544	2	GRCh37	0	0	1	0	0	1	0	1	1	0	0
9	95827536	cg13938545_BC21	cg13938545	2	GRCh37	0	0	1	0	0	1	0	1	1	0	0
9	95827714	cg13938548_BC21	cg13938548	2	GRCh37	0	0	1	1	0	1	0	1	1	0	0
9	95827788	cg13938551_BC21	cg13938551	2	GRCh37	0	0	1	1	0	1	0	1	1	1	1
9	95827886	cg13938554_BC21	cg13938554	2	GRCh37	0	0	1	1	0	1	0	1	1	0	0
9	95827897	cg13938555_BC21	cg13938555	2	GRCh37	0	0	1	1	0	1	0	1	1	0	0
9	95856843	cg13938990_BC21	cg13938990	2	GRCh37	0	0	1	1	0	1	0	0	1	0	0
9	95857019	cg13938992_BC21	cg13938992	2	GRCh37	0	0	1	1	0	1	0	0	1	0	0
9	95857204	cg13938996_BC21	cg13938996	2	GRCh37	0	0	1	1	0	1	1	0	1	0	0
9	95857270	cg13938997_BC21	cg13938997	2	GRCh37	0	0	1	1	0	1	1	0	1	0	0
9	95857277	cg13938998_TC21	cg13938998	2	GRCh37	0	0	1	1	0	1	1	0	1	0	0
9	95857300	cg13938999_BC21	cg13938999	2	GRCh37	0	0	1	1	0	1	1	0	1	0	0
9	95857324	cg13939000_TC21	cg13939000	2	GRCh37	0	0	1	1	0	1	1	0	1	0	0
9	95895082	cg13939824_BC21	cg13939824	2	GRCh37	0	0	1	1	0	1	1	1	1	0	0
9	95895086	cg13939825_TC21	cg13939825	2	GRCh37	0	0	1	1	0	1	1	1	1	0	0
9	95895128	cg13939826_BC11	cg13939826	1	GRCh37	0	0	1	1	0	1	1	1	1	0	0
9	95895318	cg13939829_TC21	cg13939829	2	GRCh37	0	0	1	1	0	1	1	1	1	0	0
9	95895375	cg13939830_BC21	cg13939830	2	GRCh37	0	0	1	1	0	1	1	1	1	0	0
9	95895386	cg13939831_TC21	cg13939831	2	GRCh37	0	0	1	1	0	1	1	1	1	0	0
9	96221055	cg14379490_BC21	cg14379490	2	GRCh37	1	0	0	0	0	1	0	1	1	0	0
9	96340197	cg13946751_BC21	cg13946751	2	GRCh37	0	0	1	1	0	1	1	0	0	0	0
9	96340246	cg13946752_BC21	cg13946752	2	GRCh37	0	0	1	1	0	1	1	0	1	0	0
9	96340530	cg13946755_TC21	cg13946755	2	GRCh37	0	0	1	0	0	1	1	0	1	0	0
9	96340656	cg13946757_BC21	cg13946757	2	GRCh37	0	0	1	0	0	1	1	0	1	0	0
9	96340674	cg13946758_TC21	cg13946758	2	GRCh37	0	0	1	0	0	1	1	0	1	0	0
9	97402448	cg13959691_TC21	cg13959691	2	GRCh37	0	0	1	1	0	1	0	0	1	0	0
9	97402469	cg13959692_TC21	cg13959692	2	GRCh37	0	0	1	1	0	1	0	0	1	0	0
9	97402504	cg13959694_BC21	cg13959694	2	GRCh37	0	0	1	1	0	1	0	0	1	0	0
9	97488660	cg13960958_BC21	cg13960958	2	GRCh37	0	0	1	1	0	1	1	0	0	0	0
9	97662713	cg13962784_TC21	cg13962784	2	GRCh37	0	0	1	1	0	0	1	0	1	0	0
9	97662716	cg13962785_BC21	cg13962785	2	GRCh37	0	0	1	1	0	0	1	0	1	0	0
9	97663111	cg13962790_BC21	cg13962790	2	GRCh37	0	0	1	1	0	0	1	0	1	0	0
9	97683653	cg14372245_BC21	cg14372245	2	GRCh37	1	0	0	1	0	0	0	0	1	0	0
9	97801057	cg13964617_TC21	cg13964617	2	GRCh37	0	0	1	1	0	0	0	1	1	0	0
9	97801081	cg13964618_TC21	cg13964618	2	GRCh37	0	0	1	1	0	0	0	1	1	0	0
9	97801119	cg13964619_TC21	cg13964619	2	GRCh37	0	0	1	1	0	0	0	1	1	0	0
9	97801194	cg13964621_TC21	cg13964621	2	GRCh37	0	0	1	1	0	0	0	1	1	0	0
9	98188400	cg13969502_TC21	cg13969502	2	GRCh37	0	0	1	1	1	1	1	0	1	0	0
9	98188418	cg13969503_TC21	cg13969503	2	GRCh37	0	0	1	1	1	1	1	0	1	0	0
9	99062345	cg13981032_TC21	cg13981032	2	GRCh37	0	0	1	1	1	1	0	0	0	0	0
9	99062369	cg13981033_BC21	cg13981033	2	GRCh37	0	0	1	1	1	1	0	0	0	0	0
9	99062381	cg13981035_TC21	cg13981035	2	GRCh37	0	0	1	1	1	1	0	0	0	1	1
9	99182771	cg13982975_BC21	cg13982975	2	GRCh37	0	0	1	1	1	1	0	0	1	0	0
9	99253498	cg13984130_BC21	cg13984130	2	GRCh37	0	0	1	1	0	1	0	1	0	0	0
9	99417962	cg13986831_TC21	cg13986831	2	GRCh37	0	0	1	1	0	1	1	0	1	0	0
9	100326389	cg13996182_TC21	cg13996182	2	GRCh37	0	0	1	0	0	1	0	1	1	0	0
9	100326411	cg13996184_TC21	cg13996184	2	GRCh37	0	0	1	1	0	1	0	1	1	0	0
9	100326448	cg13996185_BC21	cg13996185	2	GRCh37	0	0	1	1	0	1	0	1	1	0	0
9	100326703	cg13996188_BC21	cg13996188	2	GRCh37	0	0	1	1	0	1	0	1	1	0	0
9	100326737	cg13996189_TC21	cg13996189	2	GRCh37	0	0	1	1	0	0	0	1	1	0	0
9	100326764	cg13996190_TC21	cg13996190	2	GRCh37	0	0	1	1	0	0	0	1	1	0	0
9	100326840	cg13996194_BC21	cg13996194	2	GRCh37	0	0	1	1	0	0	0	1	1	0	0
9	100326899	cg13996196_BC21	cg13996196	2	GRCh37	0	0	1	1	0	0	0	1	1	0	0
9	100326960	cg13996197_TC21	cg13996197	2	GRCh37	0	0	1	1	0	0	0	1	1	0	0
9	100593703	cg13998886_TC21	cg13998886	2	GRCh37	0	0	1	1	1	1	0	0	0	0	0
9	100593791	cg13998887_BC21	cg13998887	2	GRCh37	0	0	1	1	1	1	0	0	0	0	0
9	100593804	cg13998888_BC21	cg13998888	2	GRCh37	0	0	1	1	1	1	0	0	0	0	0
9	100593819	cg13998889_TC21	cg13998889	2	GRCh37	0	0	1	1	1	1	0	0	0	0	0
9	100748534	cg14001154_BC21	cg14001154	2	GRCh37	0	0	1	1	0	1	0	0	1	0	0
9	100748545	cg14001155_TC21	cg14001155	2	GRCh37	0	0	1	1	0	1	0	0	1	0	0
9	100748754	cg14001156_BC21	cg14001156	2	GRCh37	0	0	1	1	0	1	0	0	1	0	0
9	100748846	cg14001158_TC21	cg14001158	2	GRCh37	0	0	1	1	0	1	0	0	1	0	0
9	100748856	cg14001159_BC21	cg14001159	2	GRCh37	0	0	1	1	0	1	0	0	1	0	0
9	100881993	cg14002929_TC21	cg14002929	2	GRCh37	0	0	1	1	0	1	1	1	0	0	0
9	100935366	cg14003609_TC21	cg14003609	2	GRCh37	0	0	1	1	0	1	0	1	1	0	0
9	100935447	cg14003610_TC21	cg14003610	2	GRCh37	0	0	1	1	0	1	0	1	1	0	0
9	100935480	cg14003612_BC21	cg14003612	2	GRCh37	0	0	1	0	0	1	0	1	1	0	0
9	100935486	cg14003613_BC21	cg14003613	2	GRCh37	0	0	1	0	0	1	0	1	1	0	0
9	100935570	cg14003615_BC21	cg14003615	2	GRCh37	0	0	1	0	0	1	0	1	1	0	0
9	100935607	cg14003616_BC21	cg14003616	2	GRCh37	0	0	1	0	0	1	0	1	1	0	0
9	100935639	cg14003617_TC21	cg14003617	2	GRCh37	0	0	1	0	0	1	0	1	1	0	0
9	100935660	cg14003619_BC21	cg14003619	2	GRCh37	0	0	1	0	0	1	0	1	1	0	0
9	100935695	cg14003622_BC21	cg14003622	2	GRCh37	0	0	1	0	0	1	0	1	1	0	0
9	101013107	cg14004816_TC21	cg14004816	2	GRCh37	0	0	1	0	0	1	0	1	1	0	0
9	101013988	cg14004829_BC21	cg14004829	2	GRCh37	0	0	1	1	1	1	0	1	1	0	0
9	101014073	cg14004830_BC21	cg14004830	2	GRCh37	0	0	1	1	1	1	0	1	1	0	0
9	101014085	cg14004831_BC21	cg14004831	2	GRCh37	0	0	1	1	1	1	0	1	1	0	0
9	101014106	cg14004832_TC21	cg14004832	2	GRCh37	0	0	1	1	1	1	0	1	1	0	0
9	101014131	cg14004834_BC11	cg14004834	1	GRCh37	0	0	1	1	1	1	0	1	1	0	0
9	101014134	cg14004835_BC21	cg14004835	2	GRCh37	0	0	1	1	1	1	0	1	1	0	0
9	101014156	cg14004836_BC21	cg14004836	2	GRCh37	0	0	1	1	1	1	0	1	1	0	0
9	101014191	cg14004837_BC21	cg14004837	2	GRCh37	0	0	1	1	0	1	0	1	1	0	0
9	101553843	cg14010848_TC21	cg14010848	2	GRCh37	0	0	1	1	0	1	0	0	1	0	0
9	101553927	cg14010849_TC21	cg14010849	2	GRCh37	0	0	1	1	0	1	0	0	1	0	0
9	101553983	cg14010850_TC21	cg14010850	2	GRCh37	0	0	1	1	1	1	0	0	1	0	0
9	101554003	cg14010851_BC21	cg14010851	2	GRCh37	0	0	1	1	1	1	0	0	1	0	0
9	101554060	cg14010854_TC21	cg14010854	2	GRCh37	0	0	1	1	1	1	0	0	1	0	0
9	101554094	cg14010855_TC21	cg14010855	2	GRCh37	0	0	1	1	1	1	0	0	1	0	0
9	101554147	cg14010856_TC21	cg14010856	2	GRCh37	0	0	1	1	1	1	0	0	1	1	1
9	101554280	cg14010857_TC21	cg14010857	2	GRCh37	0	0	1	1	1	1	0	0	1	0	0
9	101554506	cg14010862_BC21	cg14010862	2	GRCh37	0	0	1	0	0	1	0	1	1	0	0
9	101554614	cg14010864_BC21	cg14010864	2	GRCh37	0	0	1	0	0	1	0	1	1	0	0
9	101554698	cg14010866_BC21	cg14010866	2	GRCh37	0	0	1	0	0	1	0	1	1	0	0
9	101567840	cg14011143_TC21	cg14011143	2	GRCh37	0	0	1	1	1	0	1	0	1	0	0
9	101567956	cg14011144_BC21	cg14011144	2	GRCh37	0	0	1	1	1	0	1	0	1	0	0
9	101568634	cg14011150_BC21	cg14011150	2	GRCh37	0	0	1	1	0	0	1	0	1	0	0
9	101820208	cg14013986_TC21	cg14013986	2	GRCh37	0	1	0	1	0	0	1	1	1	0	0
9	101820366	cg14013987_BC21	cg14013987	2	GRCh37	0	1	0	1	1	0	1	1	1	0	0
9	101820600	cg14013989_BC21	cg14013989	2	GRCh37	0	1	0	1	1	0	0	1	1	0	0
9	101983770	cg14015541_BC21	cg14015541	2	GRCh37	0	1	0	1	1	1	1	0	0	0	0
9	101983803	cg14015548_BC11	cg14015548	1	GRCh37	0	1	0	1	1	1	1	0	0	0	0
9	101983821	cg14015552_BC11	cg14015552	1	GRCh37	0	1	0	1	1	1	1	0	0	0	0
9	101983899	cg14015562_BC11	cg14015562	1	GRCh37	0	1	0	1	1	1	1	0	0	0	0
9	101983909	cg14015564_TC11	cg14015564	1	GRCh37	0	1	0	1	1	1	1	0	0	0	0
9	101983915	cg14015565_BC11	cg14015565	1	GRCh37	0	1	0	1	1	1	1	0	0	0	0
9	101983926	cg14015569_BC11	cg14015569	1	GRCh37	0	1	0	1	1	1	1	0	0	0	0
9	101984021	cg14015581_TC11	cg14015581	1	GRCh37	0	1	0	1	1	1	1	0	0	0	0
9	101984051	cg14015585_BC11	cg14015585	1	GRCh37	0	1	0	1	1	1	1	0	0	0	0
9	101984060	cg14015586_TC11	cg14015586	1	GRCh37	0	1	0	1	1	1	1	0	0	0	0
9	101984066	cg14015587_TC11	cg14015587	1	GRCh37	0	1	0	1	1	1	1	0	0	0	0
9	101984132	cg14015596_TC11	cg14015596	1	GRCh37	0	1	0	1	1	1	1	0	0	0	0
9	101984144	cg14015597_BC11	cg14015597	1	GRCh37	0	1	0	1	1	1	1	0	0	1	1
9	101984151	cg14015598_BC11	cg14015598	1	GRCh37	0	1	0	1	1	1	1	0	0	0	0
9	101984157	cg14015599_TC11	cg14015599	1	GRCh37	0	1	0	1	1	1	1	0	0	0	0
9	101984171	cg14015600_TC21	cg14015600	2	GRCh37	0	1	0	1	1	1	1	0	0	0	0
9	101984188	cg14015601_BC11	cg14015601	1	GRCh37	0	1	0	1	1	1	1	0	0	0	0
9	101984201	cg14015602_BC11	cg14015602	1	GRCh37	0	1	0	1	1	1	1	0	0	0	0
9	101984235	cg14015605_BC11	cg14015605	1	GRCh37	0	1	0	1	1	1	1	0	0	0	0
9	101984266	cg14015608_BC11	cg14015608	1	GRCh37	0	1	0	1	1	1	1	0	0	0	0
9	101984280	cg14015610_BC11	cg14015610	1	GRCh37	0	1	0	1	1	1	1	0	0	0	0
9	101984308	cg15492003_BC21	cg15492003	2	GRCh37	0	1	0	1	1	1	1	0	0	0	0
9	101984377	cg14015611_BC21	cg14015611	2	GRCh37	0	1	0	1	1	1	1	0	0	0	0
9	101984551	cg14015614_TC11	cg14015614	1	GRCh37	0	1	0	1	1	1	1	0	0	0	0
9	101984587	cg14015616_TC11	cg14015616	1	GRCh37	0	1	0	1	1	1	1	0	0	0	0
9	101984769	cg14015627_BC11	cg14015627	1	GRCh37	0	1	0	1	1	1	1	0	0	0	0
9	101984793	cg14015628_TC21	cg14015628	2	GRCh37	0	1	0	1	1	1	1	0	0	0	0
9	101984801	cg14015630_TC11	cg14015630	1	GRCh37	0	1	0	1	1	1	1	0	0	0	0
9	101984835	cg14015631_BC21	cg14015631	2	GRCh37	0	1	0	1	1	1	1	0	0	0	0
9	101984960	cg14015642_TC21	cg14015642	2	GRCh37	0	1	0	1	1	1	1	0	0	0	0
9	101984981	cg14015643_TC21	cg14015643	2	GRCh37	0	1	0	1	1	1	1	0	0	0	0
9	101985238	cg14015649_BC21	cg14015649	2	GRCh37	0	1	0	1	0	1	1	1	0	0	0
9	101985271	cg14015650_BC21	cg14015650	2	GRCh37	0	1	0	1	0	1	1	1	0	0	0
9	101985545	cg14015651_BC21	cg14015651	2	GRCh37	0	1	0	0	0	1	1	1	1	0	0
9	101985570	cg14015653_TC21	cg14015653	2	GRCh37	0	1	0	0	0	1	1	1	1	0	0
9	107526040	cg14052048_BC21	cg14052048	2	GRCh37	0	0	1	1	1	0	1	0	0	0	0
9	107723653	cg14054214_BC21	cg14054214	2	GRCh37	0	0	1	1	1	1	0	0	1	0	0
9	107723786	cg14054215_BC21	cg14054215	2	GRCh37	0	0	1	1	1	1	0	0	1	0	0
9	107723909	cg14054216_BC21	cg14054216	2	GRCh37	0	0	1	1	0	1	0	0	1	0	0
9	107723932	cg14054217_TC21	cg14054217	2	GRCh37	0	0	1	1	0	1	0	0	1	0	0
9	110502045	cg14078247_BC21	cg14078247	2	GRCh37	0	0	1	1	1	0	0	0	1	0	0
9	110502099	cg14078249_TC21	cg14078249	2	GRCh37	0	0	1	1	1	0	0	0	1	0	0
9	110502102	cg14078250_BC21	cg14078250	2	GRCh37	0	0	1	1	1	0	0	0	1	0	0
9	111882921	cg14089145_TC21	cg14089145	2	GRCh37	0	0	1	1	0	1	0	0	1	0	0
9	111882949	cg14089146_TC21	cg14089146	2	GRCh37	0	0	1	1	0	1	0	0	1	0	0
9	111882977	cg14089147_BC21	cg14089147	2	GRCh37	0	0	1	1	0	1	0	0	1	0	0
9	111882986	cg14089148_BC21	cg14089148	2	GRCh37	0	0	1	1	0	1	0	0	1	0	0
9	111883010	cg14089149_TC21	cg14089149	2	GRCh37	0	0	1	1	0	1	0	0	1	0	0
9	112108054	cg14091962_TC21	cg14091962	2	GRCh37	0	0	1	1	1	0	1	0	0	0	0
9	112108079	cg14091963_BC21	cg14091963	2	GRCh37	0	0	1	1	1	0	1	0	0	0	0
9	112108238	cg14091965_BC21	cg14091965	2	GRCh37	0	0	1	1	1	1	0	0	0	0	0
9	112914149	cg13430173_TC21	cg13430173	2	GRCh37	1	0	0	1	0	0	0	1	0	0	0
9	114505593	cg14112841_BC21	cg14112841	2	GRCh37	0	0	1	1	0	1	0	0	1	0	0
9	114505721	cg14112843_BC21	cg14112843	2	GRCh37	0	0	1	1	1	1	0	0	1	0	0
9	114506046	cg14112845_TC21	cg14112845	2	GRCh37	0	0	1	1	0	1	0	0	1	0	0
9	114557431	cg14113205_BC21	cg14113205	2	GRCh37	0	0	1	1	1	0	1	0	1	0	0
9	114637016	cg14114030_BC21	cg14114030	2	GRCh37	0	0	1	1	1	0	0	0	1	0	0
9	115313103	cg14058551_TC21	cg14058551	2	GRCh37	1	0	0	0	0	0	0	0	1	0	0
9	116639742	cg14135996_BC21	cg14135996	2	GRCh37	0	0	1	1	0	1	1	0	0	0	0
9	117041013	cg14141362_BC21	cg14141362	2	GRCh37	0	0	1	0	0	1	0	1	1	0	0
9	117041044	cg14141363_BC21	cg14141363	2	GRCh37	0	0	1	1	0	1	0	1	1	0	0
9	117041171	cg14141364_TC21	cg14141364	2	GRCh37	0	0	1	1	1	1	0	1	1	0	0
9	117041227	cg14141365_TC21	cg14141365	2	GRCh37	0	0	1	1	1	1	0	1	1	0	0
9	117041262	cg14141366_BC21	cg14141366	2	GRCh37	0	0	1	1	1	1	0	1	1	0	0
9	117041396	cg14141372_TC21	cg14141372	2	GRCh37	0	0	1	1	1	1	0	1	1	0	0
9	117041580	cg14141373_BC21	cg14141373	2	GRCh37	0	0	1	1	0	1	0	1	1	0	0
9	117041612	cg14141374_BC21	cg14141374	2	GRCh37	0	0	1	1	0	1	0	1	1	1	1
9	117041698	cg14141376_TC21	cg14141376	2	GRCh37	0	0	1	0	0	1	0	1	1	0	0
9	117266278	cg14144554_BC21	cg14144554	2	GRCh37	0	0	1	0	0	1	1	0	1	0	0
9	117266592	cg14144566_BC21	cg14144566	2	GRCh37	0	0	1	1	1	1	1	0	1	0	0
9	117266595	cg14144568_TC11	cg14144568	1	GRCh37	0	0	1	1	1	1	1	0	1	0	0
9	117266602	cg14144569_BC11	cg14144569	1	GRCh37	0	0	1	1	1	1	1	0	1	0	0
9	117266612	cg14144570_TC21	cg14144570	2	GRCh37	0	0	1	1	1	1	1	0	1	0	0
9	117266634	cg14144572_TC11	cg14144572	1	GRCh37	0	0	1	1	1	1	1	0	1	0	0
9	117266648	cg14144573_TC11	cg14144573	1	GRCh37	0	0	1	1	1	1	1	0	1	0	0
9	117266651	cg14144574_BC11	cg14144574	1	GRCh37	0	0	1	1	1	1	1	0	1	0	0
9	117762470	cg14149166_TC21	cg14149166	2	GRCh37	0	0	1	1	0	1	0	0	1	0	0
9	117762485	cg14149167_TC21	cg14149167	2	GRCh37	0	0	1	1	0	1	0	0	1	0	0
9	117762565	cg14149168_BC21	cg14149168	2	GRCh37	0	0	1	1	0	1	0	0	1	0	0
9	117762659	cg14149170_BC21	cg14149170	2	GRCh37	0	0	1	1	0	1	0	0	1	0	0
9	117762690	cg14149171_TC21	cg14149171	2	GRCh37	0	0	1	1	0	1	0	0	1	0	0
9	117762762	cg14149173_TC21	cg14149173	2	GRCh37	0	0	1	1	0	1	0	0	1	0	0
9	117810469	cg14149538_BC21	cg14149538	2	GRCh37	0	1	0	1	0	1	0	1	1	0	0
9	117810474	cg14149539_BC21	cg14149539	2	GRCh37	0	1	0	1	0	1	0	1	1	0	0
9	117810705	cg14149540_TC21	cg14149540	2	GRCh37	0	1	0	1	0	1	0	1	1	0	0
9	117810735	cg09291757_BC21	cg09291757	2	GRCh37	0	1	0	1	0	1	0	1	1	0	0
9	117810761	cg14149541_TC21	cg14149541	2	GRCh37	0	1	0	1	0	1	0	1	1	0	0
9	117810776	cg26375824_BC21	cg26375824	2	GRCh37	0	1	0	1	0	1	0	1	1	0	0
9	117810875	cg14149542_TC21	cg14149542	2	GRCh37	0	1	0	1	0	1	0	1	1	0	0
9	119334609	cg14159010_BC21	cg14159010	2	GRCh37	0	0	1	1	0	1	0	0	1	0	0
9	119334769	cg14159015_BC21	cg14159015	2	GRCh37	0	0	1	1	0	1	0	0	1	0	0
9	119334836	cg14159017_BC21	cg14159017	2	GRCh37	0	0	1	1	0	1	0	0	1	0	0
9	119334871	cg14159018_TC21	cg14159018	2	GRCh37	0	0	1	1	0	1	0	0	1	0	0
9	119834213	cg14162506_BC21	cg14162506	2	GRCh37	0	0	1	1	1	0	1	0	0	1	1
9	119834278	cg14162509_BC21	cg14162509	2	GRCh37	0	0	1	1	1	0	1	0	0	0	0
9	119834294	cg14162510_BC21	cg14162510	2	GRCh37	0	0	1	1	1	0	1	0	0	0	0
9	123342837	cg14186438_BC21	cg14186438	2	GRCh37	0	0	1	1	1	0	1	0	1	0	0
9	123493112	cg14187859_BC21	cg14187859	2	GRCh37	0	0	1	1	1	0	0	0	1	0	0
9	123493323	cg14187861_TC21	cg14187861	2	GRCh37	0	0	1	1	1	0	0	0	1	0	0
9	123538087	cg14188417_BC21	cg14188417	2	GRCh37	0	0	1	1	0	1	0	1	0	0	0
9	123538318	cg14188418_TO21	cg14188418	2	GRCh37	0	0	1	1	1	1	0	1	0	0	0
9	123538394	cg14188420_BC21	cg14188420	2	GRCh37	0	0	1	1	1	1	0	1	0	0	0
9	123538496	cg14188421_BC21	cg14188421	2	GRCh37	0	0	1	1	1	1	0	1	0	0	0
9	123539038	cg14188424_BC21	cg14188424	2	GRCh37	0	0	1	1	0	1	0	1	1	0	0
9	123636236	cg14189588_BC21	cg14189588	2	GRCh37	0	1	0	1	0	1	0	1	1	0	0
9	123636302	cg14189589_TC21	cg14189589	2	GRCh37	0	1	0	1	0	1	0	1	1	0	0
9	123636311	cg14189590_BC21	cg14189590	2	GRCh37	0	1	0	1	0	1	0	1	1	0	0
9	123636425	cg14189591_TC21	cg14189591	2	GRCh37	0	1	0	1	0	1	0	1	1	0	0
9	123636520	cg14189592_TC21	cg14189592	2	GRCh37	0	1	0	1	0	1	0	1	1	0	0
9	123637990	cg14189603_BC21	cg14189603	2	GRCh37	0	1	0	1	0	1	1	0	1	0	0
9	123638021	cg14189604_TC21	cg14189604	2	GRCh37	0	1	0	1	0	1	1	0	1	0	0
9	123638124	cg14189607_TC21	cg14189607	2	GRCh37	0	1	0	1	0	1	1	0	1	0	0
9	123638255	cg14189613_BC21	cg14189613	2	GRCh37	0	1	0	1	0	1	1	0	1	0	0
9	123638323	cg14189615_BC21	cg14189615	2	GRCh37	0	1	0	1	0	1	1	0	1	0	0
9	123638437	cg14189619_BC21	cg14189619	2	GRCh37	0	1	0	1	0	1	1	0	1	0	0
9	123638455	cg14189620_TC21	cg14189620	2	GRCh37	0	1	0	1	0	1	1	0	1	0	0
9	123638571	cg14189627_BC11	cg14189627	1	GRCh37	0	1	0	1	1	1	1	0	1	0	0
9	123638600	cg14189633_BC11	cg14189633	1	GRCh37	0	1	0	1	1	1	1	0	1	0	0
9	123638761	cg14189651_TC21	cg14189651	2	GRCh37	0	1	0	1	1	1	1	0	1	0	0
9	123638769	cg14189652_BC21	cg14189652	2	GRCh37	0	1	0	1	1	1	1	0	1	0	0
9	123638821	cg14189654_BC21	cg14189654	2	GRCh37	0	1	0	1	1	1	1	0	0	0	0
9	123638829	cg14189655_TC21	cg14189655	2	GRCh37	0	1	0	1	1	1	1	0	0	0	0
9	123638835	cg14189656_TC21	cg14189656	2	GRCh37	0	1	0	1	1	1	1	0	0	0	0
9	123638924	cg14189667_TC21	cg14189667	2	GRCh37	0	1	0	1	1	1	1	0	0	0	0
9	123638928	cg14189668_BC21	cg14189668	2	GRCh37	0	1	0	1	1	1	1	0	0	0	0
9	123639825	cg14189775_BC11	cg14189775	1	GRCh37	0	1	0	1	1	1	1	0	0	0	0
9	123639840	cg14189777_TC11	cg14189777	1	GRCh37	0	1	0	1	1	1	1	0	0	0	0
9	123639848	cg14189779_TC11	cg14189779	1	GRCh37	0	1	0	1	1	1	1	0	0	0	0
9	123639919	cg14189785_TC11	cg14189785	1	GRCh37	0	1	0	1	1	1	1	0	0	0	0
9	123639922	cg14189787_BC21	cg14189787	2	GRCh37	0	1	0	1	1	1	1	0	0	0	0
9	123656675	cg14190035_BC21	cg14190035	2	GRCh37	0	1	1	0	0	0	0	0	1	0	0
9	123656678	cg14190036_TC21	cg14190036	2	GRCh37	0	1	1	0	0	0	0	0	1	0	0
9	123656725	cg14190037_BC21	cg14190037	2	GRCh37	0	1	1	0	0	0	0	0	1	0	0
9	123656751	cg27207079_TC21	cg27207079	2	GRCh37	0	1	1	0	0	0	0	0	1	0	0
9	123657132	cg14190084_TC21	cg14190084	2	GRCh37	0	1	1	1	0	1	1	0	0	0	0
9	123657163	cg14190085_TC21	cg14190085	2	GRCh37	0	1	1	1	0	1	1	0	0	0	0
9	123657181	cg14190086_BC21	cg14190086	2	GRCh37	0	1	1	1	0	1	1	0	0	0	0
9	123662210	cg14190170_TC21	cg14190170	2	GRCh37	0	1	0	1	0	1	0	1	1	0	0
9	123662228	cg14190171_TC21	cg14190171	2	GRCh37	0	1	0	1	0	1	0	1	1	0	0
9	123667442	cg14190243_BC21	cg14190243	2	GRCh37	0	1	0	1	1	0	0	1	1	0	0
9	123667461	cg14190244_TC21	cg14190244	2	GRCh37	0	1	0	1	1	0	0	1	1	0	0
9	123667468	cg14190245_TC21	cg14190245	2	GRCh37	0	1	0	1	1	0	0	1	1	0	0
9	123667477	cg14190246_TC21	cg14190246	2	GRCh37	0	1	0	1	1	0	0	1	1	0	0
9	123667561	cg14190248_BC21	cg14190248	2	GRCh37	0	1	0	1	1	0	0	1	1	0	0
9	123677073	cg14190373_TC21	cg14190373	2	GRCh37	0	1	0	1	0	1	0	1	1	0	0
9	123677326	cg14190374_BC21	cg14190374	2	GRCh37	0	1	0	1	1	1	0	1	1	0	0
9	123677363	cg14190375_TC21	cg14190375	2	GRCh37	0	1	0	1	1	1	0	1	1	0	0
9	123677530	cg14190376_TC21	cg14190376	2	GRCh37	0	1	0	1	1	1	0	1	1	0	0
9	123677579	cg14190377_BC21	cg14190377	2	GRCh37	0	1	0	1	1	1	0	1	1	0	0
9	123677624	cg14190378_BC21	cg14190378	2	GRCh37	0	1	0	1	0	1	0	1	1	0	0
9	123678651	cg14190383_TC21	cg14190383	2	GRCh37	0	1	0	1	0	1	0	1	1	0	0
9	123678806	cg14190386_BC21	cg14190386	2	GRCh37	0	1	0	1	0	1	0	1	1	0	0
9	123679074	cg14190389_BC21	cg14190389	2	GRCh37	0	1	0	1	0	1	0	1	1	0	0
9	123679085	cg14190390_TC21	cg14190390	2	GRCh37	0	1	0	1	0	1	0	1	1	0	0
9	123683872	cg14190433_BC21	cg14190433	2	GRCh37	0	1	0	1	0	0	1	1	1	0	0
9	123683916	cg14190435_TC21	cg14190435	2	GRCh37	0	1	0	1	0	0	1	1	1	0	0
9	123683946	cg14190436_TC21	cg14190436	2	GRCh37	0	1	0	1	0	0	1	1	1	0	0
9	123684011	cg14190437_TC21	cg14190437	2	GRCh37	0	1	0	1	0	0	1	1	1	0	0
9	123684140	cg14190438_TC21	cg14190438	2	GRCh37	0	1	0	1	0	0	1	1	1	0	0
9	123684158	cg14190439_BC21	cg14190439	2	GRCh37	0	1	0	1	0	0	1	1	1	0	0
9	123684427	cg14190442_TC21	cg14190442	2	GRCh37	0	1	0	1	0	1	1	1	1	0	0
9	123684455	cg14190444_BC21	cg14190444	2	GRCh37	0	1	0	1	0	1	1	1	1	0	0
9	123684509	cg14190445_BC21	cg14190445	2	GRCh37	0	1	0	1	0	1	1	1	1	0	0
9	123684614	cg14190447_TC21	cg14190447	2	GRCh37	0	1	0	1	0	1	1	1	1	0	0
9	123684657	cg14190448_BO21	cg14190448	2	GRCh37	0	1	0	1	0	1	1	1	1	0	0
9	123684924	cg14190449_TC21	cg14190449	2	GRCh37	0	1	0	1	0	1	1	1	1	0	0
9	123685178	cg14190453_BC11	cg14190453	1	GRCh37	0	1	0	1	0	1	1	1	1	0	0
9	123685359	cg14190456_BC21	cg14190456	2	GRCh37	0	1	0	1	0	0	1	1	1	0	0
9	123685621	cg14190458_TC21	cg14190458	2	GRCh37	0	1	0	1	0	0	1	1	1	0	0
9	123685741	cg14190460_TC21	cg14190460	2	GRCh37	0	1	0	1	0	0	1	1	1	0	0
9	123685949	cg14190461_BC21	cg14190461	2	GRCh37	0	1	0	1	0	0	1	1	1	0	0
9	123685978	cg14190462_TC21	cg14190462	2	GRCh37	0	1	0	1	0	0	1	1	1	0	0
9	123685996	cg14190463_BC21	cg14190463	2	GRCh37	0	1	0	1	0	0	1	1	1	0	0
9	123686002	cg14190464_BC21	cg14190464	2	GRCh37	0	1	0	1	0	0	1	1	1	0	0
9	123686063	cg14190465_BC21	cg14190465	2	GRCh37	0	1	0	1	0	0	1	1	1	0	0
9	123686180	cg14190466_BC21	cg14190466	2	GRCh37	0	1	0	1	0	0	1	1	1	0	0
9	123686212	cg14190467_BC21	cg14190467	2	GRCh37	0	1	0	1	0	0	1	1	1	0	0
9	123686223	cg14190468_BC21	cg14190468	2	GRCh37	0	1	0	1	0	0	1	1	1	0	0
9	123686280	cg14190469_TC21	cg14190469	2	GRCh37	0	1	0	1	0	0	1	1	1	0	0
9	123686389	cg14190471_TC21	cg14190471	2	GRCh37	0	1	0	1	0	0	1	1	1	0	0
9	123686670	cg14190472_TC21	cg14190472	2	GRCh37	0	1	0	1	0	0	1	1	1	0	0
9	123686984	cg14190475_TC21	cg14190475	2	GRCh37	0	1	0	1	0	1	1	1	1	0	0
9	123687038	cg14190476_BC21	cg14190476	2	GRCh37	0	1	0	1	0	1	1	1	1	0	0
9	123687044	cg14190477_TC21	cg14190477	2	GRCh37	0	1	0	1	0	1	1	1	1	0	0
9	123687785	cg14190484_TC21	cg14190484	2	GRCh37	0	1	0	1	0	1	1	0	1	0	0
9	123687912	cg14190486_TC21	cg14190486	2	GRCh37	0	1	0	1	0	1	1	0	1	0	0
9	123687971	cg14190487_BC21	cg14190487	2	GRCh37	0	1	0	1	0	1	1	0	1	0	0
9	123687983	cg14190488_TC21	cg14190488	2	GRCh37	0	1	0	1	0	1	1	0	1	0	0
9	123688216	cg14190491_TC21	cg14190491	2	GRCh37	0	1	0	1	0	1	1	0	1	1	1
9	123688278	cg14190492_BC21	cg14190492	2	GRCh37	0	1	0	1	0	1	1	0	1	0	0
9	123688325	cg14190494_BC21	cg14190494	2	GRCh37	0	1	0	1	0	1	1	0	1	0	0
9	123688500	cg14190495_BC21	cg14190495	2	GRCh37	0	1	0	1	1	1	1	0	1	0	0
9	123688549	cg14190496_BC21	cg14190496	2	GRCh37	0	1	0	1	1	1	1	0	1	0	0
9	123688655	cg14190497_BC21	cg14190497	2	GRCh37	0	1	0	1	1	1	1	0	1	0	0
9	123688705	cg14190498_BC21	cg14190498	2	GRCh37	0	1	0	1	1	1	1	0	1	0	0
9	123689152	cg14190499_BC21	cg14190499	2	GRCh37	0	1	0	1	0	1	1	0	1	0	0
9	123689896	cg14190501_BC21	cg14190501	2	GRCh37	0	1	0	1	0	1	0	1	1	0	0
9	123690017	cg14190502_BC21	cg14190502	2	GRCh37	0	1	0	1	0	1	1	1	1	0	0
9	123690028	cg14190503_BC21	cg14190503	2	GRCh37	0	1	0	1	0	1	1	1	1	0	0
9	123690275	cg14190506_TC21	cg14190506	2	GRCh37	0	1	0	1	0	1	1	1	1	0	0
9	123690287	cg14190507_TC21	cg14190507	2	GRCh37	0	1	0	1	0	1	1	1	1	0	1
9	123690291	cg14190508_BC21	cg14190508	2	GRCh37	0	1	0	1	0	1	1	1	1	1	1
9	123690521	cg14190511_BC21	cg14190511	2	GRCh37	0	1	0	1	0	1	1	1	1	0	0
9	123690525	cg14190512_BC21	cg14190512	2	GRCh37	0	1	0	1	0	1	1	1	1	0	0
9	123690549	cg14190513_BC21	cg14190513	2	GRCh37	0	1	0	1	0	1	1	1	1	0	0
9	123690574	cg14190514_BC21	cg14190514	2	GRCh37	0	1	0	1	0	1	1	1	1	0	0
9	123690772	cg14190519_BC11	cg14190519	1	GRCh37	0	1	0	1	1	1	1	0	0	0	0
9	123690791	cg14190521_TC11	cg14190521	1	GRCh37	0	1	0	1	1	1	1	0	0	0	0
9	123690868	cg14190526_TC11	cg14190526	1	GRCh37	0	1	0	1	1	1	1	0	0	0	0
9	123690919	cg14190532_TC21	cg14190532	2	GRCh37	0	1	0	1	1	1	1	0	0	0	0
9	123690931	cg14190533_TC21	cg14190533	2	GRCh37	0	1	0	1	1	1	1	0	0	0	0
9	123690995	cg14190538_TC11	cg14190538	1	GRCh37	0	1	0	1	1	1	1	0	0	0	0
9	123691024	cg14190543_TC11	cg14190543	1	GRCh37	0	1	0	1	1	1	1	0	0	0	0
9	123691027	cg14190544_BC21	cg14190544	2	GRCh37	0	1	0	1	1	1	1	0	0	0	0
9	123691273	cg14190567_TC11	cg14190567	1	GRCh37	0	1	0	1	1	1	1	0	0	0	0
9	123691625	cg14190603_TC11	cg14190603	1	GRCh37	0	1	0	1	1	1	1	0	1	0	0
9	123691721	cg14190605_BC21	cg14190605	2	GRCh37	0	1	0	1	0	1	1	0	1	0	0
9	123691968	cg14190608_TC21	cg14190608	2	GRCh37	0	1	1	1	0	1	0	0	1	0	0
9	123691980	cg14190609_BC21	cg14190609	2	GRCh37	0	1	1	1	0	1	0	0	1	0	0
9	123694103	cg14190654_TC21	cg14190654	2	GRCh37	0	1	1	1	0	0	0	0	1	0	0
9	123694118	cg14190655_TC21	cg14190655	2	GRCh37	0	1	1	1	0	0	0	0	1	0	0
9	123694153	cg14190656_BC21	cg14190656	2	GRCh37	0	1	1	1	0	0	0	0	1	0	0
9	123697913	cg14190677_BC21	cg14190677	2	GRCh37	0	1	0	1	1	1	0	0	1	0	0
9	123697957	cg14190678_TC21	cg14190678	2	GRCh37	0	1	0	1	1	1	0	0	1	0	0
9	123697967	cg14190679_TC21	cg14190679	2	GRCh37	0	1	0	1	1	1	0	0	1	0	0
9	123698174	cg14190681_BC21	cg14190681	2	GRCh37	0	1	0	1	0	1	1	0	1	0	0
9	123698598	cg14190686_BC21	cg14190686	2	GRCh37	0	1	0	1	0	1	1	0	1	0	0
9	123698970	cg14190691_BC21	cg14190691	2	GRCh37	0	1	0	1	1	1	0	0	1	0	0
9	123698980	cg14190692_TC21	cg14190692	2	GRCh37	0	1	0	1	1	1	0	0	1	0	0
9	123706820	cg14190765_TC21	cg14190765	2	GRCh37	0	1	0	1	1	1	0	0	1	0	1
9	123707019	cg14190766_BC21	cg14190766	2	GRCh37	0	1	0	1	1	1	0	0	1	0	0
9	123707107	cg14190767_TC21	cg14190767	2	GRCh37	0	1	0	1	1	1	0	0	1	0	0
9	124734706	cg14203220_BC21	cg14203220	2	GRCh37	0	0	1	1	1	1	0	0	1	0	0
9	124734746	cg14203221_TC21	cg14203221	2	GRCh37	0	0	1	1	1	0	0	0	1	0	0
9	124734808	cg14203222_TC21	cg14203222	2	GRCh37	0	0	1	1	1	0	0	0	1	0	0
9	124734874	cg14203223_TC21	cg14203223	2	GRCh37	0	0	1	1	1	0	0	0	1	0	0
9	124734879	cg14203224_BC21	cg14203224	2	GRCh37	0	0	1	1	1	0	0	0	1	0	0
9	124953544	cg14205906_TC21	cg14205906	2	GRCh37	0	0	1	1	1	1	0	0	1	0	0
9	124953624	cg14205908_BC21	cg14205908	2	GRCh37	0	0	1	1	1	1	0	0	1	0	0
9	124953639	cg14205909_TC21	cg14205909	2	GRCh37	0	0	1	1	1	1	0	0	1	0	0
9	124953769	cg14205910_BC21	cg14205910	2	GRCh37	0	0	1	0	1	1	0	0	1	0	0
9	124953790	cg14205911_TC21	cg14205911	2	GRCh37	0	0	1	0	1	1	0	0	1	0	0
9	124953792	cg14205912_BC21	cg14205912	2	GRCh37	0	0	1	0	1	1	0	0	1	0	0
9	124954878	cg14205935_BC21	cg14205935	2	GRCh37	0	0	1	1	1	1	0	0	0	0	0
9	125025946	cg14207220_BC21	cg14207220	2	GRCh37	0	0	1	0	0	1	1	0	1	0	0
9	125026079	cg14207223_BC21	cg14207223	2	GRCh37	0	0	1	1	0	1	0	0	1	0	0
9	125026120	cg14207224_TC21	cg14207224	2	GRCh37	0	0	1	1	0	1	0	0	1	0	0
9	125138972	cg14208488_BC21	cg14208488	2	GRCh37	0	0	1	1	0	0	0	1	1	0	0
9	125139012	cg14208489_TC21	cg14208489	2	GRCh37	0	0	1	1	0	0	0	1	1	0	0
9	125139263	cg14208490_BC21	cg14208490	2	GRCh37	0	0	1	1	0	0	0	1	1	0	0
9	125168640	cg14208827_BC21	cg14208827	2	GRCh37	0	0	1	1	1	0	1	0	1	0	0
9	125168643	cg14208828_BC21	cg14208828	2	GRCh37	0	0	1	1	1	0	1	0	1	0	0
9	125168651	cg14208829_TC21	cg14208829	2	GRCh37	0	0	1	1	1	0	1	0	1	0	0
9	125168711	cg14208831_BC21	cg14208831	2	GRCh37	0	0	1	1	0	0	1	0	1	0	0
9	125168959	cg14208862_BC21	cg14208862	2	GRCh37	0	0	1	1	0	0	1	0	1	0	0
9	125168968	cg14208864_BC21	cg14208864	2	GRCh37	0	0	1	1	0	0	1	0	1	0	0
9	125873915	cg01729066_BC21	cg01729066	2	GRCh37	1	0	0	0	0	0	0	0	1	0	0
9	126441523	cg14222357_BC21	cg14222357	2	GRCh37	0	0	1	1	1	0	0	0	1	0	0
9	126441623	cg14222358_TC21	cg14222358	2	GRCh37	0	0	1	1	1	0	0	0	1	0	0
9	126983228	cg14228993_BC21	cg14228993	2	GRCh37	0	0	1	1	0	1	0	0	1	0	0
9	126983279	cg14228994_TC21	cg14228994	2	GRCh37	0	0	1	1	0	1	0	0	1	0	0
9	126983375	cg14228995_BC21	cg14228995	2	GRCh37	0	0	1	1	0	1	0	0	1	0	0
9	126983400	cg14228996_BC21	cg14228996	2	GRCh37	0	0	1	1	0	1	0	0	1	0	0
9	127022067	cg14229685_TC21	cg14229685	2	GRCh37	0	0	1	1	0	1	1	0	1	0	0
9	127022076	cg14229686_BC21	cg14229686	2	GRCh37	0	0	1	1	0	1	1	0	1	0	0
9	127022186	cg14229687_TC21	cg14229687	2	GRCh37	0	0	1	1	0	1	1	0	1	0	0
9	127022294	cg14229690_BC21	cg14229690	2	GRCh37	0	1	1	1	0	1	1	0	1	0	1
9	127022317	cg14229691_BC21	cg14229691	2	GRCh37	0	1	1	1	0	1	1	0	1	0	0
9	127022556	cg14229694_TC21	cg14229694	2	GRCh37	0	1	1	1	0	1	1	1	0	0	0
9	127022644	cg14229695_TC21	cg14229695	2	GRCh37	0	1	1	0	0	1	0	1	1	0	0
9	127022832	cg14229697_BC21	cg14229697	2	GRCh37	0	1	1	0	0	1	1	1	1	0	0
9	127022975	cg14229701_BC21	cg14229701	2	GRCh37	0	1	1	0	0	0	1	1	1	0	0
9	127023070	cg14229703_BC21	cg14229703	2	GRCh37	0	1	1	0	0	0	0	1	1	0	0
9	127023143	cg14229704_TC21	cg14229704	2	GRCh37	0	1	1	1	0	0	0	1	1	0	0
9	127023262	cg14229705_TC21	cg14229705	2	GRCh37	0	1	1	1	0	0	0	1	1	0	0
9	127023333	cg14229706_BC21	cg14229706	2	GRCh37	0	1	1	1	0	0	0	1	1	0	0
9	127023340	cg14229707_BC21	cg14229707	2	GRCh37	0	1	1	1	0	0	0	1	1	0	0
9	127023399	cg14229708_TC21	cg14229708	2	GRCh37	0	1	1	1	0	0	0	1	1	0	0
9	127023474	cg14229709_TC21	cg14229709	2	GRCh37	0	1	1	1	0	0	0	1	1	0	0
9	127023772	cg14229712_BC21	cg14229712	2	GRCh37	0	1	1	1	0	0	0	1	1	0	0
9	127023785	cg14229713_BC21	cg14229713	2	GRCh37	0	1	1	1	0	0	0	1	1	0	0
9	127023815	cg14229714_TC21	cg14229714	2	GRCh37	0	1	1	1	0	0	0	1	1	0	0
9	127023848	cg14229715_BC21	cg14229715	2	GRCh37	0	1	1	1	0	0	0	1	1	0	0
9	127023854	cg14229716_BC21	cg14229716	2	GRCh37	0	1	1	1	0	0	0	1	1	0	0
9	127023928	cg14229717_TC21	cg14229717	2	GRCh37	0	1	1	1	0	0	0	1	1	0	0
9	127023934	cg14229718_TC21	cg14229718	2	GRCh37	0	1	1	1	0	0	0	1	1	0	0
9	127024600	cg14229725_TC21	cg14229725	2	GRCh37	0	1	0	1	0	0	1	1	1	0	0
9	127029544	cg14229830_BC21	cg14229830	2	GRCh37	0	1	0	1	1	0	0	1	1	0	0
9	127033636	cg14229909_TC21	cg14229909	2	GRCh37	0	1	0	1	0	1	0	1	1	0	0
9	127033685	cg14229910_TC21	cg14229910	2	GRCh37	0	1	0	1	0	1	0	1	1	0	0
9	127033756	cg14229911_TC21	cg14229911	2	GRCh37	0	1	0	1	0	1	0	1	1	0	0
9	127033779	cg14229913_BC21	cg14229913	2	GRCh37	0	1	0	1	0	1	0	1	1	0	0
9	127033792	cg14229914_BC21	cg14229914	2	GRCh37	0	1	0	1	0	1	0	1	1	0	0
9	127033802	cg14229915_BC21	cg14229915	2	GRCh37	0	1	0	1	0	1	0	1	1	0	0
9	127044467	cg14230150_TC21	cg14230150	2	GRCh37	0	1	1	1	0	0	0	1	1	0	0
9	127044493	cg14230151_TC21	cg14230151	2	GRCh37	0	1	1	1	0	0	0	1	1	0	0
9	127044519	cg14230152_TC21	cg14230152	2	GRCh37	0	1	1	0	0	0	0	1	1	0	0
9	127044547	cg14230153_TC21	cg14230153	2	GRCh37	0	1	1	0	0	0	0	1	1	0	0
9	127044654	cg14230159_TC21	cg14230159	2	GRCh37	0	1	1	0	0	0	0	1	1	0	0
9	127044919	cg14230163_BC21	cg14230163	2	GRCh37	0	1	1	0	0	0	0	1	1	0	0
9	127044942	cg14230164_BC21	cg14230164	2	GRCh37	0	1	1	0	0	0	0	1	1	0	0
9	127044951	cg14230165_TC21	cg14230165	2	GRCh37	0	1	1	0	0	0	0	1	1	0	0
9	127045044	cg14230167_BC21	cg14230167	2	GRCh37	0	1	1	1	0	0	0	1	1	0	0
9	127045071	cg14230168_BC21	cg14230168	2	GRCh37	0	1	1	1	0	0	0	1	1	0	0
9	127045118	cg14230169_BC21	cg14230169	2	GRCh37	0	1	1	1	0	0	0	1	1	0	0
9	127045126	cg14230170_BC21	cg14230170	2	GRCh37	0	1	1	1	0	0	0	1	1	0	0
9	127045175	cg14230172_TC21	cg14230172	2	GRCh37	0	1	1	1	0	0	0	1	1	0	0
9	127045201	cg14230173_TC21	cg14230173	2	GRCh37	0	1	1	1	0	0	0	1	1	0	0
9	127045349	cg14230177_BC21	cg14230177	2	GRCh37	0	1	1	1	0	0	0	1	1	0	0
9	127047084	cg14230219_TC21	cg14230219	2	GRCh37	0	1	0	1	0	1	0	1	1	0	0
9	127047244	cg14230220_BC21	cg14230220	2	GRCh37	0	1	0	1	0	1	0	1	1	0	0
9	127047263	cg14230221_BC21	cg14230221	2	GRCh37	0	1	0	1	0	1	0	1	1	0	0
9	127047381	cg14230222_TC21	cg14230222	2	GRCh37	0	1	0	1	0	1	0	1	1	0	0
9	127047764	cg14230236_BC21	cg14230236	2	GRCh37	0	1	0	1	0	1	0	1	1	0	0
9	127047793	cg14230237_BC21	cg14230237	2	GRCh37	0	1	0	1	0	1	0	1	1	0	0
9	127048137	cg14230249_TC21	cg14230249	2	GRCh37	0	1	0	1	0	1	0	1	1	0	0
9	127048275	cg14230250_TC21	cg14230250	2	GRCh37	0	1	0	1	0	1	1	1	1	0	0
9	127048342	cg14230251_BC21	cg14230251	2	GRCh37	0	1	0	1	0	1	1	1	1	0	0
9	127048367	cg14230253_BC21	cg14230253	2	GRCh37	0	1	0	1	0	1	1	1	1	0	0
9	127048408	cg14230254_BC21	cg14230254	2	GRCh37	0	1	0	1	0	1	1	1	1	0	0
9	127048410	cg14230255_TC21	cg14230255	2	GRCh37	0	1	0	1	0	1	1	1	1	0	0
9	127048436	cg14230257_BC21	cg14230257	2	GRCh37	0	1	0	1	0	1	1	1	1	0	0
9	127048464	cg14230258_TC21	cg14230258	2	GRCh37	0	1	0	1	0	1	1	1	1	0	0
9	127052306	cg14230322_TC21	cg14230322	2	GRCh37	0	1	0	1	0	1	0	1	1	0	0
9	127052359	cg14230323_BC21	cg14230323	2	GRCh37	0	1	0	1	0	1	0	1	1	0	0
9	127052361	cg14230324_BC21	cg14230324	2	GRCh37	0	1	0	1	0	1	0	1	1	0	0
9	127052370	cg14230325_TC21	cg14230325	2	GRCh37	0	1	0	1	0	1	0	1	1	0	0
9	127052444	cg14230330_TC21	cg14230330	2	GRCh37	0	1	0	1	0	1	0	1	1	0	0
9	127052468	cg14230331_TC21	cg14230331	2	GRCh37	0	1	0	1	0	1	0	1	1	0	0
9	127052533	cg14230332_BC21	cg14230332	2	GRCh37	0	1	0	1	0	1	0	1	1	0	0
9	127053285	cg14230351_TC21	cg14230351	2	GRCh37	0	1	0	1	0	1	0	1	1	0	0
9	127053293	cg14230352_BC21	cg14230352	2	GRCh37	0	1	0	1	0	1	0	1	1	0	0
9	127053314	cg14230353_BC21	cg14230353	2	GRCh37	0	1	0	1	0	1	0	1	1	0	0
9	127053466	cg14230357_BC21	cg14230357	2	GRCh37	0	1	0	1	0	1	0	1	1	0	0
9	127053495	cg14230358_BC21	cg14230358	2	GRCh37	0	1	0	1	0	1	0	1	1	0	0
9	127068723	cg14230633_BC21	cg14230633	2	GRCh37	0	1	0	1	1	1	0	1	1	0	0
9	127068730	cg14230634_TC21	cg14230634	2	GRCh37	0	1	0	1	1	1	0	1	1	0	0
9	127068943	cg14230637_TC21	cg14230637	2	GRCh37	0	1	0	1	0	1	0	1	1	0	0
9	127071964	cg14230701_TC21	cg14230701	2	GRCh37	0	1	0	1	1	1	0	1	0	0	0
9	127071971	cg14230702_BC21	cg14230702	2	GRCh37	0	1	0	1	1	1	0	1	0	0	0
9	127072003	cg14230703_BC21	cg14230703	2	GRCh37	0	1	0	1	1	1	0	1	0	0	0
9	127072007	cg14230704_BC21	cg14230704	2	GRCh37	0	1	0	1	1	1	0	1	0	0	0
9	127072032	cg14230705_TC21	cg14230705	2	GRCh37	0	1	0	1	1	1	0	1	0	0	0
9	127072113	cg14230708_TC21	cg14230708	2	GRCh37	0	1	0	1	1	1	0	1	0	0	0
9	127072201	cg14230710_BC21	cg14230710	2	GRCh37	0	1	0	1	1	1	0	1	0	0	0
9	127072258	cg14230713_BC21	cg14230713	2	GRCh37	0	1	0	1	1	1	0	1	0	0	0
9	127602484	cg14238639_BC21	cg14238639	2	GRCh37	0	0	1	1	0	1	0	0	1	0	0
9	127961154	cg14243733_BC21	cg14243733	2	GRCh37	0	0	1	1	0	1	0	0	1	0	0
9	128043453	cg14245244_BC21	cg14245244	2	GRCh37	0	0	1	0	0	1	0	1	1	0	0
9	128091679	cg14245864_BC21	cg14245864	2	GRCh37	0	0	1	1	1	0	0	1	0	0	0
9	128162572	cg13854412_BC21	cg13854412	2	GRCh37	1	0	0	0	0	0	0	1	0	0	0
9	129090189	cg14257860_BC21	cg14257860	2	GRCh37	0	0	1	1	0	0	1	0	1	0	0
9	129090246	cg14257861_BC21	cg14257861	2	GRCh37	0	0	1	1	0	0	1	0	1	0	0
9	129090284	cg14257862_TC21	cg14257862	2	GRCh37	0	0	1	1	0	0	1	0	1	0	0
9	129090307	cg14257863_TC21	cg14257863	2	GRCh37	0	0	1	1	0	0	1	0	1	0	0
9	129544406	cg14265976_BC21	cg14265976	2	GRCh37	0	0	1	1	0	1	0	0	1	0	0
9	129544436	cg14265977_TC21	cg14265977	2	GRCh37	0	0	1	1	0	1	0	0	1	0	0
9	129624001	cg14267232_BC21	cg14267232	2	GRCh37	0	0	1	1	0	1	1	0	1	0	0
9	129624004	cg14267233_TC21	cg14267233	2	GRCh37	0	0	1	1	0	1	1	0	1	0	0
9	129624119	cg14267234_BC21	cg14267234	2	GRCh37	0	0	1	1	0	1	1	0	1	0	0
9	129624416	cg14267236_BC21	cg14267236	2	GRCh37	0	0	1	1	1	1	0	0	1	0	0
9	129624428	cg14267237_BC21	cg14267237	2	GRCh37	0	0	1	1	1	1	0	0	1	0	0
9	129624562	cg14267238_BC21	cg14267238	2	GRCh37	0	0	1	1	1	0	0	0	1	0	0
9	129624564	cg14267239_BC21	cg14267239	2	GRCh37	0	0	1	1	1	0	0	0	1	0	0
9	129624707	cg14267240_BC21	cg14267240	2	GRCh37	0	0	1	1	0	1	0	0	1	0	0
9	129624723	cg14267241_BC21	cg14267241	2	GRCh37	0	0	1	1	0	1	0	0	1	0	0
9	129625087	cg14267244_TC21	cg14267244	2	GRCh37	0	0	1	1	0	1	0	0	1	0	0
9	130248016	cg14275019_BC21	cg14275019	2	GRCh37	0	0	1	0	1	1	0	1	0	0	0
9	130248177	cg14275022_BC21	cg14275022	2	GRCh37	0	0	1	0	1	1	0	1	0	0	0
9	130248207	cg14275023_TC21	cg14275023	2	GRCh37	0	0	1	1	1	1	0	1	0	0	0
9	130248279	cg14275024_BC21	cg14275024	2	GRCh37	0	0	1	1	0	1	0	1	0	0	0
9	130248362	cg14275026_BC21	cg14275026	2	GRCh37	0	0	1	1	1	1	0	1	0	0	0
9	130248370	cg14275027_BC21	cg14275027	2	GRCh37	0	0	1	1	1	1	0	1	0	0	0
9	130248384	cg14275028_BC21	cg14275028	2	GRCh37	0	0	1	1	1	1	0	1	0	0	0
9	130248435	cg14275030_TC21	cg14275030	2	GRCh37	0	0	1	1	1	1	0	1	0	0	0
9	130248493	cg14275032_TC21	cg14275032	2	GRCh37	0	0	1	1	1	1	0	1	0	0	0
9	130248573	cg14275034_BC21	cg14275034	2	GRCh37	0	0	1	1	0	1	0	1	0	0	0
9	130248644	cg14275035_TC21	cg14275035	2	GRCh37	0	0	1	1	0	1	0	1	0	0	0
9	130308302	cg14276344_BC21	cg14276344	2	GRCh37	0	0	1	1	0	0	0	1	1	0	0
9	130308362	cg14276345_TC21	cg14276345	2	GRCh37	0	0	1	1	0	0	0	1	1	0	0
9	130308382	cg14276346_TC21	cg14276346	2	GRCh37	0	0	1	1	0	0	0	1	1	0	0
9	130308679	cg14276351_TC21	cg14276351	2	GRCh37	0	0	1	1	0	1	0	1	1	0	0
9	130308704	cg14276352_TC21	cg14276352	2	GRCh37	0	0	1	1	0	1	0	1	1	0	0
9	130308758	cg14276353_BC21	cg14276353	2	GRCh37	0	0	1	1	0	1	0	1	1	0	0
9	130308828	cg14276354_BC21	cg14276354	2	GRCh37	0	0	1	1	0	1	0	1	1	0	0
9	130308850	cg14276355_BC21	cg14276355	2	GRCh37	0	0	1	1	0	1	0	1	1	0	0
9	130308962	cg14276358_BC21	cg14276358	2	GRCh37	0	0	1	1	0	1	0	1	1	0	0
9	130308980	cg14276359_BC21	cg14276359	2	GRCh37	0	0	1	1	0	1	0	1	1	0	0
9	130309001	cg14276360_TC21	cg14276360	2	GRCh37	0	0	1	1	0	1	0	1	1	0	0
9	130309195	cg14276361_TC21	cg14276361	2	GRCh37	0	0	1	1	0	1	0	1	1	1	1
9	130309292	cg14276363_BC21	cg14276363	2	GRCh37	0	0	1	0	0	1	0	1	1	0	0
9	130317828	cg14276504_TC21	cg14276504	2	GRCh37	0	0	1	0	0	1	0	1	1	0	0
9	130317872	cg14276505_BC21	cg14276505	2	GRCh37	0	0	1	0	0	1	0	1	1	0	0
9	130317901	cg14276506_BC21	cg14276506	2	GRCh37	0	0	1	0	0	1	0	1	1	0	0
9	130318037	cg14276507_TC21	cg14276507	2	GRCh37	0	0	1	1	0	0	0	1	1	0	0
9	130318079	cg14276508_TC21	cg14276508	2	GRCh37	0	0	1	1	0	0	0	1	1	0	0
9	130318086	cg14276509_BC21	cg14276509	2	GRCh37	0	0	1	1	0	0	0	1	1	0	0
9	130332850	cg14276873_BC21	cg14276873	2	GRCh37	0	0	1	1	0	1	0	1	1	0	0
9	130333054	cg14276874_BC21	cg14276874	2	GRCh37	0	0	1	1	0	1	0	1	1	0	0
9	130337083	cg14276918_TC21	cg14276918	2	GRCh37	0	0	1	1	0	1	0	0	1	0	0
9	130337125	cg14276919_BC21	cg14276919	2	GRCh37	0	0	1	1	0	1	0	0	1	0	0
9	130337144	cg14276920_TC21	cg14276920	2	GRCh37	0	0	1	1	0	1	0	0	1	0	0
9	130369976	cg14277430_BC21	cg14277430	2	GRCh37	0	0	1	1	0	1	0	0	1	0	0
9	130370059	cg14277431_TC21	cg14277431	2	GRCh37	0	0	1	1	0	1	0	0	1	0	0
9	130370203	cg14277432_BC21	cg14277432	2	GRCh37	0	0	1	1	0	1	1	0	1	0	0
9	130571736	cg14281533_TC21	cg14281533	2	GRCh37	0	0	1	1	0	1	0	1	0	0	0
9	130571791	cg14281534_TC21	cg14281534	2	GRCh37	0	0	1	1	0	1	0	1	0	0	0
9	130571840	cg14281536_BC21	cg14281536	2	GRCh37	0	0	1	1	0	1	0	1	0	0	0
9	130571861	cg14281537_BC21	cg14281537	2	GRCh37	0	0	1	1	0	1	0	1	0	0	0
9	130571865	cg14281538_TC21	cg14281538	2	GRCh37	0	0	1	1	0	1	0	1	0	0	0
9	130572410	cg14281588_TC21	cg14281588	2	GRCh37	0	0	1	1	0	1	0	1	0	0	0
9	130572440	cg14281589_TC21	cg14281589	2	GRCh37	0	0	1	1	0	1	0	1	0	0	0
9	130572540	cg14281590_TC21	cg14281590	2	GRCh37	0	0	1	1	0	1	0	1	0	0	0
9	130572577	cg14281593_BC21	cg14281593	2	GRCh37	0	0	1	1	0	1	0	1	0	0	0
9	130572579	cg14281594_TC21	cg14281594	2	GRCh37	0	0	1	1	0	1	0	1	0	0	0
9	130632255	cg14282842_BC21	cg14282842	2	GRCh37	0	0	1	1	0	1	0	1	0	0	0
9	130632269	cg14282843_TC21	cg14282843	2	GRCh37	0	0	1	1	0	1	0	1	0	0	0
9	130632308	cg14282844_BC21	cg14282844	2	GRCh37	0	0	1	1	0	1	0	1	0	0	0
9	130632340	cg14282845_TC21	cg14282845	2	GRCh37	0	0	1	1	0	1	0	1	0	0	0
9	130632447	cg14282849_BC21	cg14282849	2	GRCh37	0	0	1	1	0	1	0	1	0	0	0
9	130669291	cg14283695_BC21	cg14283695	2	GRCh37	0	0	1	0	0	1	0	1	1	0	0
9	130669422	cg14283699_TC21	cg14283699	2	GRCh37	0	0	1	1	0	1	0	1	1	0	0
9	130669789	cg14283703_BC21	cg14283703	2	GRCh37	0	0	1	0	0	1	0	1	1	0	0
9	130669793	cg14283704_TC21	cg14283704	2	GRCh37	0	0	1	0	0	1	0	1	1	0	0
9	130669795	cg14283705_TC21	cg14283705	2	GRCh37	0	0	1	0	0	1	0	1	1	0	0
9	130739838	cg13992008_TC21	cg13992008	2	GRCh37	1	0	0	1	0	1	1	1	0	0	0
9	130854120	cg14287581_BC21	cg14287581	2	GRCh37	0	0	1	0	0	1	0	1	1	0	0
9	130854206	cg14287583_BC21	cg14287583	2	GRCh37	0	0	1	0	0	1	0	1	1	0	0
9	130854224	cg14287584_BC21	cg14287584	2	GRCh37	0	0	1	0	0	1	0	1	1	0	0
9	130862045	cg14287716_TC21	cg14287716	2	GRCh37	0	0	1	1	0	0	1	1	1	0	0
9	130862076	cg14287718_BC21	cg14287718	2	GRCh37	0	0	1	1	0	0	1	1	1	0	0
9	130862096	cg14287719_TC21	cg14287719	2	GRCh37	0	0	1	1	0	1	1	1	1	0	0
9	130862098	cg14287720_BC21	cg14287720	2	GRCh37	0	0	1	1	0	1	1	1	1	0	0
9	130862169	cg14287721_BC21	cg14287721	2	GRCh37	0	0	1	1	0	1	1	1	1	0	0
9	130862212	cg14287722_BC21	cg14287722	2	GRCh37	0	0	1	1	0	1	0	1	1	0	0
9	130862231	cg14287723_TC21	cg14287723	2	GRCh37	0	0	1	1	0	1	0	1	1	0	0
9	130862242	cg14287725_TC21	cg14287725	2	GRCh37	0	0	1	1	0	1	0	1	1	0	0
9	130862305	cg14287726_TC21	cg14287726	2	GRCh37	0	0	1	1	0	1	0	1	1	0	0
9	130862325	cg14287727_BC21	cg14287727	2	GRCh37	0	0	1	1	0	1	0	1	1	0	0
9	130862407	cg14287730_BC21	cg14287730	2	GRCh37	0	0	1	1	0	1	0	1	1	0	0
9	131012243	cg14291098_BC21	cg14291098	2	GRCh37	0	0	1	1	0	0	1	1	1	0	0
9	131012245	cg14291099_TC21	cg14291099	2	GRCh37	0	0	1	1	0	0	1	1	1	0	0
9	131012288	cg14291101_BC21	cg14291101	2	GRCh37	0	0	1	1	0	0	1	1	1	0	0
9	131012437	cg14291107_BC21	cg14291107	2	GRCh37	0	0	1	1	0	0	1	1	0	0	0
9	131068596	cg14292274_TC21	cg14292274	2	GRCh37	0	0	1	1	0	1	0	1	1	0	0
9	131068814	cg14292277_BC21	cg14292277	2	GRCh37	0	0	1	1	0	1	0	1	1	0	0
9	131068865	cg14292279_TC21	cg14292279	2	GRCh37	0	0	1	1	0	1	0	1	1	0	0
9	131069775	cg14292301_TC21	cg14292301	2	GRCh37	0	0	1	1	1	0	0	0	1	0	0
9	131069885	cg14292303_BC21	cg14292303	2	GRCh37	0	0	1	1	1	0	0	1	1	0	0
9	131070054	cg14292310_TC21	cg14292310	2	GRCh37	0	0	1	1	0	0	0	1	1	0	0
9	131070261	cg14292312_TC21	cg14292312	2	GRCh37	0	0	1	1	0	0	0	1	1	0	0
9	131083973	cg14292613_TC21	cg14292613	2	GRCh37	0	0	1	1	0	1	0	0	1	0	0
9	131088068	cg14292757_BC21	cg14292757	2	GRCh37	0	0	1	1	0	1	0	1	0	0	0
9	131088075	cg14292758_TC21	cg14292758	2	GRCh37	0	0	1	1	0	1	0	1	0	1	1
9	131088133	cg14292763_BC21	cg14292763	2	GRCh37	0	0	1	1	0	1	0	1	0	0	0
9	131088143	cg14292764_BC21	cg14292764	2	GRCh37	0	0	1	1	0	1	0	1	0	0	0
9	131088160	cg14292765_TC21	cg14292765	2	GRCh37	0	0	1	1	0	1	0	1	0	0	0
9	131200806	cg14295352_BC21	cg14295352	2	GRCh37	0	0	1	1	0	1	0	1	0	0	0
9	131200850	cg14295353_TC21	cg14295353	2	GRCh37	0	0	1	1	0	1	0	1	0	0	0
9	131200896	cg14295354_BC21	cg14295354	2	GRCh37	0	0	1	1	0	1	0	1	0	0	0
9	131201199	cg14295359_TC21	cg14295359	2	GRCh37	0	0	1	1	0	1	0	1	1	0	0
9	131201212	cg14295360_TC21	cg14295360	2	GRCh37	0	0	1	1	0	1	0	1	1	0	0
9	131201266	cg14295361_TC21	cg14295361	2	GRCh37	0	0	1	1	0	1	0	1	1	0	0
9	131201507	cg14295364_BC21	cg14295364	2	GRCh37	0	0	1	1	0	1	0	0	1	0	0
9	131266234	cg14296562_BC21	cg14296562	2	GRCh37	0	0	1	1	0	1	0	0	1	0	0
9	131266236	cg14296563_BC21	cg14296563	2	GRCh37	0	0	1	1	0	1	0	0	1	0	0
9	131266253	cg14296564_TC21	cg14296564	2	GRCh37	0	0	1	1	0	1	0	0	1	0	0
9	131464866	cg14300620_TC11	cg14300620	1	GRCh37	0	1	0	1	1	1	1	0	0	0	0
9	131464886	cg14300622_BC11	cg14300622	1	GRCh37	0	1	0	1	1	1	1	0	0	0	0
9	131465139	cg14300661_BC11	cg14300661	1	GRCh37	0	1	0	1	1	1	1	0	0	0	0
9	131465152	cg14300662_TC21	cg14300662	2	GRCh37	0	1	0	1	1	1	1	0	0	0	0
9	131465257	cg14300676_BC11	cg14300676	1	GRCh37	0	1	0	1	1	1	1	0	0	0	0
9	131465397	cg14300692_TC21	cg14300692	2	GRCh37	0	1	0	1	1	1	1	0	0	0	0
9	131465435	cg14300693_BC21	cg14300693	2	GRCh37	0	1	0	1	1	1	1	0	0	0	0
9	131465500	cg14300700_TC21	cg14300700	2	GRCh37	0	1	0	1	1	1	1	0	0	0	0
9	131465534	cg14300701_BC21	cg14300701	2	GRCh37	0	1	0	1	1	1	1	0	0	0	0
9	131465564	cg14300704_BC11	cg14300704	1	GRCh37	0	1	0	1	1	1	1	0	0	0	0
9	131465575	cg14300705_BC11	cg14300705	1	GRCh37	0	1	0	1	1	1	1	0	0	0	0
9	131465588	cg14300706_BC11	cg14300706	1	GRCh37	0	1	0	1	1	1	1	0	0	0	0
9	131465635	cg14300711_TC11	cg14300711	1	GRCh37	0	1	0	1	1	1	1	0	0	0	0
9	131465646	cg14300712_BC11	cg14300712	1	GRCh37	0	1	0	1	1	1	1	0	0	0	0
9	131465648	cg14300713_TC11	cg14300713	1	GRCh37	0	1	0	1	1	1	1	0	0	0	0
9	131465674	cg14300714_TC11	cg14300714	1	GRCh37	0	1	0	1	1	1	1	0	0	0	0
9	131465690	cg14300715_BC11	cg14300715	1	GRCh37	0	1	0	1	1	1	1	0	0	0	0
9	131465699	cg14300716_TC21	cg14300716	2	GRCh37	0	1	0	1	1	1	1	0	0	0	0
9	131465771	cg14300721_BC11	cg14300721	1	GRCh37	0	1	0	1	1	1	1	0	0	0	0
9	131465813	cg14300722_TC11	cg14300722	1	GRCh37	0	1	0	1	1	1	0	0	1	0	0
9	131465821	cg14300723_TC21	cg14300723	2	GRCh37	0	1	0	1	1	1	0	0	1	0	0
9	131465829	cg14300724_TC11	cg14300724	1	GRCh37	0	1	0	1	1	1	0	0	1	0	0
9	131465986	cg14300731_BC21	cg14300731	2	GRCh37	0	1	0	1	1	1	0	0	1	0	0
9	131466012	cg14300733_TC21	cg14300733	2	GRCh37	0	1	0	1	1	1	0	0	1	0	0
9	131466029	cg14300734_BC21	cg14300734	2	GRCh37	0	1	0	1	1	1	0	0	1	0	0
9	131466042	cg14300735_TC21	cg14300735	2	GRCh37	0	1	0	1	1	1	0	0	1	0	0
9	131466123	cg14300739_BC11	cg14300739	1	GRCh37	0	1	0	1	1	1	0	0	1	0	0
9	131466161	cg14300741_BC11	cg14300741	1	GRCh37	0	1	0	1	1	1	0	0	1	0	0
9	131466195	cg14300743_BC11	cg14300743	1	GRCh37	0	1	0	1	1	1	0	0	1	0	0
9	131466202	cg14300744_TC21	cg14300744	2	GRCh37	0	1	0	1	1	1	1	0	1	0	0
9	131466267	cg14300746_TC21	cg14300746	2	GRCh37	0	1	0	1	0	1	1	0	1	0	0
9	131466290	cg14300747_BC21	cg14300747	2	GRCh37	0	1	0	1	0	1	1	0	1	0	0
9	131466366	cg14300749_TC21	cg14300749	2	GRCh37	0	1	0	1	0	1	1	0	1	0	0
9	131485252	cg14301254_BC21	cg14301254	2	GRCh37	0	1	0	1	0	1	1	1	1	0	0
9	131485358	cg14301255_BC21	cg14301255	2	GRCh37	0	1	0	1	0	1	1	1	1	0	0
9	131486238	cg14301268_BC11	cg14301268	1	GRCh37	0	1	0	1	1	1	1	0	0	0	0
9	131486248	cg14301269_BC11	cg14301269	1	GRCh37	0	1	0	1	1	1	1	0	0	0	0
9	131486254	cg14301270_BC11	cg14301270	1	GRCh37	0	1	0	1	1	1	1	0	0	0	0
9	131486258	cg14301271_BC11	cg14301271	1	GRCh37	0	1	0	1	1	1	1	0	0	0	0
9	131486298	cg14301275_BC11	cg14301275	1	GRCh37	0	1	0	1	1	1	1	0	0	0	0
9	131486318	cg14301276_BC11	cg14301276	1	GRCh37	0	1	0	1	1	1	1	0	0	0	0
9	131486580	cg14301295_BC11	cg14301295	1	GRCh37	0	1	0	1	1	1	1	0	0	0	0
9	131486636	cg14301297_BC11	cg14301297	1	GRCh37	0	1	0	1	1	1	1	0	1	0	0
9	131486737	cg14301313_BC11	cg14301313	1	GRCh37	0	1	0	1	1	1	1	0	1	0	0
9	131486816	cg14301314_TC21	cg14301314	2	GRCh37	0	1	0	1	1	1	1	0	0	0	0
9	131486832	cg14301315_BC21	cg14301315	2	GRCh37	0	1	0	1	1	1	1	0	0	0	0
9	131487161	cg14301322_TC11	cg14301322	1	GRCh37	0	1	0	1	1	1	1	0	0	0	0
9	131495640	cg14301505_BC21	cg14301505	2	GRCh37	0	1	0	1	0	1	0	1	1	0	0
9	131495644	cg14301506_TC21	cg14301506	2	GRCh37	0	1	0	1	0	1	0	1	1	0	0
9	131495729	cg14301508_TC21	cg14301508	2	GRCh37	0	1	0	1	0	1	0	1	1	0	0
9	131495904	cg14301514_BC21	cg14301514	2	GRCh37	0	1	0	1	0	1	0	1	1	0	0
9	131495990	cg14301516_TC21	cg14301516	2	GRCh37	0	1	0	1	0	1	0	1	1	0	0
9	131530977	cg14302207_BC21	cg14302207	2	GRCh37	0	1	0	1	0	1	0	1	1	0	0
9	131533656	cg14302255_TC11	cg14302255	1	GRCh37	0	1	0	1	1	1	1	0	0	0	0
9	131533699	cg14302256_BC21	cg14302256	2	GRCh37	0	1	0	1	1	1	1	0	0	0	0
9	131533715	cg14302257_TC21	cg14302257	2	GRCh37	0	1	0	1	1	1	1	0	0	0	0
9	131533783	cg14302260_TC11	cg14302260	1	GRCh37	0	1	0	1	1	1	1	0	0	0	0
9	131533810	cg14302261_TC21	cg14302261	2	GRCh37	0	1	0	1	1	1	1	0	0	0	0
9	131534435	cg14302324_BC11	cg14302324	1	GRCh37	0	1	0	1	1	1	1	0	0	0	0
9	131534451	cg14302325_TC11	cg14302325	1	GRCh37	0	1	0	1	1	1	1	0	0	0	0
9	131534458	cg14302326_TC21	cg14302326	2	GRCh37	0	1	0	1	1	1	1	0	0	0	0
9	131534568	cg14302328_TC11	cg14302328	1	GRCh37	0	1	0	1	1	1	1	0	0	0	0
9	131534583	cg14302329_TC11	cg14302329	1	GRCh37	0	1	0	1	1	1	1	0	0	0	0
9	131534585	cg14302330_BC11	cg14302330	1	GRCh37	0	1	0	1	1	1	1	0	0	0	0
9	131534607	cg14302332_BC21	cg14302332	2	GRCh37	0	1	0	1	1	1	1	0	0	0	0
9	131534661	cg14302334_BC11	cg14302334	1	GRCh37	0	1	0	1	1	1	1	0	0	0	0
9	131534685	cg14302335_BC21	cg14302335	2	GRCh37	0	1	0	1	1	1	1	0	0	0	0
9	131534720	cg14302338_BC21	cg14302338	2	GRCh37	0	1	0	1	1	1	1	0	0	0	0
9	131549236	cg14302659_BC21	cg14302659	2	GRCh37	0	1	0	1	1	1	1	0	0	0	0
9	131549304	cg14302661_BC21	cg14302661	2	GRCh37	0	1	0	1	1	1	1	0	0	0	0
9	131549352	cg14302667_TC11	cg14302667	1	GRCh37	0	1	0	1	1	1	1	0	0	0	0
9	131549464	cg14302679_BC11	cg14302679	1	GRCh37	0	1	0	1	1	1	1	0	0	0	0
9	131549469	cg14302680_BC11	cg14302680	1	GRCh37	0	1	0	1	1	1	1	0	0	0	0
9	131549521	cg14302685_TC11	cg14302685	1	GRCh37	0	1	0	1	1	1	1	0	0	0	0
9	131549533	cg14302686_BC11	cg14302686	1	GRCh37	0	1	0	1	1	1	1	0	0	0	0
9	131549545	cg14302687_TC11	cg14302687	1	GRCh37	0	1	0	1	1	1	1	0	0	0	0
9	131549600	cg14302697_BC11	cg14302697	1	GRCh37	0	1	0	1	1	1	1	0	0	0	0
9	131549619	cg18773223_BC21	cg18773223	2	GRCh37	0	1	0	1	1	1	1	0	0	0	0
9	131549654	cg14302699_TC21	cg14302699	2	GRCh37	0	1	0	1	1	1	1	0	0	0	0
9	131549679	cg14302700_BC21	cg14302700	2	GRCh37	0	1	0	1	1	1	1	0	0	0	0
9	131549751	cg14302703_TC11	cg14302703	1	GRCh37	0	1	0	1	1	1	1	0	0	0	0
9	131549777	cg14302705_BC11	cg14302705	1	GRCh37	0	1	0	1	1	1	1	0	0	0	0
9	131580507	cg14303283_TC21	cg14303283	2	GRCh37	0	1	0	1	1	1	1	0	0	0	0
9	131580531	cg14303284_BC21	cg14303284	2	GRCh37	0	1	0	1	1	1	1	0	0	0	0
9	131580572	cg14303285_TC11	cg14303285	1	GRCh37	0	1	0	1	1	1	1	0	0	0	0
9	131580620	cg14303286_TC11	cg14303286	1	GRCh37	0	1	0	1	1	1	1	0	0	0	0
9	131580711	cg14303292_TC11	cg14303292	1	GRCh37	0	1	0	1	1	1	1	0	0	0	0
9	131580721	cg14303293_BC11	cg14303293	1	GRCh37	0	1	0	1	1	1	1	0	0	0	0
9	131580732	cg14303294_BC11	cg14303294	1	GRCh37	0	1	0	1	1	1	1	0	0	0	0
9	131580758	cg14303297_TC11	cg14303297	1	GRCh37	0	1	0	1	1	1	1	0	0	0	0
9	131580860	cg14303302_TC11	cg14303302	1	GRCh37	0	1	0	1	1	1	1	0	0	0	0
9	131580872	cg14303305_TC11	cg14303305	1	GRCh37	0	1	0	1	1	1	1	0	0	0	0
9	131581195	cg14303356_BC11	cg14303356	1	GRCh37	0	1	0	1	1	1	1	0	0	0	0
9	131581202	cg14303358_TC11	cg14303358	1	GRCh37	0	1	0	1	1	1	1	0	0	0	0
9	131581392	cg14303394_TC11	cg14303394	1	GRCh37	0	1	0	1	1	1	1	0	0	0	0
9	131581395	cg14303395_BC11	cg14303395	1	GRCh37	0	1	0	1	1	1	1	0	0	0	0
9	131581455	cg14303400_BC11	cg14303400	1	GRCh37	0	1	0	1	1	1	1	0	0	0	0
9	131581457	cg14303401_BC11	cg14303401	1	GRCh37	0	1	0	1	1	1	1	0	0	0	0
9	131581527	cg14303414_TC11	cg14303414	1	GRCh37	0	1	0	1	1	1	1	0	0	0	0
9	131591776	cg14303661_BC11	cg14303661	1	GRCh37	0	1	0	1	1	1	1	0	0	0	0
9	131591794	cg14303662_TC11	cg14303662	1	GRCh37	0	1	0	1	1	1	1	0	0	0	0
9	131591848	cg14303667_BC11	cg14303667	1	GRCh37	0	1	0	1	1	1	1	0	0	0	0
9	131591852	cg14303668_TC11	cg14303668	1	GRCh37	0	1	0	1	1	1	1	0	0	0	0
9	131591934	cg14303675_BC21	cg14303675	2	GRCh37	0	1	0	1	1	1	1	0	0	0	0
9	131591950	cg14303679_BC21	cg14303679	2	GRCh37	0	1	0	1	1	1	1	0	0	0	0
9	131591962	cg14303680_TC21	cg14303680	2	GRCh37	0	1	0	1	1	1	1	0	0	0	0
9	131592037	cg14303689_BC11	cg14303689	1	GRCh37	0	1	0	1	1	1	1	0	0	0	0
9	131592054	cg14303691_TC11	cg14303691	1	GRCh37	0	1	0	1	1	1	1	0	0	0	0
9	131592064	cg14303692_TC11	cg14303692	1	GRCh37	0	1	0	1	1	1	1	0	0	0	0
9	131592073	cg14303693_BC11	cg14303693	1	GRCh37	0	1	0	1	1	1	1	0	0	0	0
9	131592101	cg14303696_TC11	cg14303696	1	GRCh37	0	1	0	1	1	1	1	0	0	0	0
9	131592110	cg14303697_TC21	cg14303697	2	GRCh37	0	1	0	1	1	1	1	0	0	0	0
9	131592237	cg14303705_TC11	cg14303705	1	GRCh37	0	1	0	1	1	1	1	0	0	0	0
9	131592245	cg14303706_TC11	cg14303706	1	GRCh37	0	1	0	1	1	1	1	0	0	0	0
9	131607533	cg14304018_BC21	cg14304018	2	GRCh37	0	1	0	1	1	1	0	1	1	0	0
9	131607745	cg14304026_BC21	cg14304026	2	GRCh37	0	1	0	1	1	1	0	1	1	0	0
9	131607786	cg14304027_BC21	cg14304027	2	GRCh37	0	1	0	1	1	1	0	1	1	0	0
9	131608067	cg14304028_BC21	cg14304028	2	GRCh37	0	1	0	1	1	1	0	1	1	0	0
9	131608317	cg14304029_BC21	cg14304029	2	GRCh37	0	1	0	1	0	1	0	1	1	0	0
9	131789378	cg14307624_BC21	cg14307624	2	GRCh37	0	0	1	1	0	1	0	0	1	0	0
9	131789386	cg14307625_BC21	cg14307625	2	GRCh37	0	0	1	1	0	1	0	0	1	0	0
9	131789444	cg14307627_TC21	cg14307627	2	GRCh37	0	0	1	1	0	1	0	0	1	0	0
9	131789568	cg14307628_BC21	cg14307628	2	GRCh37	0	0	1	1	0	1	0	0	1	0	0
9	132252067	cg14317978_BC21	cg14317978	2	GRCh37	0	0	1	1	0	1	0	1	1	0	0
9	132252208	cg14317979_BC21	cg14317979	2	GRCh37	0	0	1	1	0	1	1	1	1	0	0
9	132252216	cg14317980_TC21	cg14317980	2	GRCh37	0	0	1	1	0	1	1	1	1	0	0
9	132257244	cg14318064_TC21	cg14318064	2	GRCh37	0	0	1	1	0	0	1	1	1	0	0
9	132257263	cg14318065_TC21	cg14318065	2	GRCh37	0	0	1	1	0	0	1	1	1	0	0
9	132257306	cg14318067_TC21	cg14318067	2	GRCh37	0	0	1	1	0	0	1	1	1	0	0
9	132257312	cg14318069_BC21	cg14318069	2	GRCh37	0	0	1	1	0	0	1	1	1	0	0
9	132257394	cg14318070_TC21	cg14318070	2	GRCh37	0	0	1	1	0	0	1	1	1	0	0
9	132257445	cg14318071_TC21	cg14318071	2	GRCh37	0	0	1	1	0	0	0	1	1	0	0
9	132402781	cg14321224_BC21	cg14321224	2	GRCh37	0	0	1	1	0	1	0	1	1	0	0
9	132461048	cg14322843_BC21	cg14322843	2	GRCh37	0	0	1	1	0	1	0	1	0	0	0
9	132625372	cg14326241_TC21	cg14326241	2	GRCh37	0	0	1	1	0	0	0	1	1	0	0
9	132625498	cg14326246_TC21	cg14326246	2	GRCh37	0	0	1	1	0	0	0	1	1	0	0
9	132625577	cg14326247_BC21	cg14326247	2	GRCh37	0	0	1	1	0	0	0	1	1	0	0
9	132625675	cg14326249_BC21	cg14326249	2	GRCh37	0	0	1	1	0	0	0	1	1	0	0
9	132625698	cg14326250_BC21	cg14326250	2	GRCh37	0	0	1	1	0	0	0	1	1	0	0
9	132625722	cg14326251_TC21	cg14326251	2	GRCh37	0	0	1	1	0	0	0	1	1	0	0
9	132625852	cg14326252_BC21	cg14326252	2	GRCh37	0	0	1	1	0	0	0	1	1	0	0
9	132625896	cg14326253_BC21	cg14326253	2	GRCh37	0	0	1	1	0	0	0	1	1	0	0
9	132836335	cg13577715_BC21	cg13577715	2	GRCh37	1	0	0	0	0	1	0	0	1	0	0
9	132944051	cg14332151_TC21	cg14332151	2	GRCh37	0	0	1	1	0	0	0	1	1	0	0
9	132944064	cg14332152_TC21	cg14332152	2	GRCh37	0	0	1	1	0	0	0	1	1	0	0
9	132949069	cg14332285_BC21	cg14332285	2	GRCh37	0	0	1	1	0	1	0	1	1	0	0
9	132949115	cg14332287_BC21	cg14332287	2	GRCh37	0	0	1	1	0	1	0	1	1	0	0
9	132949142	cg14332288_TC21	cg14332288	2	GRCh37	0	0	1	1	0	1	0	1	1	0	0
9	132949170	cg14332289_BC21	cg14332289	2	GRCh37	0	0	1	1	0	1	0	1	1	0	0
9	132949183	cg14332290_TC21	cg14332290	2	GRCh37	0	0	1	1	0	1	0	1	1	0	0
9	132949232	cg14332292_BC21	cg14332292	2	GRCh37	0	0	1	1	0	0	0	1	1	0	0
9	132949234	cg14332293_TC21	cg14332293	2	GRCh37	0	0	1	1	0	0	0	1	1	0	0
9	132949391	cg14332299_TC21	cg14332299	2	GRCh37	0	0	1	1	1	0	0	1	1	0	0
9	132949408	cg14332300_BC21	cg14332300	2	GRCh37	0	0	1	1	1	0	1	1	1	0	0
9	132949479	cg14332302_TC11	cg14332302	1	GRCh37	0	0	1	1	1	0	1	1	1	0	0
9	132949508	cg14332303_TC11	cg14332303	1	GRCh37	0	0	1	1	1	0	1	1	1	0	0
9	132949543	cg14332305_TC21	cg14332305	2	GRCh37	0	0	1	1	1	0	1	1	1	0	0
9	132949605	cg14332308_BC21	cg14332308	2	GRCh37	0	0	1	1	1	0	1	0	1	0	0
9	132953965	cg14332402_BC21	cg14332402	2	GRCh37	0	0	1	0	0	1	0	1	1	0	0
9	132953987	cg14332405_TC21	cg14332405	2	GRCh37	0	0	1	0	0	1	0	1	1	0	0
9	132954073	cg14332409_TC21	cg14332409	2	GRCh37	0	0	1	0	0	1	0	1	1	0	0
9	132954086	cg14332410_BC21	cg14332410	2	GRCh37	0	0	1	0	0	1	0	1	1	0	0
9	132954113	cg14332412_BC21	cg14332412	2	GRCh37	0	0	1	1	0	1	0	1	1	0	0
9	132976605	cg13784578_TC21	cg13784578	2	GRCh37	1	0	0	1	0	0	0	1	1	0	0
9	133570528	cg14343113_BO21	cg14343113	2	GRCh37	0	0	1	1	0	0	0	1	1	0	0
9	133768692	cg14346404_TC21	cg14346404	2	GRCh37	0	0	1	1	0	1	0	1	0	0	0
9	133768699	cg14346405_TC21	cg14346405	2	GRCh37	0	0	1	1	0	1	0	1	0	0	0
9	133768819	cg14346408_BC21	cg14346408	2	GRCh37	0	0	1	0	0	1	0	1	1	0	0
9	133768893	cg14346414_BC21	cg14346414	2	GRCh37	0	0	1	0	0	1	0	1	1	0	0
9	133769072	cg14346421_BC21	cg14346421	2	GRCh37	0	0	1	1	0	1	0	1	1	0	0
9	133769110	cg14346424_BC21	cg14346424	2	GRCh37	0	0	1	1	0	1	0	1	1	0	0
9	134000139	cg14351955_BC21	cg14351955	2	GRCh37	0	0	1	1	0	1	1	0	1	0	0
9	134000159	cg14351956_TC21	cg14351956	2	GRCh37	0	0	1	1	0	1	1	0	1	0	0
9	134131252	cg14353681_TC21	cg14353681	2	GRCh37	0	0	1	1	0	0	1	0	1	0	0
9	134131320	cg14353682_BC21	cg14353682	2	GRCh37	0	0	1	1	0	0	1	0	1	0	0
9	134131516	cg14353684_TC21	cg14353684	2	GRCh37	0	0	1	1	0	0	1	0	1	0	0
9	134131543	cg14353685_TC21	cg14353685	2	GRCh37	0	0	1	1	0	0	1	0	1	0	0
9	134357819	cg14358698_BC21	cg14358698	2	GRCh37	0	0	1	1	0	1	0	1	0	0	0
9	134357825	cg14358700_BC21	cg14358700	2	GRCh37	0	0	1	1	0	1	0	1	0	0	0
9	134357894	cg14358705_BC21	cg14358705	2	GRCh37	0	0	1	1	0	1	0	1	0	0	0
9	134357907	cg14358706_BC21	cg14358706	2	GRCh37	0	0	1	1	0	1	0	1	0	1	1
9	134357960	cg14358708_TC21	cg14358708	2	GRCh37	0	0	1	1	0	1	0	1	0	0	0
9	134358002	cg14358710_BC21	cg14358710	2	GRCh37	0	0	1	1	0	1	0	1	0	0	0
9	134454685	cg14361174_BC21	cg14361174	2	GRCh37	0	0	1	1	0	0	0	1	1	0	0
9	134484581	cg14485643_TC21	cg14485643	2	GRCh37	1	0	0	1	0	0	0	0	1	0	0
9	134533998	cg14362677_BC21	cg14362677	2	GRCh37	0	0	1	1	1	0	0	1	1	0	0
9	134534041	cg14362679_TC21	cg14362679	2	GRCh37	0	0	1	1	1	0	0	1	1	0	0
9	134534062	cg14362680_BC21	cg14362680	2	GRCh37	0	0	1	1	1	0	0	1	1	0	0
9	134590445	cg13543473_TC21	cg13543473	2	GRCh37	1	0	0	1	0	0	0	1	1	0	0
9	134602978	cg14363634_BC21	cg14363634	2	GRCh37	0	0	1	1	1	1	0	0	1	0	0
9	135932034	cg14386437_BC21	cg14386437	2	GRCh37	0	0	1	1	0	0	0	1	1	0	0
9	135932040	cg14386438_TC21	cg14386438	2	GRCh37	0	0	1	1	0	0	0	1	1	0	0
9	135932112	cg14386439_BC21	cg14386439	2	GRCh37	0	0	1	1	0	0	0	1	1	0	0
9	135932180	cg14386441_TC21	cg14386441	2	GRCh37	0	0	1	1	0	0	0	1	1	0	0
9	135932205	cg14386442_BC21	cg14386442	2	GRCh37	0	0	1	1	0	0	0	1	1	0	0
9	135932234	cg14386443_BC21	cg14386443	2	GRCh37	0	0	1	1	0	0	0	1	1	0	0
9	135932237	cg14386444_BC21	cg14386444	2	GRCh37	0	0	1	1	0	0	0	1	1	0	0
9	135932573	cg14386451_TC21	cg14386451	2	GRCh37	0	0	1	0	0	1	0	1	1	0	0
9	135932589	cg14386452_TC21	cg14386452	2	GRCh37	0	0	1	0	0	1	0	1	1	0	0
9	136004869	cg14387991_TC21	cg14387991	2	GRCh37	0	0	1	0	0	1	1	0	1	0	0
9	136004894	cg14387992_TC21	cg14387992	2	GRCh37	0	0	1	0	0	1	1	0	1	0	0
9	136004977	cg14387994_TC21	cg14387994	2	GRCh37	0	0	1	0	0	1	1	0	1	0	0
9	136127262	cg14390613_BC21	cg14390613	2	GRCh37	0	0	1	1	0	1	0	0	1	0	0
9	136127397	cg14390622_TC21	cg14390622	2	GRCh37	0	0	1	1	0	1	0	0	1	0	0
9	136127595	cg14390623_TC21	cg14390623	2	GRCh37	0	0	1	1	1	1	0	0	1	0	0
9	136127600	cg14390624_BC21	cg14390624	2	GRCh37	0	0	1	1	1	1	0	0	1	1	1
9	136128074	cg14390635_BC21	cg14390635	2	GRCh37	0	0	1	1	1	1	1	0	1	0	0
9	136128088	cg14390636_BC21	cg14390636	2	GRCh37	0	0	1	1	1	1	1	0	1	0	0
9	136128174	cg14390637_TC21	cg14390637	2	GRCh37	0	0	1	1	1	1	1	0	1	0	0
9	136128206	cg14390638_TC21	cg14390638	2	GRCh37	0	0	1	1	1	1	0	0	1	0	0
9	136128246	cg14390639_BC21	cg14390639	2	GRCh37	0	0	1	1	1	1	0	0	1	0	0
9	136128576	cg14390643_BC21	cg14390643	2	GRCh37	0	0	1	1	0	1	0	0	1	0	0
9	136128800	cg14390645_TC21	cg14390645	2	GRCh37	0	0	1	1	0	1	0	0	1	0	0
9	136149324	cg14391013_BC21	cg14391013	2	GRCh37	0	1	0	1	1	1	0	0	1	0	0
9	136149564	cg28040080_TC21	cg28040080	2	GRCh37	0	1	0	1	1	1	0	0	1	0	0
9	136149782	cg28040084_TC21	cg28040084	2	GRCh37	0	1	0	1	1	1	0	0	1	0	0
9	136149868	cg28040089_BC21	cg28040089	2	GRCh37	0	1	0	1	1	1	0	0	1	0	0
9	136149871	cg28040090_BC21	cg28040090	2	GRCh37	0	1	0	1	1	1	0	0	1	0	0
9	136150048	cg14391033_TC21	cg14391033	2	GRCh37	0	1	0	1	1	1	0	0	1	0	0
9	136150053	cg14391034_TC11	cg14391034	1	GRCh37	0	1	0	1	1	1	0	0	1	0	0
9	136150136	cg14391042_TC11	cg14391042	1	GRCh37	0	1	0	1	1	1	0	0	1	0	0
9	136150210	cg14391047_BC21	cg14391047	2	GRCh37	0	1	0	1	1	1	0	0	1	0	0
9	136150214	cg14391048_TC21	cg14391048	2	GRCh37	0	1	0	1	1	1	0	0	1	0	0
9	136150334	cg14391059_TC11	cg14391059	1	GRCh37	0	1	0	1	1	1	0	0	1	0	0
9	136150343	cg28040091_BC11	cg28040091	1	GRCh37	0	1	0	1	1	1	0	0	1	0	0
9	136150353	cg28040093_BC11	cg28040093	1	GRCh37	0	1	0	1	1	1	0	0	1	0	0
9	136150359	cg28040094_TC11	cg28040094	1	GRCh37	0	1	0	1	1	1	0	0	1	0	0
9	136150376	cg28040095_TC11	cg28040095	1	GRCh37	0	1	0	1	1	1	0	0	1	1	1
9	136150486	cg14391078_TC11	cg14391078	1	GRCh37	0	1	0	1	1	1	0	0	1	0	0
9	136150562	cg14391088_BC11	cg14391088	1	GRCh37	0	1	0	1	1	1	0	0	1	0	0
9	136150589	cg14391090_BC11	cg14391090	1	GRCh37	0	1	0	1	1	1	0	0	1	0	0
9	136150821	cg05459379_TC11	cg05459379	1	GRCh37	0	1	0	1	1	1	0	0	1	0	0
9	136150882	cg14391126_TC11	cg14391126	1	GRCh37	0	1	0	1	1	1	0	0	1	0	0
9	136150888	cg14391127_TC21	cg14391127	2	GRCh37	0	1	0	1	1	1	0	0	1	0	0
9	136151044	cg14391143_TC11	cg14391143	1	GRCh37	0	1	0	1	1	1	0	0	1	0	0
9	136151049	cg14391145_BC11	cg14391145	1	GRCh37	0	1	0	1	1	1	0	0	1	0	0
9	136151097	cg14391151_BC11	cg14391151	1	GRCh37	0	1	0	1	1	1	0	0	1	0	0
9	136151241	cg28040119_TC11	cg28040119	1	GRCh37	0	1	0	1	1	1	0	0	1	0	0
9	136151243	cg28040120_BC11	cg28040120	1	GRCh37	0	1	0	1	1	1	0	0	1	0	0
9	136151248	cg28040121_BC11	cg28040121	1	GRCh37	0	1	0	1	1	1	0	0	1	0	0
9	136151352	cg14391185_TC11	cg14391185	1	GRCh37	0	1	0	1	1	1	0	0	1	0	0
9	136710202	cg14404915_BC21	cg14404915	2	GRCh37	0	0	1	0	0	0	1	1	1	0	0
9	136710298	cg14404922_BC21	cg14404922	2	GRCh37	0	0	1	0	0	1	1	1	1	0	0
9	136710311	cg14404923_TC21	cg14404923	2	GRCh37	0	0	1	0	0	1	1	1	1	0	0
9	136710347	cg14404925_BC21	cg14404925	2	GRCh37	0	0	1	0	0	1	1	1	1	0	0
9	136710424	cg14404929_TC21	cg14404929	2	GRCh37	0	0	1	1	0	1	0	1	1	0	0
9	136710433	cg14404931_BC21	cg14404931	2	GRCh37	0	0	1	1	0	1	0	1	1	0	0
9	136710749	cg14404939_BC21	cg14404939	2	GRCh37	0	0	1	1	0	0	0	1	1	0	0
9	136710759	cg14404940_TC21	cg14404940	2	GRCh37	0	0	1	1	0	0	0	1	1	0	0
9	136710770	cg14404941_TC21	cg14404941	2	GRCh37	0	0	1	1	0	0	0	1	1	0	0
9	136720737	cg14405149_TC21	cg14405149	2	GRCh37	0	0	1	1	0	0	0	1	1	0	0
9	136720772	cg14405151_BC21	cg14405151	2	GRCh37	0	0	1	1	0	0	0	1	1	0	0
9	136720820	cg14405152_BC21	cg14405152	2	GRCh37	0	0	1	1	0	0	0	1	1	1	1
9	136720853	cg14405153_BC21	cg14405153	2	GRCh37	0	0	1	1	0	0	0	1	1	0	0
9	136720982	cg14405154_BC21	cg14405154	2	GRCh37	0	0	1	1	0	0	0	1	1	0	0
9	136721039	cg14405155_BC21	cg14405155	2	GRCh37	0	0	1	1	1	0	0	1	1	0	0
9	136721048	cg14405156_TC21	cg14405156	2	GRCh37	0	0	1	1	1	0	0	1	1	0	0
9	136721091	cg14405158_BC21	cg14405158	2	GRCh37	0	0	1	1	1	0	0	1	1	0	0
9	136721153	cg14405162_BC21	cg14405162	2	GRCh37	0	0	1	1	1	0	0	1	1	0	0
9	136721170	cg14405163_BC21	cg14405163	2	GRCh37	0	0	1	1	1	0	0	1	1	0	0
9	136721174	cg14405164_BC21	cg14405164	2	GRCh37	0	0	1	1	1	0	0	1	1	0	0
9	136721188	cg14405165_BC21	cg14405165	2	GRCh37	0	0	1	1	1	0	0	1	1	0	0
9	136741298	cg14405681_BC21	cg14405681	2	GRCh37	0	0	1	1	0	0	0	1	1	0	0
9	136741351	cg14405682_BC21	cg14405682	2	GRCh37	0	0	1	1	0	0	0	1	1	1	1
9	136741431	cg14405683_TC21	cg14405683	2	GRCh37	0	0	1	1	0	0	0	1	1	0	0
9	136741510	cg14405687_TC21	cg14405687	2	GRCh37	0	0	1	1	0	0	0	1	1	0	0
9	136844005	cg14408298_BC21	cg14408298	2	GRCh37	0	0	1	1	0	0	0	1	1	0	0
9	136844725	cg14408333_BC21	cg14408333	2	GRCh37	0	0	1	1	0	1	0	0	1	0	0
9	136844756	cg14408335_TC21	cg14408335	2	GRCh37	0	0	1	1	0	1	0	0	1	0	0
9	136844774	cg14408337_TC21	cg14408337	2	GRCh37	0	0	1	1	0	1	0	0	1	0	0
9	136844813	cg14408338_BC21	cg14408338	2	GRCh37	0	0	1	1	0	1	0	0	1	0	0
9	136926836	cg14410806_BC21	cg14410806	2	GRCh37	0	0	1	0	0	1	0	1	1	0	0
9	136926859	cg14410807_TC21	cg14410807	2	GRCh37	0	0	1	0	0	1	0	1	1	0	0
9	136926862	cg14410808_TC21	cg14410808	2	GRCh37	0	0	1	0	0	1	0	1	1	0	0
9	136926923	cg14410809_BC21	cg14410809	2	GRCh37	0	0	1	1	0	1	0	1	1	0	0
9	136926980	cg14410811_BC21	cg14410811	2	GRCh37	0	0	1	1	0	0	0	1	1	0	0
9	137126116	cg14415252_TC21	cg14415252	2	GRCh37	0	0	1	1	1	1	0	0	0	0	0
9	137250640	cg14418478_BC21	cg14418478	2	GRCh37	0	0	1	1	0	0	0	1	1	0	0
9	137250724	cg14418480_BC21	cg14418480	2	GRCh37	0	0	1	1	0	0	0	1	1	0	0
9	137250806	cg14418483_TC21	cg14418483	2	GRCh37	0	0	1	1	0	0	0	1	1	0	0
9	137250811	cg14418484_BC21	cg14418484	2	GRCh37	0	0	1	1	0	0	0	1	1	0	0
9	137250906	cg14418486_TC21	cg14418486	2	GRCh37	0	0	1	1	0	0	0	1	1	0	0
9	137252060	cg14418521_BC21	cg14418521	2	GRCh37	0	0	1	0	0	1	0	1	1	0	0
9	137267054	cg14418976_TC21	cg14418976	2	GRCh37	0	0	1	1	0	1	0	0	1	0	0
9	137282362	cg14419454_BC21	cg14419454	2	GRCh37	0	0	1	1	0	1	0	1	1	0	0
9	137282377	cg14419455_BC21	cg14419455	2	GRCh37	0	0	1	1	0	1	0	1	1	0	0
9	137282403	cg14419456_BC21	cg14419456	2	GRCh37	0	0	1	1	0	1	0	1	1	0	0
9	137282424	cg14419457_BC21	cg14419457	2	GRCh37	0	0	1	1	0	1	0	1	1	0	0
9	137282499	cg14419460_TC21	cg14419460	2	GRCh37	0	0	1	1	0	1	0	1	1	0	0
9	137282512	cg14419461_TC21	cg14419461	2	GRCh37	0	0	1	1	0	1	0	1	1	0	0
9	137282583	cg14419463_TC21	cg14419463	2	GRCh37	0	0	1	1	0	1	0	1	1	0	0
9	137282633	cg14419466_BC21	cg14419466	2	GRCh37	0	0	1	1	0	1	0	1	1	0	0
9	137282648	cg14419467_TC21	cg14419467	2	GRCh37	0	0	1	1	0	1	0	1	1	0	0
9	137282727	cg14419470_TC21	cg14419470	2	GRCh37	0	0	1	1	0	1	0	1	1	0	0
9	137304316	cg14420061_BC21	cg14420061	2	GRCh37	0	0	1	1	0	1	0	1	1	0	0
9	137304365	cg14420063_TC21	cg14420063	2	GRCh37	0	0	1	1	0	1	0	1	1	0	0
9	137304824	cg14420077_TC21	cg14420077	2	GRCh37	0	0	1	1	0	1	0	1	1	0	0
9	137304846	cg14420078_TC21	cg14420078	2	GRCh37	0	0	1	1	0	1	0	1	1	0	0
9	137304978	cg14420082_BC21	cg14420082	2	GRCh37	0	0	1	1	0	1	0	1	1	0	0
9	137305035	cg14420083_TC21	cg14420083	2	GRCh37	0	0	1	1	0	1	0	1	0	0	0
9	137323430	cg14420661_BC21	cg14420661	2	GRCh37	0	0	1	0	0	1	0	1	1	0	0
9	137323454	cg14420662_BC21	cg14420662	2	GRCh37	0	0	1	0	0	1	0	1	1	0	0
9	137323642	cg14420671_BC21	cg14420671	2	GRCh37	0	0	1	0	0	1	0	1	1	0	0
9	137323649	cg14420672_BC21	cg14420672	2	GRCh37	0	0	1	0	0	1	0	1	1	0	0
9	137323710	cg14420675_TC21	cg14420675	2	GRCh37	0	0	1	0	0	1	0	1	1	0	0
9	137323779	cg14420677_BC21	cg14420677	2	GRCh37	0	0	1	0	0	1	0	1	1	0	0
9	137323801	cg14420678_BC21	cg14420678	2	GRCh37	0	0	1	0	0	1	0	1	1	0	0
9	137323818	cg14420679_BC21	cg14420679	2	GRCh37	0	0	1	0	0	1	0	1	1	0	0
9	137323820	cg14420680_TC21	cg14420680	2	GRCh37	0	0	1	0	0	1	0	1	1	0	0
9	137323875	cg14420683_TC21	cg14420683	2	GRCh37	0	0	1	0	0	1	0	1	1	0	0
9	137324907	cg14420711_TC21	cg14420711	2	GRCh37	0	0	1	1	1	1	0	1	1	1	1
9	137324964	cg14420712_BC21	cg14420712	2	GRCh37	0	0	1	1	1	1	0	1	1	0	0
9	137324969	cg14420713_TC21	cg14420713	2	GRCh37	0	0	1	1	1	1	0	1	1	0	0
9	137325042	cg14420714_BC21	cg14420714	2	GRCh37	0	0	1	1	1	1	0	1	1	0	0
9	137325087	cg14420718_TC11	cg14420718	1	GRCh37	0	0	1	1	1	1	0	1	1	0	0
9	137325166	cg14420721_BC21	cg14420721	2	GRCh37	0	0	1	1	1	1	0	1	1	0	0
9	137325231	cg14420722_TC21	cg14420722	2	GRCh37	0	0	1	1	0	1	0	1	1	0	0
9	137327636	cg14420790_BC21	cg14420790	2	GRCh37	0	0	1	0	0	1	0	1	1	0	0
9	137327692	cg14420791_TC21	cg14420791	2	GRCh37	0	0	1	0	0	1	0	1	1	0	0
9	137327750	cg14420793_BC21	cg14420793	2	GRCh37	0	0	1	0	0	1	0	1	1	0	0
9	137332894	cg14420977_TC21	cg14420977	2	GRCh37	0	0	1	1	0	1	0	1	1	0	0
9	137332917	cg14420979_BC21	cg14420979	2	GRCh37	0	0	1	1	0	1	0	1	1	1	1
9	137332959	cg14420980_BC21	cg14420980	2	GRCh37	0	0	1	1	0	1	0	1	1	0	0
9	137333072	cg14420981_BC21	cg14420981	2	GRCh37	0	0	1	1	0	1	0	0	1	0	0
9	137598486	cg14426583_BC21	cg14426583	2	GRCh37	0	0	1	0	0	1	0	1	1	0	0
9	137598733	cg14426587_BC21	cg14426587	2	GRCh37	0	0	1	1	0	0	0	1	1	0	0
9	137598757	cg14426588_TC21	cg14426588	2	GRCh37	0	0	1	1	0	0	0	1	1	0	0
9	137598826	cg14426591_TC21	cg14426591	2	GRCh37	0	0	1	1	0	0	1	1	1	0	0
9	137599045	cg14426599_BC21	cg14426599	2	GRCh37	0	0	1	1	0	0	0	1	1	0	0
9	137599172	cg14426601_TC21	cg14426601	2	GRCh37	0	0	1	1	0	0	0	1	1	0	0
9	137599235	cg14426603_TC21	cg14426603	2	GRCh37	0	0	1	1	0	0	0	1	1	0	0
9	137662911	cg14428185_BC21	cg14428185	2	GRCh37	0	0	1	1	0	1	0	1	0	0	0
9	137662920	cg14428186_TC21	cg14428186	2	GRCh37	0	0	1	1	0	1	0	1	0	0	0
9	137662934	cg14428188_BC21	cg14428188	2	GRCh37	0	0	1	1	0	1	0	1	0	0	0
9	138863910	cg14455449_BC21	cg14455449	2	GRCh37	0	0	1	1	1	1	0	0	0	0	0
9	138863958	cg14455450_TC21	cg14455450	2	GRCh37	0	0	1	1	1	1	0	0	0	0	0
9	138864009	cg14455452_BC21	cg14455452	2	GRCh37	0	0	1	1	1	1	0	0	0	0	0
9	138864035	cg14455453_TC21	cg14455453	2	GRCh37	0	0	1	1	1	1	0	0	0	0	0
9	138864052	cg14455454_TC21	cg14455454	2	GRCh37	0	0	1	1	1	1	0	0	0	0	0
9	138990812	cg14459339_TC21	cg14459339	2	GRCh37	0	0	1	1	0	1	0	0	1	0	0
9	138990850	cg14459340_TC21	cg14459340	2	GRCh37	0	0	1	1	0	1	0	0	1	0	0
9	138990906	cg14459342_TC21	cg14459342	2	GRCh37	0	0	1	1	0	1	0	0	1	0	0
9	138990912	cg14459343_BC21	cg14459343	2	GRCh37	0	0	1	1	0	1	0	0	1	0	0
9	138990917	cg14459344_TC21	cg14459344	2	GRCh37	0	0	1	1	0	1	0	0	1	0	0
9	138990983	cg14459347_BC21	cg14459347	2	GRCh37	0	0	1	1	0	1	0	0	1	0	0
9	138990994	cg14459348_BC21	cg14459348	2	GRCh37	0	0	1	1	0	1	0	0	1	0	0
9	138991120	cg14459351_BC21	cg14459351	2	GRCh37	0	0	1	1	0	1	0	0	1	0	0
9	138991159	cg14459353_TC21	cg14459353	2	GRCh37	0	0	1	1	0	1	0	0	1	0	0
9	138999059	cg14459602_BC21	cg14459602	2	GRCh37	0	0	1	1	0	1	0	0	1	0	0
9	138999242	cg14459613_BC21	cg14459613	2	GRCh37	0	0	1	1	0	1	0	0	1	0	0
9	138999264	cg14459614_TC21	cg14459614	2	GRCh37	0	0	1	1	0	1	0	0	1	0	0
9	139112034	cg14463505_TC21	cg14463505	2	GRCh37	0	0	1	1	0	1	0	0	1	0	0
9	139112204	cg14463507_TC21	cg14463507	2	GRCh37	0	0	1	1	0	1	0	1	1	0	0
9	139112245	cg14463508_BC21	cg14463508	2	GRCh37	0	0	1	1	0	1	0	1	1	0	0
9	139112325	cg14463510_BC21	cg14463510	2	GRCh37	0	0	1	1	1	0	0	1	1	0	0
9	139112335	cg14463512_BC21	cg14463512	2	GRCh37	0	0	1	1	1	0	0	1	1	0	0
9	139112355	cg14463513_BC21	cg14463513	2	GRCh37	0	0	1	1	1	0	0	1	1	0	0
9	139112367	cg14463514_BC21	cg14463514	2	GRCh37	0	0	1	1	1	0	0	1	1	0	0
9	139124048	cg14463891_BC21	cg14463891	2	GRCh37	0	0	1	1	0	0	0	1	1	0	0
9	139124050	cg14463892_TC21	cg14463892	2	GRCh37	0	0	1	1	0	0	0	1	1	0	0
9	139124089	cg14463894_TC21	cg14463894	2	GRCh37	0	0	1	1	0	0	0	1	1	0	0
9	139124140	cg14463896_TC21	cg14463896	2	GRCh37	0	0	1	1	0	0	0	1	1	0	0
9	139124187	cg14463897_TC21	cg14463897	2	GRCh37	0	0	1	1	0	0	0	1	1	0	0
9	139124205	cg14463898_BC21	cg14463898	2	GRCh37	0	0	1	1	0	0	0	1	1	0	0
9	139124284	cg14463899_TC21	cg14463899	2	GRCh37	0	0	1	1	0	0	0	1	1	0	0
9	139248943	cg14467852_BC21	cg14467852	2	GRCh37	0	0	1	0	0	1	0	1	1	0	0
9	139249048	cg14467857_TC21	cg14467857	2	GRCh37	0	0	1	1	0	1	0	1	1	0	0
9	139259242	cg14468326_TC21	cg14468326	2	GRCh37	0	0	1	1	0	1	0	1	1	0	0
9	139259260	cg14468327_TC21	cg14468327	2	GRCh37	0	0	1	1	0	1	0	1	1	0	0
9	139434244	cg14474690_TC21	cg14474690	2	GRCh37	0	0	1	1	0	1	0	1	1	0	0
9	139434295	cg14474692_TC21	cg14474692	2	GRCh37	0	0	1	1	0	1	0	1	1	0	0
9	139434452	cg14474699_BC21	cg14474699	2	GRCh37	0	0	1	1	0	1	1	1	1	0	0
9	139434522	cg14474700_TC21	cg14474700	2	GRCh37	0	0	1	1	0	1	1	1	1	0	0
9	139434553	cg14474701_BC21	cg14474701	2	GRCh37	0	0	1	1	0	1	1	1	1	0	0
9	139434577	cg14474702_BC21	cg14474702	2	GRCh37	0	0	1	1	0	1	1	1	1	0	0
9	139434586	cg14474703_BC21	cg14474703	2	GRCh37	0	0	1	1	0	1	1	1	1	0	0
9	139434609	cg14474704_TC21	cg14474704	2	GRCh37	0	0	1	1	0	1	0	1	1	0	0
9	139434614	cg14474705_BC21	cg14474705	2	GRCh37	0	0	1	1	0	1	0	1	1	0	0
9	139434661	cg14474706_TC21	cg14474706	2	GRCh37	0	0	1	1	0	1	0	1	1	0	0
9	139434718	cg14474707_BC21	cg14474707	2	GRCh37	0	0	1	1	0	1	0	1	1	0	0
9	139434741	cg14474708_BC21	cg14474708	2	GRCh37	0	0	1	1	0	1	0	1	1	0	0
9	139434806	cg14474711_TC21	cg14474711	2	GRCh37	0	0	1	1	0	1	0	1	1	0	0
9	139434846	cg14474712_TC21	cg14474712	2	GRCh37	0	0	1	1	0	1	0	1	1	0	0
9	139517085	cg14477355_TC21	cg14477355	2	GRCh37	0	0	1	1	0	1	0	0	1	0	0
9	139517089	cg14477356_BC21	cg14477356	2	GRCh37	0	0	1	1	0	1	0	0	1	0	0
9	139517094	cg14477357_TC21	cg14477357	2	GRCh37	0	0	1	1	0	1	0	0	1	0	0
9	139517226	cg14477360_BC21	cg14477360	2	GRCh37	0	0	1	1	1	1	0	0	0	0	0
9	139517233	cg14477361_TC21	cg14477361	2	GRCh37	0	0	1	1	1	1	0	0	0	0	0
9	139517310	cg14477367_TC21	cg14477367	2	GRCh37	0	0	1	1	1	1	0	0	0	0	0
9	139517320	cg14477368_TC21	cg14477368	2	GRCh37	0	0	1	1	1	1	0	0	0	0	0
9	139549857	cg14478370_TC21	cg14478370	2	GRCh37	0	0	1	0	0	1	0	1	1	0	0
9	139550006	cg14478373_BC21	cg14478373	2	GRCh37	0	0	1	0	0	1	0	1	1	0	0
9	139550036	cg14478374_TC21	cg14478374	2	GRCh37	0	0	1	0	0	1	0	1	1	0	0
9	139550048	cg14478375_TC21	cg14478375	2	GRCh37	0	0	1	0	0	1	0	1	1	0	0
9	139550102	cg14478377_TC21	cg14478377	2	GRCh37	0	0	1	0	0	1	0	1	1	0	0
9	139550115	cg14478378_BC21	cg14478378	2	GRCh37	0	0	1	0	0	1	0	1	1	0	0
9	139584634	cg14479682_TC21	cg14479682	2	GRCh37	0	0	1	1	0	1	0	0	1	0	0
9	139584648	cg14479684_TC21	cg14479684	2	GRCh37	0	0	1	1	0	1	0	0	1	0	0
9	139584702	cg14479685_BC21	cg14479685	2	GRCh37	0	0	1	1	0	1	0	0	1	0	0
9	139584713	cg14479686_TC21	cg14479686	2	GRCh37	0	0	1	1	0	1	0	0	1	0	0
9	139584751	cg14479687_BC21	cg14479687	2	GRCh37	0	0	1	1	0	1	0	0	1	0	0
9	139584765	cg14479688_TC21	cg14479688	2	GRCh37	0	0	1	1	0	1	0	0	1	0	0
9	139584800	cg14479690_TC21	cg14479690	2	GRCh37	0	0	1	1	0	1	0	0	1	0	0
9	139584958	cg14479692_BC21	cg14479692	2	GRCh37	0	0	1	1	0	1	0	0	1	0	0
9	139584984	cg14479693_BC21	cg14479693	2	GRCh37	0	0	1	1	0	1	0	0	1	0	0
9	139584989	cg14479695_BC21	cg14479695	2	GRCh37	0	0	1	1	0	1	0	0	1	0	0
9	139584993	cg14479696_BC21	cg14479696	2	GRCh37	0	0	1	1	0	1	0	0	1	0	0
9	139585034	cg14479699_TC21	cg14479699	2	GRCh37	0	0	1	1	0	1	0	0	1	0	0
9	139615854	cg14480731_TC21	cg14480731	2	GRCh37	0	0	1	1	1	1	0	1	1	0	0
9	139615895	cg14480733_TC11	cg14480733	1	GRCh37	0	0	1	1	1	1	0	1	1	1	1
9	139615925	cg14480734_BC11	cg14480734	1	GRCh37	0	0	1	1	1	1	0	1	1	0	0
9	139615927	cg14480735_BC11	cg14480735	1	GRCh37	0	0	1	1	1	1	0	1	1	0	0
9	139615929	cg14480736_BC21	cg14480736	2	GRCh37	0	0	1	1	1	1	0	1	1	0	0
9	139616013	cg14480738_BC21	cg14480738	2	GRCh37	0	0	1	1	0	1	0	1	0	0	0
9	139616021	cg14480739_TC21	cg14480739	2	GRCh37	0	0	1	1	0	1	0	1	0	0	0
9	139616171	cg14480746_TC21	cg14480746	2	GRCh37	0	0	1	1	0	1	0	1	0	0	0
9	139616189	cg14480747_BC21	cg14480747	2	GRCh37	0	0	1	1	0	1	0	1	0	0	0
9	139616298	cg14480748_BC21	cg14480748	2	GRCh37	0	0	1	1	0	1	0	1	0	0	0
9	139754066	cg14485447_TC21	cg14485447	2	GRCh37	0	0	1	1	0	1	0	1	1	0	0
9	139754073	cg14485448_BC21	cg14485448	2	GRCh37	0	0	1	1	0	1	0	1	1	0	0
9	139754348	cg14485450_TC21	cg14485450	2	GRCh37	0	0	1	1	0	1	0	1	1	0	0
9	139754354	cg14485451_BC21	cg14485451	2	GRCh37	0	0	1	1	0	1	0	1	1	0	0
9	139754427	cg14485452_BC21	cg14485452	2	GRCh37	0	0	1	1	0	1	0	1	1	0	0
9	139754430	cg14485453_TC21	cg14485453	2	GRCh37	0	0	1	1	0	1	0	1	1	0	0
9	139797328	cg14486743_TC21	cg14486743	2	GRCh37	0	0	1	1	0	1	0	1	1	0	0
9	139797707	cg14486750_BC21	cg14486750	2	GRCh37	0	0	1	1	0	0	1	1	1	0	0
9	139797799	cg14486751_TC21	cg14486751	2	GRCh37	0	0	1	1	0	0	1	1	1	0	0
9	139797817	cg14486752_BC21	cg14486752	2	GRCh37	0	0	1	1	0	0	0	1	1	0	0
9	139797825	cg14486753_BC21	cg14486753	2	GRCh37	0	0	1	1	0	0	0	1	1	0	0
9	139797862	cg14486754_TC21	cg14486754	2	GRCh37	0	0	1	1	0	0	0	1	1	0	0
9	139797869	cg14486755_BC21	cg14486755	2	GRCh37	0	0	1	1	0	0	0	1	1	0	0
9	139797936	cg14486757_TC21	cg14486757	2	GRCh37	0	0	1	1	0	0	0	1	1	0	0
9	139889435	cg14489655_BC21	cg14489655	2	GRCh37	0	0	1	1	0	1	0	1	1	0	0
9	139889438	cg14489656_TC21	cg14489656	2	GRCh37	0	0	1	1	0	1	0	1	1	0	0
9	139889596	cg14489674_BC21	cg14489674	2	GRCh37	0	0	1	1	0	1	0	1	1	0	0
9	139962279	cg14607755_BC21	cg14607755	2	GRCh37	1	0	0	1	0	1	0	0	0	0	0
9	139964085	cg14492557_TC21	cg14492557	2	GRCh37	0	0	1	0	1	1	0	0	1	0	0
9	139977731	cg14493141_BC21	cg14493141	2	GRCh37	0	0	1	1	0	1	0	1	1	0	0
9	139977862	cg14493142_BC21	cg14493142	2	GRCh37	0	0	1	1	0	1	0	1	1	0	0
9	139977866	cg14493143_TC21	cg14493143	2	GRCh37	0	0	1	1	0	1	0	1	1	0	0
9	139977928	cg14493144_TC21	cg14493144	2	GRCh37	0	0	1	1	1	1	0	1	1	0	0
9	139977982	cg14493145_BC21	cg14493145	2	GRCh37	0	0	1	1	1	0	0	1	1	0	0
9	139977985	cg14493146_TC21	cg14493146	2	GRCh37	0	0	1	1	1	0	0	1	1	0	0
9	139978013	cg14493147_BC21	cg14493147	2	GRCh37	0	0	1	1	1	0	0	1	1	0	0
9	139978100	cg14493149_TC21	cg14493149	2	GRCh37	0	0	1	1	1	1	0	1	1	0	0
9	139978187	cg14493150_BC21	cg14493150	2	GRCh37	0	0	1	1	1	1	0	1	1	0	0
9	139978430	cg14493151_TC21	cg14493151	2	GRCh37	0	0	1	1	0	1	0	1	1	0	0
9	139979027	cg14493165_BC21	cg14493165	2	GRCh37	0	0	1	1	0	0	0	1	1	0	0
9	139979154	cg14493166_TC21	cg14493166	2	GRCh37	0	0	1	1	0	1	0	1	1	0	0
9	139979156	cg14493167_TC21	cg14493167	2	GRCh37	0	0	1	1	0	1	0	1	1	0	0
9	139979220	cg14493169_BC21	cg14493169	2	GRCh37	0	0	1	1	0	1	0	1	1	0	0
9	139979225	cg14493170_BC21	cg14493170	2	GRCh37	0	0	1	1	0	1	0	1	1	0	0
9	139979275	cg14493171_BC21	cg14493171	2	GRCh37	0	0	1	1	0	1	0	1	1	0	0
9	139979325	cg14493172_TC21	cg14493172	2	GRCh37	0	0	1	1	0	1	0	1	1	0	0
9	140084015	cg14497252_BC21	cg14497252	2	GRCh37	0	0	1	1	0	1	0	1	1	0	0
9	140084288	cg14497257_BC21	cg14497257	2	GRCh37	0	0	1	0	0	1	0	1	1	0	0
9	140084351	cg14497258_TC21	cg14497258	2	GRCh37	0	0	1	0	0	1	0	1	1	0	0
9	140084375	cg14497259_TC21	cg14497259	2	GRCh37	0	0	1	0	0	1	0	1	1	1	1
9	140084392	cg14497260_BC21	cg14497260	2	GRCh37	0	0	1	0	0	1	0	1	1	0	0
9	140084449	cg14497261_BC21	cg14497261	2	GRCh37	0	0	1	0	0	1	0	1	1	0	0
9	140084484	cg14497262_BC21	cg14497262	2	GRCh37	0	0	1	1	0	1	0	1	1	1	1
9	140084554	cg14497265_TC21	cg14497265	2	GRCh37	0	0	1	1	0	1	0	1	1	0	0
9	140088939	cg14497360_TC21	cg14497360	2	GRCh37	0	0	1	1	0	1	0	1	0	0	0
9	140089340	cg14497382_TC21	cg14497382	2	GRCh37	0	0	1	1	0	1	0	1	0	0	0
9	140089451	cg14497384_TC21	cg14497384	2	GRCh37	0	0	1	1	0	1	0	1	0	0	0
9	140090325	cg14497409_TC21	cg14497409	2	GRCh37	0	0	1	1	0	1	0	1	1	0	0
9	140090329	cg14497411_BC21	cg14497411	2	GRCh37	0	0	1	1	0	1	0	1	1	0	0
9	140090376	cg14497412_TC21	cg14497412	2	GRCh37	0	0	1	1	0	1	0	1	1	0	0
9	140090388	cg14497413_BC21	cg14497413	2	GRCh37	0	0	1	1	0	1	0	1	1	0	0
9	140090501	cg14497416_TC21	cg14497416	2	GRCh37	0	0	1	0	0	1	0	1	1	0	0
9	140205985	cg14502084_BC21	cg14502084	2	GRCh37	0	0	1	1	1	0	0	0	1	0	0
9	140206836	cg14502119_TC21	cg14502119	2	GRCh37	0	0	1	1	1	0	0	0	1	0	0
9	140206953	cg14502128_BC21	cg14502128	2	GRCh37	0	0	1	1	1	0	0	0	1	0	0
9	140319274	cg14505998_TC21	cg14505998	2	GRCh37	0	0	1	1	0	1	0	0	1	0	0
9	140319329	cg14505999_TC21	cg14505999	2	GRCh37	0	0	1	1	0	1	0	0	1	0	0
9	140319459	cg14506003_BC21	cg14506003	2	GRCh37	0	0	1	1	0	1	0	0	1	0	0
9	140319492	cg14506004_TC21	cg14506004	2	GRCh37	0	0	1	1	0	1	0	0	1	0	0
9	140319535	cg14506006_BC21	cg14506006	2	GRCh37	0	0	1	1	0	1	0	0	1	0	0
9	140319556	cg14506007_BC21	cg14506007	2	GRCh37	0	0	1	1	0	1	0	0	1	0	0
9	140319606	cg14506009_TC21	cg14506009	2	GRCh37	0	0	1	1	0	1	0	0	1	0	0
9	140319643	cg14506010_TC21	cg14506010	2	GRCh37	0	0	1	1	0	1	0	0	1	0	0
9	140319683	cg14506011_TC21	cg14506011	2	GRCh37	0	0	1	1	0	1	0	0	1	0	0
9	140320479	cg14506033_BC21	cg14506033	2	GRCh37	0	0	1	1	0	1	0	0	1	0	0
9	140320488	cg14506034_BC21	cg14506034	2	GRCh37	0	0	1	1	0	1	0	0	1	0	0
9	140356296	cg14507321_TC21	cg14507321	2	GRCh37	0	0	1	1	0	1	0	0	1	0	0
9	140356315	cg14507322_TC21	cg14507322	2	GRCh37	0	0	1	1	0	1	0	0	1	0	0
9	140356321	cg14507323_TC21	cg14507323	2	GRCh37	0	0	1	1	0	1	0	0	1	0	0
9	140356328	cg14507324_TC21	cg14507324	2	GRCh37	0	0	1	1	0	1	0	0	1	0	0
9	140356447	cg14507341_TC21	cg14507341	2	GRCh37	0	0	1	1	0	1	1	0	1	0	0
9	140356471	cg14507343_TC21	cg14507343	2	GRCh37	0	0	1	1	0	1	1	0	1	0	0
9	140356686	cg14507359_TC21	cg14507359	2	GRCh37	0	0	1	1	0	0	1	0	1	0	0
9	140356696	cg14507360_BC21	cg14507360	2	GRCh37	0	0	1	1	0	0	1	0	1	0	0
9	140356744	cg14507363_BC21	cg14507363	2	GRCh37	0	0	1	1	0	0	1	0	1	0	0
9	140356755	cg14507365_BC21	cg14507365	2	GRCh37	0	0	1	1	0	0	1	0	1	0	0
9	140483860	cg14510902_BC21	cg14510902	2	GRCh37	0	0	1	1	0	0	0	1	1	0	0
9	140483863	cg14510903_TC21	cg14510903	2	GRCh37	0	0	1	1	0	0	0	1	1	0	0
9	140483917	cg14510908_TC21	cg14510908	2	GRCh37	0	0	1	1	0	0	0	1	1	0	0
9	140483976	cg14510910_BC21	cg14510910	2	GRCh37	0	0	1	1	0	0	0	1	1	0	0
9	140483984	cg14510911_BC21	cg14510911	2	GRCh37	0	0	1	1	0	0	0	1	1	0	0
9	140484038	cg14510913_TC21	cg14510913	2	GRCh37	0	0	1	1	0	0	1	1	1	0	0
9	140615044	cg14514118_TC21	cg14514118	2	GRCh37	0	0	1	1	1	0	0	1	0	0	0
9	140615151	cg14514121_BC21	cg14514121	2	GRCh37	0	0	1	1	1	1	0	1	0	0	0
9	140615162	cg14514122_TC21	cg14514122	2	GRCh37	0	0	1	1	1	1	0	1	0	0	0
9	140615167	cg14514123_TC21	cg14514123	2	GRCh37	0	0	1	1	1	1	0	1	0	0	0
9	140615216	cg14514124_TC21	cg14514124	2	GRCh37	0	0	1	1	1	1	0	1	0	0	0
9	140615219	cg14514125_TC21	cg14514125	2	GRCh37	0	0	1	1	1	1	0	1	0	0	0
9	140615268	cg14514126_TC21	cg14514126	2	GRCh37	0	0	1	1	1	1	0	1	0	0	0
9	140615279	cg14514127_BC21	cg14514127	2	GRCh37	0	0	1	1	1	1	0	1	0	0	0
9	140615285	cg14514128_BC21	cg14514128	2	GRCh37	0	0	1	1	1	1	0	1	0	0	0
9	140664437	cg14515198_BC21	cg14515198	2	GRCh37	0	0	1	1	1	0	0	1	0	0	0
X	49126640	cg27031354_TC11	cg27031354	1	GRCh37	1	0	0	1	0	1	1	0	1	0	0
X	49126650	cg27031355_BC11	cg27031355	1	GRCh37	1	0	0	1	0	1	1	0	1	0	0
X	49126751	cg27031368_TC11	cg27031368	1	GRCh37	1	0	0	1	0	1	1	0	1	0	0
X	49126760	cg27031369_BC11	cg27031369	1	GRCh37	1	0	0	1	0	1	1	0	1	0	0
X	49126810	cg27031375_BC11	cg27031375	1	GRCh37	1	0	0	1	0	1	1	0	1	0	0
X	49126837	cg27031380_BC11	cg27031380	1	GRCh37	1	0	0	1	0	1	1	0	1	0	0
X	49126839	cg27031381_TC11	cg27031381	1	GRCh37	1	0	0	1	0	1	1	0	1	0	0
X	49126876	cg27031386_TC11	cg27031386	1	GRCh37	1	0	0	1	0	1	1	0	1	0	0
X	49127104	cg27031413_BC11	cg27031413	1	GRCh37	1	0	0	1	0	1	1	0	1	0	0
X	49127109	cg27031414_BC21	cg27031414	2	GRCh37	1	0	0	1	0	1	1	0	1	0	0
X	49127122	cg26112578_BC21	cg26112578	2	GRCh37	1	0	0	1	0	1	1	0	1	0	0
X	49127163	cg27031415_TC11	cg27031415	1	GRCh37	1	0	0	1	0	1	1	0	1	0	0
X	49127167	cg27031416_TC11	cg27031416	1	GRCh37	1	0	0	1	0	1	1	0	1	0	0
X	49127188	cg03914308_BC21	cg03914308	2	GRCh37	1	0	0	1	0	1	1	0	1	0	0
X	49127193	cg11075694_TC21	cg11075694	2	GRCh37	1	0	0	1	0	1	1	0	1	0	0
X	49127220	cg27031417_BC11	cg27031417	1	GRCh37	1	0	0	1	0	1	1	0	1	0	0
X	49127324	cg03474625_TC21	cg03474625	2	GRCh37	1	0	0	1	0	1	1	0	1	0	0
X	49127332	cg09597053_TC21	cg09597053	2	GRCh37	1	0	0	1	0	1	1	0	1	0	0
X	49127351	cg21996984_BC21	cg21996984	2	GRCh37	1	0	0	1	0	1	1	0	1	0	0
X	49127360	cg27031421_BC11	cg27031421	1	GRCh37	1	0	0	1	0	1	1	0	1	0	0
