## Supplementary Dataset 2 for "A Functional Genomics Pipeline to Identify High-Value Asthma and Allergy CpGs in the Human Methylome" (part 1 of 2)

### Sheet: Sheet1
CHR	MAPINFO	Probe_ID	Primary criteria			Functional Annotations
			EWAS	GWAS	WGBS_DMRs	TFBS	ATAC	HiC.Capture	TSS	Poised_Enh	Active_Enh
1	100234313	cg26592446	1	0	0	1	0	0	0	0	1
1	100315090	cg25758167	1	0	0	1	1	0	1	0	1
1	100915050	cg18296929	1	0	0	1	0	1	0	1	1
1	10116780	cg02927058	1	0	0	0	0	0	0	0	1
1	101537255	cg15447231	1	0	0	1	0	0	0	0	1
1	101649098	cg27297010	1	0	0	1	0	0	0	0	0
1	101703628	cg10210739	1	0	0	1	0	1	1	0	0
1	10269828	cg12425768	1	0	0	1	0	1	1	0	0
1	10398268	cg03517919	1	0	0	1	0	0	0	0	0
1	10437649	cg11802797	1	0	0	1	0	1	0	1	1
1	1045382	cg19860160	1	0	0	1	0	1	0	0	1
1	10460130	cg15212949	1	0	0	0	0	0	1	0	1
1	10568783	cg05951776	1	0	0	1	0	1	0	0	0
1	10577460	cg13553120	1	0	0	1	0	0	0	1	0
1	10589400	cg08165083	1	0	1	1	0	0	0	0	1
1	10682351	cg10797798	1	0	0	0	0	0	0	1	1
1	10686275	cg09319435	1	0	0	0	0	1	0	1	0
1	10690443	cg15554126	1	0	0	0	0	0	0	1	1
1	10694312	cg21450654	1	0	0	0	0	1	0	0	1
1	10696018	cg20329303	1	0	0	1	1	1	0	0	1
1	10703231	cg22608619	1	0	0	0	0	0	0	1	0
1	10707917	cg20318235	1	0	0	0	0	0	0	1	1
1	10707934	cg21787835	1	0	0	0	0	0	0	1	1
1	10707953	cg03962214	1	0	0	0	0	0	0	1	1
1	10708003	cg02172466	1	0	0	0	0	0	0	1	1
1	1073510	cg00812770	1	0	0	0	0	1	0	0	1
1	1073529	cg16254267	1	0	0	0	0	1	0	0	1
1	10757892	cg07985864	1	0	0	0	0	1	0	0	0
1	10757954	cg02634861	1	0	0	0	0	1	0	0	0
1	10788219	cg18760055	1	0	0	0	0	0	0	0	1
1	10795394	cg08537783	1	0	0	0	0	0	0	0	1
1	10847541	cg04842880	1	0	0	0	0	0	0	0	1
1	109103731	cg16038738	1	0	0	1	1	1	1	0	0
1	109242103	cg21877005	1	0	0	1	0	0	0	1	0
1	1093940	cg07213830	1	0	0	1	0	1	1	0	1
1	109468256	cg07917015	1	0	0	0	0	1	0	0	0
1	109657035	cg16797831	1	0	0	1	0	0	0	0	0
1	109712562	cg16385829	1	0	1	0	0	0	0	0	1
1	109797333	cg07833104	1	0	0	1	0	0	0	0	1
1	109941201	cg23616212	1	0	0	1	0	1	1	0	0
1	110042528	cg24897320	1	0	0	1	1	1	0	1	1
1	110106962	cg08644463	1	0	0	1	0	1	0	0	1
1	110168017	cg09420572	1	0	0	0	0	0	0	1	1
1	110197856	cg11903880	1	0	0	0	0	0	0	0	1
1	110280786	cg24362151	1	0	0	0	0	1	0	0	0
1	110282274	cg10807101	1	0	0	1	1	1	0	0	0
1	11028561	cg08648047	1	0	0	1	0	0	0	0	0
1	110306507	cg00515905	1	0	0	1	0	1	1	0	1
1	110306591	cg00491404	1	0	0	1	0	1	1	0	1
1	110306642	cg03956353	1	0	0	1	0	1	1	0	1
1	110337200	cg23650171	1	0	0	1	0	1	0	0	1
1	110357186	cg01964045	1	0	0	1	0	0	0	0	0
1	11041070	cg02153855	1	0	1	1	0	1	1	0	1
1	110416138	cg13814657	1	0	0	1	0	1	0	0	1
1	110476668	cg19627034	1	0	0	1	0	0	0	0	1
1	110583157	cg24905077	1	0	0	1	1	0	0	1	0
1	110693757	cg05949020	1	0	0	1	0	0	0	0	0
1	110976749	cg27230882	1	0	0	1	1	0	0	0	1
1	111023201	cg16592897	1	0	0	0	0	1	0	0	0
1	111033039	cg15113118	1	0	0	1	0	1	0	0	0
1	111155174	cg09043486	1	0	0	1	0	1	0	0	0
1	111216332	cg19942256	1	0	0	0	0	0	1	0	0
1	111323421	cg22871908	1	0	0	1	1	0	0	0	0
1	111722281	cg09136695	1	0	0	0	0	1	0	1	1
1	111732260	cg12559906	1	0	0	0	0	0	0	1	0
1	111735795	cg08462276	1	0	0	1	0	1	0	1	1
1	111743200	cg19269039	1	0	0	1	0	1	1	1	1
1	111743202	cg20317872	1	0	0	1	0	1	1	1	1
1	111743330	cg23184711	1	0	0	1	0	1	1	1	1
1	111743368	cg00619207	1	0	0	1	0	1	1	1	1
1	111743411	cg19268695	1	0	0	1	0	1	1	1	1
1	111757687	cg22006852	1	0	0	1	0	1	0	0	1
1	111770111	cg01440333	1	0	0	1	0	0	0	0	1
1	111770274	cg26366091	1	0	0	1	0	0	0	0	1
1	111770291	cg10045881	1	0	0	1	0	0	0	0	1
1	11194678	cg11750962	1	0	0	1	1	0	0	1	0
1	112045886	cg19686029	1	0	0	0	0	1	0	0	1
1	112046026	cg15673896	1	0	0	0	0	0	0	0	1
1	112046700	cg02947253	1	0	0	1	0	0	0	0	1
1	112046915	cg25674286	1	0	0	0	0	1	0	0	1
1	112058559	cg14669379	1	0	0	1	1	1	1	0	0
1	112147900	cg01878963	1	0	0	1	0	0	0	0	1
1	112286575	cg11993619	1	0	0	1	0	0	0	0	1
1	112291674	cg25297070	1	0	0	1	0	0	0	0	1
1	11303204	cg12750884	1	0	0	0	0	1	0	0	0
1	113052563	cg25320499	1	0	0	1	0	1	0	0	0
1	113067124	cg10111629	1	0	0	1	0	0	0	1	0
1	113177803	cg23589474	1	0	0	0	0	1	0	0	1
1	113601942	cg04538658	1	0	0	1	1	1	0	0	0
1	11372138	cg04027328	1	0	0	1	1	0	0	0	0
1	113738233	cg17966227	1	0	0	0	0	1	0	0	1
1	11395635	cg16023434	1	0	0	1	0	0	0	0	1
1	114429815	cg12486521	1	0	0	0	0	1	1	0	1
1	114429965	cg13801402	1	0	0	0	0	1	1	0	1
1	114624071	cg15698552	1	0	0	1	0	0	0	0	0
1	115032585	cg23779286	1	0	0	1	0	0	0	0	0
1	115262206	cg00729986	1	0	0	0	0	0	0	1	0
1	115641144	cg12275438	1	0	0	0	0	0	0	0	1
1	115727622	cg24610044	1	0	0	1	1	0	0	0	0
1	115822971	cg13174306	1	0	0	1	0	0	0	0	0
1	115875992	cg09678315	1	0	0	1	0	0	0	0	1
1	1160713	cg17414873	1	0	1	0	0	0	0	1	0
1	116197470	cg26877357	1	0	0	1	0	0	0	1	1
1	116270626	cg14985891	1	0	0	1	1	0	0	0	1
1	116380417	cg21863110	1	0	0	1	0	0	0	0	0
1	116549227	cg12609063	1	0	0	0	0	0	1	1	1
1	116707400	cg09024228	1	0	0	0	0	0	1	0	1
1	116710530	cg02855836	1	0	0	0	1	0	0	0	0
1	116923256	cg25346117	1	0	0	1	0	0	0	1	1
1	116926116	cg16755696	1	0	0	0	0	0	0	1	1
1	116930875	cg05486097	1	0	0	1	0	0	0	1	0
1	116991393	cg08267847	1	0	0	1	0	0	0	0	0
1	117038246	cg11225405	1	0	0	0	0	0	0	0	1
1	117039205	cg15247526	1	0	0	1	0	0	0	0	1
1	11714218	cg05796704	1	0	0	1	0	1	0	0	1
1	11714254	cg01420388	1	0	0	1	0	1	0	0	1
1	117160732	cg07496152	1	0	0	1	0	0	0	0	0
1	117208338	cg00178661	1	0	0	1	0	0	0	0	0
1	117306669	cg00027570	1	0	0	1	0	0	0	1	1
1	117397317	cg02782574	1	0	0	0	0	0	0	0	1
1	117453510	cg03752628	1	0	0	1	0	1	1	0	0
1	11771376	cg06994589	1	0	0	1	0	0	0	0	0
1	11786594	cg07453055	1	0	0	0	0	0	0	0	1
1	11790591	cg09551145	1	0	0	1	0	1	0	0	1
1	11795746	cg04444949	1	0	0	1	0	0	0	0	1
1	11795937	cg21826784	1	0	0	1	1	0	1	0	1
1	118139009	cg11558387	1	0	0	0	0	0	0	0	1
1	118153874	cg22347679	1	0	0	1	0	0	0	1	1
1	118153944	cg02290349	1	0	0	1	0	0	0	1	1
1	118176422	cg07321836	1	0	0	0	0	1	0	0	0
1	118197943	cg12350164	1	0	0	1	0	0	0	0	1
1	118201570	cg03037393	1	0	0	1	0	0	0	0	1
1	118207082	cg26218460	1	0	0	1	0	0	0	0	1
1	118221263	cg02840645	1	0	0	1	0	0	0	0	0
1	11858027	cg20620484	1	0	0	1	0	0	0	1	1
1	11865352	cg05228408	1	0	0	1	0	0	1	0	0
1	11942372	cg14047253	1	0	0	1	0	0	0	0	1
1	119532850	cg00466334	1	0	0	1	0	0	0	0	0
1	120174873	cg15513620	1	0	0	0	0	0	0	0	1
1	120198952	cg25648724	1	0	0	0	0	1	0	0	0
1	120199593	cg14167858	1	0	0	0	0	1	0	0	0
1	120255992	cg14476101	1	0	0	1	0	0	0	0	1
1	120273819	cg22389654	1	0	0	1	0	1	0	0	0
1	120312730	cg27540878	1	0	0	1	0	1	0	0	0
1	120327345	cg26776547	1	0	0	1	0	0	0	0	0
1	12061772	cg23372422	1	0	0	1	0	1	0	1	0
1	121299964	cg20972942	1	0	0	0	0	0	0	0	1
1	1217130	cg06909630	1	0	0	1	0	1	0	1	0
1	12188502	cg07499259	1	0	0	1	0	0	0	0	1
1	12201600	cg00502254	1	0	0	0	0	0	0	0	1
1	12203751	cg24492058	1	0	0	1	1	1	0	0	1
1	12218933	cg16549957	1	0	0	0	0	0	0	0	1
1	12227700	cg26189983	1	0	0	1	0	1	1	0	0
1	12230509	cg18124517	1	0	0	1	0	1	0	1	1
1	12241073	cg05599723	1	0	0	0	0	0	0	1	1
1	12244930	cg13471521	1	0	0	0	0	1	0	1	1
1	12261884	cg16513984	1	0	0	1	0	0	0	1	1
1	12348112	cg21686632	1	0	0	1	0	0	0	1	0
1	1238797	cg27185793	1	0	0	0	0	1	0	1	0
1	12493840	cg07838943	1	0	0	1	0	0	0	1	1
1	12508973	cg08611640	1	0	0	1	0	0	0	0	1
1	12546623	cg14381712	1	0	0	1	1	0	0	1	0
1	12587709	cg25155068	1	0	0	1	0	0	0	0	0
1	12587916	cg17175419	1	0	0	1	0	0	0	0	0
1	1259070	cg26831087	1	0	0	0	0	1	0	1	1
1	12600529	cg00003578	1	0	0	1	0	0	0	0	1
1	12600744	cg24703339	1	0	0	1	1	0	0	0	1
1	12653721	cg26029221	1	0	0	1	0	0	0	0	1
1	12675968	cg03546360	1	0	0	1	0	0	1	0	0
1	1369934	cg14667273	1	0	0	1	0	1	1	0	1
1	14029508	cg09168292	1	0	0	1	0	1	0	0	1
1	14111352	cg03945895	1	0	0	0	0	0	0	1	1
1	14121961	cg12923862	1	0	0	0	0	1	0	1	0
1	14140248	cg10444683	1	0	0	1	0	0	0	0	0
1	145433592	cg18654932	1	0	0	1	0	1	0	0	1
1	145471727	cg08916374	1	0	0	0	0	1	1	0	1
1	145525080	cg15585341	1	0	0	1	0	1	1	0	1
1	145556924	cg11944005	1	0	0	1	1	1	0	1	0
1	145715636	cg10798745	1	0	0	1	0	1	0	0	0
1	145743676	cg00830283	1	0	0	1	1	0	0	0	1
1	146552390	cg00044796	1	0	0	1	1	0	0	0	0
1	146713916	cg07572770	1	0	0	1	0	0	1	0	1
1	146860505	cg22199157	1	0	0	0	1	0	0	0	0
1	147083520	cg03795785	1	0	0	1	0	0	0	0	0
1	147245485	cg08307963	1	0	0	1	0	0	0	0	0
1	147245494	cg17941330	1	0	0	1	0	0	0	0	0
1	147245626	cg26191449	1	0	0	1	0	0	0	0	0
1	1475209	cg00813378	1	0	0	0	0	1	1	0	0
1	14753722	cg24734254	1	0	0	1	0	0	0	0	0
1	1476269	cg23244095	1	0	0	1	0	1	1	1	0
1	14926373	cg02927252	1	0	0	1	0	0	0	0	0
1	149908085	cg05750047	1	1	0	0	0	1	1	0	0
1	149908099	cg00339782	1	1	0	0	0	1	1	0	0
1	150233133	cg02596550	1	0	0	0	0	1	0	1	0
1	150255213	cg00764612	1	0	0	1	1	0	1	0	0
1	150257423	cg14207163	1	0	0	0	0	1	0	1	0
1	150480534	cg03818307	1	0	0	1	0	1	1	1	1
1	150529170	cg15107203	1	0	0	1	0	0	0	1	0
1	150601789	cg16371752	1	0	0	1	1	1	1	0	0
1	150736318	cg20693659	1	0	0	1	0	0	1	0	1
1	150780684	cg20802392	1	1	0	0	0	0	1	0	0
1	150780718	cg20817941	1	1	0	0	0	0	1	0	0
1	150954554	cg20437604	1	1	0	1	0	1	0	0	1
1	150954826	cg13320146	1	1	0	1	0	1	0	0	1
1	15104223	cg01567509	1	0	0	1	0	0	0	0	1
1	151104186	cg04065086	1	1	0	1	0	1	1	0	0
1	151104367	cg07371589	1	1	0	1	0	0	1	0	0
1	151105049	cg09143801	1	1	0	1	1	0	0	0	0
1	151129062	cg16565154	1	1	0	1	0	1	1	1	0
1	15127769	cg01208873	1	0	0	0	0	1	0	0	0
1	151298699	cg08456334	1	1	1	1	0	1	1	1	1
1	151298750	cg14955420	1	1	1	1	0	1	1	1	1
1	15143923	cg19138011	1	0	0	1	0	0	0	0	0
1	151449494	cg06513960	1	1	0	0	0	0	0	0	1
1	151693222	cg24158160	1	1	0	1	0	0	1	0	0
1	151696417	cg20745419	1	1	0	1	0	1	0	0	0
1	151701849	cg09791504	1	1	0	0	0	1	0	0	1
1	151777000	cg05350607	1	1	0	1	0	1	0	0	0
1	151805241	cg03005293	1	1	0	1	0	1	0	0	1
1	151805634	cg18149207	1	1	0	1	0	1	0	0	1
1	151805661	cg03984502	1	1	0	1	0	1	0	0	1
1	151810887	cg15015892	1	1	0	1	1	1	1	0	1
1	151818600	cg01200145	1	1	0	1	0	0	0	0	1
1	151831144	cg06872185	1	1	0	1	0	1	0	0	0
1	151914623	cg21530247	1	1	0	1	0	0	0	0	1
1	151931590	cg18469231	1	1	0	1	0	1	0	0	0
1	152086879	cg02211983	1	1	0	0	0	0	0	0	0
1	15224956	cg07209977	1	0	0	1	0	0	0	0	0
1	152383842	cg22164207	1	1	0	0	0	0	0	0	0
1	15250388	cg21833837	1	0	0	1	1	1	0	0	1
1	152553244	cg18116418	1	1	0	1	0	0	0	0	0
1	15256481	cg13469034	1	0	0	1	0	1	0	0	1
1	152595992	cg09895009	1	1	0	1	0	1	0	0	0
1	15272238	cg11648522	1	0	0	1	0	1	0	0	1
1	152731117	cg26939283	1	1	0	0	0	0	0	0	1
1	152779374	cg24304714	1	1	0	1	0	1	0	0	1
1	152783489	cg19250709	1	1	0	0	0	1	0	0	0
1	152955080	cg00922841	1	1	0	0	0	0	0	0	0
1	152973720	cg24667326	1	1	0	0	0	1	0	0	0
1	152973849	cg04138756	1	1	0	0	0	1	0	0	0
1	152974279	cg13444842	1	1	0	1	0	0	0	0	0
1	15307522	cg10053507	1	0	0	1	0	0	0	0	1
1	153190009	cg05668779	1	0	0	0	0	1	0	0	0
1	15324075	cg08237695	1	0	0	0	0	0	0	0	1
1	153285168	cg25374078	1	0	0	1	0	0	0	0	0
1	153321421	cg02956542	1	0	0	1	1	1	0	0	0
1	153329061	cg25286012	1	0	0	1	0	0	0	0	1
1	153329512	cg23092820	1	0	0	1	0	1	0	0	1
1	153329882	cg03165378	1	0	0	1	0	1	0	0	1
1	153330758	cg16139316	1	0	0	1	0	1	1	0	0
1	153330776	cg20169988	1	0	0	1	0	1	1	0	0
1	153332972	cg15467116	1	0	0	1	0	0	0	1	0
1	153333350	cg06355720	1	0	0	1	0	0	0	1	0
1	153348305	cg02901136	1	0	0	1	1	1	0	0	1
1	153363264	cg20335425	1	0	1	1	0	0	0	0	0
1	153364402	cg20105437	1	0	0	0	0	0	0	0	1
1	153366428	cg18569632	1	0	0	1	0	0	0	0	0
1	153366607	cg10736458	1	0	0	1	0	0	0	0	0
1	153388944	cg21107767	1	0	0	0	1	0	0	0	0
1	15348264	cg26164710	1	0	0	1	0	0	0	0	0
1	153514264	cg08127462	1	0	0	1	0	1	0	0	1
1	153518384	cg24691453	1	0	0	1	0	1	1	0	1
1	153519152	cg07245635	1	0	0	0	0	0	0	0	1
1	153586108	cg12274898	1	0	0	1	0	1	1	0	1
1	153591313	cg15207993	1	0	0	0	0	0	0	1	0
1	153606178	cg26548293	1	0	0	1	1	1	1	0	1
1	153619315	cg15893090	1	0	0	1	0	0	0	1	1
1	153671011	cg01602730	1	0	0	1	0	0	0	0	1
1	153747551	cg21279955	1	0	0	1	0	1	1	0	0
1	153747600	cg19773045	1	0	0	1	0	1	1	1	0
1	153800699	cg01402255	1	0	0	0	0	1	0	1	0
1	15392907	cg16552271	1	0	0	0	0	0	0	0	1
1	153944797	cg11338116	1	0	0	0	0	0	0	1	1
1	153958977	cg26336059	1	0	0	1	1	1	1	0	1
1	15410360	cg13803488	1	0	0	1	1	0	0	0	0
1	154131466	cg09311009	1	0	0	0	0	0	0	1	1
1	154151224	cg00712342	1	0	0	0	0	1	0	1	1
1	154151412	cg15321231	1	0	0	0	0	1	0	1	1
1	154152797	cg21483867	1	0	0	1	0	1	0	1	1
1	154293494	cg06181069	1	0	0	1	0	1	0	0	1
1	154309918	cg01860287	1	0	0	0	0	1	0	1	1
1	154374951	cg26538164	1	0	0	0	0	0	0	0	1
1	154378330	cg23026211	1	0	0	1	1	1	1	0	0
1	154379696	cg09257526	1	0	0	1	0	1	1	0	1
1	154379748	cg10869615	1	0	0	1	0	1	1	0	1
1	154407300	cg06754803	1	1	0	1	0	1	1	1	0
1	154581658	cg23475294	1	0	0	1	0	1	1	0	1
1	154897518	cg04488111	1	0	0	0	0	0	0	1	1
1	154915180	cg06361606	1	0	0	1	0	1	0	0	1
1	154943349	cg22018051	1	0	0	1	1	0	1	1	1
1	154966068	cg23154272	1	0	0	1	0	1	0	1	1
1	154978980	cg16618493	1	0	0	1	0	0	0	1	1
1	15502881	cg26935685	1	0	0	0	0	0	0	0	1
1	155043921	cg10196558	1	0	0	1	0	1	1	0	1
1	155043967	cg03006527	1	0	0	1	0	1	1	0	1
1	155050100	cg17582777	1	0	0	1	0	0	0	0	0
1	155050129	cg25987478	1	0	0	1	0	0	0	0	0
1	155103222	cg06639488	1	0	0	1	0	1	1	0	1
1	15527244	cg00272561	1	0	0	1	1	1	0	0	1
1	155290961	cg24544490	1	0	0	1	0	1	1	1	0
1	155295093	cg07732755	1	0	0	1	1	1	1	1	1
1	155295267	cg07162320	1	0	0	1	1	1	1	1	1
1	15533433	cg22670675	1	0	0	1	0	0	0	0	1
1	15541182	cg21005438	1	0	0	0	0	0	0	1	1
1	15541217	cg11741753	1	0	0	0	0	0	0	1	1
1	15541280	cg19505659	1	0	0	0	0	0	0	1	1
1	15541799	cg13878066	1	0	0	0	0	1	0	1	1
1	155428192	cg24789321	1	0	0	1	0	1	0	0	0
1	155540174	cg05816851	1	0	0	1	0	1	0	1	0
1	155615664	cg22932427	1	0	0	1	0	0	0	1	1
1	155891244	cg01769968	1	0	0	0	0	0	0	1	0
1	155910958	cg04233230	1	0	0	1	0	1	1	1	1
1	155910967	cg22863889	1	0	0	1	0	1	1	1	1
1	155931629	cg20847292	1	0	0	1	1	0	0	1	0
1	155944655	cg11216632	1	0	0	1	0	1	1	1	0
1	155949839	cg06869171	1	0	0	1	0	1	1	1	1
1	155992141	cg12534376	1	0	0	0	0	1	0	0	0
1	1560531	cg17456675	1	0	0	0	0	1	0	1	0
1	156083276	cg05898524	1	0	0	1	0	0	0	0	1
1	156105826	cg15954046	1	0	0	1	0	0	0	1	0
1	156122730	cg17971328	1	0	0	1	0	1	0	0	1
1	156127527	cg00202522	1	0	0	1	0	1	0	0	0
1	156221285	cg05699320	1	0	0	1	0	1	0	1	1
1	156261200	cg06497051	1	0	0	1	0	1	1	1	1
1	156261207	cg21003380	1	0	0	1	0	1	1	1	0
1	156261298	cg20570016	1	0	0	1	1	1	1	1	0
1	156261351	cg08469215	1	0	0	1	1	1	1	1	0
1	156261403	cg10096929	1	0	0	1	1	1	1	1	0
1	1562771	cg04854189	1	0	0	1	1	1	0	1	0
1	1563096	cg06080300	1	0	0	1	0	1	0	1	1
1	156338793	cg07702888	1	0	0	1	0	1	0	0	0
1	156393917	cg24058386	1	0	0	1	0	1	0	0	0
1	156401319	cg15016597	1	0	0	1	0	1	0	0	0
1	156430513	cg16908770	1	0	0	1	0	1	0	0	1
1	156453305	cg09968549	1	0	0	1	0	0	0	1	1
1	156465749	cg10128479	1	0	0	1	0	1	0	1	1
1	15656086	cg07312051	1	0	0	1	0	0	0	0	1
1	156594108	cg18142940	1	0	0	1	1	1	0	0	0
1	156629412	cg10221746	1	0	0	0	0	1	0	0	1
1	156730674	cg18079500	1	0	0	1	0	0	0	0	0
1	156785558	cg25827666	1	0	0	1	0	1	1	1	1
1	15679299	cg24038105	1	0	0	1	1	0	0	0	1
1	156831236	cg19237923	1	0	0	1	0	1	0	0	0
1	156833163	cg24707200	1	0	0	1	0	0	0	0	1
1	156836717	cg07418114	1	0	0	0	0	1	0	0	1
1	156846336	cg26575633	1	0	1	1	0	1	0	0	0
1	15685288	cg15097634	1	0	0	1	0	0	0	0	0
1	156867080	cg09026722	1	0	0	1	0	0	0	0	1
1	157083058	cg17893189	1	0	0	0	0	0	0	0	1
1	157103641	cg16374333	1	0	0	0	0	1	0	1	1
1	157125208	cg24309152	1	0	0	1	1	0	0	0	0
1	157567720	cg01612158	1	0	0	1	0	1	0	0	0
1	157772525	cg00394221	1	0	0	0	0	0	0	1	0
1	15786682	cg01439098	1	0	0	1	0	0	0	0	0
1	158149228	cg13765621	1	0	0	0	0	0	0	0	1
1	158799935	cg25119415	1	0	0	1	0	0	0	0	1
1	159174162	cg07202479	1	0	0	1	0	1	0	0	0
1	159174610	cg18552413	1	0	0	1	0	0	0	0	0
1	159192986	cg11076253	1	0	0	1	0	0	0	0	1
1	159277295	cg21415060	1	0	0	0	0	0	0	0	1
1	159748210	cg24311643	1	0	0	0	0	1	0	0	0
1	159751352	cg11566172	1	0	0	1	1	1	1	0	1
1	159795262	cg20697519	1	0	0	0	0	1	0	0	0
1	159795589	cg10179949	1	0	0	1	0	0	0	0	0
1	159798788	cg14426099	1	0	0	0	0	0	0	0	1
1	159819894	cg00148618	1	0	0	1	1	0	0	0	0
1	159825761	cg17986992	1	0	0	0	0	0	0	1	1
1	159851933	cg15195477	1	0	0	1	1	1	0	0	1
1	159868242	cg04258124	1	0	0	0	0	0	0	0	1
1	159870086	cg09476130	1	0	0	1	1	1	0	0	1
1	159881334	cg04839835	1	0	0	0	0	1	0	0	1
1	159886341	cg05750926	1	0	0	1	0	1	0	1	1
1	160066587	cg04705952	1	0	0	1	1	1	0	0	1
1	160094954	cg05808709	1	0	0	1	1	0	0	1	1
1	160178210	cg13109911	1	0	0	1	0	0	0	1	1
1	160226592	cg02225893	1	0	0	1	0	1	0	1	1
1	160309220	cg09332506	1	0	0	0	0	1	0	1	0
1	160371744	cg24663521	1	0	0	1	0	0	0	0	0
1	160417350	cg21703413	1	0	0	1	0	1	0	0	1
1	16062737	cg10881110	1	0	0	1	0	0	0	1	1
1	16063471	cg21821674	1	0	0	0	0	0	0	1	0
1	16090718	cg08258719	1	0	0	0	0	1	0	1	0
1	16091149	cg12068257	1	0	0	1	1	0	0	1	0
1	160967582	cg08030282	1	0	0	1	0	1	0	1	1
1	160989907	cg10787292	1	0	0	1	1	1	1	0	1
1	161039681	cg12081303	1	0	0	1	0	1	1	0	1
1	161039690	cg00045607	1	0	0	1	0	1	1	0	1
1	161039695	cg03089651	1	0	0	1	0	1	1	0	1
1	161060000	cg17833106	1	0	0	0	0	1	0	0	0
1	161060622	cg26035542	1	0	0	0	0	1	0	0	0
1	161068715	cg06649737	1	0	0	1	0	1	1	0	0
1	161088957	cg06182359	1	0	0	1	0	1	1	0	1
1	161094123	cg05116342	1	0	0	0	0	0	0	1	0
1	161128985	cg08535938	1	0	0	1	1	0	1	0	0
1	161129991	cg15590606	1	0	0	1	0	1	1	0	0
1	161163289	cg07343885	1	1	0	0	0	0	0	1	1
1	161169574	cg17166812	1	1	0	1	0	0	0	0	1
1	161171336	cg01643203	1	1	0	1	0	1	1	0	1
1	161171383	cg05656486	1	1	0	1	0	1	1	0	1
1	161171469	cg08850169	1	1	0	1	0	1	1	0	1
1	16135577	cg19798042	1	0	0	1	0	1	0	0	0
1	161475991	cg13817826	1	0	0	1	0	0	1	0	1
1	161690415	cg23579746	1	0	0	1	0	0	0	0	0
1	161691014	cg22678092	1	0	0	0	0	0	0	0	1
1	161808580	cg15211756	1	0	0	0	0	1	0	0	1
1	161996741	cg08443279	1	0	0	1	0	0	0	0	0
1	162297422	cg04165922	1	0	0	1	0	0	0	0	1
1	162347752	cg16359129	1	0	0	1	0	0	0	0	0
1	162359133	cg19900821	1	0	0	1	0	0	0	0	1
1	162382848	cg01062020	1	0	0	0	0	0	0	0	1
1	162571491	cg00367461	1	0	0	1	0	1	0	1	0
1	162583287	cg17501906	1	0	0	1	0	1	0	0	1
1	16269060	cg15819188	1	0	0	1	0	0	0	1	0
1	16292047	cg05997779	1	0	0	1	0	1	0	1	1
1	16330625	cg16510654	1	0	0	1	0	0	0	0	0
1	16346317	cg00261668	1	0	0	1	0	0	0	0	1
1	16393791	cg18800143	1	0	0	1	0	1	0	0	0
1	16403434	cg11218176	1	0	0	1	0	0	0	1	0
1	16420133	cg24951996	1	0	0	1	0	0	0	0	1
1	16451437	cg15074789	1	0	0	1	0	0	0	1	0
1	164556276	cg07353489	1	0	0	0	0	0	0	1	1
1	164669399	cg07604902	1	0	0	1	1	0	0	0	1
1	164816968	cg17240157	1	0	0	0	0	0	0	1	0
1	16483658	cg26793227	1	0	0	1	0	1	0	0	0
1	16484811	cg09063663	1	0	1	1	0	1	0	0	1
1	16499673	cg18787437	1	0	0	1	1	1	0	0	1
1	16533907	cg06365898	1	0	0	1	0	1	1	0	0
1	16564651	cg03516026	1	0	0	1	0	1	0	0	1
1	165831442	cg19880170	1	0	0	0	0	0	0	1	1
1	165853708	cg05495079	1	0	0	1	0	0	0	1	1
1	165880082	cg23172911	1	0	0	1	0	0	0	1	1
1	167063958	cg00056754	1	0	0	0	0	1	0	0	0
1	167403327	cg13924073	1	1	0	1	0	0	0	1	0
1	167408709	cg21161394	1	1	0	1	0	0	0	1	0
1	16747435	cg16384864	1	0	0	1	0	0	0	0	1
1	167487295	cg09032544	1	0	0	0	0	0	1	0	1
1	167487633	cg07786657	1	0	0	0	0	0	1	0	0
1	167489159	cg00583147	1	0	0	0	0	0	0	0	1
1	167512106	cg14617280	1	0	0	1	0	0	0	1	1
1	167520305	cg17936236	1	0	0	1	0	0	0	0	1
1	167525175	cg22372668	1	0	0	0	0	1	0	0	0
1	167599124	cg04259326	1	0	0	1	0	0	1	0	0
1	167607232	cg02832237	1	0	0	1	0	0	0	1	1
1	167620788	cg20259210	1	0	0	1	0	0	0	1	1
1	167638918	cg25739016	1	0	0	1	0	0	0	1	0
1	16763949	cg02440562	1	0	0	0	0	1	0	0	0
1	167645365	cg21626366	1	0	0	1	0	0	0	1	1
1	167682922	cg20432671	1	0	0	1	0	0	1	0	0
1	167759869	cg10530280	1	0	1	1	0	0	0	1	0
1	167766195	cg21940308	1	0	0	1	0	0	0	0	1
1	167786802	cg07347148	1	0	0	1	0	0	0	0	0
1	168091000	cg20284239	1	0	0	1	0	0	0	0	1
1	168172751	cg23385697	1	0	0	1	1	1	0	0	1
1	168361624	cg24191621	1	0	0	1	0	0	0	0	1
1	168541203	cg00407769	1	0	0	0	0	1	0	0	0
1	168849451	cg02325434	1	0	0	1	1	0	0	0	0
1	1690811	cg11296110	1	0	0	1	0	1	0	1	1
1	1690840	cg03606098	1	0	0	1	0	1	0	1	1
1	169281716	cg08150816	1	0	0	1	1	0	0	0	1
1	169396858	cg08047907	1	0	0	1	0	0	1	0	0
1	169396868	cg24808280	1	0	0	1	0	0	1	0	0
1	169396909	cg14826711	1	0	0	1	0	0	1	0	0
1	169455894	cg16090801	1	0	0	1	1	0	1	0	1
1	1695247	cg15851414	1	0	0	0	0	0	0	1	0
1	1695391	cg15824543	1	0	0	0	0	0	0	1	0
1	169556312	cg12674918	1	0	0	0	0	1	0	0	0
1	169748713	cg20173258	1	0	0	1	0	0	0	0	0
1	169764163	cg15115986	1	0	0	1	1	1	1	0	0
1	170514882	cg21399014	1	0	0	1	1	0	0	1	1
1	170629555	cg22795586	1	0	0	1	0	0	0	0	1
1	170634330	cg16101739	1	0	0	1	0	0	1	0	0
1	171154802	cg00700214	1	0	0	0	0	0	1	0	0
1	171226337	cg15422075	1	0	0	1	1	1	0	0	1
1	171282607	cg20168514	1	0	0	1	0	0	1	0	1
1	1715039	cg22376730	1	0	0	1	0	0	0	1	1
1	171810105	cg01017147	1	0	0	1	1	1	1	0	0
1	171973557	cg04453669	1	0	0	1	0	1	0	0	0
1	172411045	cg16177739	1	0	0	1	0	0	0	1	0
1	172425816	cg17946525	1	0	0	1	0	0	0	0	0
1	172445379	cg24642022	1	0	0	1	1	0	0	0	1
1	172507360	cg24039962	1	0	0	1	0	0	0	0	1
1	17302859	cg21304454	1	0	0	0	0	0	0	1	0
1	173159746	cg24633390	1	1	0	1	1	1	0	0	1
1	17330893	cg22537328	1	0	0	1	0	0	0	1	0
1	173496518	cg21568193	1	0	0	1	0	0	0	0	0
1	173834094	cg22250641	1	0	0	1	0	1	1	1	0
1	173886485	cg01770400	1	0	0	1	0	0	0	0	0
1	174126546	cg13947871	1	0	0	1	1	0	0	0	1
1	17448350	cg12561552	1	0	0	1	0	1	0	0	1
1	17450217	cg10293370	1	0	0	1	0	1	0	0	0
1	174843754	cg02482603	1	0	0	1	0	1	1	0	0
1	175099472	cg14206516	1	0	0	1	0	0	0	0	1
1	175136705	cg17804141	1	0	0	0	0	0	0	1	0
1	175772135	cg04031158	1	0	0	1	0	0	0	0	0
1	175772242	cg15355697	1	0	0	1	0	0	0	0	0
1	17614144	cg08939394	1	0	0	1	1	1	0	0	1
1	17631644	cg11347165	1	0	0	0	0	1	0	0	0
1	17738370	cg10967990	1	0	0	0	0	1	0	1	0
1	17746286	cg07965774	1	0	0	1	0	1	0	1	0
1	17746340	cg01904812	1	0	0	1	0	1	0	1	0
1	17746597	cg15995125	1	0	0	1	1	1	0	1	0
1	17750646	cg00967854	1	0	0	1	0	0	0	1	0
1	17751520	cg21918969	1	0	0	0	0	0	0	1	0
1	17751920	cg17918090	1	0	0	1	0	1	0	1	0
1	17751974	cg21932513	1	0	0	1	0	1	0	1	0
1	17761802	cg17418387	1	0	0	0	0	0	0	1	0
1	177907297	cg17971251	1	0	0	1	0	0	0	0	0
1	177939225	cg24974611	1	0	0	1	0	0	1	0	0
1	177939251	cg25135333	1	0	0	1	0	0	1	0	0
1	177939484	cg27451587	1	0	0	1	0	0	1	0	0
1	177939546	cg02289040	1	0	0	1	0	0	1	0	0
1	17802476	cg10786474	1	0	0	1	1	0	0	0	0
1	178249102	cg25005356	1	0	0	0	0	0	0	0	1
1	178429328	cg20163667	1	0	0	0	0	0	0	0	1
1	178512495	cg19399532	1	0	0	1	1	0	0	0	0
1	178550844	cg05350800	1	0	0	1	0	0	0	0	1
1	178693897	cg10559803	1	0	0	1	1	0	0	0	0
1	178998656	cg23933289	1	0	0	1	0	0	0	0	1
1	179005979	cg03698182	1	0	0	1	0	0	1	0	1
1	179016233	cg24108508	1	0	0	1	0	1	0	0	1
1	179160254	cg25715276	1	0	0	1	0	0	0	0	0
1	17933642	cg04788390	1	0	0	1	0	0	0	1	0
1	17944660	cg07233343	1	0	0	1	0	0	0	1	1
1	17956700	cg19794536	1	0	0	1	0	0	0	1	1
1	17958884	cg11807529	1	0	0	0	0	0	0	1	0
1	179908227	cg02604194	1	0	0	1	0	1	0	0	0
1	180100912	cg16346032	1	0	0	1	1	0	0	0	1
1	180126520	cg04108706	1	0	0	0	0	0	0	1	1
1	180127817	cg12124589	1	0	0	1	0	0	0	1	0
1	180202256	cg13877482	1	0	0	1	0	0	0	0	0
1	180579182	cg00274133	1	0	0	1	1	0	0	0	1
1	180579844	cg02988984	1	0	0	1	0	0	0	0	1
1	180940271	cg02683853	1	0	0	1	0	0	0	1	0
1	180940378	cg11649969	1	0	0	0	0	0	0	1	0
1	181012492	cg01441127	1	0	0	1	1	1	0	1	1
1	181069576	cg09862509	1	0	0	1	0	1	0	0	1
1	181087920	cg16273734	1	0	0	0	0	0	0	0	1
1	181104570	cg25604316	1	0	0	1	0	1	0	0	1
1	181121098	cg24199220	1	0	0	1	0	1	0	0	1
1	181577847	cg11388802	1	0	0	1	0	1	0	0	0
1	18193291	cg04139043	1	0	0	1	1	0	0	0	0
1	182118225	cg25676443	1	0	0	0	0	1	0	0	1
1	182308249	cg07579327	1	0	0	1	0	0	0	0	1
1	182354699	cg26430597	1	0	0	1	0	0	0	1	0
1	182422916	cg00873453	1	0	0	1	0	1	0	0	0
1	182760430	cg26803289	1	0	0	1	0	0	0	0	0
1	182860211	cg03056393	1	0	0	1	0	0	0	0	0
1	182897357	cg00836271	1	0	0	1	0	0	0	0	0
1	182925377	cg22015486	1	0	0	1	0	1	0	0	1
1	183155644	cg23696949	1	0	0	1	1	1	1	0	0
1	183287819	cg16263152	1	0	0	1	1	0	0	0	1
1	183537770	cg09472600	1	0	0	0	0	0	0	0	1
1	183560923	cg03729042	1	0	0	0	0	0	0	0	1
1	183812856	cg11422551	1	0	0	1	0	0	0	0	1
1	183851242	cg22400420	1	0	0	1	0	0	0	1	1
1	183965312	cg25605307	1	0	0	1	0	0	0	0	0
1	183994221	cg06456840	1	0	0	1	0	0	0	0	1
1	184005063	cg09013655	1	0	0	1	0	0	0	0	0
1	184130680	cg11864477	1	0	0	1	0	0	0	0	1
1	184133807	cg11385411	1	0	0	1	0	0	0	0	0
1	184359437	cg09753749	1	0	0	0	0	0	0	0	1
1	184396304	cg21777154	1	0	1	0	0	0	0	0	1
1	184598594	cg13222915	1	0	0	0	0	0	0	0	1
1	184712389	cg00444906	1	0	0	1	0	0	0	0	1
1	184740522	cg02424802	1	0	0	1	0	0	0	0	0
1	184761873	cg07234097	1	0	0	1	1	0	0	0	1
1	184791911	cg04870918	1	0	0	0	0	0	0	1	1
1	184899584	cg01582683	1	0	0	1	0	0	0	1	0
1	184899589	cg14486847	1	0	0	1	0	0	0	1	0
1	184935744	cg23825344	1	0	0	0	0	0	0	0	1
1	185253495	cg15488596	1	0	0	1	0	0	0	0	1
1	185284707	cg03699462	1	0	0	1	0	1	1	0	0
1	1858106	cg06092084	1	0	0	0	0	1	0	0	0
1	186708471	cg25713141	1	0	0	1	0	1	0	0	1
1	186843139	cg03104352	1	0	0	0	0	1	0	0	1
1	186845137	cg27310230	1	0	0	1	0	0	0	0	1
1	18700603	cg23010629	1	0	0	1	0	0	0	0	0
1	18700625	cg10442251	1	0	0	1	0	0	0	0	0
1	18869151	cg03046886	1	0	1	1	0	0	0	0	0
1	18956947	cg25020286	1	0	0	1	0	1	0	0	0
1	18959891	cg08549396	1	0	0	1	0	0	0	0	0
1	18960385	cg14840612	1	0	1	1	0	0	0	0	0
1	18960940	cg06370771	1	0	1	1	0	0	0	0	0
1	18964181	cg02178648	1	0	0	1	0	0	0	0	0
1	18972430	cg04240109	1	0	1	1	0	0	0	0	0
1	19206559	cg16823064	1	0	1	1	0	0	0	1	0
1	19218212	cg21471199	1	0	0	0	0	0	0	0	1
1	19240118	cg24738023	1	0	0	1	0	0	0	1	1
1	19248952	cg10093938	1	0	0	1	0	0	0	0	1
1	19251115	cg05626128	1	0	0	0	0	1	0	1	1
1	192544716	cg10861751	1	0	0	1	0	0	1	0	1
1	192596014	cg21677940	1	0	0	1	0	0	0	0	0
1	19280546	cg10203842	1	0	1	1	1	1	1	0	1
1	19283761	cg10582648	1	0	0	1	0	0	1	0	0
1	192847589	cg05784193	1	0	0	0	0	0	0	0	1
1	192911456	cg12413263	1	0	0	1	0	1	0	0	1
1	19292493	cg12206846	1	0	0	1	0	0	0	0	0
1	192943720	cg09799733	1	0	0	0	0	0	0	0	1
1	19339051	cg14844953	1	0	0	1	0	0	0	0	0
1	19379267	cg21967129	1	0	0	1	0	0	0	0	0
1	19440010	cg15221507	1	0	0	1	0	1	0	1	0
1	19478255	cg00815884	1	0	0	1	0	0	0	0	0
1	19505573	cg15004902	1	0	0	1	0	1	0	1	1
1	19535472	cg04033301	1	0	0	1	0	1	1	0	1
1	19567861	cg24071927	1	0	0	1	0	0	0	1	0
1	1957805	cg05654059	1	0	0	0	0	1	0	0	0
1	19652788	cg12065228	1	0	0	1	0	1	0	1	0
1	19661425	cg20698410	1	0	0	0	0	0	0	1	0
1	19716911	cg00228931	1	0	0	1	0	1	0	0	1
1	19718957	cg00122488	1	0	0	0	0	0	0	1	1
1	197411149	cg25605140	1	0	0	1	0	0	0	0	0
1	197564458	cg13968233	1	0	0	1	0	0	0	0	0
1	19764821	cg23111655	1	0	0	1	0	1	0	1	1
1	197745025	cg24461171	1	0	0	1	1	1	1	0	1
1	197745295	cg19661902	1	0	0	1	1	1	1	0	1
1	19808575	cg15826519	1	0	0	1	0	0	0	1	1
1	198140973	cg10449330	1	0	0	0	0	0	0	0	1
1	198593642	cg04579668	1	0	0	0	0	0	0	0	1
1	198618544	cg17191718	1	0	0	0	0	0	1	1	1
1	198625883	cg17316760	1	0	0	1	0	0	1	0	1
1	198648849	cg09247619	1	0	0	1	0	0	0	1	1
1	198649189	cg23095383	1	0	0	1	0	0	0	1	1
1	19969931	cg21813747	1	0	0	1	0	1	1	0	0
1	19978788	cg02959112	1	0	0	1	0	0	0	1	1
1	200122591	cg26965801	1	0	0	1	0	0	0	0	1
1	200149225	cg06346954	1	0	0	1	0	0	0	0	1
1	200337470	cg27058077	1	0	0	1	0	0	0	0	1
1	200380059	cg08272268	1	0	0	1	0	0	0	0	1
1	2004163	cg08439149	1	0	0	0	0	1	0	0	0
1	20078808	cg05052182	1	0	0	1	0	0	0	0	0
1	200841805	cg23260502	1	0	0	0	0	1	0	0	1
1	200842126	cg01711322	1	0	0	1	0	1	0	0	1
1	20092256	cg24674887	1	0	0	1	1	0	0	0	0
1	200944307	cg02721350	1	0	0	0	0	0	0	0	1
1	200994098	cg15288326	1	0	0	0	0	0	0	0	1
1	201414152	cg05705046	1	0	0	1	0	0	0	0	0
1	201418589	cg26601739	1	0	0	0	0	0	0	0	1
1	201426290	cg25361506	1	0	0	1	1	1	0	0	1
1	201437101	cg04055835	1	0	1	1	0	0	1	1	0
1	201455370	cg21139587	1	0	0	1	0	1	0	1	1
1	201458737	cg26033504	1	0	0	1	0	0	0	1	1
1	201467171	cg18535787	1	0	0	0	0	0	0	1	1
1	201478714	cg07873247	1	0	0	0	0	0	0	0	1
1	201479579	cg13558929	1	0	0	0	0	0	0	0	1
1	201481480	cg02104952	1	0	0	1	0	1	0	0	1
1	201504437	cg16029189	1	0	0	1	0	1	0	0	1
1	201520863	cg24014587	1	0	0	1	0	1	0	0	1
1	201552873	cg11825706	1	0	0	0	0	0	0	1	1
1	201683549	cg13177275	1	0	0	1	0	0	0	1	1
1	201751846	cg14780068	1	0	0	0	0	0	0	1	0
1	201796836	cg17240070	1	0	0	1	0	1	0	0	0
1	201981574	cg20275771	1	0	0	1	0	1	1	0	0
1	201982372	cg18218190	1	0	0	1	0	1	1	0	0
1	202081933	cg22040867	1	0	0	1	0	1	0	0	0
1	202087259	cg07345836	1	0	0	1	0	1	0	0	1
1	202102420	cg08621778	1	0	0	1	0	1	0	1	0
1	202135897	cg22484084	1	0	1	1	0	0	0	0	1
1	202182603	cg03985801	1	0	0	1	0	1	0	0	0
1	202252555	cg14382585	1	0	0	1	0	0	0	0	0
1	202380215	cg06383339	1	0	0	1	0	0	0	0	0
1	202545589	cg24376793	1	0	0	1	0	0	0	1	1
1	202772164	cg24880665	1	0	0	1	0	0	0	0	1
1	202828149	cg05455036	1	0	0	0	0	0	0	0	1
1	202928564	cg17218466	1	0	0	1	0	1	0	0	1
1	202933154	cg03939897	1	0	0	0	0	1	0	1	0
1	203097628	cg20142535	1	1	0	1	1	0	0	0	0
1	203154457	cg17000774	1	0	1	0	0	0	0	0	0
1	203155737	cg03625911	1	0	0	1	0	1	0	0	0
1	203155884	cg25482438	1	0	0	1	0	1	0	0	0
1	203155938	cg14085262	1	0	0	1	0	1	0	0	0
1	203156374	cg02097014	1	0	0	0	0	1	0	0	0
1	203156784	cg08768186	1	0	0	0	0	1	0	0	0
1	203169291	cg26946923	1	0	0	1	0	1	0	0	1
1	203171499	cg22848646	1	0	0	0	0	0	0	0	1
1	203242601	cg17220161	1	0	0	1	1	1	1	0	1
1	203255003	cg14991022	1	0	0	0	0	0	0	0	1
1	203255843	cg11894057	1	0	0	1	0	1	0	0	1
1	203256112	cg09739869	1	0	0	1	0	1	0	0	1
1	203270192	cg07823652	1	0	0	1	0	0	0	0	1
1	203477371	cg21528710	1	0	0	0	0	0	0	0	1
1	203482523	cg23172671	1	0	0	1	1	1	0	0	1
1	203485158	cg03698766	1	0	0	0	0	1	0	1	0
1	203506157	cg17908865	1	0	0	1	0	0	0	0	1
1	203562198	cg12622973	1	0	0	0	0	0	0	0	1
1	203562205	cg25270225	1	0	0	0	0	0	0	0	1
1	2036283	cg16599817	1	0	1	1	0	1	0	0	0
1	2036398	cg06315149	1	0	1	1	0	1	0	0	0
1	203651885	cg02563479	1	0	0	1	0	0	0	1	1
1	203652079	cg23598089	1	0	0	1	0	0	0	1	1
1	2036643	cg08109625	1	0	1	1	0	0	0	0	0
1	203713227	cg11664375	1	0	0	1	0	1	0	1	1
1	203734478	cg06958535	1	0	0	1	0	1	1	0	1
1	203738799	cg02573357	1	0	0	1	1	0	1	1	1
1	203763352	cg24343524	1	0	0	0	0	0	0	0	1
1	2041103	cg25319188	1	0	0	0	0	1	0	0	0
1	204121899	cg21535580	1	0	0	0	0	1	0	0	0
1	204165688	cg12615148	1	0	0	0	0	1	0	0	0
1	204166109	cg11968713	1	0	0	0	0	1	0	0	0
1	204224820	cg08355099	1	0	0	0	0	1	0	0	0
1	204226218	cg08109345	1	0	0	0	0	0	0	0	1
1	204289444	cg19272720	1	0	0	1	0	1	0	0	1
1	204290972	cg18222590	1	0	0	1	0	0	0	0	1
1	204301350	cg07010486	1	0	0	1	0	0	0	0	1
1	204329004	cg06807117	1	0	0	1	0	0	0	0	1
1	204346643	cg02736228	1	0	0	1	0	1	0	0	0
1	204370262	cg21142557	1	0	0	1	0	0	0	1	0
1	204388533	cg21577213	1	0	0	1	0	0	0	0	1
1	204415673	cg12187747	1	0	0	1	0	0	0	1	0
1	204453066	cg03605704	1	0	0	1	1	0	0	1	0
1	204511015	cg03311402	1	0	0	1	0	0	0	1	0
1	204919702	cg12616766	1	0	0	1	0	0	0	0	0
1	204952543	cg11429436	1	0	0	0	0	1	0	0	0
1	204960826	cg12458003	1	0	1	1	0	1	0	1	1
1	205060293	cg24450653	1	0	0	1	0	1	0	0	0
1	205206841	cg27092613	1	0	0	1	0	0	0	1	1
1	205224959	cg06207917	1	0	0	1	0	0	0	1	0
1	205225282	cg24407546	1	0	0	1	0	1	0	1	1
1	205283250	cg12303813	1	0	0	1	0	0	0	1	1
1	205318888	cg03975844	1	0	0	0	0	0	0	0	1
1	205343134	cg07342108	1	0	1	0	0	1	0	0	0
1	205414220	cg17928286	1	0	0	1	0	1	1	0	0
1	205417436	cg02999711	1	0	0	0	0	0	0	1	0
1	205548992	cg03312703	1	0	0	0	0	1	0	0	0
1	205561806	cg12481266	1	0	0	0	0	1	0	0	1
1	205648187	cg01455178	1	0	0	1	0	1	0	0	1
1	205648336	cg08639339	1	0	0	1	0	1	0	0	1
1	205745707	cg06442372	1	0	0	0	0	0	0	0	1
1	205773519	cg18413505	1	0	0	1	0	0	0	1	0
1	205782342	cg03273382	1	0	0	1	1	0	1	0	0
1	205902673	cg05064852	1	0	0	1	0	1	0	0	0
1	205913422	cg21828629	1	0	0	0	0	1	0	0	0
1	206240661	cg23738708	1	0	0	1	0	0	0	0	0
1	206729040	cg01442843	1	0	1	1	0	1	0	0	1
1	206749188	cg13848363	1	0	0	1	0	1	0	1	1
1	206756468	cg09535179	1	0	0	1	0	1	0	1	1
1	206849995	cg16904859	1	0	0	1	0	1	0	0	0
1	206879950	cg06419268	1	0	0	1	0	0	0	0	1
1	206913187	cg13429095	1	0	0	1	0	0	0	0	1
1	206972113	cg20998511	1	0	0	1	0	0	0	0	0
1	207008346	cg26645127	1	0	0	1	0	1	0	0	0
1	207039008	cg17030628	1	0	0	1	0	1	0	0	0
1	207078912	cg23088126	1	0	0	1	1	0	0	1	1
1	207119784	cg02105856	1	0	0	1	0	0	1	0	0
1	207195436	cg03987221	1	0	1	1	0	0	0	1	1
1	207227806	cg24465721	1	0	0	0	0	0	0	0	1
1	207262190	cg05659947	1	0	0	1	0	1	0	0	0
1	207277450	cg26514552	1	0	0	1	0	1	0	0	0
1	207277581	cg26430305	1	0	0	1	0	1	0	0	0
1	207536634	cg04365911	1	0	0	1	0	0	0	1	1
1	207537034	cg10549984	1	0	0	1	0	0	0	1	1
1	207669308	cg14726637	1	0	0	1	0	0	0	0	0
1	207818423	cg11752769	1	0	0	1	1	0	0	0	0
1	207975182	cg06852461	1	0	0	1	0	0	0	1	0
1	207991593	cg23918388	1	0	0	0	0	0	0	1	1
1	207991597	cg04509266	1	0	0	0	0	0	0	1	1
1	207996319	cg04845871	1	0	0	1	1	0	1	0	0
1	207996459	cg15393490	1	0	0	1	0	0	1	1	1
1	208012118	cg25387677	1	0	0	1	0	0	0	1	1
1	208040203	cg00085493	1	0	0	1	0	0	1	1	1
1	208043192	cg05338949	1	0	0	0	0	1	0	0	1
1	208046539	cg13857933	1	0	0	1	0	0	0	0	1
1	208058986	cg00785482	1	0	0	1	0	1	0	1	1
1	208084415	cg16115720	1	0	0	1	0	0	1	0	0
1	20811218	cg02607227	1	0	0	1	0	0	1	0	0
1	208132004	cg27526649	1	0	1	1	0	0	0	0	0
1	208144007	cg21865249	1	0	0	1	0	0	0	0	0
1	2081984	cg07693617	1	0	0	0	0	1	0	0	1
1	208210471	cg00352785	1	0	0	1	0	0	0	0	0
1	208361230	cg09506564	1	0	0	1	0	0	0	0	1
1	208382186	cg00545705	1	0	0	0	0	1	0	1	0
1	20838582	cg04526480	1	0	0	1	0	1	0	0	0
1	20914322	cg03693486	1	0	0	1	0	0	0	0	0
1	209381777	cg17082959	1	0	0	1	0	0	0	0	0
1	209738176	cg24441577	1	0	0	0	0	1	0	0	0
1	209822928	cg07168232	1	0	0	1	0	1	0	1	1
1	209878097	cg05112220	1	0	0	1	0	1	0	0	0
1	209915875	cg13860928	1	0	0	1	0	1	0	0	1
1	209925776	cg20318108	1	0	0	1	0	1	0	0	1
1	209933361	cg15353589	1	0	0	0	0	0	0	1	1
1	209941780	cg03195100	1	0	0	1	0	0	1	1	1
1	209961872	cg05034446	1	0	0	1	0	1	0	1	1
1	210409662	cg01417313	1	0	0	1	0	0	0	0	1
1	210704772	cg11844053	1	0	0	1	0	0	0	0	0
1	211483186	cg15635946	1	0	0	1	0	1	0	0	1
1	211498962	cg27433482	1	0	0	1	0	0	0	0	1
1	211500910	cg09280610	1	0	0	1	1	1	1	0	0
1	211508890	cg11415739	1	0	0	1	0	0	0	0	1
1	211647456	cg06418837	1	0	0	1	0	0	0	0	1
1	211666304	cg04923746	1	0	0	1	0	1	0	0	0
1	211667682	cg12483927	1	0	0	1	0	0	0	0	0
1	211828484	cg02673850	1	0	0	1	0	1	1	0	0
1	211869016	cg24291237	1	0	0	1	0	0	0	0	1
1	212261297	cg02900760	1	0	0	1	0	0	0	0	0
1	212291760	cg23864154	1	0	0	1	0	0	0	0	1
1	212312063	cg25159046	1	0	0	1	0	0	0	0	0
1	212357383	cg08924893	1	0	0	1	0	1	0	0	0
1	2125182	cg07697177	1	0	0	1	0	1	0	1	1
1	212558854	cg00916659	1	0	0	0	0	0	0	1	0
1	212612526	cg17078207	1	0	0	1	0	0	0	0	0
1	212671907	cg00426089	1	0	0	1	0	0	0	0	0
1	212731669	cg24642169	1	0	0	1	1	1	1	0	1
1	212809080	cg24244935	1	0	0	1	0	0	0	0	1
1	212841257	cg24486958	1	0	0	1	0	0	1	0	1
1	212923780	cg05376738	1	0	0	1	1	1	0	0	1
1	212988523	cg01785514	1	0	0	1	0	0	0	0	0
1	2130973	cg01351387	1	0	0	1	1	1	1	0	1
1	214506580	cg08856242	1	0	0	1	0	0	0	1	1
1	2145276	cg26553501	1	0	0	0	0	1	1	0	1
1	215923004	cg05160563	1	0	0	1	0	0	0	0	0
1	21606441	cg01780990	1	0	0	1	0	0	0	1	1
1	2164542	cg02058628	1	0	0	1	0	1	1	0	0
1	21652298	cg16416158	1	0	0	1	0	1	0	1	1
1	21664810	cg13086983	1	0	0	1	0	1	1	1	1
1	21665104	cg01922918	1	0	0	1	0	1	0	1	1
1	21667630	cg02492946	1	0	0	0	0	0	0	1	1
1	217311608	cg24630419	1	0	0	1	1	0	0	0	0
1	2173571	cg02050917	1	0	0	1	0	1	0	1	0
1	217804379	cg13427149	1	0	0	1	1	0	1	0	0
1	2182126	cg08468599	1	0	0	1	0	1	0	1	1
1	2183365	cg03042633	1	0	0	1	1	0	0	1	1
1	21851802	cg01827190	1	0	1	1	0	0	0	0	0
1	218662476	cg09871265	1	0	0	1	0	0	0	0	0
1	21868624	cg09859596	1	0	0	1	0	0	0	0	0
1	2188767	cg23645210	1	0	0	1	0	0	0	0	1
1	21913557	cg08922729	1	0	0	1	1	1	0	0	0
1	219399338	cg10155715	1	0	0	1	0	0	0	0	0
1	21978863	cg14515812	1	0	0	1	0	0	0	0	0
1	219985565	cg02286819	1	0	0	1	0	0	0	0	0
1	220977858	cg18113803	1	0	0	1	0	0	0	0	1
1	221054825	cg12479878	1	0	0	1	0	0	1	1	0
1	221055545	cg07584855	1	0	0	1	0	0	1	1	0
1	221055719	cg14166284	1	0	0	1	0	0	1	1	0
1	221055790	cg09255910	1	0	0	1	0	0	1	1	0
1	221069136	cg26047066	1	0	0	1	0	0	1	0	0
1	2213966	cg26033908	1	0	0	0	0	0	0	1	0
1	221890431	cg26562772	1	0	0	1	0	0	0	1	1
1	221911278	cg23932332	1	0	0	1	0	0	0	1	0
1	222086992	cg05934594	1	0	0	1	0	0	0	0	0
1	222135195	cg17113029	1	0	0	1	1	1	0	0	1
1	222990921	cg02974085	1	0	0	1	0	0	0	0	1
1	223196106	cg16102052	1	0	0	1	1	0	0	0	0
1	223303049	cg15448366	1	0	0	1	0	0	0	0	0
1	223745234	cg21446172	1	0	0	0	0	0	0	0	1
1	223899685	cg08439122	1	0	1	1	0	0	1	0	1
1	223903248	cg16343357	1	0	0	1	1	1	1	1	1
1	223936343	cg24047802	1	0	1	1	0	0	0	1	1
1	224023297	cg03992323	1	0	0	0	0	1	0	0	1
1	224393504	cg24649046	1	0	0	1	0	0	0	0	1
1	224444519	cg13360526	1	0	0	1	0	0	0	0	0
1	224564870	cg15595502	1	0	0	0	0	0	0	1	1
1	22457820	cg19403005	1	0	0	0	0	0	0	0	1
1	2245895	cg13850019	1	0	0	1	0	1	1	0	1
1	224730478	cg10105262	1	0	0	1	1	0	0	0	1
1	2254199	cg04156483	1	0	0	1	0	1	0	0	1
1	22560699	cg17841765	1	0	0	1	0	0	0	0	0
1	225612608	cg22945457	1	0	0	0	0	1	0	0	1
1	225651959	cg06934867	1	0	0	1	0	0	0	0	1
1	225755721	cg03150082	1	0	0	1	0	1	0	0	0
1	225933716	cg25552018	1	0	0	0	0	0	0	0	1
1	225961744	cg16385298	1	0	0	0	0	0	0	0	1
1	226012954	cg23096144	1	0	0	1	0	1	0	0	1
1	226013010	cg03459809	1	0	0	1	0	1	0	1	1
1	226039749	cg00184919	1	0	0	1	0	0	0	1	0
1	226054147	cg10843418	1	0	0	1	0	0	0	1	1
1	226055930	cg03811164	1	0	0	0	0	0	0	1	0
1	226076669	cg23078948	1	0	0	0	0	0	0	0	1
1	226078237	cg12319004	1	0	0	1	0	0	0	0	0
1	226107899	cg20334115	1	0	0	1	0	1	0	1	1
1	226270442	cg00053851	1	0	0	1	0	1	0	0	0
1	2262923	cg02896354	1	0	0	0	0	1	0	0	1
1	226299139	cg20680802	1	0	0	1	0	1	0	0	1
1	226307233	cg00609227	1	0	0	1	0	0	0	0	1
1	226322870	cg26680428	1	0	1	1	0	0	0	0	1
1	226591890	cg23712594	1	0	0	1	0	0	0	1	1
1	226832000	cg00860090	1	0	0	1	0	0	0	1	1
1	226866457	cg02950491	1	0	0	1	0	1	0	1	1
1	226911669	cg16265553	1	0	0	1	0	0	0	1	1
1	226912213	cg21422623	1	0	0	1	0	0	0	1	1
1	226916320	cg08345526	1	0	1	1	0	1	1	1	1
1	227072161	cg00042489	1	0	0	1	0	1	0	0	1
1	227163427	cg00786909	1	0	0	0	0	0	0	1	1
1	227170663	cg00647769	1	0	0	0	0	0	0	1	0
1	227172604	cg00038877	1	0	0	1	0	0	0	1	0
1	227174076	cg21157446	1	0	0	1	0	0	0	1	0
1	227175077	cg13689831	1	0	0	0	0	0	0	1	0
1	227947250	cg03142741	1	0	0	1	0	0	0	1	1
1	227975007	cg05813995	1	0	0	1	0	1	0	0	0
1	228112951	cg23098305	1	0	1	1	0	0	0	1	0
1	228113023	cg26682608	1	0	1	1	0	0	0	1	0
1	228113207	cg06268632	1	0	1	1	0	0	0	1	0
1	228207495	cg07359510	1	0	0	1	0	1	0	0	0
1	228266701	cg00384553	1	0	0	0	0	1	0	1	0
1	228278101	cg09694086	1	0	0	0	0	0	0	1	1
1	228325921	cg25472264	1	0	0	1	0	1	0	0	1
1	228336130	cg22844623	1	0	0	1	0	0	0	1	1
1	228346014	cg03650119	1	0	0	1	0	0	0	0	0
1	228346181	cg09257635	1	0	0	1	0	0	0	0	0
1	228352449	cg12298872	1	0	0	1	0	1	0	1	1
1	228395760	cg26940100	1	0	0	1	0	1	0	0	0
1	2285115	cg27305939	1	0	0	1	0	1	0	0	1
1	228657381	cg25734842	1	0	0	1	0	0	0	0	0
1	228873420	cg12762413	1	0	0	0	0	0	1	0	0
1	229074115	cg15514896	1	0	0	1	0	0	0	0	1
1	229142381	cg17278724	1	0	1	1	0	0	0	0	0
1	229155871	cg06374918	1	0	0	1	0	0	0	0	0
1	229421186	cg13974300	1	0	0	0	0	0	0	1	0
1	229577027	cg17165759	1	0	0	1	0	0	0	1	0
1	229685233	cg14565875	1	0	0	0	0	0	0	1	0
1	229692519	cg00355656	1	0	0	1	0	1	0	0	1
1	229830303	cg17425590	1	0	0	1	0	0	0	0	1
1	230276238	cg20594765	1	0	0	1	0	0	0	0	1
1	230283231	cg03256198	1	0	0	1	0	1	0	0	1
1	230418169	cg00683017	1	0	0	1	0	0	0	0	1
1	2304315	cg09129839	1	0	0	1	1	0	0	0	1
1	23072310	cg19851810	1	0	0	1	0	0	0	0	1
1	231005895	cg04895895	1	0	0	1	0	0	0	0	0
1	231174153	cg16908552	1	0	0	1	0	0	1	0	0
1	231275535	cg13905899	1	0	0	0	0	0	0	0	1
1	2313373	cg04286030	1	0	0	1	1	0	1	0	0
1	23153308	cg18156963	1	0	0	1	0	0	0	0	0
1	231685833	cg13107696	1	0	0	1	0	0	0	0	0
1	231750709	cg09334399	1	0	0	0	0	0	0	0	1
1	231886200	cg25203627	1	0	0	0	0	0	0	0	1
1	232056404	cg14033779	1	0	0	1	0	0	0	0	1
1	232278709	cg07591362	1	0	0	1	1	0	0	0	1
1	232442534	cg05820241	1	0	0	1	0	0	0	0	0
1	232644166	cg09631123	1	0	0	1	0	0	0	0	0
1	232684113	cg09132058	1	0	0	1	0	0	0	0	0
1	232726743	cg01488842	1	0	0	1	0	0	0	0	1
1	232729906	cg05009321	1	0	0	1	1	0	0	0	0
1	233087709	cg26105649	1	0	1	0	0	0	0	0	0
1	233218769	cg16983456	1	0	0	1	0	0	0	0	0
1	234300299	cg09674468	1	0	0	1	0	0	0	0	0
1	234689565	cg07572233	1	0	0	1	0	0	0	0	1
1	234791553	cg08553585	1	0	0	1	0	1	0	1	0
1	234794046	cg12343619	1	0	0	1	1	1	0	0	1
1	234835623	cg00851361	1	0	0	0	0	0	0	0	1
1	234843592	cg04605532	1	0	0	1	0	0	0	0	1
1	234867300	cg26314722	1	0	0	1	0	1	0	0	1
1	234905686	cg02508461	1	0	0	0	0	0	0	0	1
1	234905772	cg00851028	1	0	0	0	0	0	0	0	1
1	234910858	cg19859915	1	0	0	0	0	1	0	0	1
1	23495997	cg26051750	1	0	0	1	0	0	1	0	1
1	235002220	cg03172058	1	0	0	1	1	0	0	0	1
1	235053806	cg01102193	1	0	0	1	0	1	0	0	1
1	235053896	cg23915701	1	0	0	1	0	1	0	0	1
1	235068943	cg07320252	1	0	0	1	1	0	0	0	1
1	235079745	cg26623004	1	0	0	0	0	1	0	0	0
1	235100367	cg24855514	1	0	0	1	0	1	0	0	1
1	235159876	cg11338874	1	0	0	1	0	0	0	0	1
1	23523635	cg11145581	1	0	0	1	1	0	0	0	1
1	235408281	cg04787222	1	0	0	0	0	1	0	1	0
1	235656143	cg23259038	1	0	0	1	0	1	0	1	1
1	235665822	cg07836225	1	0	0	1	0	0	0	0	1
1	235806070	cg22531801	1	0	0	1	1	1	0	0	1
1	235821511	cg01297352	1	0	0	1	0	0	0	0	0
1	2359459	cg01354137	1	0	0	0	1	0	0	0	1
1	235978477	cg16322974	1	0	0	0	0	0	0	1	0
1	236017128	cg03678274	1	0	0	0	0	0	0	0	1
1	236096728	cg10236780	1	0	0	0	0	1	0	0	1
1	23610607	cg01619618	1	0	0	1	0	0	0	1	1
1	236165249	cg08801007	1	0	0	1	1	0	0	1	0
1	236209798	cg26837399	1	0	0	1	0	0	0	0	0
1	236246704	cg23022778	1	0	0	1	0	1	0	0	0
1	236293045	cg06356308	1	0	0	1	0	0	0	0	0
1	23630317	cg22377025	1	0	0	1	0	1	0	0	0
1	236444212	cg00362285	1	0	0	1	0	1	1	0	0
1	236686564	cg01030476	1	0	0	1	1	1	1	0	1
1	236686618	cg18322510	1	0	0	1	1	1	1	0	1
1	236686671	cg09334514	1	0	0	1	1	1	1	0	1
1	236699144	cg08815336	1	0	0	1	0	1	0	1	0
1	236715049	cg22087490	1	0	0	1	0	0	0	1	0
1	236715069	cg22976779	1	0	0	1	0	0	0	1	0
1	23704878	cg06267139	1	0	0	1	0	1	0	0	1
1	23721285	cg16555909	1	0	1	1	0	1	0	0	1
1	23857546	cg02992252	1	0	0	1	0	1	1	0	0
1	23883338	cg13977835	1	0	0	1	0	0	1	0	1
1	23894436	cg18027654	1	0	0	1	0	1	1	0	0
1	2396472	cg11332951	1	0	0	0	0	0	0	1	0
1	240375464	cg07418387	1	0	0	0	0	0	0	1	0
1	24053853	cg10511985	1	0	0	1	0	0	0	0	1
1	2406721	cg10716120	1	0	0	1	0	0	0	1	0
1	2406733	cg20066001	1	0	0	1	0	0	0	1	0
1	240793655	cg02637253	1	0	0	0	0	0	0	0	1
1	2409866	cg14984126	1	0	0	0	0	1	0	1	0
1	24122261	cg15988345	1	0	0	0	0	1	0	1	0
1	24126017	cg25203007	1	0	0	1	1	1	1	1	1
1	24131000	cg21696012	1	0	0	1	0	0	0	1	1
1	24143366	cg26389822	1	0	0	0	0	0	0	1	0
1	241815413	cg23902264	1	0	0	1	0	1	0	0	0
1	24191740	cg08896387	1	0	0	0	0	1	0	1	0
1	24198898	cg27427752	1	0	0	1	0	0	0	0	0
1	242161806	cg18882407	1	0	0	1	1	0	0	0	0
1	242161881	cg24074785	1	0	0	1	1	0	0	0	0
1	24229581	cg03611151	1	0	0	1	0	0	0	1	0
1	24257839	cg01995927	1	0	0	1	0	0	0	0	1
1	2425860	cg17820022	1	0	0	1	0	0	0	1	1
1	2425888	cg08655953	1	0	0	1	0	0	0	1	1
1	2431753	cg00153101	1	0	0	0	0	0	0	1	1
1	244318443	cg03688685	1	0	0	1	0	0	0	0	1
1	24439075	cg01350686	1	0	0	1	0	1	0	0	0
1	244402693	cg22934246	1	0	0	1	1	1	0	0	1
1	244435933	cg17242981	1	0	0	0	0	1	0	0	1
1	244515893	cg11256132	1	0	0	1	0	1	0	0	1
1	244516022	cg08943180	1	0	0	0	0	1	0	0	1
1	244569704	cg01609691	1	0	0	1	0	0	0	0	0
1	244998656	cg11227621	1	0	0	1	1	1	1	0	0
1	245132134	cg23260484	1	0	0	1	0	1	0	0	1
1	24514412	cg07509155	1	0	0	1	0	1	0	0	1
1	24514417	cg26024880	1	0	0	1	0	1	0	0	1
1	24517831	cg15930310	1	0	0	1	0	1	0	0	1
1	24523702	cg19866404	1	0	0	0	0	1	0	0	0
1	245255197	cg06958636	1	0	0	1	1	1	0	0	1
1	245397981	cg12720965	1	0	0	1	0	0	0	0	0
1	2460761	cg06231244	1	0	0	1	0	1	0	0	0
1	246271686	cg08358648	1	0	0	1	0	0	0	0	1
1	24637997	cg11067453	1	0	0	1	0	0	0	0	0
1	24648203	cg06376426	1	0	0	1	0	0	0	0	0
1	24652248	cg18196063	1	0	0	0	0	0	0	0	1
1	246588503	cg21985198	1	0	0	1	0	0	0	0	0
1	246591949	cg16838795	1	0	0	1	1	0	0	0	1
1	246740370	cg19434681	1	0	0	0	0	0	0	0	1
1	24719709	cg21686600	1	0	0	1	0	1	0	1	1
1	2473224	cg12582330	1	0	0	1	0	0	0	0	0
1	24742249	cg02976090	1	0	0	1	1	1	1	0	0
1	247465254	cg03734302	1	0	0	1	0	0	0	0	0
1	247496053	cg24404823	1	0	0	1	0	1	1	0	1
1	247496094	cg04020309	1	0	0	1	0	1	1	0	1
1	247587794	cg12280471	1	0	0	0	0	0	0	1	0
1	247616523	cg00112952	1	0	1	1	0	1	0	0	0
1	247616686	cg14830002	1	0	1	1	0	0	0	0	0
1	248018816	cg02148612	1	0	0	1	0	0	0	0	1
1	24828811	cg02641560	1	0	0	1	1	1	1	0	0
1	249106516	cg19026621	1	0	0	1	0	0	0	1	0
1	249132330	cg08026416	1	0	0	1	1	1	1	0	0
1	249152443	cg11817309	1	0	0	1	1	1	1	0	0
1	249185268	cg17894719	1	0	0	1	0	0	0	0	1
1	25059454	cg11966720	1	0	0	0	0	0	0	0	1
1	25062925	cg27425146	1	0	0	0	0	0	1	0	1
1	25070163	cg16937352	1	0	0	1	0	0	0	0	1
1	2509272	cg22948959	1	1	0	1	0	0	1	0	1
1	25154971	cg11653912	1	0	0	1	0	0	0	1	1
1	2516401	cg00205605	1	1	1	1	0	0	0	0	1
1	25257759	cg25882256	1	1	0	1	0	0	0	0	1
1	25257813	cg10013501	1	1	0	1	0	0	0	0	0
1	25258082	cg21406271	1	1	0	1	0	0	0	0	0
1	25258181	cg13305657	1	1	0	1	0	0	0	0	0
1	25291041	cg07236781	1	0	0	1	0	1	0	1	1
1	25292018	cg12459932	1	0	0	1	0	0	0	0	1
1	25292225	cg19774846	1	0	0	1	0	0	0	0	1
1	25292274	cg13898430	1	0	0	1	0	0	0	0	1
1	25298996	cg06113339	1	0	0	1	0	0	0	0	1
1	25346259	cg13894747	1	0	0	1	0	0	0	0	0
1	2535440	cg06446824	1	1	0	0	0	0	0	0	0
1	25857419	cg12446045	1	0	0	1	0	0	0	0	0
1	25870981	cg10867751	1	0	0	1	0	1	1	0	0
1	25941529	cg02890896	1	0	0	0	0	0	0	0	1
1	25944802	cg16585234	1	0	0	1	0	1	1	0	0
1	26074002	cg16050326	1	0	0	0	0	0	0	1	0
1	26087527	cg03721352	1	0	0	1	0	0	0	1	0
1	26092973	cg12534265	1	0	0	0	0	0	0	1	1
1	26102026	cg01349024	1	0	0	0	0	0	0	0	1
1	26146005	cg13876650	1	0	0	1	0	1	1	0	0
1	26148487	cg01132271	1	0	0	1	0	1	0	0	1
1	26253412	cg18264562	1	0	0	1	0	0	0	0	0
1	26320225	cg02875645	1	0	0	1	0	1	0	0	1
1	26357956	cg23978062	1	0	0	0	0	0	0	1	0
1	26551710	cg19516105	1	0	0	1	0	1	0	0	0
1	26624129	cg13424284	1	0	0	0	0	0	0	1	0
1	26624534	cg19296400	1	0	0	0	0	1	0	1	0
1	26625392	cg23802117	1	0	0	1	0	1	0	0	0
1	26643109	cg19777853	1	0	0	0	0	0	0	0	1
1	26682999	cg12733254	1	0	0	1	0	0	0	0	1
1	26857774	cg24585377	1	0	0	1	1	1	1	0	1
1	26868497	cg06311386	1	0	0	1	0	1	0	1	1
1	26880843	cg09641213	1	0	0	0	0	0	0	1	1
1	26909537	cg20745693	1	0	0	1	0	1	0	0	1
1	27048589	cg19375767	1	0	0	1	0	1	0	0	1
1	27126172	cg13199963	1	0	0	1	0	1	1	0	1
1	27155559	cg06216065	1	0	0	1	0	1	0	1	1
1	27176567	cg09376454	1	0	0	0	0	1	0	1	1
1	27190639	cg14825555	1	0	0	1	0	0	1	0	0
1	27240669	cg16177693	1	0	0	1	0	1	0	0	1
1	27240694	cg01942646	1	0	0	1	0	1	0	0	1
1	27240812	cg16868031	1	0	0	1	0	1	0	0	1
1	27241853	cg07914457	1	0	0	1	0	0	0	0	1
1	27241897	cg16985652	1	0	0	1	0	0	0	0	1
1	27241913	cg19787060	1	0	0	1	0	0	0	0	1
1	27297530	cg06119564	1	0	0	1	0	0	0	0	0
1	27321663	cg12502394	1	0	0	1	0	0	0	1	0
1	27326422	cg10208610	1	0	0	1	0	1	0	1	1
1	27338787	cg20486246	1	0	0	1	0	1	1	0	0
1	27338978	cg16352283	1	0	0	0	1	1	1	0	0
1	27358363	cg10504885	1	0	0	1	1	1	1	0	0
1	27438378	cg15030789	1	0	0	1	0	0	0	1	1
1	27480106	cg09725874	1	0	0	1	0	1	1	0	1
1	27627058	cg27531366	1	0	0	1	0	0	0	1	1
1	27677860	cg12742432	1	0	0	1	0	1	0	1	0
1	27690467	cg20318536	1	0	0	0	0	0	0	1	0
1	27707622	cg02006421	1	0	1	0	0	0	0	0	1
1	27729053	cg27513684	1	0	0	1	0	0	0	1	1
1	27853060	cg07742396	1	0	0	1	0	0	0	0	1
1	27855045	cg26785800	1	0	0	1	1	1	0	0	1
1	27863299	cg16604035	1	0	0	1	0	0	0	1	1
1	27869474	cg24541864	1	0	0	1	0	0	0	1	1
1	27870746	cg15009810	1	0	0	0	0	0	0	1	1
1	27893925	cg17110920	1	0	0	0	0	1	0	0	1
1	27902687	cg27543538	1	0	0	1	0	0	1	0	0
1	27959253	cg11587640	1	0	0	1	0	0	0	0	1
1	27961680	cg09370867	1	0	0	1	0	1	1	0	1
1	27961746	cg16922167	1	0	0	1	0	1	1	0	1
1	27985945	cg02266769	1	0	0	1	0	1	1	0	1
1	28195327	cg18972349	1	0	0	1	0	1	0	0	1
1	2842673	cg23215587	1	1	0	0	0	0	0	0	0
1	28453832	cg21498648	1	0	0	0	0	1	0	0	1
1	28459201	cg25960268	1	0	0	1	0	0	0	0	0
1	28470093	cg03741388	1	0	0	0	0	0	0	0	1
1	28484534	cg12154164	1	0	0	1	0	0	0	0	1
1	2849495	cg15057138	1	1	0	0	0	0	0	0	0
1	28500400	cg03566269	1	0	0	1	0	0	1	1	1
1	28521540	cg20460771	1	0	1	1	0	1	0	0	1
1	28576552	cg11844530	1	0	0	1	0	1	0	0	1
1	28782767	cg06576634	1	0	0	1	0	0	0	0	1
1	28856281	cg00261690	1	0	0	0	0	1	0	0	0
1	28878155	cg26105310	1	0	0	0	0	0	0	0	1
1	28919387	cg24118052	1	0	0	1	0	0	0	0	0
1	29208932	cg07086181	1	0	0	1	0	1	0	0	1
1	29211119	cg11690983	1	0	0	1	0	0	0	0	1
1	29212825	cg03502625	1	0	0	0	0	0	1	0	1
1	29213106	cg21870545	1	0	0	1	0	0	0	0	1
1	29229403	cg12645785	1	0	0	1	0	0	0	0	0
1	2938149	cg18041140	1	1	0	0	0	0	0	0	0
1	29472616	cg22032528	1	0	0	1	0	0	0	1	0
1	29490924	cg12609322	1	0	0	0	0	0	0	1	1
1	29523841	cg16263722	1	0	0	0	0	0	0	1	1
1	29529082	cg23889015	1	0	0	1	0	0	0	1	1
1	29534959	cg07008234	1	0	0	1	0	1	0	0	1
1	29550329	cg03701232	1	0	0	0	0	0	0	1	0
1	29557820	cg12802086	1	0	0	1	0	1	1	0	0
1	2979582	cg07523753	1	1	0	0	0	0	0	0	0
1	3037275	cg07168837	1	1	0	0	0	0	0	0	0
1	3039059	cg09271661	1	1	0	0	0	0	0	0	0
1	3054665	cg17463432	1	1	0	0	0	0	0	0	0
1	3075846	cg23258188	1	1	0	0	0	0	0	0	0
1	3080336	cg16290522	1	1	0	0	0	0	0	0	0
1	3081481	cg03942086	1	1	0	0	0	0	0	0	0
1	31196423	cg24531825	1	0	0	1	0	0	0	1	0
1	31196596	cg26721382	1	0	0	1	0	0	0	1	0
1	31223850	cg15459165	1	0	0	1	0	0	0	1	1
1	31230601	cg12732155	1	0	0	1	0	1	1	0	0
1	31230737	cg09782763	1	0	0	1	0	1	1	0	0
1	31232867	cg02555211	1	0	0	1	0	0	0	0	1
1	3129958	cg14561530	1	1	0	0	0	0	0	0	0
1	3130550	cg25372239	1	1	0	1	0	0	0	0	0
1	31353769	cg09827588	1	0	0	0	0	0	0	0	1
1	31373176	cg22185327	1	0	0	1	0	0	0	1	1
1	31423065	cg27565803	1	0	1	0	0	1	0	1	0
1	31423283	cg00581541	1	0	1	0	0	1	0	0	0
1	31544059	cg01811730	1	0	0	1	0	0	0	0	0
1	31575570	cg16045681	1	0	0	1	0	0	0	0	1
1	31632794	cg00040738	1	0	0	1	0	0	0	0	1
1	31845904	cg08877374	1	0	0	1	0	0	1	0	1
1	31894682	cg25938569	1	0	0	0	0	0	0	1	1
1	32054510	cg12905085	1	0	0	1	0	1	1	0	0
1	32082577	cg01764046	1	0	0	0	0	1	0	0	0
1	32123870	cg07014190	1	0	0	0	0	1	0	1	1
1	32133300	cg06440665	1	0	0	0	0	0	0	1	1
1	32135498	cg13919466	1	0	0	1	1	0	0	1	0
1	32169274	cg02989257	1	0	0	1	0	0	1	0	1
1	32169701	cg23305408	1	0	0	1	1	1	1	0	1
1	32169706	cg05003322	1	0	0	1	1	1	1	0	1
1	32169868	cg16553500	1	0	0	0	1	1	1	0	1
1	32208222	cg00901198	1	0	0	1	0	1	0	0	0
1	32393306	cg10589408	1	0	0	1	0	1	1	0	1
1	32401244	cg11756387	1	0	0	1	0	1	1	0	1
1	32417868	cg24585459	1	0	0	1	0	1	0	0	0
1	32421131	cg07915117	1	0	0	0	0	1	0	0	1
1	32498089	cg15210307	1	0	0	0	0	1	0	1	1
1	32707303	cg01804679	1	0	0	1	0	1	1	0	0
1	32707389	cg09942999	1	0	0	1	0	1	1	0	0
1	32715428	cg07571745	1	0	0	1	0	1	0	0	1
1	32716827	cg13623108	1	0	0	1	0	1	1	0	1
1	32717620	cg06517940	1	0	0	1	0	0	1	0	1
1	32722278	cg10809828	1	0	0	0	0	1	1	0	1
1	32739049	cg10325497	1	0	0	1	0	1	0	0	1
1	32740034	cg00625963	1	0	0	0	0	1	0	1	1
1	32761824	cg14975122	1	0	0	1	0	0	0	1	1
1	32802312	cg06221946	1	0	0	1	0	1	0	0	0
1	33207915	cg12301823	1	0	0	1	0	0	1	0	1
1	33221514	cg03092343	1	0	0	1	0	0	0	0	1
1	33234487	cg13629162	1	0	0	0	0	0	0	1	0
1	33279680	cg06818435	1	0	0	1	0	0	0	1	1
1	33358590	cg22354583	1	0	0	1	1	0	0	0	0
1	33369735	cg25745861	1	0	0	1	0	0	0	0	0
1	33463643	cg19383974	1	0	0	1	0	0	0	1	1
1	33463882	cg16610870	1	0	0	1	0	0	0	1	1
1	33471937	cg26070099	1	0	1	1	0	0	0	0	1
1	33473905	cg11202380	1	0	0	1	0	1	0	1	0
1	33513729	cg03151893	1	0	0	1	1	0	0	0	1
1	33514264	cg02496313	1	0	1	0	0	0	0	0	1
1	33514858	cg01481000	1	0	1	0	0	0	0	0	1
1	33515863	cg00687889	1	0	1	1	1	0	0	0	1
1	33615392	cg02452102	1	0	0	1	0	0	0	0	0
1	33738772	cg03393802	1	0	0	0	0	0	0	1	1
1	33772147	cg18964375	1	0	0	1	0	1	0	0	0
1	3384929	cg24371534	1	0	1	1	0	1	0	0	1
1	3389744	cg02328660	1	0	0	1	0	0	0	0	0
1	33899352	cg19082496	1	0	0	1	1	1	0	0	1
1	33909498	cg22361106	1	0	0	1	0	0	0	0	1
1	3397621	cg10020040	1	0	0	1	0	1	0	0	0
1	3400412	cg06346362	1	0	0	1	0	1	0	0	0
1	3425603	cg21108519	1	0	0	0	0	1	0	0	1
1	3447348	cg17163527	1	0	0	1	0	1	1	0	0
1	3467219	cg02959364	1	0	0	0	0	1	0	0	0
1	3470175	cg08425229	1	0	1	1	1	1	0	0	0
1	3472204	cg27637706	1	0	1	0	0	1	0	0	0
1	3498101	cg02655351	1	0	0	1	0	0	0	0	0
1	3507151	cg20277126	1	0	0	1	0	0	0	0	1
1	3510561	cg27306802	1	0	0	1	0	1	0	0	0
1	35245772	cg01939825	1	0	0	1	0	1	0	0	1
1	35250489	cg02030454	1	0	0	1	0	1	0	1	0
1	35258779	cg13364230	1	0	0	1	1	1	0	0	0
1	35258933	cg15006973	1	0	0	1	0	1	0	0	0
1	35259746	cg02480666	1	0	0	0	1	1	0	0	0
1	3527126	cg01488300	1	0	0	1	0	1	0	0	0
1	35297677	cg12066726	1	0	0	0	0	0	0	1	0
1	35446563	cg27175380	1	0	0	1	0	0	0	1	0
1	3579978	cg21906716	1	0	0	0	0	1	0	0	0
1	35915171	cg14873447	1	0	0	1	1	1	1	1	1
1	35915735	cg01425249	1	0	0	0	0	0	0	1	0
1	35972127	cg10959672	1	0	0	1	0	0	0	1	1
1	36004549	cg13550410	1	0	0	1	0	0	0	0	1
1	36004559	cg13531542	1	0	0	1	0	0	0	0	1
1	36024404	cg14772955	1	0	0	1	0	1	1	1	1
1	36024473	cg15272684	1	0	0	1	0	1	1	1	1
1	36038701	cg22851880	1	0	0	1	0	1	0	0	0
1	36043002	cg18131141	1	0	0	1	0	1	1	1	0
1	36043014	cg24685006	1	0	0	1	0	1	1	1	0
1	36043352	cg12038696	1	0	0	1	0	1	1	1	0
1	3620638	cg00505606	1	0	0	0	0	1	0	0	1
1	36348278	cg27094188	1	0	0	1	1	0	0	0	0
1	36348359	cg01780585	1	0	0	1	1	0	0	0	0
1	36351841	cg16356622	1	0	0	1	0	1	0	0	1
1	36563557	cg17428913	1	0	0	0	0	0	0	1	0
1	36565988	cg10997069	1	0	0	1	0	1	0	0	0
1	36591237	cg08639948	1	0	0	1	0	0	0	0	0
1	36609083	cg24210959	1	0	0	1	0	0	0	1	1
1	36772417	cg05063806	1	0	0	1	1	1	1	1	0
1	36814986	cg01774918	1	0	0	1	0	0	0	1	0
1	3691387	cg10555106	1	0	0	1	0	0	0	0	1
1	36945228	cg11497147	1	0	0	1	0	0	0	1	0
1	36949065	cg26959689	1	0	0	1	0	1	0	0	1
1	36950255	cg10319664	1	0	0	0	0	1	0	0	0
1	3704559	cg22529645	1	0	0	0	0	0	0	1	1
1	37947276	cg07813495	1	0	1	1	0	0	0	1	0
1	37947371	cg27229484	1	0	1	1	0	1	0	1	0
1	38061735	cg19908139	1	0	0	1	1	1	1	0	0
1	38070791	cg01185521	1	0	0	0	0	1	0	0	0
1	3807168	cg16349667	1	0	0	0	0	0	0	1	1
1	3807312	cg09262197	1	0	0	0	0	0	0	1	1
1	38272200	cg00095214	1	0	0	0	0	1	0	1	0
1	38453895	cg00764894	1	0	0	1	0	1	0	1	0
1	38710248	cg11787602	1	0	0	1	0	0	0	0	0
1	38940728	cg19641672	1	0	1	1	0	0	0	0	1
1	38947929	cg27408265	1	0	0	0	0	0	0	0	1
1	38974111	cg17434008	1	0	0	1	0	0	0	0	0
1	39035934	cg06865451	1	0	0	1	0	0	0	0	0
1	39035982	cg18270687	1	0	0	1	0	0	0	0	0
1	39036030	cg02861615	1	0	0	1	0	0	0	0	0
1	39546688	cg00349607	1	0	0	1	0	0	0	0	0
1	39624920	cg24370375	1	0	0	1	1	0	0	0	1
1	39643664	cg08944940	1	0	0	1	0	0	0	0	1
1	39680237	cg06697744	1	0	0	1	1	0	0	1	1
1	39735142	cg18647268	1	0	0	0	0	0	0	1	1
1	39826512	cg02769451	1	0	0	1	0	1	0	1	0
1	39876059	cg19589131	1	0	0	0	0	0	0	0	1
1	40361910	cg12583369	1	0	0	1	0	0	0	1	0
1	40364870	cg00295382	1	0	0	1	0	1	0	0	1
1	40388223	cg02630477	1	0	0	1	0	1	0	0	0
1	40388264	cg04218880	1	0	0	1	0	1	0	0	0
1	40388395	cg15196156	1	0	0	1	0	0	0	0	0
1	40393299	cg04926108	1	0	0	1	0	1	0	0	0
1	40419558	cg09662025	1	0	0	0	0	0	0	0	1
1	40420299	cg01869896	1	0	0	1	0	1	0	0	1
1	40508568	cg14182166	1	0	0	1	0	0	0	1	1
1	40532772	cg15881027	1	0	0	1	0	0	0	1	0
1	40771135	cg10210510	1	0	0	1	0	1	0	0	0
1	40866148	cg01595555	1	0	0	1	0	0	0	0	1
1	40945066	cg11654904	1	0	0	0	0	0	0	0	1
1	41481382	cg10557584	1	0	0	0	0	1	0	1	0
1	41514472	cg06084140	1	0	0	1	0	0	0	1	0
1	41711766	cg11674448	1	0	0	1	0	1	0	0	1
1	41746150	cg07247797	1	0	0	1	0	0	0	0	0
1	41828276	cg18742814	1	0	0	1	0	1	0	0	0
1	41944775	cg02634222	1	0	0	1	0	0	0	0	1
1	41962778	cg08037719	1	0	0	1	0	0	0	0	1
1	41981911	cg05388840	1	0	0	1	1	1	0	0	1
1	41982115	cg11177980	1	0	0	1	0	1	1	0	0
1	42126724	cg24351658	1	0	0	1	0	0	0	0	0
1	42129921	cg25202370	1	0	0	0	0	0	0	0	1
1	42193353	cg24254842	1	0	1	1	0	0	0	0	1
1	42272694	cg00970057	1	0	0	1	0	0	0	0	1
1	42273306	cg11850861	1	0	0	0	0	0	0	0	1
1	42420460	cg19362478	1	0	0	1	1	0	0	0	1
1	42780390	cg17843212	1	0	0	1	0	0	0	0	0
1	42845990	cg13199589	1	0	0	1	1	0	0	0	0
1	42929769	cg06363865	1	0	0	0	0	1	0	0	1
1	43001072	cg24501381	1	0	1	1	0	0	0	0	0
1	43123399	cg04482817	1	0	0	0	0	1	1	0	1
1	43205605	cg19243533	1	0	0	1	0	1	0	0	1
1	43290834	cg11987455	1	0	0	1	0	0	0	0	1
1	43290841	cg04377912	1	0	0	1	0	0	0	0	1
1	43291088	cg04036011	1	0	0	1	0	1	0	0	1
1	43291209	cg08223760	1	0	0	1	0	1	0	0	1
1	43354136	cg05164680	1	0	0	0	1	0	0	0	0
1	43399327	cg21474257	1	0	0	1	0	0	0	1	1
1	43423072	cg20282814	1	0	0	1	0	0	1	0	0
1	43427192	cg09322534	1	0	0	1	0	1	0	0	1
1	43473097	cg03343013	1	0	0	1	1	0	0	0	0
1	43634520	cg00066722	1	0	0	0	0	1	0	0	0
1	43748142	cg26153096	1	0	0	1	0	0	0	0	0
1	43748663	cg19234495	1	0	0	0	0	1	0	0	0
1	43766647	cg14525270	1	0	0	1	0	0	0	0	0
1	44052278	cg24872116	1	0	0	0	0	0	0	1	1
1	44117093	cg00946598	1	0	0	0	0	1	1	0	0
1	44318844	cg11409022	1	0	0	1	0	1	0	0	1
1	44320528	cg21718355	1	0	0	1	0	1	0	0	0
1	44398998	cg06207804	1	0	0	0	0	1	0	0	0
1	44497352	cg12133952	1	0	0	1	0	1	1	0	1
1	44534435	cg22372629	1	0	0	1	0	0	0	0	1
1	44678623	cg11683482	1	0	0	1	0	1	1	0	0
1	44678791	cg03578951	1	0	0	1	0	1	1	0	0
1	44679211	cg23021241	1	0	0	1	1	1	1	1	0
1	44716058	cg16710124	1	0	0	0	0	0	0	1	0
1	44771985	cg12590902	1	0	0	0	0	0	0	1	1
1	44780451	cg22991963	1	0	0	1	0	0	0	0	0
1	44887933	cg13573582	1	0	0	1	0	0	0	0	0
1	44998151	cg00162064	1	0	0	1	0	1	0	0	1
1	45007988	cg23352491	1	0	0	0	0	0	0	1	0
1	45105329	cg18236692	1	0	0	0	0	0	0	1	0
1	45111435	cg11744075	1	0	0	1	0	1	0	1	1
1	45130290	cg01229230	1	0	0	0	0	0	0	0	1
1	45138784	cg14009440	1	0	0	0	0	0	0	0	1
1	45190519	cg07173823	1	0	0	1	1	1	0	0	0
1	45249875	cg10431481	1	0	0	1	0	1	1	0	1
1	45267345	cg27583604	1	0	0	1	0	0	1	1	0
1	45273055	cg04625834	1	0	0	1	1	1	0	1	1
1	45274513	cg14565781	1	0	0	1	0	1	0	1	1
1	45274600	cg00043599	1	0	0	1	0	1	0	1	1
1	45275340	cg22026616	1	0	0	1	0	0	1	1	1
1	45276325	cg05085499	1	0	0	1	0	1	0	1	1
1	45276338	cg16651877	1	0	0	1	0	1	0	1	1
1	45763846	cg12444450	1	0	0	1	0	1	0	0	0
1	45769308	cg25306442	1	0	0	1	1	1	1	0	0
1	45770648	cg09409484	1	0	0	1	0	1	0	0	1
1	45794244	cg07708653	1	0	0	0	0	1	0	0	0
1	45807214	cg16817426	1	0	0	1	0	1	0	1	1
1	45954027	cg04981758	1	0	0	0	0	1	0	0	0
1	46009622	cg13359332	1	0	0	1	0	1	0	0	1
1	46010892	cg05683586	1	0	0	1	0	0	0	0	1
1	46030074	cg16582352	1	0	0	0	0	0	0	1	0
1	46113067	cg09827048	1	0	0	0	0	1	1	1	1
1	46333348	cg27039684	1	0	0	1	0	1	0	0	0
1	46502608	cg08644498	1	0	0	1	0	1	0	0	1
1	46536187	cg10239857	1	0	0	1	0	0	0	0	1
1	46550609	cg26011752	1	0	0	0	0	0	0	0	1
1	46641061	cg01553935	1	0	0	1	0	1	0	0	1
1	46646158	cg19321695	1	0	0	1	1	1	0	0	1
1	46651377	cg03987847	1	0	0	1	0	0	0	1	1
1	46660510	cg07741676	1	0	0	0	0	0	0	1	0
1	46669345	cg24542714	1	0	0	1	1	0	1	0	0
1	46769035	cg02537149	1	0	0	1	1	1	1	0	0
1	46770512	cg18736474	1	0	0	1	0	0	1	0	0
1	46770585	cg16906929	1	0	0	1	0	0	1	0	0
1	46859774	cg12671744	1	0	0	1	1	1	0	0	0
1	46871232	cg07168328	1	0	0	0	0	0	0	0	1
1	47053057	cg14950616	1	0	0	0	0	1	0	0	1
1	47082869	cg05376185	1	0	0	1	0	1	1	0	0
1	47157809	cg06824199	1	0	0	0	0	0	0	1	0
1	47656137	cg07150145	1	0	0	1	1	1	0	0	1
1	47656140	cg02291556	1	0	0	1	1	1	0	0	1
1	47746081	cg13789639	1	0	0	1	0	0	0	1	0
1	47900256	cg22438763	1	0	0	1	0	0	0	0	0
1	47900265	cg08638320	1	0	0	1	0	0	0	0	0
1	48276240	cg20953332	1	0	0	0	0	1	0	0	0
1	48360454	cg06817454	1	0	0	1	1	0	0	0	0
1	48937016	cg16965552	1	0	0	1	1	0	1	0	1
1	49216204	cg03484312	1	0	0	0	0	0	0	0	1
1	49226683	cg26108416	1	0	0	1	0	1	0	1	1
1	50891750	cg23638252	1	0	0	1	0	0	0	0	0
1	51444685	cg11654900	1	0	0	1	0	0	1	0	1
1	51730449	cg09941363	1	0	0	1	0	1	0	0	1
1	51730576	cg14549594	1	0	0	1	0	1	0	0	1
1	51956747	cg24178846	1	0	0	0	0	0	0	0	1
1	51986130	cg03761216	1	0	0	1	0	1	0	0	1
1	51986254	cg01970336	1	0	0	1	0	1	0	0	1
1	52094876	cg23370721	1	0	0	1	0	0	0	0	0
1	52114041	cg07850114	1	0	0	1	0	1	0	0	1
1	52116301	cg18798572	1	0	0	0	1	0	0	0	1
1	52385047	cg17140222	1	0	0	0	0	0	0	1	0
1	52865600	cg24927797	1	0	0	1	0	0	0	0	0
1	52998370	cg26694502	1	0	0	1	0	0	0	0	1
1	53068579	cg23272399	1	0	0	0	1	1	1	0	1
1	53098630	cg22434763	1	0	0	1	1	1	1	0	1
1	53132504	cg10203453	1	0	0	0	0	1	0	0	0
1	53393825	cg05232215	1	0	0	1	0	0	1	0	0
1	53541670	cg12689055	1	0	0	1	0	0	0	0	0
1	53704012	cg20282741	1	0	0	1	1	1	1	1	0
1	53796769	cg12299361	1	0	0	1	0	0	0	0	0
1	53973673	cg04162383	1	0	0	0	0	0	0	1	1
1	53973727	cg08711113	1	0	0	1	0	0	0	1	1
1	53992565	cg12655251	1	0	0	1	0	0	0	1	0
1	54146717	cg26247087	1	0	0	1	0	0	0	1	0
1	54359880	cg17453374	1	0	0	1	0	1	0	0	0
1	54423202	cg20460166	1	0	0	1	1	1	0	1	1
1	54448011	cg22356814	1	0	0	1	0	0	1	0	1
1	54638426	cg22004527	1	0	0	1	0	0	0	0	0
1	54695487	cg24100560	1	0	0	1	0	0	0	1	1
1	54715870	cg24995061	1	0	0	1	0	1	0	1	0
1	54719938	cg00112238	1	0	0	0	0	0	0	1	1
1	54771989	cg24965200	1	0	0	1	0	1	0	0	0
1	54820824	cg20510600	1	0	0	1	0	0	0	0	1
1	54823887	cg15139162	1	0	0	1	0	0	0	1	1
1	54842205	cg10761558	1	0	0	1	0	0	0	0	1
1	54844424	cg02927682	1	0	0	1	0	0	0	1	1
1	54845827	cg11042653	1	0	0	1	0	1	0	1	1
1	54851622	cg00921454	1	0	0	1	0	1	0	1	1
1	54863529	cg13306921	1	0	0	0	0	1	0	1	0
1	54869371	cg04561731	1	0	0	0	0	1	0	1	0
1	55024844	cg12794131	1	0	0	0	0	0	0	0	1
1	55248099	cg02584939	1	0	0	0	0	0	0	1	0
1	55265060	cg11170544	1	0	1	1	1	1	1	0	1
1	55270680	cg10700643	1	0	0	1	0	1	0	0	1
1	55316481	cg10177197	1	0	0	1	1	0	0	1	0
1	55316769	cg17475467	1	0	0	1	0	0	0	1	0
1	55323621	cg17841473	1	0	1	1	0	0	0	1	0
1	55331361	cg15894315	1	0	0	1	1	0	0	1	0
1	55349365	cg13548810	1	0	0	0	0	0	0	1	0
1	55442785	cg14089067	1	0	0	1	0	0	0	0	0
1	55446577	cg01189112	1	0	0	1	1	0	1	0	0
1	55531450	cg14620967	1	0	0	1	0	0	0	0	1
1	55800010	cg03482059	1	0	0	1	1	0	0	0	1
1	56664962	cg02258449	1	0	0	1	0	0	0	0	0
1	56829308	cg24598190	1	0	0	1	0	0	0	0	1
1	56900436	cg09132102	1	0	0	1	0	0	0	0	0
1	56942628	cg00072675	1	0	0	0	0	0	0	0	1
1	57001742	cg11959316	1	0	0	1	0	0	0	0	0
1	57001816	cg11512515	1	0	0	1	0	0	0	0	0
1	57176315	cg26052885	1	0	0	1	1	0	0	0	0
1	57285278	cg05866021	1	0	0	1	1	0	0	0	0
1	57934955	cg00151176	1	0	0	1	0	0	0	0	0
1	59012469	cg04208114	1	0	0	1	1	1	1	0	1
1	59084175	cg16951984	1	0	0	1	1	1	0	0	1
1	5917845	cg24883265	1	0	0	1	0	0	0	0	0
1	59361551	cg16810969	1	0	0	1	0	0	0	0	1
1	59362343	cg02726617	1	0	0	1	0	0	0	0	1
1	59510738	cg10170544	1	0	0	1	0	0	0	0	1
1	59529453	cg15568628	1	0	0	1	0	1	0	0	1
1	59799399	cg01905905	1	0	0	1	0	0	0	0	0
1	59902528	cg00996847	1	0	0	1	0	0	0	0	0
1	60171660	cg10220544	1	0	0	1	1	1	0	0	1
1	60197222	cg00502597	1	0	0	1	0	0	0	0	1
1	60224185	cg02915259	1	0	0	0	0	0	0	0	1
1	6074441	cg13123771	1	0	0	0	0	0	0	1	0
1	6093602	cg05263215	1	0	0	1	0	0	0	1	0
1	6101339	cg02448796	1	0	0	0	0	0	0	1	0
1	61331027	cg14252486	1	0	0	1	0	1	0	0	0
1	6142608	cg26708484	1	0	0	1	0	1	0	1	0
1	61439110	cg15738268	1	0	0	1	0	0	0	0	0
1	6159517	cg22451356	1	0	0	1	0	0	0	1	0
1	61607055	cg26252077	1	0	0	1	0	1	0	0	1
1	62209607	cg10704177	1	0	0	1	0	1	1	0	1
1	62318582	cg19613863	1	0	0	1	0	0	0	0	0
1	62439021	cg12199087	1	0	0	1	0	0	0	0	0
1	62698613	cg23566513	1	0	0	1	0	0	0	0	1
1	62890111	cg12891347	1	0	0	1	0	0	0	0	0
1	62916013	cg22394014	1	0	0	0	0	0	0	1	0
1	63150905	cg10583485	1	0	0	1	0	0	0	0	1
1	63190136	cg04486648	1	0	0	0	0	0	0	0	1
1	6340443	cg03915541	1	0	0	0	0	0	0	1	0
1	6341140	cg13066938	1	0	0	1	0	0	0	1	0
1	6341230	cg21220721	1	0	0	1	0	0	0	1	0
1	6341327	cg11699125	1	0	0	1	0	1	0	1	0
1	6341901	cg14879885	1	0	0	1	0	1	0	1	1
1	6342435	cg10210448	1	0	0	0	0	1	0	1	1
1	6342888	cg12740725	1	0	0	0	0	0	0	1	1
1	6354272	cg26048493	1	0	0	0	0	0	0	1	1
1	6355060	cg13209388	1	0	0	1	0	0	0	1	1
1	63720946	cg21485602	1	0	0	1	0	0	0	0	0
1	6373534	cg15724772	1	0	0	1	0	0	0	1	0
1	6374235	cg12576213	1	0	0	0	0	1	0	0	0
1	6377509	cg07906050	1	0	0	1	0	1	0	1	1
1	6403279	cg07345250	1	0	0	0	0	1	0	1	1
1	64058614	cg24370698	1	0	0	1	0	0	1	0	0
1	64117325	cg08209849	1	0	0	0	0	0	0	0	1
1	6419767	cg16306654	1	0	0	1	0	1	0	0	1
1	6421246	cg12082302	1	0	0	0	0	0	0	0	1
1	6421414	cg02065192	1	0	0	0	0	0	0	0	1
1	6421502	cg09513469	1	0	0	0	0	0	0	0	1
1	6425319	cg18148314	1	0	0	1	0	0	0	0	1
1	64379958	cg03950655	1	0	0	1	0	0	0	0	0
1	64512024	cg13072098	1	0	0	0	0	1	0	0	1
1	64627024	cg03041650	1	0	0	1	0	0	0	0	0
1	64919636	cg10271974	1	0	0	1	0	0	0	0	0
1	65035261	cg12049550	1	0	0	0	1	0	0	0	0
1	65038492	cg11795488	1	0	0	1	1	1	0	0	0
1	6505421	cg00248454	1	0	0	1	0	0	0	0	0
1	6509182	cg13326801	1	0	0	1	0	0	0	0	0
1	6514605	cg10210806	1	0	0	1	0	0	0	0	0
1	6514663	cg06085683	1	0	0	1	0	0	0	0	0
1	6515597	cg09809932	1	0	0	1	0	0	0	0	0
1	6520354	cg13356427	1	0	0	1	0	1	1	0	0
1	6526583	cg26056577	1	0	0	0	0	1	0	0	0
1	65455223	cg12402027	1	0	1	1	0	1	0	0	0
1	65743541	cg17758446	1	0	0	1	0	0	0	0	1
1	65891704	cg01933519	1	0	0	1	1	0	0	1	0
1	65976351	cg17235526	1	0	0	1	0	0	0	0	1
1	6615354	cg00741410	1	0	0	0	0	1	0	0	1
1	6615510	cg24105407	1	0	0	0	1	1	0	0	1
1	6642785	cg10919778	1	0	0	1	0	1	0	1	1
1	6645165	cg26819549	1	0	0	1	0	0	0	1	0
1	6645171	cg20267283	1	0	0	1	0	0	0	1	0
1	6645324	cg02821988	1	0	0	1	0	0	0	1	1
1	6645463	cg23642826	1	0	0	1	0	0	0	1	1
1	6649337	cg18263572	1	0	0	1	0	0	0	1	0
1	6659366	cg14823363	1	0	0	1	1	1	0	1	1
1	66751436	cg03874914	1	0	0	0	0	0	0	0	1
1	6683528	cg03106413	1	0	0	1	0	1	0	1	0
1	66837623	cg20488913	1	0	0	1	0	0	0	1	1
1	67114525	cg11005229	1	0	0	0	0	1	0	0	0
1	67399983	cg15930380	1	0	0	1	0	0	1	0	1
1	67467602	cg23722790	1	0	0	0	0	0	0	1	1
1	67822225	cg04975399	1	0	0	0	0	0	0	0	1
1	67855787	cg23042676	1	0	1	0	1	0	0	0	0
1	68148896	cg07373957	1	0	1	1	0	0	0	0	1
1	68149989	cg23369529	1	0	0	1	0	0	1	0	1
1	68166689	cg13784017	1	0	0	1	1	0	0	1	0
1	68202520	cg04950965	1	0	0	1	0	0	0	0	1
1	68220464	cg00463399	1	0	0	0	0	0	0	1	0
1	68301529	cg24087736	1	0	0	1	0	0	0	0	0
1	68610562	cg13188156	1	0	0	0	0	0	0	1	1
1	68679600	cg16110541	1	0	0	1	1	0	0	0	1
1	68926823	cg15715903	1	0	0	1	0	0	0	0	0
1	7692321	cg09889997	1	0	0	1	0	0	0	0	0
1	77879031	cg10386431	1	0	0	0	0	0	0	1	1
1	78009755	cg11788604	1	0	0	1	0	0	0	0	0
1	78355339	cg03000585	1	0	0	1	0	1	1	0	0
1	7842159	cg22229039	1	0	1	1	0	0	0	0	1
1	7842369	cg14511923	1	0	1	1	0	0	0	0	1
1	78511488	cg09107315	1	0	0	1	0	0	0	0	0
1	8000314	cg08840010	1	0	0	1	0	0	1	0	0
1	8001309	cg06956444	1	0	0	1	0	0	0	0	1
1	8024678	cg15591616	1	0	0	0	0	0	0	1	0
1	8025379	cg22494062	1	0	0	0	0	1	0	1	0
1	80366403	cg00986203	1	0	0	0	0	0	0	0	1
1	82063629	cg08167132	1	0	0	1	0	0	0	0	0
1	82172218	cg19412769	1	0	0	0	0	0	0	0	1
1	8271918	cg20014974	1	0	0	1	0	1	0	0	1
1	8271997	cg02847588	1	0	0	1	1	1	0	0	1
1	8285172	cg25539555	1	0	0	1	1	1	0	0	1
1	8298617	cg04508870	1	0	0	1	0	0	0	0	1
1	8375490	cg02616470	1	0	0	0	0	1	0	0	0
1	8407891	cg21545013	1	0	0	1	1	0	0	0	0
1	8412697	cg23049737	1	0	0	0	0	1	0	1	1
1	8424793	cg00569091	1	1	0	1	0	0	0	1	1
1	84395855	cg08641867	1	0	0	0	0	1	0	0	0
1	8457758	cg20316440	1	1	0	1	0	0	0	0	1
1	846195	cg08546707	1	0	1	1	0	1	0	0	0
1	84744762	cg17772438	1	0	0	1	0	0	0	0	0
1	8490188	cg16563984	1	1	0	0	0	0	0	0	1
1	84902639	cg23251798	1	0	0	0	0	0	0	0	1
1	85379435	cg08935782	1	0	0	1	0	0	0	0	0
1	8556722	cg11080552	1	1	0	0	0	0	0	1	1
1	85838570	cg01093851	1	0	0	1	0	1	0	0	0
1	8585852	cg04124586	1	1	0	1	1	1	1	0	0
1	85931301	cg05925894	1	0	0	1	0	1	1	0	0
1	86064290	cg06237144	1	0	0	0	0	0	0	0	1
1	86174642	cg27462398	1	0	0	1	0	0	1	0	1
1	8631756	cg18645642	1	1	0	1	0	0	0	0	1
1	86926798	cg08880154	1	0	0	1	0	0	0	0	0
1	872235	cg00582671	1	0	0	1	0	0	0	0	0
1	87596049	cg20654602	1	0	0	1	0	0	1	0	1
1	87597369	cg06350257	1	0	0	1	0	0	0	0	0
1	87615654	cg03981685	1	0	0	1	0	0	0	0	1
1	87617972	cg01516372	1	0	0	1	1	0	1	0	0
1	87620271	cg13739421	1	0	0	1	0	0	0	0	0
1	87620483	cg10277282	1	0	0	1	0	0	0	0	0
1	87783910	cg03614034	1	0	0	1	0	0	0	0	1
1	87793364	cg24394990	1	0	0	1	0	0	1	0	1
1	87793510	cg26801613	1	0	0	1	0	0	1	0	1
1	87798568	cg19161251	1	0	0	0	0	0	1	0	1
1	87799914	cg20701183	1	0	0	1	0	0	1	0	1
1	8824177	cg20263853	1	1	0	1	0	0	0	0	0
1	8908794	cg27230594	1	1	0	1	0	0	0	0	1
1	89150448	cg00388605	1	0	0	1	1	1	1	0	0
1	8931135	cg13785123	1	1	0	1	0	1	0	1	0
1	8931674	cg17876429	1	1	0	1	0	1	0	1	0
1	8944998	cg23082424	1	1	0	0	0	1	0	0	0
1	89777719	cg23279467	1	0	0	1	0	0	0	0	1
1	9005910	cg06962067	1	1	0	0	0	0	0	0	0
1	9007541	cg22863298	1	1	0	1	0	0	0	0	1
1	90167408	cg07910043	1	0	0	1	0	0	0	1	1
1	90312008	cg05802807	1	0	0	0	0	0	0	1	1
1	90316786	cg05847183	1	0	0	0	0	0	0	1	0
1	90344715	cg17256681	1	0	0	1	0	0	0	1	1
1	90427858	cg14841540	1	0	0	1	0	0	0	0	1
1	9071069	cg09346788	1	1	0	1	0	1	0	0	1
1	9097422	cg07247610	1	1	0	1	0	0	0	0	1
1	9103309	cg00155732	1	1	0	0	0	0	0	0	0
1	91192798	cg14663264	1	0	0	1	0	0	0	0	0
1	9124396	cg17341110	1	1	0	0	0	1	0	0	1
1	9131783	cg17243628	1	1	0	1	1	0	0	0	1
1	9133353	cg17312282	1	1	0	0	0	0	0	0	0
1	9133414	cg17650255	1	1	0	0	0	0	0	0	0
1	916346	cg18166741	1	0	0	1	0	1	0	0	0
1	917819	cg11235921	1	0	0	1	0	1	0	0	1
1	9203356	cg15325734	1	1	0	0	0	0	0	0	1
1	92179222	cg12480547	1	0	0	1	0	1	0	0	1
1	9226944	cg12597558	1	1	0	0	0	0	0	1	0
1	92350430	cg17074704	1	0	0	1	0	0	1	0	0
1	92414221	cg19245011	1	0	0	0	0	0	1	0	1
1	92414722	cg14732540	1	0	0	0	0	0	0	0	1
1	92414737	cg13299824	1	0	0	0	0	0	0	0	1
1	9293583	cg25103337	1	1	0	1	0	0	0	0	1
1	92952655	cg23624705	1	0	0	1	0	1	1	0	1
1	92953037	cg25320328	1	0	0	1	0	0	0	0	1
1	9298817	cg25017777	1	1	0	1	0	1	0	0	1
1	9338383	cg24621453	1	1	0	1	0	1	0	0	0
1	9339683	cg20700740	1	1	0	1	0	0	0	0	1
1	93438906	cg14809223	1	0	0	1	1	0	0	0	1
1	9352407	cg09468328	1	1	0	1	0	1	1	0	0
1	9380566	cg23632432	1	0	0	0	0	1	0	1	1
1	9382878	cg09256832	1	0	0	0	0	0	0	1	1
1	94057587	cg02978297	1	0	0	1	0	1	0	1	1
1	94057789	cg08237401	1	0	0	1	0	1	0	1	0
1	94188268	cg00116430	1	0	0	1	0	0	0	0	1
1	94219800	cg21386573	1	0	0	1	0	0	0	1	1
1	94375517	cg22663080	1	0	0	1	1	1	1	0	0
1	94454318	cg05599099	1	0	0	1	1	0	0	0	1
1	94454989	cg16664584	1	0	0	0	1	0	0	0	1
1	9460204	cg04972459	1	0	0	1	0	0	0	0	1
1	9466328	cg16295156	1	0	0	1	0	0	0	0	0
1	9473751	cg12547807	1	0	0	1	0	1	0	0	1
1	94792942	cg14097568	1	0	0	1	0	0	0	0	1
1	94801143	cg21584691	1	0	0	1	0	1	0	0	1
1	9481218	cg15700754	1	0	0	0	0	0	0	0	1
1	9498583	cg07322117	1	0	1	1	0	1	0	0	1
1	9509421	cg11231958	1	0	0	1	0	1	0	0	1
1	95261186	cg24984452	1	0	0	1	0	1	0	0	0
1	95417230	cg10902548	1	0	0	1	0	0	0	0	0
1	95437072	cg22487391	1	0	0	1	0	0	0	0	1
1	95561502	cg21263566	1	0	0	1	0	0	0	0	0
1	958274	cg17801765	1	0	0	0	0	0	0	1	0
1	958351	cg13100600	1	0	0	0	0	0	0	1	0
1	9599067	cg18783781	1	0	0	1	0	1	0	0	1
1	9619882	cg23824902	1	0	0	1	0	0	0	0	1
1	9716050	cg22595920	1	0	0	1	0	0	0	1	1
1	9730401	cg04287259	1	0	0	1	0	0	0	1	1
1	9750061	cg23251761	1	0	0	1	1	0	1	0	1
1	9750213	cg24859236	1	0	0	1	1	0	1	1	1
1	9788517	cg01320698	1	0	1	0	0	0	0	1	1
1	9788715	cg07499142	1	0	1	1	0	0	0	1	1
1	9788767	cg12033075	1	0	1	1	0	0	0	1	1
1	9789174	cg04340595	1	0	1	0	0	0	1	1	1
1	98404032	cg14378231	1	0	0	1	0	0	0	0	1
1	984428	cg24730157	1	0	0	1	0	1	0	0	0
1	98797055	cg11345132	1	0	0	1	0	0	0	0	1
1	989305	cg07912402	1	0	0	0	0	0	0	1	0
1	9935516	cg12814199	1	0	0	1	0	1	1	0	0
1	9960653	cg17953816	1	0	0	1	0	1	0	0	1
1	9967849	cg02833588	1	0	0	0	0	1	0	0	0
10	100007832	cg06236573	1	0	0	0	0	0	0	1	0
10	100022608	cg00004105	1	0	0	1	0	1	0	1	0
10	100028929	cg04521765	1	0	1	1	0	1	0	0	0
10	100140714	cg26633168	1	0	0	1	0	0	0	0	0
10	100154826	cg05815419	1	0	0	0	0	0	0	1	0
10	100155983	cg12469964	1	0	0	1	0	0	0	0	1
10	100156205	cg09443153	1	0	0	1	0	0	0	0	1
10	100164594	cg26712743	1	0	1	1	1	0	0	1	1
10	100204273	cg13756321	1	0	0	1	0	0	0	1	0
10	100220809	cg16745930	1	0	0	1	1	1	0	0	1
10	101375759	cg22615255	1	0	0	0	0	1	0	1	1
10	101421142	cg13859771	1	0	0	1	0	1	0	1	1
10	101427206	cg24845800	1	0	0	1	0	0	0	1	1
10	101542983	cg17044311	1	0	0	1	0	1	1	0	1
10	101608355	cg13170263	1	0	0	1	0	0	0	0	0
10	101609948	cg00242394	1	0	0	1	0	1	0	0	0
10	101878520	cg11344164	1	0	0	0	0	1	0	0	0
10	101908472	cg01361772	1	0	1	1	1	1	0	0	1
10	102087451	cg23969297	1	0	0	1	0	0	0	0	1
10	102131012	cg07504977	1	0	0	1	1	1	0	0	1
10	102276804	cg23904266	1	0	0	1	0	0	0	0	0
10	102277130	cg21867373	1	0	0	1	0	0	0	0	0
10	102279373	cg20831708	1	0	0	1	0	1	0	0	0
10	102279690	cg23725321	1	0	0	1	0	1	0	0	0
10	102279694	cg26458072	1	0	0	1	0	1	0	0	0
10	102279703	cg00730561	1	0	0	1	0	1	0	0	0
10	102279758	cg04835284	1	0	0	1	0	1	0	0	0
10	102311494	cg05717394	1	0	0	0	0	1	0	0	0
10	102760724	cg19499884	1	0	0	1	0	0	0	0	1
10	102778743	cg05593775	1	0	0	1	1	1	0	0	1
10	102821552	cg23534216	1	0	0	1	0	1	1	0	1
10	102825997	cg11721913	1	0	0	1	1	1	0	0	0
10	102826005	cg17282904	1	0	0	1	1	1	0	0	0
10	102890145	cg11498156	1	0	0	0	0	1	0	0	0
10	102890886	cg11196237	1	0	0	1	0	1	0	0	0
10	102986601	cg13525448	1	0	0	1	0	0	0	0	0
10	102995719	cg15475840	1	0	0	1	0	0	0	0	0
10	103450447	cg17063452	1	0	0	1	0	1	0	1	1
10	103519543	cg19441834	1	0	0	1	0	0	0	0	0
10	103538476	cg13710279	1	0	0	1	0	0	0	0	0
10	103538719	cg13637654	1	0	0	1	0	0	0	0	0
10	103595509	cg07124045	1	0	0	1	0	1	0	0	0
10	103599757	cg04772326	1	0	0	1	0	1	1	0	0
10	103618712	cg14637909	1	0	0	1	0	0	0	0	1
10	103769354	cg25847090	1	0	0	0	0	1	0	1	0
10	103816154	cg03049303	1	0	0	1	1	1	1	0	1
10	103816311	cg12660343	1	0	0	1	0	1	1	0	1
10	103923333	cg23516680	1	0	0	1	0	1	0	1	0
10	103991857	cg19244064	1	0	0	1	0	0	0	0	0
10	103995782	cg24143137	1	0	0	1	0	1	0	0	0
10	104069905	cg12896456	1	0	0	0	0	1	0	0	1
10	104094152	cg09470010	1	0	0	1	0	0	0	1	0
10	104211319	cg15541611	1	0	0	1	1	1	0	1	1
10	104211328	cg02507296	1	0	0	1	1	1	0	1	1
10	104211388	cg19018709	1	0	0	1	1	1	0	1	1
10	104216121	cg08040565	1	0	0	1	0	1	0	1	1
10	104227113	cg10897344	1	1	0	0	0	1	0	0	1
10	104306658	cg05141578	1	1	0	0	0	1	0	1	1
10	104372682	cg01370378	1	1	0	1	0	0	0	1	1
10	104414965	cg19002713	1	1	0	0	0	0	0	1	0
10	104472143	cg05024762	1	1	0	1	0	0	1	0	1
10	104475340	cg18151487	1	1	0	0	0	1	0	0	1
10	104476743	cg24960641	1	1	0	0	0	0	0	0	0
10	104533174	cg10048578	1	0	0	1	0	1	0	0	1
10	104535920	cg25104397	1	0	0	1	0	1	1	0	1
10	104535961	cg23247968	1	0	0	1	0	1	1	0	1
10	104535990	cg14939082	1	0	0	1	0	1	1	0	1
10	104536035	cg26640901	1	0	0	1	0	1	1	0	1
10	104574429	cg23093090	1	0	0	1	0	1	0	1	1
10	104574906	cg03210827	1	0	0	1	0	0	0	1	1
10	104954103	cg16396933	1	0	0	1	1	1	0	0	1
10	105001789	cg24392507	1	0	0	1	1	1	0	0	1
10	105210937	cg06075311	1	0	0	1	0	1	1	0	0
10	105378344	cg10831642	1	0	0	1	0	0	0	1	1
10	105378947	cg04492166	1	0	0	1	0	0	0	1	1
10	105409153	cg21513724	1	0	0	0	0	1	0	1	1
10	105420831	cg06620993	1	0	0	1	0	1	1	1	1
10	105421005	cg04388244	1	0	0	1	1	0	1	1	1
10	105421249	cg23985995	1	0	0	1	0	0	1	1	1
10	105427279	cg10945606	1	0	0	1	0	1	0	1	1
10	105439280	cg10521450	1	0	0	1	0	0	0	1	1
10	105498968	cg07457213	1	0	0	1	0	0	0	1	1
10	105845238	cg13448625	1	0	0	1	0	1	1	0	0
10	105992819	cg08751660	1	0	0	1	0	1	0	0	0
10	106013813	cg12549087	1	0	0	1	0	0	0	0	1
10	106053665	cg13938211	1	0	0	0	0	1	0	0	0
10	106053921	cg10274981	1	0	0	0	0	1	0	0	0
10	106074440	cg02390637	1	0	0	1	0	0	0	1	0
10	106082244	cg05942702	1	0	0	1	1	1	0	1	1
10	106093694	cg11276172	1	0	0	1	0	1	0	1	1
10	106093819	cg03640944	1	0	0	1	0	1	0	1	1
10	106093830	cg04935278	1	0	0	1	0	1	0	1	1
10	10828105	cg15835339	1	0	0	1	1	0	0	0	1
10	10839523	cg25353436	1	0	0	0	0	0	1	0	1
10	110671907	cg22633280	1	0	0	1	1	0	1	0	0
10	1108248	cg15331937	1	0	0	1	0	0	0	0	1
10	111675355	cg19676926	1	0	0	0	0	0	0	0	1
10	111721749	cg18516365	1	0	0	1	0	1	0	0	1
10	111765904	cg23691894	1	0	0	1	0	0	1	0	1
10	111769559	cg19556257	1	0	0	0	0	1	1	0	1
10	111770192	cg12140830	1	0	0	1	0	1	1	0	1
10	111834259	cg12601633	1	0	0	1	0	1	0	0	1
10	112046866	cg00238899	1	0	0	0	1	1	0	0	0
10	11211022	cg11832281	1	0	0	1	0	0	1	1	1
10	112117449	cg17841267	1	0	0	1	0	1	0	0	1
10	112180280	cg23313755	1	0	0	1	0	1	0	0	1
10	112259305	cg09357462	1	0	1	1	0	1	1	0	0
10	112261195	cg16783053	1	0	0	1	1	1	0	1	1
10	112272507	cg14239930	1	0	0	1	1	1	0	1	0
10	112290177	cg05141574	1	0	0	1	1	0	1	0	0
10	11246763	cg03731458	1	0	0	1	1	0	0	1	1
10	112477603	cg09605623	1	0	0	1	0	0	0	0	1
10	112594867	cg14783703	1	0	0	1	1	0	0	0	1
10	112622225	cg25010177	1	0	0	1	1	1	0	0	1
10	112624792	cg26249510	1	0	0	1	0	1	1	0	1
10	11286850	cg27295113	1	0	0	1	0	0	0	1	1
10	11291279	cg05219423	1	0	0	0	0	0	0	1	0
10	112935821	cg04366765	1	0	0	1	0	0	0	0	0
10	11324371	cg04331032	1	0	0	1	0	0	0	1	0
10	114134878	cg18733757	1	0	0	1	0	1	1	0	1
10	114134915	cg25780389	1	0	0	1	0	1	1	0	1
10	114135054	cg16066219	1	0	0	1	0	1	1	0	0
10	114403540	cg25900192	1	0	0	1	0	0	0	0	0
10	114437523	cg26724455	1	0	0	1	0	0	0	0	0
10	114437552	cg02698198	1	0	0	1	0	0	0	0	0
10	114476947	cg26094842	1	0	0	1	0	0	0	0	0
10	114674303	cg11102369	1	0	0	1	0	1	0	0	0
10	114712695	cg09022607	1	0	0	1	0	0	1	0	0
10	114723986	cg10984569	1	0	0	1	0	0	0	0	1
10	114748209	cg16714688	1	0	0	1	0	0	0	0	0
10	114813758	cg16310045	1	0	0	1	0	0	0	0	1
10	114818235	cg03339956	1	0	0	0	0	1	0	0	1
10	114846876	cg04064032	1	0	0	1	0	1	0	0	1
10	115033141	cg09065202	1	0	0	0	0	0	0	0	1
10	115425233	cg02602472	1	0	0	0	1	0	0	0	0
10	115425899	cg25381747	1	0	0	1	1	0	0	0	1
10	115441840	cg07462448	1	0	0	1	0	0	0	0	1
10	115860280	cg20703003	1	0	0	1	0	0	0	0	0
10	115860297	cg16734433	1	0	0	1	0	0	0	0	0
10	115860606	cg04526584	1	0	0	1	1	0	1	0	0
10	115938963	cg23504215	1	0	0	1	0	0	0	0	0
10	115999916	cg10407585	1	0	0	1	0	1	0	0	0
10	116019713	cg04689606	1	0	0	0	0	1	0	0	0
10	116133852	cg08329473	1	0	0	0	0	0	1	0	1
10	116298339	cg07978738	1	0	0	0	1	0	0	0	1
10	116301354	cg17056676	1	0	0	1	1	0	0	0	1
10	116367336	cg08458353	1	0	0	1	0	0	0	0	0
10	11643804	cg24287994	1	0	0	1	0	0	0	0	0
10	116678438	cg12457270	1	0	0	1	1	1	0	0	0
10	118084243	cg13329723	1	0	0	1	0	1	0	0	0
10	118229634	cg22485949	1	0	0	1	0	0	0	1	0
10	118502947	cg11795975	1	0	0	1	1	1	1	0	0
10	118611068	cg20453338	1	0	1	0	0	0	0	0	0
10	11879646	cg03454480	1	0	0	1	0	0	0	0	0
10	118900422	cg06989443	1	0	0	1	0	0	0	0	0
10	119110689	cg25705682	1	0	0	1	0	0	0	0	0
10	119167795	cg01086527	1	0	0	0	0	0	0	0	1
10	119184482	cg21207090	1	0	0	1	0	0	0	0	0
10	119184664	cg21467100	1	0	0	1	0	0	0	0	0
10	119256257	cg01250961	1	0	0	1	1	0	0	0	0
10	119292062	cg16234557	1	0	0	1	0	0	0	0	0
10	119302252	cg19685479	1	0	0	1	0	0	1	0	0
10	119312077	cg09334277	1	0	0	1	0	0	0	0	0
10	11934313	cg11836884	1	0	0	1	0	0	0	0	1
10	11940635	cg23421114	1	0	0	1	1	0	0	0	1
10	120001043	cg13341153	1	0	0	1	0	0	0	0	0
10	120492138	cg27009448	1	0	0	1	0	1	0	0	1
10	120492634	cg26417310	1	0	0	1	0	1	0	0	1
10	120495050	cg23414568	1	0	0	1	0	0	0	0	0
10	121006217	cg05664105	1	0	0	0	0	0	0	0	1
10	121011644	cg17897352	1	0	0	1	0	1	0	0	1
10	121028247	cg05739347	1	0	0	1	0	0	0	1	1
10	121077022	cg00406211	1	0	0	1	0	0	0	0	1
10	121125566	cg26759179	1	0	0	0	0	0	0	1	0
10	121127614	cg24864097	1	0	0	0	0	0	0	1	1
10	121379685	cg06765389	1	0	1	0	0	1	0	0	0
10	121424160	cg08573089	1	0	0	1	0	1	0	1	1
10	121439845	cg20636248	1	0	0	1	1	1	0	0	1
10	121497344	cg10053779	1	0	0	1	0	1	0	0	1
10	12233959	cg08043317	1	0	0	1	0	0	0	1	1
10	123338597	cg16595750	1	0	0	0	0	0	0	0	1
10	123368732	cg01628053	1	0	0	1	0	0	0	0	0
10	123614304	cg04373306	1	0	0	1	0	0	0	0	0
10	123687610	cg15253204	1	0	0	1	1	0	1	0	0
10	123736317	cg15903170	1	0	0	1	0	0	0	0	0
10	123738373	cg08904986	1	0	1	0	0	0	0	1	0
10	123804060	cg09451613	1	0	0	1	0	0	0	0	1
10	123908897	cg17136011	1	0	1	0	0	0	0	0	1
10	124181965	cg02556345	1	0	0	1	0	1	0	1	1
10	12448959	cg18715410	1	0	0	1	0	0	0	0	0
10	12456489	cg20072505	1	0	0	1	0	0	0	0	0
10	124906565	cg05759150	1	0	0	1	0	0	0	0	0
10	124916917	cg17522735	1	0	0	1	1	1	0	1	0
10	125115855	cg08690241	1	0	0	1	0	0	0	0	0
10	125222790	cg11653519	1	0	0	0	0	0	0	0	1
10	125425690	cg04549162	1	0	0	1	0	0	0	0	0
10	125607311	cg16359041	1	0	0	1	1	0	0	0	1
10	125607383	cg16051296	1	0	0	1	1	0	0	0	1
10	125650718	cg06557421	1	0	0	1	1	0	1	0	0
10	125651549	cg05801246	1	0	0	0	0	0	1	0	0
10	125770124	cg11803859	1	0	0	0	0	1	0	0	1
10	125793133	cg08106791	1	0	0	1	0	0	0	1	1
10	125803767	cg02408538	1	0	0	0	0	0	0	1	1
10	125803837	cg23899168	1	0	0	0	0	0	0	1	1
10	126140141	cg25856220	1	0	0	1	0	0	0	0	0
10	126236697	cg08421649	1	0	0	0	0	0	0	0	1
10	126301842	cg21390852	1	0	1	1	0	0	0	1	1
10	126308486	cg09924848	1	0	0	1	0	0	0	1	1
10	126314798	cg07984614	1	0	0	0	0	0	0	1	1
10	126315761	cg24916358	1	0	0	1	1	1	0	1	1
10	126330845	cg26508444	1	0	0	0	0	0	0	1	1
10	126330876	cg16404170	1	0	0	0	0	0	0	1	1
10	126330905	cg07081759	1	0	0	0	0	0	0	1	1
10	126331238	cg02765343	1	0	0	0	0	0	0	1	1
10	126331425	cg20151107	1	0	0	0	0	0	0	1	1
10	126331909	cg12466037	1	0	0	0	0	0	0	1	0
10	126336372	cg09284150	1	0	0	1	0	0	0	1	1
10	126336805	cg00244001	1	0	0	1	1	0	0	0	1
10	126339578	cg04330884	1	0	0	1	0	0	0	1	1
10	126344130	cg13510318	1	0	0	0	0	1	0	1	1
10	126359887	cg10908105	1	0	0	0	0	1	0	1	1
10	126366131	cg19975346	1	0	0	0	0	0	0	1	1
10	126392429	cg11937172	1	0	0	0	0	0	0	1	1
10	126405807	cg00489575	1	0	0	1	0	0	0	1	1
10	12645261	cg09932081	1	0	1	1	0	0	0	0	0
10	12648338	cg26169081	1	0	0	1	0	0	1	0	1
10	12648526	cg09958065	1	0	1	1	0	0	1	0	1
10	126487101	cg10402121	1	0	0	1	0	0	0	0	0
10	126635660	cg26395089	1	0	0	1	0	0	0	0	0
10	126713578	cg02872914	1	0	0	0	0	0	0	1	0
10	126842580	cg04764907	1	0	0	1	0	0	0	1	1
10	127430868	cg21022524	1	0	0	0	0	0	0	1	0
10	127477259	cg15504041	1	0	0	0	0	0	0	1	1
10	12750368	cg13224914	1	0	0	0	0	0	0	0	1
10	127560294	cg09373511	1	0	0	1	0	0	0	0	0
10	127569751	cg03786842	1	0	0	0	0	1	0	0	1
10	127622996	cg06777902	1	0	0	1	1	0	0	0	0
10	127813782	cg03274046	1	0	0	1	0	0	0	0	0
10	127835445	cg23744559	1	0	0	1	0	0	0	0	0
10	127835552	cg19873117	1	0	0	1	0	0	0	0	0
10	128152075	cg06132862	1	0	0	0	0	0	0	1	0
10	128193219	cg26282761	1	0	0	0	0	0	0	1	0
10	1285425	cg10826702	1	0	0	1	0	0	0	0	0
10	128590997	cg22950831	1	0	0	1	1	0	0	0	0
10	129172535	cg11791710	1	0	0	1	0	0	0	0	0
10	129172573	cg26865494	1	0	0	1	0	0	0	0	0
10	12917286	cg10684486	1	0	1	1	0	0	0	0	0
10	129208406	cg11682398	1	0	0	1	0	0	0	0	0
10	129785531	cg08048809	1	0	0	1	0	1	0	0	0
10	129797760	cg05524354	1	0	0	0	0	0	0	0	1
10	129797777	cg24824686	1	0	0	0	0	0	0	0	1
10	129799166	cg01325448	1	0	0	1	0	0	0	0	0
10	129860424	cg16330225	1	0	0	0	0	0	0	1	1
10	13002582	cg13695746	1	0	1	1	0	0	0	0	0
10	130274436	cg11873372	1	0	1	0	0	0	0	0	0
10	130274452	cg22792176	1	0	1	0	0	0	0	0	0
10	130274509	cg26869417	1	0	1	0	0	0	0	0	0
10	131265137	cg14194875	1	0	0	1	1	1	1	0	1
10	131367501	cg25881985	1	0	0	1	0	0	0	0	0
10	131978887	cg23290335	1	0	0	1	0	0	0	1	0
10	132892405	cg25065723	1	0	0	0	0	0	0	0	1
10	132892510	cg17218204	1	0	0	0	0	0	0	0	1
10	13341332	cg19018267	1	0	0	1	1	1	1	0	1
10	133736714	cg21294295	1	0	0	1	0	1	0	0	0
10	133793527	cg18477674	1	0	0	1	0	0	0	0	1
10	133976763	cg27636330	1	0	1	1	0	0	0	0	0
10	134046237	cg18233544	1	0	0	1	0	0	0	0	1
10	134139778	cg02555952	1	0	0	1	0	0	0	0	1
10	134211857	cg11579421	1	0	0	1	0	1	1	0	1
10	134211874	cg25303150	1	0	0	1	0	1	1	0	1
10	134211908	cg24085039	1	0	0	1	0	1	1	0	1
10	134221503	cg00818106	1	0	0	1	1	0	1	1	1
10	134222053	cg06547490	1	0	0	1	1	0	1	1	1
10	134231549	cg23249922	1	0	0	0	0	1	0	1	1
10	134358685	cg05714496	1	0	0	0	0	0	0	0	1
10	134362164	cg10967866	1	0	0	0	0	0	0	0	1
10	134362170	cg19137806	1	0	0	0	0	0	0	0	1
10	134373103	cg08014024	1	0	0	1	0	0	0	1	0
10	134405295	cg12126656	1	0	0	1	0	0	0	0	1
10	134498960	cg01140244	1	0	0	1	1	0	0	0	0
10	134511968	cg04549524	1	0	0	1	0	0	0	1	0
10	134659356	cg07356667	1	0	0	1	1	0	0	0	0
10	134810102	cg25403442	1	0	0	0	0	1	0	0	0
10	134929181	cg04553632	1	0	0	1	0	0	0	0	0
10	135059289	cg07787666	1	0	0	1	0	0	0	0	1
10	135061483	cg15686115	1	0	0	1	0	0	0	0	1
10	135061670	cg12227660	1	0	0	1	0	0	0	0	1
10	135073499	cg15705175	1	0	0	0	0	1	0	0	1
10	135085678	cg17214902	1	0	0	0	0	0	0	1	0
10	135087462	cg11380051	1	0	0	0	0	1	0	1	1
10	135090997	cg14259466	1	0	0	0	0	1	0	1	1
10	135091431	cg23452957	1	0	0	0	0	0	0	1	1
10	135091571	cg21741807	1	0	0	1	0	1	0	1	1
10	135109640	cg13252716	1	0	0	0	0	0	0	1	0
10	135178691	cg10334976	1	0	1	1	0	1	0	1	0
10	135191613	cg06270799	1	0	0	1	0	1	1	0	1
10	135191624	cg07511014	1	0	0	1	0	1	1	0	1
10	135192230	cg19601447	1	0	0	1	1	1	1	0	0
10	135256350	cg16437030	1	0	0	0	1	0	0	0	1
10	135279147	cg02616786	1	0	0	1	0	0	0	0	0
10	135337429	cg16949584	1	0	0	1	1	0	0	0	0
10	13812071	cg06432648	1	0	1	1	1	0	0	0	1
10	13812297	cg21814905	1	0	1	1	1	0	0	0	1
10	13924607	cg06107434	1	0	0	1	1	0	0	0	1
10	14032690	cg20174247	1	0	0	1	0	0	1	0	1
10	14372431	cg20344448	1	0	0	0	0	0	1	0	0
10	14575319	cg06218787	1	0	0	0	0	0	0	1	0
10	14575365	cg04426977	1	0	0	0	0	0	0	1	0
10	14575436	cg08206657	1	0	0	0	0	0	0	1	0
10	14604648	cg18559386	1	0	0	1	0	1	0	0	1
10	14624206	cg10227660	1	0	0	0	0	0	0	1	1
10	14825999	cg15532545	1	0	0	1	1	0	0	0	0
10	14851401	cg19642764	1	0	0	1	1	0	0	0	0
10	15194066	cg21994464	1	0	0	1	0	0	0	0	0
10	1531405	cg04930661	1	0	0	1	0	0	0	0	1
10	1531529	cg06083652	1	0	0	1	0	0	0	0	1
10	16898311	cg00316341	1	0	0	1	0	1	0	0	0
10	17166078	cg17244673	1	0	0	1	0	0	0	0	1
10	17212031	cg00226489	1	0	0	1	0	0	0	0	0
10	17246596	cg15970890	1	0	0	0	0	1	0	0	0
10	17428870	cg02165095	1	0	0	1	0	0	0	1	0
10	17495134	cg17256364	1	0	0	0	0	0	1	0	1
10	17496930	cg27475522	1	0	0	1	1	0	1	0	0
10	17496989	cg01816726	1	0	0	1	0	0	1	0	0
10	1769480	cg12090430	1	0	0	1	0	0	0	0	0
10	18334434	cg16284507	1	0	0	1	0	0	0	0	0
10	18550623	cg21505451	1	0	0	1	0	0	0	0	0
10	21639647	cg15993885	1	0	0	1	0	0	0	0	0
10	21653473	cg02285155	1	0	0	1	1	0	0	0	1
10	21789124	cg00580562	1	0	0	1	0	0	0	0	0
10	21795135	cg21748230	1	0	0	1	0	0	0	0	0
10	22607608	cg01364769	1	0	0	1	0	1	0	0	1
10	22623548	cg13327545	1	0	0	1	0	1	0	0	0
10	22896310	cg02356344	1	0	0	1	0	0	0	1	1
10	22910014	cg12491257	1	0	0	1	0	0	0	1	1
10	22920025	cg04813697	1	0	0	1	0	0	1	0	1
10	22920886	cg19951044	1	0	0	1	0	0	0	0	1
10	22972299	cg06974428	1	0	0	1	1	0	0	1	1
10	22993355	cg05604515	1	0	0	1	0	1	0	1	1
10	23184260	cg25361524	1	0	0	0	1	0	0	0	1
10	23385780	cg07355157	1	0	0	1	1	0	1	0	0
10	23721877	cg23598140	1	0	0	1	0	0	0	0	1
10	24496943	cg26572392	1	0	0	1	0	0	0	0	1
10	24633303	cg18400281	1	0	0	1	1	1	0	0	1
10	25010738	cg00056066	1	0	0	1	0	0	1	1	1
10	25189866	cg03337218	1	0	0	1	0	0	0	0	1
10	25240660	cg23418510	1	0	0	1	0	0	1	0	1
10	25249166	cg17536586	1	0	0	0	0	1	0	0	0
10	25367765	cg13213011	1	0	0	1	0	0	0	0	1
10	26726837	cg26467035	1	0	0	1	0	0	1	0	1
10	26756814	cg15303976	1	0	0	1	0	0	0	0	1
10	26763975	cg24400465	1	0	0	1	0	0	0	0	1
10	27044605	cg06020978	1	0	0	1	1	1	0	1	1
10	28238789	cg20057782	1	0	0	1	0	0	0	0	0
10	28571186	cg17749384	1	0	0	1	0	0	0	0	1
10	28670027	cg01859872	1	0	0	0	0	0	0	0	1
10	28759936	cg17078883	1	0	0	1	0	0	0	0	0
10	29311592	cg11756374	1	0	0	1	0	0	0	0	0
10	2956989	cg17005205	1	0	0	1	0	0	0	0	0
10	29912856	cg25643932	1	0	0	1	0	0	0	0	1
10	29936149	cg24212268	1	0	0	1	0	1	1	0	1
10	30080570	cg18065502	1	0	0	0	0	1	0	0	1
10	30093517	cg00572560	1	0	0	1	1	0	0	0	1
10	30336565	cg20032789	1	0	0	1	0	0	0	1	0
10	30720575	cg18503207	1	0	0	1	1	0	0	0	1
10	30823840	cg12308397	1	0	0	1	0	1	0	0	0
10	3100245	cg01567034	1	0	0	1	0	0	0	0	0
10	31107774	cg15566508	1	0	0	0	0	0	0	0	1
10	31117548	cg25500001	1	0	0	1	0	0	0	0	0
10	31288287	cg25888881	1	0	0	1	0	1	0	0	1
10	31289208	cg23260901	1	0	0	1	0	1	0	0	1
10	31293955	cg15368829	1	0	0	1	0	0	0	0	1
10	3141887	cg20133200	1	0	0	0	1	1	0	1	1
10	31423315	cg02689489	1	0	0	1	1	1	1	0	1
10	3149796	cg05561696	1	0	0	1	1	0	1	1	1
10	31671030	cg17569617	1	0	0	1	0	0	0	0	0
10	31816880	cg02639390	1	0	0	0	0	0	0	0	1
10	31986373	cg19624780	1	0	0	1	0	1	1	0	1
10	3220262	cg09114125	1	0	0	1	0	0	0	0	0
10	32218901	cg14614563	1	0	0	1	0	1	1	0	0
10	32226132	cg21834113	1	0	0	1	0	0	0	0	1
10	32311430	cg05280536	1	0	0	0	0	1	0	1	0
10	32348607	cg03525741	1	0	0	1	0	0	0	0	0
10	33084876	cg02255938	1	0	0	1	0	0	0	0	0
10	33201038	cg00214688	1	0	0	0	0	0	0	1	0
10	33248787	cg02134095	1	0	0	1	0	0	1	0	1
10	33342522	cg25897043	1	0	1	1	0	0	0	0	0
10	33626522	cg06223926	1	0	0	1	0	0	1	0	0
10	33710900	cg05622577	1	0	0	1	1	0	0	0	0
10	34399605	cg11103296	1	0	0	1	1	0	0	1	0
10	34941561	cg25874150	1	0	0	0	0	0	0	0	1
10	34943260	cg11830436	1	0	0	1	0	0	0	0	0
10	35058287	cg01313176	1	0	0	0	0	0	0	0	1
10	3508379	cg20282837	1	0	0	0	0	0	0	0	1
10	35413605	cg02502704	1	0	0	1	0	0	0	0	1
10	35505599	cg06112654	1	0	0	1	0	0	0	0	1
10	35687029	cg10068572	1	0	0	0	0	0	0	0	1
10	3581191	cg02881374	1	0	0	1	1	0	0	0	1
10	3581233	cg09206774	1	0	0	1	1	0	0	0	1
10	3584776	cg00272343	1	0	0	1	0	0	0	0	0
10	3679062	cg18659248	1	0	0	1	0	0	0	0	1
10	3679085	cg23247845	1	0	0	1	0	0	0	0	1
10	3719050	cg00433177	1	0	0	1	0	0	0	0	0
10	3733662	cg24219697	1	0	0	1	0	0	0	0	0
10	3792239	cg21958986	1	0	0	1	0	0	1	0	1
10	3818357	cg03216580	1	0	0	1	0	0	0	1	1
10	3823844	cg06048750	1	0	0	1	0	1	1	1	0
10	3823907	cg25749254	1	0	0	1	0	1	1	1	0
10	3846725	cg05718311	1	0	0	1	0	0	0	0	1
10	3848384	cg12048965	1	0	0	1	0	0	0	1	1
10	3878067	cg23104824	1	0	0	1	0	0	0	0	1
10	3917475	cg13618145	1	0	0	1	0	0	0	0	1
10	3978526	cg18877504	1	0	0	1	0	0	1	0	1
10	3991131	cg13967414	1	0	0	1	1	0	0	0	1
10	4187444	cg09068132	1	0	0	1	0	0	0	0	0
10	433254	cg23458989	1	0	0	0	0	0	0	1	0
10	43476985	cg24867804	1	0	0	1	0	0	0	0	0
10	43476995	cg19396218	1	0	0	1	0	0	0	0	0
10	43477137	cg23673590	1	0	0	1	0	0	0	0	0
10	43572065	cg05621401	1	0	0	1	0	1	0	0	0
10	43580462	cg27067133	1	0	0	1	0	0	0	0	0
10	43725612	cg24375007	1	0	0	1	0	1	0	0	0
10	43867104	cg06162324	1	0	0	1	0	0	0	0	0
10	43867155	cg12619162	1	0	0	1	0	0	0	0	0
10	4386802	cg03875819	1	0	0	1	1	0	1	0	1
10	43913622	cg17406209	1	0	0	1	0	0	0	0	1
10	443029	cg19334176	1	0	0	0	0	0	0	1	1
10	443561	cg04683496	1	0	0	1	0	0	0	1	0
10	45324653	cg24143022	1	0	0	0	0	0	0	0	1
10	45406847	cg06994016	1	0	0	1	0	1	0	0	1
10	45475610	cg09827902	1	0	0	0	0	1	0	0	1
10	45486418	cg23694080	1	0	0	0	0	0	0	1	1
10	45494806	cg06958964	1	0	0	0	0	1	0	0	0
10	45675577	cg16048421	1	0	0	0	1	0	0	0	0
10	45939668	cg17972352	1	0	0	1	0	0	0	0	0
10	45958885	cg25074794	1	0	0	0	0	0	0	1	1
10	46076550	cg05721476	1	0	0	1	0	0	1	0	0
10	46168597	cg18240400	1	0	0	1	1	1	1	0	0
10	4693210	cg25681379	1	0	0	1	0	0	0	0	0
10	47655962	cg17325674	1	0	0	1	1	1	1	0	0
10	48334337	cg12451280	1	0	0	0	0	1	0	0	0
10	48481599	cg10084487	1	0	0	1	0	0	0	0	1
10	48483996	cg23492445	1	0	0	0	0	0	0	0	1
10	49730753	cg10988324	1	0	0	0	0	0	0	1	1
10	49797259	cg07011168	1	0	0	0	0	0	1	1	1
10	49866792	cg07746882	1	0	0	0	0	1	0	0	0
10	49932245	cg25576801	1	0	0	1	0	1	0	0	0
10	50010529	cg19685285	1	0	0	1	0	1	0	1	0
10	50080469	cg20022687	1	0	0	1	0	0	0	0	0
10	50375043	cg12292776	1	0	0	1	0	0	0	1	1
10	50395528	cg10861731	1	0	0	0	0	0	1	0	1
10	50396692	cg03370951	1	0	0	1	0	1	1	0	1
10	50493567	cg09342718	1	0	0	1	0	1	0	0	1
10	50568374	cg12621166	1	0	0	1	0	0	0	0	1
10	50595181	cg07472373	1	0	0	1	1	0	0	0	0
10	51548895	cg27607126	1	0	0	1	0	0	0	0	0
10	51549505	cg10326726	1	0	0	0	0	1	0	0	0
10	51566673	cg06298701	1	0	0	1	0	1	1	0	1
10	51567670	cg01330312	1	0	0	0	0	0	0	1	1
10	51569878	cg13859860	1	0	0	0	0	1	0	1	1
10	52212492	cg12046819	1	0	0	1	0	0	0	0	1
10	52332070	cg17023593	1	0	0	1	0	0	0	0	0
10	52363132	cg20014988	1	0	0	0	0	0	0	0	1
10	52379467	cg03727333	1	0	0	0	0	0	0	0	1
10	52843235	cg11229663	1	0	0	1	0	0	1	0	1
10	5359758	cg12001774	1	0	0	1	1	1	0	0	1
10	5487127	cg01808470	1	0	0	0	0	0	0	0	1
10	5488366	cg10549831	1	0	0	1	1	1	1	0	1
10	5541823	cg14096855	1	0	1	0	0	0	0	0	0
10	5576480	cg03651219	1	0	1	1	1	1	0	0	0
10	5576748	cg19993680	1	0	0	0	0	1	0	0	0
10	5688470	cg22851864	1	0	0	0	0	0	0	1	1
10	5735349	cg09411597	1	0	1	1	0	0	0	0	1
10	574670	cg14438812	1	0	0	0	0	0	0	1	0
10	5819013	cg06095916	1	0	0	1	0	0	0	1	1
10	5933157	cg04866851	1	1	0	1	0	1	1	0	0
10	5938186	cg07633835	1	1	0	1	0	0	0	1	1
10	5938657	cg11047426	1	1	0	1	0	0	0	1	1
10	5989258	cg21540743	1	1	0	0	0	0	0	0	0
10	60315421	cg11036871	1	0	0	1	0	0	0	0	0
10	6043406	cg03195969	1	1	0	1	0	0	0	0	0
10	60506653	cg08353444	1	0	0	1	0	0	0	0	0
10	6116870	cg08310058	1	1	0	1	1	0	0	0	1
10	6116996	cg04317263	1	1	0	1	1	0	0	0	1
10	6125715	cg25529535	1	1	0	1	0	0	0	0	1
10	61725773	cg23914149	1	0	0	1	0	0	0	0	0
10	6188415	cg07276367	1	1	0	0	0	1	0	0	0
10	62188287	cg08215036	1	0	0	1	0	1	0	0	1
10	6220943	cg24202817	1	1	0	0	0	0	0	1	0
10	6261011	cg17545652	1	1	1	1	1	0	0	1	1
10	6264761	cg13782176	1	1	0	1	0	0	0	1	0
10	6297801	cg20005705	1	1	0	0	0	1	0	0	0
10	63170372	cg00077547	1	0	0	1	0	0	0	1	0
10	63211062	cg14062152	1	0	1	0	0	1	0	0	0
10	63213339	cg18286501	1	0	0	1	0	0	0	0	0
10	63671403	cg26758131	1	0	0	0	0	1	0	1	0
10	63808748	cg23468816	1	0	0	1	0	1	1	0	1
10	63808750	cg08783988	1	0	0	1	0	1	1	0	1
10	64146819	cg09287086	1	0	0	1	0	0	0	0	0
10	64519722	cg17141594	1	0	0	0	0	1	0	0	1
10	6452060	cg27278668	1	1	0	0	0	1	0	0	1
10	65198176	cg07686528	1	0	0	1	0	0	0	0	0
10	65344030	cg11937768	1	0	0	1	0	0	0	0	0
10	6540795	cg10174146	1	1	0	1	0	0	0	1	1
10	65473753	cg15771416	1	0	0	1	0	1	0	0	1
10	6557129	cg23434428	1	1	0	1	0	0	0	1	1
10	6569802	cg20157097	1	1	0	0	0	0	0	0	1
10	65846243	cg12044919	1	0	0	1	0	0	0	0	0
10	658638	cg09444036	1	0	0	1	0	0	0	0	1
10	6635326	cg22913471	1	0	0	1	1	0	0	1	1
10	67565861	cg27167937	1	0	0	1	0	0	0	0	0
10	676740	cg03459202	1	0	0	0	0	0	0	0	1
10	6770646	cg01643511	1	0	0	1	0	0	0	0	0
10	69372655	cg01249544	1	0	0	0	0	0	1	0	1
10	6962791	cg26128392	1	0	0	1	0	0	0	0	1
10	69831374	cg11237934	1	0	0	0	0	0	0	1	0
10	70319645	cg23602092	1	0	0	1	0	0	1	0	0
10	70480329	cg12880408	1	0	0	0	0	1	1	0	1
10	70867510	cg10587778	1	0	0	1	0	0	0	0	0
10	70992225	cg00838397	1	0	0	1	1	0	0	0	1
10	71075744	cg16658191	1	0	0	1	0	1	0	0	1
10	71094286	cg24699895	1	0	0	1	0	0	0	1	1
10	71097650	cg22679940	1	0	0	1	1	1	0	0	1
10	71121415	cg00542261	1	0	0	1	0	0	0	1	1
10	71127739	cg20314552	1	0	0	0	0	1	0	1	0
10	71142526	cg17575314	1	0	0	1	1	1	0	1	0
10	71166178	cg03495773	1	0	0	0	0	0	0	1	1
10	71204907	cg24833456	1	0	0	1	0	0	0	0	1
10	71206848	cg07443710	1	0	0	1	0	0	0	0	1
10	71577188	cg00712181	1	0	0	1	0	0	0	0	1
10	72027126	cg06466222	1	0	0	0	1	1	0	0	1
10	72056549	cg24044501	1	0	0	1	1	1	1	0	1
10	72081690	cg09099761	1	0	0	1	0	0	0	0	0
10	72084636	cg07083272	1	0	0	1	0	1	0	0	1
10	7215341	cg12123470	1	0	0	1	0	0	0	0	0
10	7228610	cg08203890	1	0	0	1	0	0	0	1	1
10	72362618	cg19880751	1	0	0	1	0	1	1	0	1
10	72362674	cg12336290	1	0	0	1	0	1	1	0	1
10	72362694	cg23059461	1	0	0	1	0	1	1	0	1
10	72362715	cg23364656	1	0	0	1	0	1	1	0	1
10	72362730	cg12433559	1	0	0	1	0	1	1	0	1
10	72362809	cg02374486	1	0	0	0	0	1	1	0	0
10	72362866	cg15293582	1	0	0	0	0	1	1	0	0
10	72363216	cg18352710	1	0	0	0	0	1	0	0	1
10	72435301	cg23169883	1	0	0	1	0	0	0	0	1
10	7248606	cg06142206	1	0	0	1	0	0	0	0	1
10	72581410	cg07200711	1	0	0	1	0	0	0	1	1
10	72681285	cg24740647	1	0	0	1	0	0	0	0	0
10	72820074	cg02798181	1	0	0	0	0	0	0	0	1
10	72977761	cg22966967	1	0	0	1	1	0	0	0	0
10	72983571	cg10319211	1	0	0	1	0	0	0	0	0
10	73001413	cg10893388	1	0	0	1	0	0	0	0	1
10	73026288	cg02378006	1	0	0	1	0	1	0	0	1
10	73076664	cg03072035	1	0	0	0	0	0	0	0	1
10	73083223	cg13011182	1	0	0	1	0	1	0	0	0
10	73099076	cg22701851	1	0	0	1	0	0	0	0	1
10	73103395	cg11480762	1	0	0	1	0	0	0	0	1
10	73119317	cg21473296	1	0	0	1	0	1	0	1	1
10	73324481	cg15077792	1	0	0	1	0	0	0	0	0
10	73417893	cg09598552	1	0	0	1	0	0	0	0	0
10	73479514	cg08734090	1	0	0	1	0	0	0	0	1
10	73486801	cg13740185	1	0	0	1	0	1	0	0	1
10	73525347	cg09949502	1	0	0	1	0	0	0	1	1
10	73527235	cg24818585	1	0	0	1	0	1	0	1	1
10	73534338	cg11633461	1	0	0	0	0	0	0	0	1
10	73583368	cg14740883	1	0	0	0	0	1	0	1	0
10	73844130	cg14614581	1	0	0	0	0	0	0	1	1
10	73849626	cg01861509	1	0	0	1	0	0	0	0	1
10	73936754	cg25854298	1	0	0	1	0	0	0	0	0
10	73977495	cg06062600	1	0	0	0	0	0	0	1	1
10	74021432	cg12147622	1	0	0	1	0	0	0	0	1
10	74026031	cg03911977	1	0	0	1	0	0	0	0	1
10	74057977	cg04973995	1	0	0	1	1	0	1	0	1
10	74075783	cg10919111	1	0	0	1	0	0	0	0	1
10	74080805	cg11481582	1	0	0	1	1	1	0	0	1
10	74082489	cg05988358	1	0	0	1	1	0	0	0	1
10	74094697	cg13511752	1	0	1	1	1	1	0	1	1
10	74243428	cg08641767	1	0	0	1	0	0	0	0	1
10	74358778	cg09553839	1	0	0	1	0	0	0	0	0
10	74398891	cg09601944	1	0	0	1	0	1	0	0	1
10	74454766	cg27592794	1	0	0	1	0	0	0	0	0
10	74472750	cg25404570	1	0	0	1	0	1	0	0	0
10	74500436	cg25332523	1	0	0	1	0	0	0	0	0
10	7460007	cg11594528	1	0	0	0	0	0	0	0	1
10	74646572	cg11018338	1	0	0	0	0	0	0	0	1
10	75193254	cg08945443	1	0	0	0	0	0	0	1	1
10	75407823	cg17723653	1	0	0	1	0	1	1	0	0
10	75421075	cg08254831	1	0	0	1	0	0	0	0	1
10	75551697	cg08332148	1	0	0	0	0	0	0	1	0
10	75569012	cg18718881	1	0	0	1	0	1	0	1	1
10	75576944	cg07163559	1	0	0	1	0	0	0	1	1
10	75619420	cg07512258	1	0	0	1	0	0	0	1	1
10	75619500	cg26054828	1	0	0	1	0	0	0	1	1
10	75621858	cg02762945	1	0	0	1	0	0	0	1	1
10	75632066	cg00564723	1	0	0	1	0	1	0	1	1
10	75764887	cg26510238	1	0	0	0	0	0	0	1	1
10	75786337	cg16081786	1	0	0	1	0	1	0	0	1
10	75830501	cg27119412	1	0	0	0	0	0	0	1	1
10	76642824	cg02135122	1	0	0	1	0	0	0	0	0
10	76687495	cg06318464	1	0	0	1	0	0	0	0	1
10	77139116	cg26087625	1	0	0	1	0	0	0	0	0
10	77164747	cg03936104	1	0	0	1	0	1	1	0	0
10	77187653	cg13712829	1	0	0	0	0	0	0	0	1
10	77228852	cg12829045	1	0	0	1	0	0	0	0	1
10	77909928	cg06286521	1	0	0	1	1	0	0	0	1
10	78063693	cg15202500	1	0	1	1	1	1	0	0	0
10	78204159	cg08754149	1	0	0	0	0	0	0	0	1
10	78943634	cg07464125	1	0	0	0	0	0	0	0	1
10	79012701	cg16178003	1	0	0	0	0	0	0	0	1
10	79239764	cg17786129	1	0	0	0	0	0	0	0	1
10	79261503	cg02172819	1	0	0	1	1	0	0	0	0
10	79313774	cg24587741	1	0	0	0	0	0	0	0	1
10	79619316	cg16588712	1	0	0	1	0	0	0	0	0
10	79647542	cg16133195	1	0	0	1	0	0	0	0	1
10	79669928	cg08571304	1	0	0	1	0	0	0	1	1
10	79687200	cg23818888	1	0	0	1	0	0	1	0	1
10	79687679	cg08694280	1	0	0	1	0	0	1	0	1
10	79790139	cg08340277	1	0	0	0	0	1	1	0	1
10	79954870	cg23789053	1	0	0	1	0	0	0	0	0
10	80113284	cg22660242	1	0	0	1	0	0	0	0	0
10	80193635	cg00828439	1	0	0	0	0	0	0	0	1
10	80270722	cg15619377	1	0	0	1	0	0	0	0	1
10	80416672	cg22609785	1	0	0	1	0	1	0	0	0
10	80516517	cg13650740	1	0	0	1	1	0	0	0	1
10	80758294	cg16952945	1	0	0	1	0	0	0	0	0
10	80809181	cg23502253	1	0	0	0	0	0	0	0	1
10	80834309	cg02743070	1	0	0	0	0	1	0	0	1
10	80842848	cg15522953	1	0	0	0	0	0	0	0	1
10	80855803	cg16201273	1	0	0	0	0	0	0	1	1
10	80865790	cg09359862	1	0	0	1	0	0	0	0	1
10	80873797	cg11961495	1	0	0	1	0	0	0	0	1
10	80891666	cg01989787	1	0	0	1	0	0	0	1	1
10	80904376	cg23865980	1	0	0	1	0	1	0	1	1
10	8097641	cg17124583	1	1	0	1	0	1	1	0	0
10	81004884	cg07056602	1	0	0	1	0	0	0	0	1
10	8101566	cg17489908	1	1	0	0	0	0	0	1	0
10	81026703	cg14314661	1	0	1	1	1	0	0	1	1
10	81026766	cg17753789	1	0	0	1	0	0	0	1	1
10	8103415	cg25630514	1	1	0	1	0	0	1	1	1
10	81179920	cg01744202	1	0	0	0	0	0	0	1	1
10	81743128	cg24613050	1	0	0	0	0	1	0	0	0
10	81837573	cg13746919	1	0	0	0	0	0	0	0	1
10	81915574	cg10664971	1	0	0	0	0	1	0	1	1
10	81946545	cg11900509	1	0	0	0	0	0	0	1	1
10	82117119	cg06411551	1	0	0	1	1	1	0	0	0
10	82152209	cg10114434	1	0	0	1	0	0	0	0	1
10	82172659	cg06173833	1	0	0	1	0	0	0	0	1
10	82173570	cg12069540	1	0	0	1	1	1	0	1	1
10	82178348	cg09203802	1	0	0	0	0	0	0	1	0
10	82219410	cg22593342	1	0	0	1	0	1	1	0	1
10	82300600	cg10374402	1	0	1	1	1	1	0	0	1
10	8373416	cg27470208	1	1	0	0	0	0	0	0	0
10	86004424	cg02101307	1	0	0	1	0	0	0	0	1
10	86096789	cg04546473	1	0	0	0	0	0	0	0	1
10	86097061	cg15732078	1	0	0	1	0	0	0	0	1
10	88025555	cg26271970	1	0	0	1	0	0	0	0	0
10	88295472	cg13954667	1	0	0	1	1	0	1	0	1
10	88477842	cg04259566	1	0	0	0	0	0	0	1	0
10	88545743	cg15476602	1	0	0	0	0	1	0	0	1
10	88717364	cg08220966	1	0	0	1	0	1	1	0	0
10	88717494	cg10829629	1	0	0	1	0	1	1	0	0
10	88717623	cg07436701	1	0	0	1	0	1	1	0	0
10	88728572	cg18602114	1	0	0	1	1	1	1	0	0
10	89260419	cg04754956	1	0	0	1	0	0	0	0	1
10	89379491	cg02436414	1	0	0	1	0	0	0	0	0
10	89420704	cg06091596	1	0	1	1	0	1	1	0	0
10	89420794	cg24500487	1	0	1	1	0	1	1	0	0
10	89575546	cg14052997	1	0	0	0	0	1	0	0	0
10	89621419	cg21480743	1	0	0	1	1	1	1	0	0
10	89686098	cg03784654	1	0	0	0	0	0	0	1	0
10	89792597	cg11048673	1	0	0	1	0	0	0	0	0
10	89825036	cg11690122	1	0	0	1	0	0	0	0	1
10	89846524	cg07743551	1	0	0	1	0	0	0	0	0
10	89857116	cg00311702	1	0	0	1	0	0	0	0	1
10	89987284	cg18129282	1	0	0	1	0	0	0	0	1
10	90031426	cg09221159	1	0	0	1	0	0	0	0	1
10	90235224	cg23126166	1	0	0	0	0	0	0	0	1
10	90495722	cg18248004	1	0	0	1	0	0	0	0	0
10	90610522	cg04435807	1	0	0	0	0	0	0	0	1
10	90613015	cg24065504	1	0	0	1	0	1	0	0	0
10	90653681	cg27328824	1	0	0	0	0	0	0	1	1
10	91091209	cg23993005	1	0	0	0	0	0	0	0	1
10	91093005	cg06188083	1	0	0	1	0	0	1	0	1
10	91106569	cg25409929	1	0	0	1	0	0	0	0	0
10	924646	cg16905822	1	0	0	0	0	1	0	1	0
10	93236453	cg26663337	1	0	0	1	1	0	0	0	0
10	93362652	cg16181099	1	0	0	0	0	0	0	0	1
10	93391963	cg20114113	1	0	0	1	0	0	1	0	1
10	93786890	cg24228709	1	0	0	1	0	0	0	0	0
10	93786975	cg12119581	1	0	0	1	0	0	0	0	0
10	93805682	cg07028396	1	0	0	0	1	1	0	0	0
10	93861385	cg06036471	1	0	0	1	0	0	0	0	1
10	93861824	cg26426690	1	0	0	1	0	0	0	0	0
10	94180753	cg01779383	1	0	0	1	0	0	0	0	0
10	94837967	cg15767361	1	0	0	1	0	0	0	0	0
10	95123774	cg11276093	1	0	0	0	1	1	0	1	1
10	95200513	cg13827101	1	0	0	1	0	0	0	1	1
10	95228650	cg26808637	1	0	0	1	0	0	0	1	1
10	95274920	cg04026927	1	0	0	0	0	1	0	0	1
10	95516861	cg00532335	1	0	0	1	0	1	0	0	1
10	95516908	cg20236750	1	0	0	1	0	1	0	0	1
10	95517562	cg13763783	1	0	1	1	0	1	0	0	0
10	95517738	cg06691520	1	0	0	1	0	0	0	0	0
10	95654752	cg11035271	1	0	0	1	0	0	0	0	0
10	95965579	cg03013070	1	0	0	1	0	0	0	0	0
10	96371581	cg25949669	1	0	0	0	0	1	0	0	0
10	96928076	cg14219693	1	0	0	0	1	0	0	0	0
10	96955883	cg20844989	1	0	0	1	0	0	0	0	0
10	96974815	cg17859521	1	0	0	1	1	0	0	0	0
10	96989650	cg06570967	1	0	0	1	1	0	0	0	1
10	97047067	cg04037905	1	0	0	0	0	1	0	1	1
10	97049193	cg08799394	1	0	0	1	0	0	1	0	0
10	97051255	cg06542614	1	0	0	1	0	1	1	0	0
10	97183248	cg27111150	1	0	0	0	0	1	0	1	1
10	97201172	cg03190891	1	0	0	1	0	0	0	0	1
10	97278327	cg08604416	1	0	0	1	0	0	0	0	1
10	97310310	cg07044749	1	0	0	0	0	0	1	0	1
10	97423205	cg07187105	1	0	0	0	0	0	0	1	1
10	97454567	cg20148003	1	0	0	0	0	1	0	0	1
10	97547427	cg10801443	1	0	0	1	0	1	0	0	1
10	97624495	cg04587103	1	0	0	0	0	0	0	1	0
10	98031964	cg02980499	1	0	0	1	0	1	1	0	1
10	9805340	cg07948085	1	1	0	1	0	0	0	0	1
10	98126436	cg12801391	1	0	0	1	0	0	0	0	0
10	98425110	cg16508714	1	0	0	0	0	0	0	1	0
10	98437438	cg19989287	1	0	0	1	0	0	0	1	1
10	98899931	cg23375725	1	0	0	1	0	0	0	0	0
10	98982314	cg17107501	1	0	0	1	0	0	0	0	0
10	99052786	cg22046455	1	0	0	1	0	1	0	0	0
10	99057649	cg08871283	1	0	0	1	0	0	0	0	1
10	99358585	cg17547822	1	0	0	1	0	0	0	0	1
10	99419639	cg24573587	1	0	0	1	0	0	0	0	0
10	99443455	cg08181251	1	0	0	1	0	1	0	0	1
10	99477984	cg27570256	1	0	0	1	0	0	0	1	1
10	99478368	cg10163377	1	0	0	1	0	1	0	1	1
10	99894087	cg03970483	1	0	0	1	0	1	1	0	0
11	101588566	cg22861190	1	0	0	0	0	1	0	0	1
11	101619453	cg06417426	1	0	0	0	0	0	0	0	1
11	102147694	cg00285620	1	0	0	0	0	0	0	0	1
11	102159619	cg09489470	1	0	0	1	0	1	0	0	0
11	102175583	cg17032689	1	0	0	0	0	1	0	0	1
11	102214464	cg07789792	1	0	0	0	0	0	0	0	1
11	102301492	cg17016127	1	0	0	1	0	0	0	0	1
11	102826469	cg22658979	1	0	0	1	1	1	0	0	0
11	102854409	cg10418074	1	0	0	1	0	0	0	0	0
11	10311279	cg15543736	1	0	0	1	1	1	0	1	0
11	10328428	cg06875754	1	0	0	1	0	0	1	1	0
11	10339086	cg13054358	1	0	0	1	0	0	0	0	1
11	103922658	cg20894004	1	0	0	1	0	0	0	0	0
11	10462924	cg06814191	1	0	0	1	0	1	0	0	0
11	104643591	cg21833076	1	0	0	1	1	0	0	0	1
11	10472840	cg24921089	1	0	0	1	1	0	0	0	0
11	10475589	cg05647503	1	0	0	0	0	0	0	0	1
11	10499641	cg17022365	1	0	0	0	0	1	0	1	0
11	105948183	cg22024876	1	0	0	1	1	1	1	0	0
11	105948489	cg16737213	1	0	0	1	1	1	1	0	0
11	10602522	cg03787988	1	0	0	1	0	0	0	1	1
11	1060659	cg25259564	1	0	0	0	0	0	0	0	1
11	10613643	cg09451849	1	0	0	1	0	0	0	1	1
11	10626010	cg06188045	1	0	0	1	1	1	0	1	1
11	1082155	cg15054281	1	0	0	1	0	0	0	0	0
11	10822059	cg26232188	1	0	0	1	0	1	0	1	0
11	1082797	cg16608656	1	0	0	1	0	0	0	0	0
11	108459284	cg25657126	1	0	0	1	0	0	0	0	0
11	10924478	cg07966196	1	0	1	1	0	1	0	0	1
11	109855902	cg00870689	1	0	0	1	0	0	0	0	1
11	109941265	cg24736010	1	0	0	1	0	0	0	0	1
11	109990519	cg10573254	1	0	0	1	0	0	0	1	0
11	110001599	cg26995882	1	0	0	1	0	0	0	1	1
11	110297121	cg24504014	1	0	0	1	0	0	0	0	1
11	1109004	cg22880557	1	0	0	1	0	1	0	0	0
11	111169457	cg26459819	1	0	0	0	1	1	1	0	1
11	111169473	cg21645554	1	0	0	0	1	1	1	0	1
11	111170935	cg05216221	1	0	1	0	0	0	1	0	0
11	111176294	cg15299978	1	0	0	1	0	0	0	0	0
11	111250129	cg24049888	1	0	1	1	1	1	1	0	0
11	111250286	cg01212326	1	0	1	1	1	1	0	0	0
11	111250352	cg19148410	1	0	1	1	0	1	0	0	0
11	111250355	cg20140034	1	0	1	1	0	1	0	0	0
11	111288100	cg14592365	1	0	0	1	0	0	0	0	1
11	111410960	cg02871995	1	0	0	0	0	1	1	0	0
11	111411076	cg21703322	1	0	0	1	0	1	1	0	0
11	111442463	cg02339455	1	1	0	0	0	1	0	0	0
11	111570978	cg24368962	1	1	0	0	0	0	0	0	0
11	111609239	cg03723716	1	1	0	1	0	1	0	1	1
11	111742798	cg14528835	1	0	0	0	0	1	1	0	1
11	111887338	cg11566441	1	0	0	1	0	0	0	1	0
11	112028288	cg15418499	1	0	0	1	1	1	0	0	1
11	112037134	cg07267984	1	0	1	1	0	0	0	0	0
11	112046963	cg26581504	1	0	0	1	0	1	0	0	0
11	112149745	cg22972893	1	0	0	1	0	1	0	0	0
11	112192015	cg08101955	1	0	0	0	0	1	0	0	1
11	112235133	cg09153889	1	0	0	0	0	0	0	0	1
11	112833058	cg27582739	1	0	0	1	0	0	1	0	0
11	113907291	cg16211161	1	0	0	1	0	1	0	0	0
11	114031817	cg22130673	1	0	0	1	0	1	0	1	1
11	114126374	cg06559005	1	0	0	0	0	1	0	0	0
11	114165661	cg09632136	1	0	0	1	1	0	1	0	1
11	114165695	cg02094283	1	0	0	1	1	0	1	0	1
11	114165730	cg17004104	1	0	0	1	1	0	1	0	1
11	114269891	cg16170720	1	0	0	0	0	0	1	0	1
11	11524269	cg06382922	1	0	0	0	0	0	0	0	1
11	115631452	cg07067710	1	0	0	0	0	1	0	0	0
11	11603196	cg05527856	1	0	0	0	0	0	0	0	1
11	116295680	cg06491468	1	0	0	1	0	0	0	0	0
11	116731116	cg15056114	1	0	0	1	0	0	0	1	0
11	116740987	cg03637988	1	0	0	1	0	1	0	1	0
11	116741075	cg06041607	1	0	0	1	0	1	0	1	0
11	116857480	cg23111342	1	0	0	1	1	1	1	0	1
11	116933977	cg01218206	1	0	0	1	0	1	0	0	1
11	116943299	cg01116484	1	0	0	1	0	1	0	0	1
11	116954516	cg27397721	1	0	0	0	0	1	0	0	0
11	116969870	cg05256304	1	0	0	1	1	1	1	0	1
11	117069849	cg10130564	1	0	0	1	1	1	1	1	0
11	117069859	cg15534755	1	0	0	1	1	1	1	1	0
11	117087917	cg14559461	1	0	0	1	0	0	0	1	1
11	117089251	cg13412659	1	0	0	0	0	0	0	1	0
11	117150905	cg26198737	1	0	0	1	0	1	1	1	0
11	117183853	cg11054816	1	0	0	0	0	0	0	0	1
11	117406287	cg22042988	1	0	0	1	1	0	0	0	1
11	117695480	cg07633000	1	0	0	1	0	1	0	0	1
11	117732291	cg14848289	1	0	0	1	0	0	0	0	1
11	117857630	cg07237926	1	0	1	1	0	0	1	0	0
11	117917009	cg10125277	1	0	0	0	0	0	0	0	1
11	117939670	cg21704502	1	0	0	1	0	0	0	0	0
11	117947214	cg26118131	1	0	0	0	0	1	0	0	0
11	118045910	cg02049955	1	0	0	1	1	1	0	0	0
11	118047121	cg13348944	1	0	0	1	0	1	1	0	0
11	11809097	cg16419440	1	0	0	1	0	0	0	0	0
11	118109650	cg21127597	1	0	0	0	0	1	0	1	1
11	118175384	cg08956138	1	0	0	1	0	1	1	0	0
11	118213330	cg24841244	1	0	0	1	0	1	1	0	0
11	118213414	cg03074244	1	0	0	1	0	1	1	0	0
11	118215112	cg15880738	1	0	0	1	0	0	1	0	0
11	118280864	cg20370984	1	0	0	1	0	1	0	1	0
11	118492463	cg07207490	1	0	0	1	0	1	1	1	1
11	118550485	cg09144398	1	0	0	1	1	1	0	0	0
11	118617824	cg05618328	1	1	0	1	0	1	0	0	1
11	118677294	cg01440696	1	1	0	0	1	0	0	0	0
11	118792782	cg15270353	1	0	0	1	0	1	0	1	0
11	118958046	cg20929545	1	0	0	1	0	0	0	0	1
11	118958129	cg21638712	1	0	0	1	0	0	0	0	1
11	118958280	cg26421610	1	0	0	1	0	0	0	1	1
11	118958741	cg26145333	1	0	0	1	0	1	0	1	1
11	119051923	cg21919766	1	0	0	0	0	0	0	1	0
11	119067563	cg24409634	1	0	0	1	0	1	0	0	0
11	119177430	cg16971827	1	0	0	1	0	0	0	1	1
11	119185671	cg25484790	1	0	0	0	0	1	0	1	0
11	119187391	cg03365354	1	0	0	1	0	1	1	0	0
11	119213851	cg21504757	1	0	0	0	0	1	0	0	0
11	119218027	cg10904867	1	0	0	0	0	0	0	0	1
11	119234198	cg12716639	1	0	0	0	0	1	0	0	1
11	119250248	cg15419353	1	0	0	0	0	1	0	0	1
11	119456270	cg12018163	1	0	0	1	0	0	1	0	0
11	119558197	cg04658828	1	0	0	0	0	0	0	0	1
11	119564147	cg18974164	1	0	0	1	0	0	0	0	1
11	119567864	cg13010209	1	0	0	1	1	0	1	0	0
11	119580483	cg03626443	1	0	0	1	0	0	0	1	1
11	119593593	cg09161419	1	0	0	0	0	0	0	1	1
11	119596104	cg01686933	1	0	0	0	0	0	0	1	0
11	119613957	cg15392457	1	0	0	1	0	0	0	0	0
11	11998715	cg26166595	1	0	0	1	0	0	0	0	1
11	119997584	cg18368162	1	0	0	1	0	1	0	1	0
11	120069586	cg14738632	1	0	0	1	0	0	0	0	0
11	120079759	cg10228304	1	0	0	1	1	0	0	0	1
11	120125934	cg05911153	1	0	0	1	0	0	0	0	0
11	120619307	cg03303857	1	0	0	1	0	0	0	0	0
11	12071946	cg27638288	1	0	0	0	0	1	0	0	1
11	121353563	cg11606444	1	0	0	1	0	0	0	1	1
11	12136405	cg23044178	1	0	0	1	0	0	0	1	1
11	12136467	cg01450133	1	0	0	1	0	0	0	1	1
11	12141744	cg27286609	1	0	0	1	0	0	0	1	1
11	121421206	cg05075579	1	0	1	1	1	1	1	0	0
11	121421298	cg25418363	1	0	1	1	1	1	1	0	0
11	121424653	cg13223702	1	0	0	1	0	0	0	1	0
11	121424809	cg12398315	1	0	0	1	0	0	0	1	0
11	121460793	cg03055520	1	0	0	1	0	0	0	1	1
11	121460973	cg20069407	1	0	0	1	0	0	0	1	1
11	121466463	cg11586591	1	0	0	1	1	1	0	0	1
11	121466629	cg17510957	1	0	0	1	1	1	0	0	1
11	12148288	cg03821121	1	0	0	1	1	0	0	1	1
11	12159354	cg02703675	1	0	0	0	0	0	0	1	1
11	12164373	cg14792845	1	0	0	0	0	0	0	1	1
11	12178038	cg11147744	1	0	0	1	0	0	0	1	1
11	12180609	cg15579574	1	0	0	1	0	0	0	1	1
11	121906880	cg23750704	1	0	0	1	0	0	0	0	0
11	1224985	cg24174020	1	0	1	1	0	0	0	0	0
11	122561254	cg00888950	1	0	0	0	0	0	0	0	1
11	122595397	cg08285980	1	0	0	1	0	0	0	0	1
11	122612819	cg22777962	1	0	0	0	0	0	0	0	1
11	122612858	cg03463948	1	0	0	0	0	0	0	0	1
11	122617067	cg17227300	1	0	0	1	0	1	0	0	1
11	12263787	cg05413906	1	0	0	1	0	0	0	1	1
11	122709471	cg10977115	1	0	0	0	0	1	1	0	0
11	122993208	cg05928849	1	0	0	1	0	0	1	0	1
11	12306515	cg07702424	1	0	0	1	0	0	0	1	1
11	123173709	cg12265950	1	0	0	1	0	0	0	0	1
11	123248842	cg05941106	1	0	0	1	0	0	0	0	0
11	123275598	cg23965035	1	0	0	1	0	0	0	0	0
11	123322182	cg25243766	1	0	0	1	0	0	0	0	0
11	123324834	cg11596902	1	0	0	1	1	1	0	0	1
11	123396039	cg03627771	1	0	0	1	0	1	0	0	0
11	123396486	cg01699740	1	0	0	1	0	1	1	0	0
11	123415568	cg18041960	1	0	0	1	0	0	0	0	0
11	123429837	cg10227124	1	0	0	0	0	1	0	0	0
11	123487358	cg13247967	1	0	0	1	1	1	0	0	0
11	123567257	cg23659428	1	0	0	1	0	0	0	0	0
11	123571636	cg20282764	1	0	0	1	1	0	0	0	0
11	123616411	cg06633463	1	0	0	1	0	0	0	0	0
11	123984775	cg21689902	1	0	0	1	0	0	0	0	0
11	12411772	cg10693390	1	0	0	0	0	0	0	1	1
11	124405865	cg15551092	1	0	0	1	0	0	0	0	0
11	124481614	cg08191915	1	0	0	0	0	1	0	0	0
11	124542914	cg18970150	1	0	0	0	0	1	1	0	1
11	124546505	cg07787398	1	0	0	1	0	1	0	0	1
11	12455631	cg13733250	1	0	0	1	0	0	0	0	1
11	124587515	cg10535684	1	0	0	1	1	1	0	0	0
11	124768241	cg18248499	1	0	0	1	1	0	0	0	1
11	125061462	cg15727708	1	0	0	0	1	0	0	1	0
11	125136806	cg02633953	1	0	0	0	0	0	0	0	1
11	125145949	cg14005065	1	0	0	1	0	0	0	0	0
11	125212642	cg08344485	1	0	0	0	0	0	0	0	1
11	125322169	cg25121437	1	0	0	0	0	1	0	1	1
11	125464650	cg24106568	1	0	0	0	0	0	0	1	1
11	125974404	cg07085632	1	0	0	1	0	0	0	0	0
11	126156996	cg06263077	1	0	0	0	0	0	0	1	1
11	126180465	cg02052726	1	0	0	1	0	0	0	1	1
11	126226154	cg08203715	1	0	0	1	0	1	1	0	0
11	126226766	cg19008371	1	0	1	1	1	1	1	0	1
11	126279702	cg20037145	1	0	0	1	0	0	0	1	0
11	126311095	cg24057710	1	0	0	1	1	0	0	0	0
11	126354169	cg09997244	1	0	0	0	1	0	0	0	0
11	126498687	cg16592378	1	0	0	1	0	0	0	0	0
11	12650181	cg12839363	1	0	0	1	0	0	0	0	0
11	12707595	cg06716698	1	0	0	0	0	0	0	0	1
11	127910934	cg27383070	1	0	0	0	0	1	0	0	1
11	128160637	cg19097880	1	1	0	1	0	1	0	0	1
11	128172249	cg10243623	1	1	0	1	0	1	0	0	1
11	12831463	cg02703598	1	0	0	1	0	1	0	1	0
11	128333168	cg03702171	1	0	0	0	0	0	0	1	0
11	128479784	cg08440987	1	0	0	0	0	0	0	0	1
11	128494797	cg12377473	1	0	1	1	0	1	0	0	1
11	128531312	cg16279861	1	0	0	1	0	0	0	0	1
11	128555317	cg21999471	1	0	0	1	0	0	0	0	0
11	128562245	cg19482025	1	0	0	1	0	0	0	0	0
11	128772555	cg27292710	1	0	0	1	0	0	0	0	1
11	128774649	cg20128672	1	0	0	0	0	0	0	0	1
11	128807618	cg10921599	1	0	0	0	0	1	0	0	0
11	129118861	cg12675194	1	0	0	1	0	0	0	0	0
11	129161192	cg14933200	1	0	0	1	0	0	0	0	0
11	129306366	cg27269279	1	0	0	0	1	0	0	0	1
11	129310863	cg15055782	1	0	0	0	0	0	0	0	1
11	129716470	cg18282388	1	0	0	1	1	0	0	0	1
11	129723947	cg10932907	1	0	0	1	1	0	0	0	1
11	129723987	cg25124966	1	0	0	1	1	0	0	0	1
11	1297250	cg14889653	1	0	0	0	0	0	0	1	0
11	129817591	cg13408712	1	0	0	1	1	1	0	0	1
11	129817712	cg04440811	1	0	0	1	0	1	0	0	1
11	129817717	cg21494075	1	0	0	1	0	1	0	0	1
11	129817868	cg23580219	1	0	0	1	0	1	0	0	1
11	129842672	cg20615246	1	0	0	0	0	0	0	0	1
11	129912137	cg07588571	1	0	0	1	1	1	0	0	1
11	129920411	cg03113867	1	0	0	1	0	0	0	0	1
11	129980529	cg16220743	1	0	0	0	0	0	0	1	0
11	129984345	cg05078091	1	0	0	1	0	1	0	0	0
11	130014056	cg22186291	1	0	0	1	0	1	0	1	0
11	130059700	cg04823219	1	0	0	1	0	0	0	0	1
11	130072906	cg12085018	1	0	0	0	0	1	0	0	0
11	130253770	cg15701612	1	0	0	1	1	0	0	0	0
11	1302893	cg03101580	1	0	0	0	0	0	0	1	0
11	130291156	cg08182171	1	0	0	0	0	0	0	0	1
11	130357030	cg15537990	1	0	0	0	0	0	0	0	1
11	130514052	cg12182580	1	0	1	0	0	1	0	0	0
11	130700487	cg20231084	1	0	1	0	0	0	0	0	1
11	130719188	cg21770200	1	0	0	1	0	0	0	0	1
11	131779604	cg25642917	1	0	0	1	0	0	0	0	0
11	132107419	cg16594910	1	0	0	0	0	0	0	0	1
11	13237604	cg04057599	1	0	0	1	1	0	0	0	1
11	132772323	cg23813681	1	0	0	0	1	0	0	0	0
11	1327962	cg12590346	1	0	0	0	0	0	0	1	0
11	13282917	cg05733463	1	0	0	0	0	0	0	0	1
11	1328622	cg07304483	1	0	0	1	1	1	0	1	1
11	13360707	cg11619602	1	0	0	1	1	0	0	1	1
11	134019401	cg06345411	1	0	0	0	0	0	0	1	0
11	134128612	cg18278420	1	0	0	0	0	0	0	1	0
11	134143149	cg05280814	1	0	0	1	0	0	0	0	0
11	13708833	cg04911830	1	0	0	1	0	0	0	0	0
11	14403163	cg22258538	1	0	0	1	0	0	0	0	0
11	1446802	cg21919719	1	0	0	1	1	0	0	0	0
11	14664793	cg27443779	1	0	0	1	1	1	1	0	1
11	1492945	cg21188242	1	0	0	0	0	0	0	1	0
11	1521257	cg23430209	1	0	1	0	0	0	0	1	0
11	1524715	cg25918267	1	0	0	0	0	1	0	1	1
11	1543206	cg02376282	1	0	0	1	0	1	0	1	0
11	1543275	cg08373904	1	0	0	1	0	1	0	1	0
11	1581473	cg13811168	1	0	0	0	0	0	0	1	1
11	1591548	cg25168925	1	0	0	1	0	0	0	0	1
11	1650115	cg13363708	1	0	0	1	1	1	0	0	0
11	16632311	cg25336874	1	0	0	1	0	0	0	0	0
11	16632509	cg20216139	1	0	0	1	0	0	0	0	0
11	16635968	cg06990110	1	0	0	0	0	0	1	0	0
11	16813206	cg18685832	1	0	0	1	1	1	0	0	1
11	16836827	cg13255398	1	0	0	1	1	0	0	0	1
11	16902852	cg08811581	1	0	0	0	1	0	0	0	0
11	16911955	cg27411072	1	0	0	1	0	0	0	0	0
11	16918440	cg09072230	1	0	0	1	0	0	0	0	0
11	17314948	cg13392051	1	0	0	1	0	1	0	0	1
11	1750763	cg20299572	1	0	0	1	0	1	0	0	0
11	1772006	cg01902506	1	0	0	1	0	0	0	0	1
11	1774378	cg12729894	1	0	0	0	0	0	0	1	0
11	1774753	cg05968917	1	0	0	0	0	0	0	1	0
11	1778547	cg22680424	1	0	0	1	0	0	0	1	1
11	1778627	cg01106909	1	0	0	1	0	0	0	1	1
11	17808724	cg26387848	1	0	0	1	1	0	0	0	1
11	1782709	cg18481342	1	0	0	0	0	0	0	1	1
11	17843855	cg15312943	1	0	0	1	0	0	0	0	1
11	1785683	cg15232290	1	0	0	1	0	1	0	0	0
11	17944560	cg25608555	1	0	0	0	0	0	0	1	0
11	17948881	cg11180638	1	0	0	0	0	0	0	1	1
11	1799651	cg01813126	1	0	0	1	0	0	0	0	1
11	1807333	cg10927968	1	0	0	0	0	0	0	0	1
11	18270548	cg01243586	1	0	0	0	1	1	0	0	0
11	1855561	cg09575189	1	0	0	1	1	0	0	0	1
11	1860224	cg26072173	1	0	0	0	0	1	0	0	1
11	1885097	cg05928581	1	0	0	1	0	1	0	1	1
11	19099094	cg15546286	1	0	0	1	0	1	0	0	0
11	19222395	cg05895618	1	0	0	1	0	0	0	0	0
11	19298660	cg05858657	1	0	0	1	1	0	0	0	0
11	19298668	cg25019274	1	0	0	1	1	0	0	0	0
11	1944464	cg19642007	1	0	0	0	0	1	0	0	0
11	1965140	cg03652715	1	0	0	0	0	1	0	0	0
11	19668740	cg02849401	1	0	0	1	0	0	0	0	0
11	19681786	cg00491064	1	0	0	1	1	0	0	0	1
11	19744280	cg18009574	1	0	0	1	0	0	0	1	1
11	19799633	cg13728131	1	0	0	1	0	0	0	0	0
11	19812858	cg25206073	1	0	0	1	0	0	0	1	1
11	19885901	cg05491166	1	0	0	0	0	0	0	1	1
11	20002174	cg14295156	1	0	0	0	0	0	0	1	1
11	20016860	cg25977913	1	0	0	1	1	0	0	1	0
11	20043509	cg16801797	1	0	0	1	0	0	0	0	1
11	20046011	cg12859429	1	0	0	1	0	0	0	1	1
11	2011282	cg08273750	1	0	0	1	0	1	0	0	1
11	2012411	cg02871707	1	0	0	1	0	1	0	0	1
11	20132923	cg12711760	1	0	0	1	1	0	0	1	1
11	20178040	cg09767822	1	0	0	1	1	0	0	0	0
11	20499293	cg03635073	1	0	0	1	0	0	0	1	0
11	216570	cg14821322	1	0	0	1	0	0	0	1	1
11	2187921	cg21191514	1	0	0	1	0	0	0	0	0
11	2241518	cg21548340	1	1	0	0	0	0	0	0	0
11	2289117	cg25080747	1	1	0	0	0	0	0	0	0
11	23134523	cg14480266	1	0	0	1	0	0	0	0	0
11	237000	cg11949253	1	0	0	1	1	1	1	0	0
11	2397784	cg02249841	1	0	0	0	0	1	0	0	1
11	2402840	cg05840650	1	0	0	0	0	0	0	1	1
11	2466788	cg13071812	1	0	0	1	0	1	1	0	0
11	2466889	cg05418487	1	0	0	1	0	1	0	0	0
11	2468332	cg08895013	1	0	0	0	0	1	0	0	0
11	2504813	cg23272088	1	0	0	1	0	0	0	0	0
11	251188	cg25644877	1	0	0	0	0	1	0	1	0
11	251223	cg06723828	1	0	0	0	0	1	0	1	0
11	2554410	cg16465939	1	0	0	1	0	1	0	0	1
11	2554583	cg27491887	1	0	1	1	0	1	0	0	1
11	2554801	cg04608933	1	0	1	1	0	1	0	0	1
11	2555203	cg18729298	1	0	1	1	1	1	0	0	1
11	2555406	cg07824422	1	0	1	1	0	1	0	0	1
11	2555497	cg02258534	1	0	0	1	0	1	0	0	1
11	2555576	cg05898618	1	0	0	1	1	1	0	0	1
11	2581013	cg08741300	1	0	0	0	0	0	0	0	1
11	26997229	cg16570256	1	0	0	0	0	0	0	0	1
11	27015808	cg07777008	1	0	1	1	1	1	1	0	0
11	27016671	cg13694680	1	0	1	0	0	0	1	0	0
11	27034225	cg26725502	1	0	0	1	0	0	0	0	1
11	27105814	cg24585203	1	0	0	0	0	1	0	0	0
11	2722713	cg04762676	1	0	0	1	0	0	0	0	1
11	27410771	cg27575100	1	0	0	1	0	0	0	0	0
11	27473924	cg07261996	1	0	0	1	0	0	0	0	1
11	27695210	cg15014679	1	0	0	0	0	1	0	0	1
11	2800047	cg05438727	1	0	0	1	1	0	0	0	1
11	2846716	cg13859639	1	0	0	1	0	1	0	0	1
11	2846932	cg17416793	1	0	0	1	0	1	0	0	1
11	2847019	cg17333973	1	0	0	1	0	1	0	0	1
11	2847462	cg12141659	1	0	0	1	1	1	1	0	1
11	2890617	cg26457809	1	0	0	1	0	0	0	0	0
11	2907674	cg05559445	1	0	0	1	0	1	1	0	1
11	2920189	cg18458509	1	0	0	1	0	1	0	0	1
11	2922464	cg15739881	1	0	0	1	0	1	1	0	1
11	2922762	cg09198782	1	0	0	1	0	1	0	0	1
11	2922807	cg07291601	1	0	0	1	0	1	0	0	1
11	2922812	cg25548316	1	0	0	1	0	1	0	0	1
11	2922833	cg10943932	1	0	0	1	0	1	0	0	1
11	2922845	cg02081198	1	0	0	1	0	1	0	0	1
11	2922852	cg05385260	1	0	0	1	0	1	0	0	1
11	2924899	cg02719634	1	0	0	1	0	1	0	1	1
11	2925847	cg20716202	1	0	0	1	0	1	0	1	1
11	2925969	cg08827700	1	0	0	1	0	1	0	1	1
11	2925996	cg22272492	1	0	0	1	0	1	0	1	1
11	2926143	cg21991825	1	0	0	0	0	1	0	1	1
11	2965028	cg15102179	1	0	0	1	1	0	0	1	1
11	2977535	cg19860704	1	0	0	1	0	0	0	1	0
11	300286	cg24018756	1	0	0	1	0	0	0	0	0
11	300490	cg14402017	1	0	0	1	0	1	0	0	0
11	3014479	cg24601835	1	0	0	1	0	1	0	0	1
11	30428652	cg23064082	1	0	0	0	0	0	0	0	1
11	3044024	cg23999640	1	0	0	1	0	0	0	1	1
11	30567189	cg05568454	1	0	0	1	0	0	0	0	0
11	3114932	cg17704864	1	0	0	0	0	0	0	1	0
11	313354	cg11694510	1	0	0	1	0	1	1	0	1
11	313478	cg10552523	1	0	0	1	1	1	1	0	0
11	3147867	cg14338521	1	0	0	1	1	0	0	1	0
11	3147872	cg17310897	1	0	0	1	1	0	0	1	0
11	3147966	cg03497059	1	0	0	1	1	0	0	1	0
11	315118	cg21686213	1	0	0	1	0	1	1	1	0
11	315908	cg12047941	1	0	0	1	1	0	1	1	0
11	3170821	cg02332678	1	0	0	1	0	0	0	1	1
11	3174128	cg26073542	1	0	0	0	0	0	1	1	1
11	3183871	cg09552289	1	0	0	1	0	1	0	0	0
11	3186977	cg24226590	1	0	0	0	0	1	1	0	0
11	32619691	cg25848520	1	0	0	1	0	1	0	1	0
11	32860614	cg14044685	1	0	0	1	0	1	1	0	0
11	32916120	cg19238415	1	0	0	1	0	1	1	0	0
11	330872	cg05327844	1	0	0	1	1	0	0	0	1
11	331092	cg14957089	1	0	0	1	1	0	0	0	0
11	33194625	cg23835405	1	0	0	1	0	0	0	0	0
11	33278148	cg11343148	1	0	0	1	0	1	1	0	1
11	33278186	cg04225088	1	0	0	1	0	1	1	0	1
11	33308269	cg05501357	1	0	0	0	0	0	0	1	0
11	33308345	cg25600606	1	0	0	0	0	0	0	1	0
11	33346306	cg02543850	1	0	0	1	0	1	0	0	1
11	33562503	cg04036920	1	0	0	0	0	1	0	0	0
11	33563060	cg14472551	1	0	0	1	0	1	0	0	0
11	33563246	cg08939373	1	0	0	0	0	1	0	0	0
11	33563377	cg03479289	1	0	0	0	0	1	0	0	0
11	33563478	cg09074148	1	0	0	0	0	1	0	0	0
11	33730111	cg19232113	1	0	0	0	0	0	0	1	0
11	33744366	cg23903301	1	0	0	1	1	1	0	1	1
11	33744567	cg08608126	1	0	0	1	1	1	0	1	1
11	33744823	cg04188351	1	0	0	1	1	1	0	1	1
11	33744977	cg07440264	1	0	0	1	1	1	0	1	1
11	33754357	cg05344747	1	0	0	0	0	0	0	1	1
11	33758505	cg16568681	1	0	0	1	1	0	1	0	1
11	33759043	cg03292992	1	0	0	1	0	0	0	0	1
11	33892521	cg09153953	1	0	0	1	0	1	0	0	1
11	33892549	cg06362768	1	0	0	1	0	1	0	0	1
11	33913187	cg15356966	1	0	0	1	0	0	0	0	1
11	33963265	cg20853937	1	0	0	1	0	1	0	0	1
11	34226461	cg16661143	1	0	0	1	1	0	0	0	0
11	34448185	cg04389533	1	0	0	0	0	0	0	0	1
11	34457835	cg04464122	1	0	0	0	0	0	0	0	1
11	34517541	cg10631356	1	0	0	1	0	1	0	0	0
11	34592283	cg25431484	1	0	0	1	1	0	0	0	0
11	34638847	cg10408463	1	0	0	1	0	0	0	0	0
11	34641925	cg05503887	1	0	0	1	0	0	0	0	1
11	34663228	cg27494843	1	0	0	1	0	0	0	0	1
11	34675402	cg22235258	1	0	0	1	0	0	0	1	1
11	34852392	cg06252276	1	0	0	1	0	0	0	0	1
11	34888103	cg04977356	1	0	0	1	0	0	0	0	0
11	35019673	cg13226308	1	0	0	1	0	1	0	0	1
11	35067008	cg07441712	1	0	0	1	0	0	0	0	1
11	35071737	cg00317764	1	0	0	0	0	0	0	0	1
11	35080265	cg13117045	1	0	0	1	0	0	0	0	1
11	35133274	cg15481493	1	0	0	1	1	0	0	0	1
11	35160571	cg08606356	1	0	0	1	1	0	1	0	0
11	35164485	cg14082886	1	0	0	1	0	0	1	1	1
11	35195513	cg25096745	1	0	0	1	0	0	0	1	1
11	35243965	cg16175294	1	0	0	0	0	0	0	1	0
11	35249965	cg08688659	1	0	0	0	0	0	0	1	1
11	353919	cg17430228	1	0	0	1	0	1	0	0	1
11	35966322	cg02984184	1	0	0	1	1	0	1	0	0
11	35966604	cg24994593	1	0	0	1	1	0	0	0	0
11	36030086	cg24656207	1	0	1	0	0	0	0	0	1
11	36114126	cg15948836	1	0	0	1	0	0	0	0	0
11	36173653	cg06180729	1	0	0	1	0	1	0	0	0
11	36234215	cg26710371	1	0	0	0	0	0	0	0	1
11	36340262	cg18360111	1	1	0	0	0	0	0	0	0
11	36383991	cg16829924	1	1	0	1	1	0	0	0	1
11	36399468	cg08848847	1	0	0	1	0	0	1	0	0
11	36403308	cg25980676	1	0	0	0	0	0	0	1	1
11	36422377	cg07136133	1	0	0	1	0	0	0	1	1
11	36422443	cg00220721	1	0	0	1	0	0	0	1	1
11	36422455	cg22117805	1	0	0	1	0	0	0	1	1
11	36422557	cg18520238	1	0	0	1	0	0	0	1	1
11	36422615	cg08943494	1	0	0	1	0	0	0	1	1
11	36433850	cg20934799	1	0	0	0	0	0	0	1	1
11	36476319	cg01512787	1	0	0	0	0	0	0	1	0
11	36478078	cg08827346	1	0	0	0	0	0	0	1	1
11	3815589	cg10830021	1	0	0	0	0	1	0	1	0
11	3889218	cg12513294	1	0	0	1	1	0	0	0	1
11	3899234	cg26296653	1	0	0	1	1	1	0	0	1
11	3901552	cg07109745	1	0	1	1	0	1	0	0	1
11	3914251	cg02715719	1	0	0	0	0	0	0	1	1
11	3915742	cg14143752	1	0	0	1	0	0	0	0	1
11	3916725	cg22318955	1	0	0	0	0	1	0	0	1
11	4066205	cg01104306	1	0	0	0	1	1	0	0	1
11	4078812	cg16693243	1	0	0	0	0	0	0	1	1
11	417578	cg19202014	1	0	0	1	0	1	1	0	1
11	417643	cg02996181	1	0	0	1	0	1	1	0	1
11	418044	cg18896040	1	0	0	1	0	0	0	0	1
11	41943963	cg23671167	1	0	0	1	0	0	0	0	0
11	43709197	cg10784983	1	0	0	1	1	0	0	0	1
11	43760352	cg02233915	1	0	0	1	1	0	0	0	0
11	43778387	cg06656616	1	0	0	1	0	0	0	0	1
11	43942418	cg12394201	1	0	0	1	1	1	0	1	1
11	44068709	cg08403064	1	0	0	0	0	0	0	0	1
11	44087367	cg18265608	1	0	0	1	0	1	1	0	1
11	44091987	cg12364720	1	0	0	0	0	1	0	1	0
11	44092863	cg00130246	1	0	0	1	0	0	0	1	0
11	44092904	cg22720632	1	0	0	1	0	0	0	1	0
11	44092987	cg17879351	1	0	0	1	0	0	0	1	0
11	44117561	cg06536200	1	0	0	1	1	1	1	0	0
11	44528062	cg10045304	1	0	0	1	0	0	0	0	0
11	44613355	cg10695623	1	0	0	0	0	1	0	1	1
11	44613980	cg25723331	1	0	0	0	0	0	0	1	1
11	44614255	cg20498089	1	0	0	0	0	0	0	1	1
11	44617598	cg09664479	1	0	0	0	0	1	0	1	1
11	44731693	cg03211593	1	0	0	1	0	0	0	0	0
11	44758949	cg15962136	1	0	0	1	0	0	0	0	1
11	447651	cg17198772	1	0	0	0	0	0	0	0	1
11	44914828	cg09053097	1	0	0	1	0	0	0	0	1
11	44961359	cg18713364	1	0	0	1	0	0	0	1	1
11	44972890	cg10313633	1	0	0	1	1	1	0	0	0
11	44976423	cg05949397	1	0	0	0	0	1	0	0	1
11	44977160	cg26239850	1	0	0	0	0	0	0	0	1
11	44978881	cg14223001	1	0	0	1	0	0	0	0	0
11	45070638	cg04537362	1	0	0	1	0	0	0	0	0
11	45102239	cg23299618	1	0	0	0	0	1	0	0	1
11	45114842	cg24904788	1	0	0	1	0	0	0	0	1
11	45231175	cg00328729	1	0	0	0	0	1	0	0	1
11	45231326	cg05515072	1	0	0	0	0	1	0	0	1
11	45726188	cg01114033	1	0	0	1	0	0	0	0	0
11	45732392	cg22330638	1	0	0	0	0	1	0	0	0
11	45758333	cg23390360	1	0	0	1	1	0	0	0	1
11	45792610	cg05923914	1	0	0	1	0	0	0	0	0
11	45817196	cg12289218	1	0	0	1	0	0	0	0	0
11	45820489	cg12256070	1	0	0	1	0	0	0	0	0
11	45827271	cg05151185	1	0	0	1	1	1	1	0	0
11	45903754	cg21002528	1	0	0	0	0	0	0	1	0
11	45942027	cg16335858	1	0	0	1	0	0	0	0	0
11	45951803	cg08442823	1	0	0	1	1	0	0	1	1
11	46019317	cg27093563	1	0	0	1	0	1	0	0	0
11	46265393	cg11485154	1	0	0	1	0	1	1	0	0
11	46360763	cg22948808	1	0	0	1	0	0	0	0	1
11	46364127	cg22707438	1	0	0	1	0	0	0	0	1
11	46366840	cg13247398	1	0	0	1	1	1	0	0	1
11	46378773	cg03688799	1	0	0	1	0	0	0	1	1
11	46382544	cg07092212	1	0	0	1	0	1	0	0	1
11	46383141	cg02865822	1	0	0	1	0	1	1	1	1
11	46385365	cg26473110	1	0	0	1	1	0	0	1	1
11	46410121	cg21009265	1	0	0	1	0	1	0	0	0
11	46513635	cg27137887	1	0	0	1	0	0	0	1	1
11	46534980	cg27245817	1	0	0	0	0	1	0	0	0
11	46543695	cg20090290	1	0	0	1	0	0	0	0	0
11	46579500	cg00766820	1	0	0	1	1	1	0	1	1
11	46619375	cg07819010	1	0	0	1	0	0	0	0	1
11	46689761	cg10244694	1	0	0	0	0	0	0	1	0
11	46922915	cg07791222	1	0	0	1	0	0	0	0	0
11	46951657	cg15098940	1	0	0	1	0	1	0	0	1
11	47225973	cg16078124	1	0	0	1	0	0	0	0	1
11	47276071	cg24735038	1	0	0	0	0	1	0	0	1
11	47279183	cg07298473	1	0	0	1	0	0	1	0	1
11	47290281	cg25885803	1	0	0	1	0	0	0	1	1
11	47351460	cg04000940	1	0	0	0	0	1	0	1	0
11	47376985	cg06784824	1	0	0	1	1	1	1	0	0
11	47399813	cg15982099	1	0	0	1	0	0	1	0	1
11	47401027	cg04692506	1	0	0	0	0	0	0	0	1
11	47417205	cg21929970	1	0	0	0	0	0	0	0	1
11	47471339	cg13047308	1	0	0	0	0	0	0	1	1
11	47471400	cg27466532	1	0	0	0	0	0	0	1	1
11	47511134	cg24823296	1	0	0	1	0	1	0	1	1
11	47530711	cg18090634	1	0	0	1	0	1	0	1	1
11	47593274	cg01152729	1	0	0	0	0	0	0	1	0
11	47599060	cg03766495	1	0	0	1	0	0	0	1	1
11	47608722	cg00005619	1	0	0	1	0	0	0	1	1
11	47614165	cg02462382	1	0	0	1	0	0	0	0	1
11	47733615	cg20064370	1	0	0	1	0	0	0	0	0
11	47885166	cg01423916	1	0	0	1	0	0	0	0	1
11	47921550	cg12099018	1	0	0	1	0	0	0	0	1
11	47937934	cg18367488	1	0	0	1	0	1	0	0	1
11	47963843	cg01056399	1	0	0	1	1	0	0	0	0
11	48007978	cg17428739	1	0	0	1	0	0	0	1	1
11	48009653	cg16357878	1	0	0	1	0	1	0	0	1
11	48028299	cg15813528	1	0	0	1	0	0	0	0	1
11	48030718	cg20563072	1	0	0	1	0	1	0	0	1
11	48034953	cg11468953	1	0	0	1	1	0	0	1	1
11	48039247	cg10238692	1	0	0	1	0	1	0	0	1
11	48040772	cg22976120	1	0	0	1	1	1	0	1	1
11	48066198	cg23656969	1	0	0	0	0	0	0	0	1
11	48073477	cg21032823	1	0	0	0	0	0	0	0	1
11	504930	cg20813589	1	0	0	1	0	1	1	0	1
11	504933	cg23927970	1	0	0	1	0	1	1	0	1
11	504937	cg23687466	1	0	0	1	0	1	1	0	1
11	5263432	cg04161236	1	0	0	1	0	0	0	0	0
11	5265008	cg05133853	1	0	0	1	0	0	0	0	0
11	5410452	cg27093637	1	0	0	0	0	1	0	0	0
11	557469	cg09307689	1	0	0	1	0	1	0	0	0
11	5601948	cg07361723	1	0	0	0	0	1	0	0	0
11	563990	cg15789106	1	0	0	1	0	1	0	1	0
11	56949288	cg02646528	1	0	0	1	0	0	0	0	0
11	57004934	cg25072179	1	0	0	1	1	0	0	0	0
11	57097718	cg18896032	1	0	0	1	0	1	0	1	0
11	57103951	cg22263379	1	0	0	1	0	1	1	0	0
11	57117162	cg09761846	1	0	0	1	0	0	0	0	0
11	57158361	cg15357945	1	0	0	1	0	0	0	0	0
11	57163587	cg14999724	1	0	0	1	0	0	0	0	0
11	57173282	cg27024923	1	0	0	1	1	0	0	1	1
11	57191603	cg25157604	1	0	0	1	0	1	0	1	1
11	57191665	cg22257336	1	0	0	1	0	1	0	1	1
11	57192432	cg25951430	1	0	0	1	1	1	1	1	1
11	57195540	cg19881895	1	0	0	0	0	1	0	0	1
11	57245285	cg21005596	1	0	0	1	1	1	0	0	0
11	57267101	cg17330838	1	0	0	1	1	1	1	1	0
11	57267120	cg26418434	1	0	0	1	1	1	1	1	0
11	57267181	cg00089550	1	0	0	1	1	1	1	1	0
11	57269634	cg17559156	1	0	0	1	0	0	0	1	0
11	57365018	cg15617545	1	0	0	0	0	0	1	0	0
11	57405372	cg20907456	1	0	1	1	1	0	0	0	0
11	57407543	cg00135888	1	0	0	1	0	0	0	1	0
11	57414401	cg27368025	1	0	0	1	0	1	0	0	0
11	57529614	cg09878888	1	0	0	1	0	1	1	0	1
11	57559965	cg14791317	1	0	0	1	0	1	1	1	1
11	58342997	cg20654468	1	0	1	1	0	0	1	0	1
11	58361664	cg08325842	1	0	0	0	0	0	0	1	0
11	58389987	cg10672108	1	0	0	1	0	0	0	1	1
11	58390406	cg26229648	1	0	0	0	0	0	0	1	1
11	58394604	cg16941413	1	0	0	1	0	1	0	1	1
11	58925877	cg27049627	1	0	0	1	0	1	0	0	0
11	58990439	cg25741594	1	0	0	1	0	0	0	0	1
11	58991197	cg26503179	1	0	0	0	0	0	0	0	1
11	59210965	cg00206542	1	0	0	0	1	1	0	0	0
11	59525433	cg19764973	1	0	0	0	0	0	0	1	0
11	59525449	cg17030380	1	0	0	0	0	0	0	1	0
11	59614095	cg18538812	1	0	0	1	0	0	0	0	0
11	59856358	cg10414946	1	0	0	1	0	0	0	0	0
11	59951557	cg04353769	1	0	0	0	0	1	0	0	1
11	59953045	cg05995607	1	0	0	1	0	1	0	0	1
11	60157161	cg08716584	1	0	0	1	0	0	0	0	1
11	60598930	cg22209584	1	0	0	1	0	0	0	0	1
11	60608634	cg27621997	1	0	0	1	0	1	0	0	1
11	60610864	cg19111519	1	0	0	1	0	1	1	0	1
11	60615044	cg18775064	1	0	0	0	0	0	0	1	0
11	60621110	cg02988255	1	0	0	1	0	0	0	1	0
11	60623782	cg19254163	1	0	0	1	0	0	0	0	0
11	60623918	cg25087851	1	0	0	1	0	0	0	0	0
11	606568	cg03074210	1	0	1	1	1	0	0	1	0
11	606583	cg04988729	1	0	1	1	1	0	0	1	0
11	60680006	cg22241838	1	0	0	0	0	0	0	0	1
11	60680165	cg14132103	1	0	0	1	0	0	0	0	1
11	60691287	cg06406157	1	0	0	0	0	1	0	1	0
11	60739183	cg09153080	1	0	0	1	0	1	1	0	0
11	60756759	cg18502863	1	0	0	0	0	1	0	1	1
11	60775233	cg01877352	1	0	0	1	1	0	0	1	0
11	60789647	cg13520651	1	0	0	1	0	1	0	0	1
11	60906977	cg23043946	1	0	0	1	0	1	0	1	1
11	60917098	cg09524505	1	0	0	1	0	1	0	0	1
11	61033076	cg02487088	1	0	0	1	0	0	0	0	0
11	61062964	cg01698298	1	0	0	1	0	1	0	0	0
11	61257511	cg20058744	1	0	0	1	0	0	0	0	1
11	61258107	cg13236257	1	0	0	1	0	0	0	0	1
11	612680	cg03755158	1	0	0	1	0	1	0	1	1
11	612762	cg27271532	1	0	0	1	0	1	0	1	1
11	612837	cg05309505	1	0	0	1	0	0	0	1	1
11	61323284	cg02950427	1	0	0	1	0	0	0	0	0
11	61323413	cg01996653	1	0	0	1	0	0	0	0	0
11	61349543	cg12693641	1	0	0	1	0	1	0	0	0
11	61357547	cg03004417	1	0	0	1	0	0	0	0	0
11	61449737	cg13205937	1	0	0	1	0	0	0	0	0
11	61522178	cg05373256	1	0	0	1	0	1	0	0	1
11	61525216	cg04454571	1	0	0	0	0	1	0	0	1
11	61537000	cg06482904	1	0	0	1	0	0	0	1	0
11	61580118	cg25448062	1	1	0	1	0	1	0	1	0
11	61598330	cg25324164	1	1	0	1	0	0	0	0	1
11	61601062	cg21029357	1	1	0	1	0	0	0	1	1
11	61607741	cg13764085	1	1	0	0	0	0	0	0	0
11	61609179	cg01556593	1	1	0	1	0	0	0	1	1
11	61637543	cg07392590	1	1	0	1	0	1	0	1	1
11	61685499	cg22017309	1	0	0	1	0	1	1	0	1
11	61717225	cg15456821	1	0	0	1	0	1	0	0	1
11	61746295	cg03048219	1	0	0	1	0	1	0	0	1
11	62104020	cg26280685	1	0	0	0	0	1	0	0	0
11	62164451	cg11205545	1	0	0	1	0	1	0	0	1
11	62179310	cg11591883	1	0	1	0	0	0	0	0	0
11	62186529	cg09494188	1	0	1	0	0	1	0	0	1
11	62190604	cg12606682	1	0	0	1	0	1	0	0	1
11	62226885	cg18255584	1	0	0	0	0	0	0	0	1
11	62230113	cg23473561	1	0	0	1	0	0	0	0	1
11	6225537	cg00286717	1	0	0	0	0	0	0	0	1
11	6225620	cg21239418	1	0	0	0	0	0	0	1	1
11	62315119	cg19764555	1	0	0	1	0	1	1	0	1
11	62342730	cg14073716	1	0	0	1	1	1	0	0	1
11	62344917	cg16107565	1	0	0	1	0	1	0	1	0
11	62367441	cg13207340	1	0	0	1	1	1	0	1	0
11	62371423	cg04946567	1	0	0	0	0	1	0	1	0
11	62371432	cg02038126	1	0	0	0	0	1	0	1	0
11	62448703	cg09135529	1	0	0	1	0	1	0	0	1
11	62474725	cg07237830	1	0	0	1	0	0	0	1	1
11	62571803	cg19644850	1	0	0	0	0	1	1	0	1
11	62678778	cg03448301	1	0	0	0	0	0	0	0	1
11	62689654	cg25621420	1	0	0	1	0	1	0	0	0
11	6271256	cg10652386	1	0	0	1	1	0	0	0	1
11	63257403	cg00584174	1	0	0	1	0	0	1	0	1
11	63258214	cg19570321	1	0	0	1	1	1	1	0	0
11	63275838	cg12410310	1	0	0	1	0	1	0	0	0
11	63304098	cg05817709	1	0	0	1	0	1	1	0	1
11	63330918	cg00156194	1	0	0	0	0	1	0	0	0
11	63331821	cg19240569	1	0	0	1	0	1	0	0	1
11	63398550	cg26737948	1	0	0	0	0	1	0	1	0
11	6342510	cg27414481	1	0	0	0	0	1	1	0	1
11	63466987	cg07636225	1	0	0	0	0	1	0	0	0
11	63513622	cg10426253	1	0	0	1	0	1	0	0	0
11	63537459	cg09907758	1	0	0	1	0	1	0	0	0
11	63753020	cg13692972	1	0	0	1	0	0	0	0	1
11	63766787	cg21920570	1	0	0	1	1	1	0	1	0
11	63858880	cg10675058	1	0	0	1	0	0	0	0	1
11	63889842	cg06325565	1	0	0	0	0	1	0	0	1
11	63974123	cg06385449	1	0	0	1	0	1	1	1	1
11	63974162	cg16289449	1	0	0	1	0	1	1	1	1
11	63982675	cg18566095	1	0	0	1	0	0	0	1	0
11	64015289	cg07773434	1	0	0	1	0	0	1	0	0
11	64035061	cg27651452	1	0	1	0	0	1	0	1	1
11	64058878	cg01352108	1	0	0	1	0	0	0	0	0
11	64087106	cg10718809	1	0	1	1	0	1	0	1	1
11	64102860	cg05631117	1	0	0	1	1	1	0	1	1
11	64107374	cg20975835	1	0	0	1	0	1	0	0	1
11	64109021	cg06202053	1	0	0	0	0	0	0	1	1
11	64114682	cg22813992	1	0	0	1	0	1	0	1	0
11	64116165	cg12797157	1	0	0	1	0	1	1	0	0
11	64116250	cg11657323	1	0	0	1	0	1	0	0	1
11	64120036	cg23732080	1	0	0	0	0	1	0	0	1
11	64122743	cg15296767	1	0	0	1	1	1	1	1	0
11	64126102	cg16332631	1	0	0	1	0	0	0	0	1
11	64310508	cg01925891	1	0	0	1	1	0	0	0	0
11	64339191	cg10983008	1	0	0	1	1	1	0	0	1
11	64358617	cg07220939	1	0	0	1	0	0	0	0	0
11	6436464	cg25869889	1	0	0	1	0	0	0	0	1
11	64377229	cg21533897	1	0	0	1	0	0	0	0	0
11	64396736	cg20692694	1	0	0	1	0	1	0	0	1
11	6455466	cg04476695	1	0	0	1	0	0	0	0	0
11	64631357	cg10495164	1	0	0	1	0	0	0	1	1
11	64635728	cg14378925	1	0	0	0	0	1	0	1	1
11	64635774	cg07019638	1	0	0	1	0	1	0	1	1
11	64635846	cg04038246	1	0	0	1	0	1	0	1	1
11	64640770	cg04318494	1	0	0	1	0	0	0	1	1
11	64642558	cg06154903	1	0	0	1	0	0	0	1	1
11	64642604	cg10893439	1	0	0	0	0	0	0	1	1
11	64642622	cg10330410	1	0	0	0	0	0	0	1	1
11	64644487	cg25170017	1	0	0	1	0	1	1	1	0
11	64647129	cg16265731	1	0	0	1	0	1	0	0	1
11	64647286	cg18292304	1	0	0	1	0	1	0	0	1
11	64647316	cg20748350	1	0	0	1	0	1	0	0	1
11	64659044	cg24154336	1	0	0	1	0	1	0	0	1
11	64659060	cg00400165	1	0	0	1	0	1	0	0	1
11	64659065	cg00376448	1	0	0	1	0	1	0	0	1
11	64701910	cg10437839	1	0	0	0	0	1	0	1	0
11	64703192	cg20585500	1	0	1	1	0	1	0	1	1
11	64756382	cg25332499	1	0	0	0	0	1	0	0	0
11	64870242	cg04763558	1	0	0	1	0	1	0	1	1
11	64871778	cg06266582	1	0	0	1	0	1	0	0	0
11	64895147	cg24027742	1	0	0	1	0	0	0	1	0
11	64976347	cg26685409	1	0	0	1	0	1	0	1	0
11	64981081	cg10133725	1	0	0	1	0	1	0	1	0
11	65121660	cg05210497	1	0	0	1	0	1	1	0	1
11	65152051	cg24215776	1	0	0	0	0	1	0	0	1
11	6518559	cg16322014	1	0	0	1	0	1	1	1	0
11	65210600	cg04238983	1	0	0	1	0	1	0	1	1
11	65239080	cg23299484	1	0	0	1	1	1	0	0	1
11	65311181	cg23495995	1	0	0	0	0	1	0	1	1
11	65313608	cg04948284	1	0	0	1	0	1	1	1	1
11	65319518	cg18104968	1	0	0	1	0	0	0	1	1
11	65319844	cg03101763	1	0	0	1	0	1	0	1	0
11	65325158	cg08965235	1	0	0	1	0	1	1	1	0
11	65325249	cg16477774	1	0	0	1	0	1	1	0	1
11	65362949	cg13179915	1	0	0	1	0	1	0	1	1
11	65407399	cg06975311	1	0	0	1	0	1	0	1	1
11	65409760	cg24147428	1	0	0	1	0	1	0	1	1
11	65477552	cg08017314	1	0	0	1	0	0	0	0	0
11	65482056	cg10093679	1	0	0	1	0	0	0	1	0
11	65485453	cg06133722	1	0	0	1	0	0	0	1	0
11	65489884	cg08589455	1	0	0	0	0	1	0	0	0
11	65545237	cg07602847	1	1	0	0	0	1	0	1	0
11	65545808	cg24009118	1	1	0	0	0	1	0	1	0
11	65545949	cg16527441	1	1	0	0	0	1	0	1	0
11	65546210	cg05300717	1	1	0	0	0	1	0	1	0
11	65547023	cg11751213	1	1	0	0	0	1	0	1	1
11	65547049	cg05257275	1	1	0	0	0	1	0	1	1
11	65547172	cg03695871	1	1	0	0	0	1	0	1	1
11	65554404	cg16787065	1	1	0	1	1	1	0	0	0
11	65621144	cg04761267	1	1	0	1	0	0	0	1	0
11	65639869	cg02586730	1	1	0	1	0	1	1	0	0
11	65685108	cg08614638	1	0	0	1	0	1	0	1	0
11	65816642	cg21238818	1	0	0	1	0	1	0	0	0
11	6584672	cg01435331	1	0	0	1	0	1	0	0	0
11	6598119	cg15511120	1	0	0	1	0	0	0	0	1
11	66034835	cg15299835	1	0	0	1	0	1	1	0	0
11	66035276	cg18046087	1	0	0	1	1	1	1	0	0
11	66084469	cg13860849	1	0	0	1	0	1	1	0	1
11	66103386	cg25635864	1	0	0	1	0	0	1	0	0
11	66235081	cg10315249	1	0	0	1	0	1	1	0	0
11	6630632	cg25089598	1	0	0	1	0	0	0	1	0
11	66311422	cg07165756	1	0	0	1	0	1	0	1	1
11	6632799	cg25879836	1	0	0	1	0	1	1	1	0
11	66336244	cg23669043	1	0	0	1	1	1	1	0	1
11	6634465	cg22916270	1	0	0	0	0	1	1	0	1
11	66382978	cg27222157	1	0	0	1	0	0	0	0	1
11	6638696	cg19772215	1	0	0	1	0	1	0	1	1
11	66455188	cg11889965	1	0	0	0	0	0	0	0	1
11	66469143	cg15964523	1	0	0	1	0	0	0	0	1
11	66475721	cg13823144	1	0	0	1	0	0	0	0	0
11	66488638	cg04985144	1	0	0	0	0	1	0	0	0
11	66488919	cg21002224	1	0	0	0	0	1	0	0	0
11	66495323	cg07264777	1	0	0	1	1	1	0	0	0
11	66644068	cg08154524	1	0	0	1	0	1	0	0	0
11	66647170	cg04917258	1	0	0	0	0	1	0	1	1
11	66741747	cg21994822	1	0	0	1	0	1	0	0	1
11	66798897	cg20348235	1	0	0	1	0	0	0	0	0
11	66821665	cg01717649	1	0	0	1	0	1	0	0	1
11	66871616	cg00084864	1	0	0	1	0	0	0	0	1
11	67020555	cg09175485	1	0	0	1	0	1	0	1	1
11	67029374	cg03829542	1	0	0	1	0	1	0	0	0
11	67038249	cg18713358	1	0	0	1	0	1	0	1	0
11	67038414	cg14343548	1	0	0	1	0	1	0	1	0
11	67052509	cg21194066	1	0	0	0	0	1	0	1	0
11	67070238	cg20705781	1	0	0	1	0	0	0	1	1
11	67071885	cg09545730	1	0	0	0	0	1	0	0	0
11	67089352	cg01464484	1	0	0	1	0	1	0	1	0
11	67132472	cg23797615	1	0	0	0	0	1	0	1	1
11	67134607	cg15453278	1	0	0	1	0	1	0	1	1
11	67135897	cg25634032	1	0	0	0	0	1	0	1	1
11	67142562	cg04494051	1	0	0	1	0	1	0	0	1
11	67143062	cg08531140	1	0	0	1	0	0	0	0	1
11	67159770	cg03750407	1	0	0	1	0	1	1	0	0
11	67166104	cg12939085	1	0	0	1	0	1	0	1	0
11	67166216	cg09793776	1	0	0	1	0	1	0	1	0
11	67167826	cg04075024	1	0	0	1	0	1	0	1	0
11	67171476	cg10402417	1	0	0	1	0	1	1	0	1
11	67203434	cg23456595	1	0	0	1	0	1	0	1	0
11	67203661	cg02423817	1	0	0	1	0	1	1	1	0
11	67205291	cg12535569	1	0	0	1	0	1	1	1	0
11	67205869	cg16408081	1	0	0	1	0	1	1	1	0
11	67206308	cg12044599	1	0	0	1	0	0	1	1	0
11	67206418	cg02740606	1	0	0	1	0	0	0	1	1
11	67220043	cg11504740	1	0	0	0	0	0	0	0	1
11	67275985	cg15039399	1	0	0	1	1	0	1	0	0
11	67291531	cg05798627	1	0	0	0	0	1	0	0	0
11	67381142	cg02741698	1	0	0	1	0	1	0	1	1
11	67418140	cg04565008	1	0	0	1	0	0	1	0	1
11	67418148	cg06148175	1	0	0	1	0	0	1	0	1
11	67418291	cg25835179	1	0	0	1	0	0	1	0	1
11	67418310	cg09296957	1	0	0	1	0	0	1	0	1
11	67418315	cg12355172	1	0	0	1	0	0	1	0	1
11	67772000	cg02044612	1	0	0	1	0	1	1	0	1
11	67775857	cg16313944	1	0	0	1	0	1	0	0	1
11	67777770	cg14871333	1	0	0	1	1	1	1	0	1
11	67780637	cg20157095	1	0	0	1	0	1	0	1	1
11	67786085	cg18174530	1	0	0	1	0	0	0	1	0
11	67914463	cg27606671	1	0	0	1	1	1	0	0	1
11	68034899	cg03007659	1	0	0	1	0	0	0	1	0
11	68035071	cg27094581	1	0	0	1	0	0	0	1	0
11	68065710	cg16228359	1	0	0	1	1	1	0	0	1
11	68081686	cg18160691	1	0	0	1	0	0	1	0	1
11	68121506	cg13249774	1	0	0	1	0	1	0	1	1
11	68138505	cg10420527	1	0	0	1	0	0	0	0	1
11	68174286	cg10687219	1	0	0	0	0	0	0	1	0
11	68178500	cg27426151	1	0	0	0	0	0	0	1	0
11	68179006	cg25890936	1	0	0	1	1	0	0	1	0
11	68180584	cg10893908	1	0	0	1	0	0	0	1	0
11	68180760	cg15302350	1	0	0	1	0	0	0	1	0
11	68238943	cg05246110	1	0	0	0	0	0	0	1	1
11	68564367	cg26906629	1	0	1	1	0	1	0	0	0
11	68589533	cg09277116	1	0	0	1	0	0	0	0	1
11	68607622	cg00574958	1	0	0	1	0	1	0	0	1
11	69061911	cg22779330	1	0	0	1	0	1	0	0	1
11	69240192	cg13524857	1	0	0	1	0	0	0	0	0
11	69251883	cg06597413	1	0	0	1	1	1	0	0	0
11	69257736	cg00211115	1	0	0	1	0	0	0	0	1
11	69418951	cg16549727	1	0	0	1	0	0	0	0	0
11	69458644	cg09637363	1	0	0	1	0	0	0	1	0
11	69460951	cg16794682	1	0	0	1	0	0	0	1	1
11	69461008	cg06539449	1	0	0	1	0	0	0	1	1
11	69469349	cg05177729	1	0	0	1	0	0	0	1	0
11	69794856	cg19158754	1	0	0	1	1	0	0	0	1
11	69830509	cg19255465	1	0	0	1	0	0	0	0	0
11	69832045	cg07293584	1	0	0	1	1	1	0	0	1
11	69863098	cg00509485	1	0	0	1	0	0	0	0	1
11	69919524	cg14637111	1	0	0	1	0	0	0	0	0
11	69919990	cg24996981	1	0	0	1	0	0	0	0	0
11	69925136	cg15682194	1	0	0	1	0	0	0	0	0
11	69925268	cg24138433	1	0	0	1	0	0	0	0	0
11	69981382	cg02179492	1	0	0	0	0	0	0	0	1
11	70053254	cg15482717	1	0	0	0	0	0	0	1	0
11	70173966	cg01339381	1	0	0	1	0	0	0	0	1
11	70173985	cg02111474	1	0	0	1	0	0	0	0	1
11	708640	cg11228197	1	0	0	0	0	1	0	1	1
11	70886197	cg09830455	1	0	0	1	0	0	0	0	0
11	71710982	cg05446414	1	0	0	1	0	1	0	1	1
11	71724504	cg02702692	1	0	1	1	0	0	0	1	0
11	71827947	cg18927067	1	0	0	0	0	0	0	1	0
11	71953422	cg08265548	1	0	0	1	0	0	0	0	0
11	71956145	cg01527777	1	0	0	1	0	0	0	0	0
11	72136395	cg19791780	1	0	0	0	0	1	0	0	0
11	72136711	cg27219654	1	0	0	1	0	1	0	1	1
11	72163084	cg20918953	1	0	0	1	0	0	0	0	0
11	72246863	cg01054652	1	0	0	1	0	0	0	0	0
11	72411400	cg27058763	1	0	0	1	0	0	0	1	0
11	72429322	cg27056219	1	0	0	1	0	0	0	1	0
11	72454696	cg15341692	1	0	0	1	0	0	0	0	1
11	72492171	cg03575969	1	0	0	1	0	1	0	0	0
11	72681982	cg08588453	1	0	0	0	0	1	0	1	1
11	727401	cg05746617	1	0	0	0	0	1	0	1	0
11	72869350	cg20679506	1	0	0	1	0	0	0	0	1
11	72909932	cg20212121	1	0	0	1	0	1	0	0	0
11	72912441	cg19502359	1	0	0	1	0	1	0	0	1
11	72930456	cg04188234	1	0	0	0	0	1	0	0	0
11	72933282	cg12419482	1	0	0	0	0	1	0	0	0
11	72983097	cg21124714	1	0	0	1	0	0	0	0	1
11	73000436	cg03622371	1	0	0	1	0	1	0	0	1
11	73020729	cg03958883	1	0	0	1	0	1	1	0	0
11	73032149	cg04918835	1	0	0	0	0	1	0	1	1
11	73114164	cg03717994	1	0	0	1	0	0	0	1	0
11	73115417	cg16322681	1	0	0	1	0	0	0	0	0
11	73115433	cg18107759	1	0	0	1	0	0	0	0	0
11	73278053	cg04939326	1	0	0	1	0	0	0	0	0
11	73357164	cg24176731	1	0	0	1	0	1	0	0	0
11	73668757	cg04044120	1	0	1	0	0	0	0	0	1
11	73681281	cg13953458	1	0	0	1	0	0	0	0	1
11	73692155	cg25429672	1	0	0	1	0	0	1	1	1
11	73714778	cg15903936	1	0	0	0	0	0	0	1	0
11	73714800	cg17514353	1	0	0	0	0	0	0	1	1
11	73716367	cg10859442	1	0	0	1	0	0	0	1	1
11	73720406	cg07407754	1	0	0	0	0	0	0	0	1
11	73729854	cg25941075	1	0	0	1	1	0	0	1	1
11	73897097	cg04484304	1	0	0	1	0	0	0	0	0
11	74037163	cg26424888	1	0	0	0	0	1	0	0	1
11	74171466	cg01908548	1	0	0	1	0	0	0	0	1
11	74172851	cg13766864	1	0	0	0	0	1	1	0	1
11	74178795	cg11775521	1	0	0	1	1	1	1	0	0
11	74178800	cg18838431	1	0	0	1	1	1	1	0	1
11	74179054	cg05591210	1	0	1	1	0	1	0	0	1
11	74303294	cg08923614	1	0	0	1	0	1	1	0	1
11	7436013	cg09597390	1	0	0	1	0	0	0	0	0
11	75051945	cg12002286	1	0	0	1	1	0	0	0	1
11	7506057	cg07782221	1	0	0	1	0	0	0	0	0
11	75063913	cg26766373	1	0	0	0	0	1	0	0	1
11	7506940	cg06714705	1	0	0	0	0	0	1	0	0
11	75191970	cg16287469	1	0	0	0	0	0	0	0	1
11	75234078	cg21786381	1	0	0	0	0	1	0	0	0
11	75309018	cg03365321	1	0	0	1	0	0	0	0	0
11	75312149	cg27489043	1	0	0	1	0	0	0	0	0
11	75409605	cg01167694	1	0	0	1	0	0	0	0	0
11	75428970	cg15955277	1	0	0	0	0	1	0	0	1
11	75527994	cg04598420	1	0	0	1	0	0	1	0	0
11	75550064	cg02046836	1	0	0	0	0	0	0	1	0
11	7569641	cg11333968	1	0	0	1	0	0	0	0	0
11	75736215	cg11274172	1	0	0	1	0	0	0	0	1
11	75896332	cg17554182	1	1	0	0	0	0	0	0	1
11	75898195	cg13091717	1	1	0	1	0	0	0	0	0
11	75916460	cg04588336	1	1	0	1	0	0	0	0	0
11	75968191	cg16438686	1	1	0	1	0	0	0	0	0
11	7597814	cg04363470	1	0	0	0	0	1	0	0	0
11	7598673	cg01607369	1	0	0	0	0	1	1	0	0
11	76040637	cg06518387	1	1	0	1	0	0	0	0	0
11	76237354	cg24959097	1	1	0	0	0	0	0	0	0
11	7633488	cg05736186	1	0	0	1	0	0	0	0	0
11	76377572	cg13505393	1	1	0	1	0	0	1	0	1
11	76377625	cg07139672	1	1	0	1	0	0	0	0	1
11	76495749	cg23884175	1	0	0	1	1	1	1	0	1
11	76745087	cg00721016	1	0	0	1	0	0	0	0	0
11	76777325	cg25948980	1	0	0	1	0	1	1	0	1
11	76848054	cg02174203	1	0	0	1	0	0	0	0	0
11	76849324	cg23533513	1	0	0	1	0	0	0	0	0
11	76858648	cg00299511	1	0	0	0	0	0	0	0	1
11	76901071	cg23600517	1	0	0	1	0	0	0	0	1
11	7693674	cg18311341	1	0	0	1	0	1	0	1	0
11	7699330	cg09636245	1	0	0	0	0	0	0	0	1
11	77118761	cg24304210	1	0	0	1	1	1	0	0	1
11	77348243	cg21486411	1	0	0	1	0	1	1	0	0
11	77702011	cg15536446	1	0	0	0	0	0	0	1	0
11	77773924	cg09721595	1	0	0	1	0	0	0	0	0
11	78524048	cg13242944	1	0	0	1	0	0	0	0	0
11	79104769	cg18222192	1	0	0	1	0	0	0	0	0
11	79115706	cg08115371	1	0	0	1	0	0	0	0	0
11	79651476	cg19490678	1	0	0	1	1	0	0	0	0
11	8008354	cg14751503	1	0	0	1	1	1	1	0	0
11	8030564	cg22885214	1	0	0	0	0	1	0	0	0
11	818834	cg14522803	1	0	0	1	0	1	0	0	1
11	818903	cg18313182	1	0	0	1	0	1	0	0	1
11	82504199	cg11925560	1	0	0	1	0	0	0	0	1
11	82828893	cg00793484	1	0	0	0	0	0	0	0	1
11	82903868	cg08941317	1	0	0	0	0	1	1	0	0
11	835074	cg23754390	1	0	0	1	1	0	0	1	1
11	837514	cg24661624	1	0	0	1	0	0	0	1	1
11	837944	cg11256548	1	0	0	1	0	0	0	1	0
11	843897	cg06179011	1	0	0	1	0	1	1	0	1
11	843943	cg26071135	1	0	0	1	0	0	1	0	1
11	844284	cg19386379	1	0	0	1	0	0	1	0	1
11	844390	cg04552852	1	0	0	1	0	0	1	0	1
11	844593	cg01636582	1	0	0	1	0	0	1	0	1
11	844686	cg07047068	1	0	0	1	0	0	1	0	1
11	84676688	cg02992048	1	0	0	1	0	0	0	0	0
11	85469919	cg02390624	1	0	0	0	0	0	0	0	1
11	8555543	cg07866516	1	0	0	0	0	1	0	0	1
11	85781719	cg02503303	1	0	0	0	0	1	0	0	1
11	85873480	cg10816016	1	0	0	1	1	0	0	0	1
11	86269650	cg18355311	1	0	0	0	0	0	0	0	1
11	86350134	cg12328429	1	0	0	1	0	0	0	0	1
11	86651225	cg11845292	1	0	0	1	0	0	0	0	1
11	86748234	cg12731729	1	0	0	1	0	1	1	0	0
11	86748241	cg17980364	1	0	0	1	0	1	1	0	0
11	8717586	cg10224250	1	0	0	0	0	0	0	1	0
11	8737012	cg12303312	1	0	0	0	0	0	0	1	0
11	8754756	cg04369957	1	0	0	1	0	0	0	0	1
11	8781014	cg16509173	1	0	0	0	0	0	0	1	1
11	87837113	cg12769599	1	0	0	1	1	0	0	1	1
11	87908785	cg18395636	1	0	0	1	1	0	1	0	1
11	87908805	cg17108629	1	0	0	1	1	0	1	0	1
11	88032774	cg12710531	1	0	0	0	0	1	0	1	0
11	88059527	cg25636441	1	0	0	0	0	1	0	1	0
11	88069169	cg16118839	1	0	1	1	0	0	1	0	0
11	8854244	cg16983486	1	0	0	1	1	0	0	0	1
11	89225042	cg19981409	1	0	0	1	0	0	0	0	1
11	8954541	cg22030047	1	0	0	0	0	1	0	0	0
11	9113458	cg19237879	1	0	0	1	0	1	0	0	0
11	9132425	cg20505547	1	0	0	1	0	0	0	0	0
11	9159596	cg12223997	1	0	0	1	1	1	0	1	1
11	921992	cg10932868	1	0	0	1	0	0	0	1	1
11	9273168	cg17144361	1	0	0	1	0	0	0	0	1
11	93269784	cg03757430	1	0	0	1	0	1	0	0	0
11	93863858	cg24101009	1	0	1	1	1	0	1	0	0
11	93864142	cg21208539	1	0	1	1	1	0	1	0	1
11	93885823	cg24554151	1	0	0	1	1	0	0	0	1
11	93916953	cg17111166	1	0	0	1	1	1	0	0	0
11	93920113	cg21325475	1	0	0	1	0	0	0	0	1
11	94276960	cg13556659	1	0	0	1	1	1	1	0	0
11	94374424	cg05787638	1	0	0	0	1	0	0	0	1
11	94384167	cg24297706	1	0	0	1	0	0	0	0	1
11	94503894	cg16943185	1	0	1	0	0	0	0	0	1
11	94505206	cg04215883	1	0	0	0	0	0	0	1	1
11	94521117	cg20735050	1	0	0	1	0	0	0	0	1
11	94617659	cg00057616	1	0	0	0	0	0	0	1	1
11	94628792	cg05519998	1	0	0	1	1	0	0	0	0
11	95093809	cg24941342	1	0	0	1	0	0	0	0	0
11	95186117	cg04703318	1	0	0	1	0	1	0	0	0
11	95374762	cg10699397	1	0	0	1	1	0	0	0	1
11	95385298	cg09267676	1	0	0	1	0	0	0	0	1
11	95421825	cg25381663	1	1	0	1	0	1	0	0	1
11	95433344	cg08716255	1	0	0	1	0	0	0	0	1
11	95788886	cg16792002	1	0	0	0	0	1	0	0	1
11	95807825	cg15168000	1	0	0	1	0	1	0	1	1
11	95828805	cg26986443	1	0	0	0	0	1	0	0	1
11	95888212	cg03705784	1	0	1	0	0	1	0	1	1
11	95889454	cg15521790	1	0	0	1	1	1	0	0	1
11	95938227	cg00339168	1	0	0	0	0	0	0	0	1
11	95963934	cg10554812	1	0	0	1	0	1	0	0	1
11	96047698	cg01093786	1	0	0	1	1	0	0	0	1
11	96065844	cg03044533	1	0	0	1	0	0	0	0	1
11	9610239	cg14436861	1	0	0	1	0	1	0	0	0
11	9618552	cg14036745	1	0	0	1	0	0	0	0	0
11	9700385	cg00459593	1	0	0	0	0	0	0	1	0
11	97555260	cg09242846	1	0	0	1	0	0	0	0	0
11	9773938	cg19752768	1	0	0	1	0	0	0	1	1
11	98438938	cg06727578	1	0	0	1	0	0	0	0	0
11	9860910	cg20072162	1	0	0	0	0	0	0	1	0
11	9879023	cg27156515	1	0	0	1	0	1	0	0	0
11	9883602	cg26442529	1	0	0	1	0	0	0	0	1
12	10122522	cg03014680	1	0	0	1	0	1	0	0	0
12	10123604	cg11905488	1	0	0	0	0	1	0	0	0
12	10183208	cg17469479	1	0	0	1	0	0	0	0	0
12	102097352	cg12449713	1	0	0	1	0	0	0	1	0
12	10218182	cg13154069	1	0	0	0	0	0	0	1	0
12	102216984	cg17214456	1	0	0	0	0	0	0	0	1
12	102248833	cg21049825	1	0	0	1	0	0	0	0	1
12	102251130	cg00604768	1	0	0	1	0	0	0	0	0
12	102821557	cg24676120	1	0	0	1	0	0	0	0	1
12	102873312	cg14240353	1	0	0	1	0	0	1	0	1
12	102874566	cg06652329	1	0	0	1	0	0	0	0	0
12	102961675	cg20023647	1	0	0	0	0	0	0	0	1
12	10331614	cg25494227	1	0	0	0	0	1	0	0	0
12	10336861	cg13366774	1	0	0	1	0	0	0	0	1
12	10337070	cg23204699	1	0	0	1	0	0	0	0	1
12	10368369	cg05545406	1	0	0	1	0	1	1	0	0
12	10372748	cg16479592	1	0	0	1	0	0	0	1	0
12	104196612	cg13734718	1	0	0	0	0	0	0	1	1
12	104299916	cg14716501	1	0	0	1	1	0	0	0	1
12	104363275	cg03755957	1	0	0	1	0	0	1	1	1
12	104449753	cg11290998	1	0	0	0	0	1	0	0	1
12	10456885	cg05377120	1	0	0	1	1	1	0	0	1
12	104776054	cg10307411	1	0	0	1	1	0	0	0	0
12	104776085	cg10163220	1	0	0	1	1	0	0	0	0
12	104808575	cg09800745	1	0	0	1	0	0	0	0	0
12	104943963	cg21655958	1	0	0	1	0	0	0	0	0
12	104960245	cg19736429	1	0	0	1	0	0	0	1	1
12	104982643	cg21859580	1	0	0	1	1	0	1	1	0
12	104999834	cg19923010	1	0	0	1	0	0	0	0	1
12	105065028	cg00608661	1	0	0	1	0	0	0	0	1
12	105142673	cg21908635	1	0	0	0	0	1	0	0	1
12	105500642	cg18170141	1	0	0	1	0	1	0	0	0
12	105592468	cg08435323	1	0	0	0	0	0	0	1	0
12	105626788	cg01650245	1	0	0	0	0	0	0	1	1
12	105634080	cg08983181	1	0	0	1	0	0	0	0	0
12	105712307	cg02062466	1	0	0	1	0	0	0	0	1
12	106349515	cg18701970	1	0	0	1	0	0	0	0	0
12	106394991	cg27169073	1	0	0	1	0	0	0	0	0
12	106703262	cg25575349	1	0	0	0	0	0	0	1	0
12	106747211	cg19721652	1	0	0	1	0	0	0	0	0
12	107174001	cg17245846	1	0	0	1	0	0	0	0	0
12	107273455	cg12916632	1	0	0	1	0	0	0	0	0
12	107273612	cg04379678	1	0	0	1	0	0	0	0	0
12	107348689	cg14573817	1	0	1	1	0	1	1	0	1
12	10766016	cg11226714	1	0	0	1	1	0	1	0	0
12	108170183	cg23699926	1	0	0	1	0	1	0	0	0
12	108506959	cg09873379	1	0	0	1	0	0	0	0	1
12	108686134	cg08337166	1	0	0	0	0	0	0	1	0
12	109072293	cg09679862	1	0	0	0	0	0	0	1	1
12	109162445	cg09601505	1	0	0	1	1	1	1	0	0
12	109235032	cg17446956	1	0	0	0	0	0	0	1	1
12	109235071	cg26508200	1	0	0	0	0	0	0	1	1
12	109240533	cg21224380	1	0	0	0	0	1	0	1	1
12	109249578	cg13784018	1	0	0	1	0	1	1	1	1
12	109491989	cg03124318	1	0	0	1	0	0	1	0	1
12	109568238	cg01671341	1	0	0	0	0	0	0	1	0
12	109569130	cg20025086	1	0	0	1	0	1	0	0	1
12	109569180	cg26872224	1	0	0	1	0	1	0	0	1
12	109592017	cg06002638	1	0	0	1	0	0	1	0	0
12	109888858	cg22274234	1	0	0	1	0	1	0	1	0
12	109901083	cg24727480	1	0	0	1	1	0	1	1	1
12	109971517	cg05076510	1	0	0	1	0	0	0	1	0
12	109983073	cg15360771	1	0	0	1	1	0	0	0	1
12	11002071	cg23272369	1	0	0	0	1	1	0	0	0
12	110044639	cg10504392	1	0	0	1	0	0	0	0	1
12	110159458	cg07775420	1	0	0	0	0	0	0	0	1
12	110211321	cg06892868	1	0	0	1	0	0	0	0	0
12	110211325	cg09251362	1	0	0	1	0	0	0	0	0
12	110337833	cg01128107	1	0	0	1	0	1	1	0	0
12	110337835	cg24331384	1	0	0	1	0	1	1	0	0
12	110345846	cg10100831	1	0	0	0	0	0	0	1	0
12	110436038	cg16681385	1	0	0	0	0	1	0	0	0
12	110440527	cg02927618	1	0	0	0	0	1	0	1	1
12	110464779	cg26770947	1	0	0	1	0	1	0	1	0
12	110682837	cg24503003	1	0	0	1	0	1	0	1	1
12	110783142	cg04489053	1	0	0	1	1	1	0	1	0
12	110784179	cg13833040	1	0	0	0	0	0	0	1	0
12	110940287	cg00278366	1	0	0	1	0	1	1	0	0
12	111126532	cg19109120	1	0	0	1	0	1	1	0	0
12	111128005	cg20713761	1	0	0	1	0	0	0	0	1
12	111128029	cg27288127	1	0	0	1	0	0	0	0	1
12	111777251	cg19056691	1	1	0	0	0	0	0	0	0
12	111854869	cg20524636	1	1	0	0	0	0	0	1	0
12	111873555	cg26501657	1	1	0	0	0	0	0	1	1
12	112194269	cg25953310	1	1	0	0	0	0	0	1	0
12	112211680	cg17741362	1	1	0	1	0	1	0	0	1
12	112215782	cg24823912	1	1	0	1	0	0	0	1	1
12	112430863	cg01475805	1	1	0	0	0	0	0	0	1
12	112455255	cg10101109	1	1	0	1	0	0	0	1	0
12	112456606	cg01953622	1	1	0	1	0	1	0	1	1
12	112525604	cg16731153	1	1	0	0	0	0	0	0	0
12	112666838	cg11280395	1	1	0	0	0	0	0	0	0
12	112760326	cg18451484	1	1	0	0	0	0	0	0	1
12	112765649	cg07574908	1	1	0	0	0	0	0	0	0
12	112822378	cg27180555	1	1	0	0	0	0	0	0	0
12	113340341	cg12806892	1	0	0	1	0	0	0	0	1
12	113370524	cg17415650	1	0	0	1	0	0	0	0	0
12	113494429	cg11939071	1	0	0	1	0	0	1	0	0
12	113495701	cg18449739	1	0	0	1	0	0	1	0	0
12	113527336	cg10877430	1	0	0	1	0	0	0	0	1
12	113531060	cg21593001	1	0	0	1	1	1	0	0	1
12	113714796	cg19848034	1	0	0	0	0	1	0	1	0
12	113723004	cg09908050	1	0	0	0	0	0	0	1	0
12	113737469	cg21498475	1	0	0	1	1	0	0	1	1
12	114287646	cg16172043	1	0	0	1	0	0	0	0	1
12	114313136	cg20109233	1	0	0	0	0	0	0	1	0
12	114845180	cg14264795	1	0	0	1	0	0	1	0	0
12	114846162	cg03877376	1	0	0	1	0	0	1	0	0
12	114849055	cg09701682	1	0	0	1	0	0	1	0	0
12	114939167	cg02862505	1	0	0	1	0	0	0	0	0
12	115109730	cg00347620	1	0	0	1	0	0	1	1	0
12	115112189	cg16277169	1	0	0	1	0	0	0	1	0
12	116571240	cg03621504	1	0	0	1	1	0	0	0	1
12	116598981	cg21747005	1	0	0	1	0	0	0	0	0
12	116602340	cg17395885	1	0	0	1	0	1	0	0	1
12	116635297	cg14117556	1	0	0	1	0	1	0	0	0
12	116904641	cg19445588	1	0	0	1	0	0	0	0	0
12	116970856	cg21251475	1	0	0	1	0	0	0	0	0
12	116996479	cg18630390	1	0	0	1	0	1	0	0	1
12	116996773	cg26812615	1	0	0	1	0	1	0	0	1
12	116996931	cg19554257	1	0	0	1	0	1	0	0	1
12	11700321	cg18232235	1	0	1	1	0	0	1	0	1
12	117039927	cg18881546	1	0	0	1	0	0	0	0	1
12	11709115	cg21747310	1	0	0	1	1	0	1	0	1
12	11709548	cg19801883	1	0	0	1	0	0	1	0	0
12	117109978	cg06040426	1	0	0	1	0	0	0	0	0
12	117113346	cg02568716	1	0	0	1	0	0	0	0	1
12	11733759	cg05931231	1	0	0	1	1	0	0	0	1
12	117437143	cg26850283	1	0	0	1	0	0	0	0	0
12	117440120	cg10065736	1	0	0	1	0	0	0	0	0
12	117463293	cg12383160	1	0	0	1	0	1	0	1	0
12	117470875	cg06698575	1	0	1	1	0	0	0	0	0
12	117470922	cg13690332	1	0	1	1	1	0	0	0	0
12	117471086	cg02556042	1	0	1	1	0	0	0	0	0
12	117477837	cg02750743	1	0	0	0	0	0	0	0	1
12	117486060	cg06799805	1	0	0	1	0	0	0	0	0
12	117488789	cg01968626	1	0	0	1	0	1	0	0	1
12	117579332	cg21441555	1	0	0	1	1	0	0	0	0
12	11760705	cg25757470	1	0	0	1	0	0	0	0	1
12	11762165	cg10857004	1	0	0	1	0	0	0	0	0
12	11802927	cg26224587	1	0	0	1	1	1	1	0	1
12	11812062	cg18763536	1	0	0	1	0	0	0	1	1
12	118489272	cg25056837	1	0	0	1	0	0	0	1	1
12	11859760	cg07019303	1	0	0	1	0	1	0	1	1
12	118613959	cg09583915	1	0	0	1	0	1	0	1	0
12	118627943	cg25023596	1	0	0	1	1	1	1	0	0
12	11872966	cg12737364	1	0	0	1	1	1	0	0	1
12	11962207	cg01775952	1	0	0	0	0	0	0	0	1
12	120103622	cg05420545	1	0	0	1	0	1	0	0	1
12	120114603	cg11539561	1	0	0	1	0	1	0	1	0
12	120531986	cg12160087	1	0	0	1	0	0	0	1	0
12	120663812	cg01015899	1	0	0	1	1	1	0	1	1
12	120663824	cg11696165	1	0	0	1	1	1	0	1	1
12	120675366	cg08377357	1	0	0	1	0	1	0	1	1
12	120686590	cg08364283	1	0	0	1	1	1	0	0	1
12	120687694	cg03074946	1	0	0	1	0	1	0	1	1
12	120692107	cg15569123	1	0	0	0	0	0	0	1	1
12	120704718	cg10426161	1	0	0	1	0	0	0	0	1
12	120766223	cg16396488	1	0	0	1	0	0	0	0	0
12	120815483	cg17644227	1	0	0	0	0	1	0	0	0
12	120970625	cg23434083	1	0	0	1	0	1	0	0	0
12	120975970	cg02467288	1	0	0	0	0	1	1	1	0
12	120995215	cg24266106	1	0	0	0	0	1	0	1	0
12	121001039	cg11489491	1	0	0	0	0	0	0	1	0
12	121130567	cg07224931	1	0	0	1	0	1	0	1	1
12	121130587	cg02324015	1	0	0	1	0	1	0	1	1
12	12122983	cg04570910	1	0	0	1	0	0	0	0	0
12	121303077	cg05788043	1	1	0	0	0	0	0	0	0
12	121375103	cg06661904	1	1	0	1	0	0	0	0	1
12	121474312	cg23920151	1	0	0	0	0	0	0	0	1
12	121623552	cg01361328	1	0	0	1	0	0	0	0	1
12	121826303	cg02931464	1	0	0	1	1	0	0	0	1
12	121861616	cg19998289	1	0	0	1	0	0	0	1	1
12	121976833	cg21423404	1	0	1	1	0	0	0	0	0
12	122016415	cg25482146	1	0	0	1	1	1	1	0	1
12	122019006	cg07793808	1	0	0	1	0	1	1	0	0
12	122019080	cg17452615	1	0	0	1	0	1	1	0	0
12	122021013	cg22246785	1	0	0	1	0	1	0	0	1
12	122064392	cg10784843	1	0	0	1	1	1	1	0	1
12	122070592	cg05888648	1	0	0	1	0	0	0	1	1
12	122235169	cg09148852	1	0	0	1	1	1	1	1	1
12	122235206	cg02317313	1	0	0	1	1	1	1	1	1
12	122235309	cg26781726	1	0	0	1	0	1	1	1	1
12	122300100	cg10618553	1	0	0	1	0	0	0	0	0
12	122309649	cg16997999	1	0	0	1	0	0	0	0	1
12	122355599	cg05989984	1	0	0	0	0	1	0	1	1
12	122418252	cg09112329	1	0	0	1	0	0	0	1	1
12	122444580	cg14480046	1	0	0	0	0	0	0	1	1
12	122467228	cg05957567	1	0	0	1	0	0	0	1	0
12	122596763	cg19671311	1	0	0	1	0	0	0	0	1
12	122618241	cg18555411	1	0	0	0	0	0	0	1	0
12	122651715	cg01402099	1	1	0	0	0	0	0	0	1
12	122712093	cg14094409	1	1	0	1	0	0	0	1	1
12	122712153	cg21805118	1	1	0	1	0	0	0	1	1
12	122729169	cg14390893	1	1	0	1	0	0	1	1	1
12	122812117	cg07594584	1	1	0	1	0	0	0	1	1
12	122825944	cg21466096	1	1	0	0	0	1	0	0	0
12	122825966	cg20764098	1	1	0	0	0	1	0	0	0
12	122826012	cg17883142	1	1	0	0	0	1	0	0	0
12	122826219	cg04236871	1	1	0	0	0	1	0	0	0
12	123175616	cg11790343	1	1	0	1	0	0	0	0	0
12	123305797	cg00397394	1	1	0	0	0	0	0	0	0
12	123335444	cg18912006	1	1	0	1	0	0	0	1	0
12	123351126	cg25957092	1	1	0	1	0	0	0	1	0
12	123355562	cg16853770	1	1	0	1	0	1	0	1	1
12	123357128	cg11599718	1	1	0	1	0	1	0	0	1
12	123446272	cg03131767	1	1	0	1	0	1	0	1	0
12	123463405	cg17436506	1	1	0	0	0	1	0	1	0
12	123513065	cg23450649	1	1	0	0	0	0	0	1	0
12	123519476	cg06415153	1	1	0	1	0	0	0	0	1
12	123575880	cg18952110	1	1	0	1	0	0	0	1	0
12	123590059	cg23264455	1	1	0	1	0	0	0	1	0
12	123596413	cg25801622	1	1	0	0	0	0	0	0	1
12	123634159	cg16335893	1	1	0	1	0	0	1	0	0
12	123636279	cg27473871	1	1	0	1	0	0	1	0	0
12	123753272	cg20181887	1	1	0	1	0	1	1	1	1
12	124003895	cg03494010	1	0	0	1	1	0	0	1	1
12	124017613	cg02571819	1	0	0	1	0	1	1	0	0
12	124198578	cg17306339	1	0	1	1	0	1	0	0	0
12	124221672	cg26802802	1	0	0	1	0	0	0	1	0
12	124492549	cg25459280	1	0	0	0	0	0	0	0	1
12	124726864	cg02869235	1	0	0	0	0	0	0	0	1
12	124733846	cg20000602	1	0	0	1	0	0	0	0	0
12	124864528	cg04930596	1	0	0	1	0	0	0	1	1
12	124866665	cg07721499	1	0	0	1	0	1	0	1	1
12	124905230	cg17429587	1	0	0	0	0	0	0	1	1
12	124929991	cg03048372	1	0	0	1	0	0	0	1	1
12	124939480	cg03507593	1	0	0	1	0	0	0	1	1
12	124941781	cg27310710	1	0	0	1	0	0	1	1	1
12	124942016	cg19005335	1	0	0	1	0	0	1	1	1
12	124971775	cg24461063	1	0	0	1	0	0	0	1	0
12	124971861	cg02859042	1	0	0	1	0	0	0	1	1
12	124990942	cg22700848	1	0	0	1	0	0	1	1	1
12	124991139	cg27179101	1	0	0	1	0	0	1	1	1
12	125002007	cg04347477	1	0	0	1	1	0	1	0	0
12	125023878	cg04822278	1	0	0	1	0	0	0	1	1
12	125027794	cg15645138	1	0	0	1	0	0	0	1	1
12	125030150	cg16757384	1	0	0	1	0	0	0	1	1
12	125036429	cg00530564	1	0	0	1	0	0	0	0	1
12	125042466	cg11846355	1	0	0	1	0	0	0	1	1
12	125138263	cg01616394	1	0	0	1	0	0	0	0	1
12	125188554	cg24441357	1	0	0	1	0	0	0	0	0
12	12518875	cg21745586	1	0	0	0	0	1	0	0	1
12	125201577	cg22423174	1	0	0	1	1	1	0	0	1
12	125212010	cg04678315	1	0	0	1	1	1	0	0	1
12	125239803	cg13133835	1	0	0	1	0	1	0	1	1
12	125262045	cg09789874	1	0	0	1	0	0	0	1	1
12	125359749	cg16604391	1	0	0	1	0	0	0	0	0
12	125369577	cg12095353	1	0	0	1	0	0	0	0	0
12	125579295	cg20603632	1	0	0	0	0	0	0	1	0
12	125589647	cg26964704	1	0	0	1	0	0	0	1	0
12	125613715	cg25626298	1	0	0	1	0	0	0	0	0
12	125625032	cg05341575	1	0	0	0	0	0	0	1	1
12	125626790	cg16093316	1	0	0	0	0	0	0	0	1
12	12602874	cg18270446	1	0	0	1	1	0	0	0	1
12	12622591	cg11604536	1	0	0	1	1	0	0	0	1
12	12628106	cg07381651	1	0	0	1	0	0	0	1	1
12	12659177	cg23320499	1	0	0	1	0	0	1	0	1
12	12659685	cg17989259	1	0	0	1	0	1	0	0	1
12	12673025	cg12412384	1	0	0	0	0	0	0	1	0
12	12680897	cg07793163	1	0	1	1	0	0	0	0	1
12	12760377	cg25771505	1	0	0	1	0	1	0	0	1
12	1280948	cg26491653	1	0	0	1	0	0	0	0	1
12	128166212	cg04601886	1	0	0	1	0	0	0	0	0
12	129304956	cg19717347	1	0	0	1	0	0	0	1	1
12	129306731	cg05265837	1	0	0	1	0	0	0	1	0
12	129337674	cg23326224	1	0	0	1	0	0	0	0	0
12	129337768	cg16717225	1	0	0	1	1	0	0	0	0
12	12937632	cg04943927	1	0	0	0	0	0	0	0	1
12	13044489	cg24808223	1	0	0	1	1	1	1	0	0
12	130529673	cg17226286	1	0	0	1	0	1	0	0	0
12	130599729	cg11839095	1	0	0	0	0	0	0	0	1
12	131281661	cg03680790	1	0	0	1	0	0	1	1	1
12	131300783	cg06189670	1	0	0	1	0	0	0	0	0
12	131310417	cg21575634	1	0	0	1	0	0	0	1	0
12	131403068	cg08425508	1	0	0	0	0	0	0	0	1
12	131496958	cg01430604	1	0	0	1	0	0	0	0	1
12	131573371	cg09589565	1	0	0	0	0	0	0	0	1
12	131590393	cg00404861	1	0	0	0	0	0	0	1	0
12	131707495	cg16282686	1	0	0	1	0	0	0	0	1
12	13179742	cg26632875	1	0	0	0	0	1	0	0	1
12	131975791	cg19880077	1	0	0	1	0	0	0	0	0
12	132089280	cg14547414	1	0	0	1	0	0	0	0	1
12	132219328	cg10454857	1	0	0	0	0	1	0	1	0
12	132219529	cg13327785	1	0	0	0	0	1	0	1	0
12	132269563	cg15011734	1	0	0	1	0	1	0	1	1
12	132269643	cg19834563	1	0	0	1	0	1	0	1	1
12	132269687	cg07292237	1	0	0	1	0	1	0	1	1
12	132274349	cg11624996	1	0	0	0	0	0	0	1	0
12	132280704	cg12181028	1	0	0	1	1	0	0	1	0
12	132293329	cg00078996	1	0	0	1	0	0	1	0	1
12	132303685	cg07920381	1	0	0	1	0	1	0	0	1
12	132337407	cg04468671	1	0	0	1	0	0	0	1	0
12	132338736	cg03043078	1	0	0	1	0	0	0	0	0
12	132398428	cg03293239	1	0	0	0	0	0	0	1	0
12	132423726	cg14510688	1	0	0	1	0	0	0	0	0
12	132464955	cg00764582	1	0	0	1	0	0	0	0	0
12	13248548	cg08399444	1	0	0	1	0	0	0	0	0
12	13253236	cg04131381	1	0	0	1	0	1	0	0	1
12	132566215	cg26748934	1	0	0	0	0	0	0	1	1
12	132566223	cg27434922	1	0	0	0	0	0	0	1	1
12	132566291	cg12115397	1	0	0	0	0	0	0	1	1
12	13257663	cg14271675	1	0	0	0	0	1	0	0	0
12	132624080	cg12804910	1	0	0	1	0	1	0	1	0
12	132657410	cg27451610	1	0	0	1	0	0	0	0	0
12	1327264	cg11119760	1	0	0	1	0	0	0	0	1
12	132822403	cg11807539	1	0	0	0	1	0	0	0	0
12	132851783	cg15125140	1	0	0	1	0	0	0	0	0
12	132933266	cg12102059	1	0	0	1	0	0	0	0	0
12	133052753	cg14973204	1	0	0	1	0	0	0	0	1
12	133052863	cg00882883	1	0	0	1	0	0	0	0	1
12	133199323	cg23547157	1	0	0	1	1	0	0	0	1
12	133238495	cg16206394	1	0	0	0	0	0	0	1	0
12	133239966	cg23545458	1	0	0	0	0	0	0	1	1
12	133240546	cg01965697	1	0	0	0	0	0	0	1	0
12	133241537	cg05193189	1	0	0	1	0	0	0	1	0
12	133357536	cg15772013	1	0	0	0	0	0	0	1	0
12	133380627	cg07778315	1	0	0	0	1	0	0	0	0
12	133410880	cg22149555	1	0	0	0	0	0	0	1	1
12	133414334	cg26415787	1	0	0	0	0	0	0	1	1
12	1413681	cg19260922	1	0	0	1	0	0	0	0	1
12	14392531	cg05368966	1	0	0	1	0	1	1	0	0
12	14417999	cg24995144	1	0	0	1	0	0	0	0	0
12	14518526	cg26637901	1	0	0	1	1	1	1	0	0
12	14849542	cg13131015	1	0	0	1	0	0	0	0	0
12	15359440	cg01389585	1	0	0	1	0	0	0	0	1
12	15409872	cg06943590	1	0	0	1	1	0	0	0	0
12	1549121	cg23845077	1	0	0	1	0	0	0	0	0
12	1555160	cg19791379	1	0	0	1	0	0	0	0	1
12	1675969	cg14375747	1	0	0	1	0	0	0	1	0
12	1738292	cg10302498	1	0	0	1	0	1	0	0	0
12	1759721	cg13298538	1	0	0	1	0	0	0	1	1
12	1769331	cg13959726	1	0	0	1	0	1	0	0	1
12	1808314	cg08559782	1	0	0	1	0	1	0	1	0
12	18837147	cg01105019	1	0	0	0	0	0	0	0	1
12	1890975	cg18135530	1	0	0	0	0	1	0	1	0
12	19018111	cg10244770	1	0	0	1	0	0	0	0	1
12	1949586	cg21602614	1	0	0	1	0	0	0	0	0
12	19729703	cg07243366	1	0	0	0	0	0	0	0	1
12	20141722	cg05405094	1	0	0	1	0	0	0	0	1
12	2027805	cg17737835	1	0	0	1	0	0	0	0	1
12	2027993	cg14916108	1	0	0	1	0	0	0	0	1
12	2077686	cg23992003	1	0	0	0	0	0	0	0	1
12	2114282	cg21666867	1	0	1	0	0	0	1	0	1
12	21766933	cg08692970	1	0	0	1	0	0	0	0	1
12	2221304	cg24176288	1	0	0	0	0	0	0	0	1
12	23252116	cg22935562	1	0	0	0	0	0	0	0	1
12	2383231	cg24445167	1	0	0	0	0	0	0	0	1
12	2393671	cg00863246	1	0	0	1	0	0	0	0	1
12	2393684	cg16303353	1	0	0	1	0	0	0	0	1
12	24104007	cg21862372	1	0	0	1	1	1	1	0	0
12	24104357	cg13817265	1	0	0	0	0	1	0	0	0
12	2415477	cg22888214	1	0	0	1	0	0	0	0	1
12	2416339	cg07217499	1	0	0	0	0	0	0	0	1
12	24716076	cg15247645	1	0	0	1	1	0	1	0	0
12	25015529	cg13433796	1	0	0	1	0	0	0	0	0
12	25103501	cg25984364	1	0	0	1	0	0	0	0	1
12	25103643	cg07259733	1	0	0	1	0	0	0	0	1
12	25151263	cg02873991	1	0	0	1	1	1	0	0	1
12	25204672	cg03521113	1	0	0	1	0	0	0	0	1
12	25205468	cg10150530	1	0	0	1	1	1	1	0	0
12	2527099	cg17402889	1	0	0	1	0	0	0	0	1
12	25405280	cg20341582	1	0	0	0	0	0	0	0	1
12	25406532	cg06690460	1	0	0	1	0	0	0	0	1
12	25535797	cg26462457	1	0	0	0	0	0	0	0	1
12	25541364	cg12669088	1	0	0	1	0	1	0	0	1
12	26241920	cg12784546	1	0	0	1	0	0	0	0	0
12	26267890	cg13810114	1	0	0	1	0	0	1	0	1
12	26309189	cg13375849	1	0	0	1	0	0	0	0	1
12	26392567	cg09010707	1	0	0	1	1	0	0	0	1
12	26435700	cg09983640	1	0	0	1	0	0	0	0	0
12	26649248	cg20077668	1	0	0	1	1	0	0	0	0
12	26865256	cg22976588	1	0	0	1	0	0	0	0	0
12	26951217	cg13203394	1	0	0	1	0	0	0	0	1
12	27156330	cg06330675	1	0	0	0	0	1	0	0	1
12	27485373	cg01986577	1	0	0	1	0	1	0	0	0
12	27485428	cg17367616	1	0	0	1	0	1	1	0	0
12	27509134	cg13710814	1	0	0	1	0	0	0	0	0
12	28124233	cg23110005	1	0	0	1	0	1	1	0	0
12	28124665	cg01333011	1	0	1	1	0	1	0	0	0
12	28124870	cg02335533	1	0	1	1	0	1	1	0	0
12	28127783	cg25143990	1	0	0	1	1	0	0	0	0
12	28176851	cg11832409	1	0	0	1	0	0	0	0	1
12	2921525	cg13316934	1	0	0	1	0	1	1	0	0
12	2944163	cg06997549	1	0	0	1	1	0	0	0	0
12	2944436	cg02852959	1	0	0	1	1	0	0	0	0
12	29473834	cg12954927	1	0	0	0	0	0	0	0	1
12	2985630	cg01381203	1	0	0	1	0	0	1	0	0
12	29898656	cg07224636	1	0	0	0	0	0	0	0	1
12	29909122	cg03929575	1	0	0	0	0	0	0	1	0
12	3070406	cg01039401	1	0	0	1	0	1	1	0	0
12	31453901	cg18805734	1	0	0	0	0	0	0	1	0
12	31752318	cg26090034	1	0	0	1	0	0	0	0	1
12	31752348	cg14328332	1	0	0	1	0	0	0	0	1
12	31798865	cg11650948	1	0	0	0	0	0	0	0	1
12	31799118	cg19560014	1	0	0	0	0	0	0	0	1
12	31800175	cg05343755	1	0	0	1	1	1	0	0	0
12	31902503	cg08543028	1	0	0	1	1	1	0	0	1
12	31905566	cg04503540	1	0	0	1	0	0	0	0	1
12	32044290	cg17992726	1	0	0	1	0	1	0	0	1
12	32081573	cg06640997	1	0	0	0	0	0	1	0	1
12	323499	cg27238353	1	0	0	0	0	1	0	0	1
12	32552066	cg02745156	1	0	0	1	1	1	1	0	0
12	32654929	cg11809958	1	0	0	1	1	1	0	0	0
12	32654992	cg22431093	1	0	0	1	1	1	0	0	0
12	32655034	cg05681757	1	0	0	1	1	1	1	0	0
12	335861	cg20204349	1	0	0	1	0	0	0	0	0
12	3361725	cg08884539	1	0	0	1	0	0	0	0	1
12	3446251	cg02486332	1	0	0	1	1	1	0	0	1
12	372191	cg22505395	1	0	0	1	0	0	0	0	0
12	3865073	cg17021225	1	0	0	0	0	0	0	0	1
12	40620159	cg18613866	1	0	0	1	0	0	1	0	1
12	42979568	cg05901279	1	0	0	1	0	0	0	0	1
12	42981814	cg11409510	1	0	0	0	0	0	1	0	0
12	4379504	cg24796842	1	0	0	1	0	1	1	0	0
12	45598674	cg19196676	1	0	0	1	0	0	0	0	0
12	45663460	cg27393431	1	0	0	0	0	0	0	0	1
12	45824505	cg18470038	1	0	0	0	0	1	0	0	0
12	46156136	cg11141044	1	0	0	1	0	0	0	0	1
12	46378401	cg08122691	1	0	0	1	0	1	0	0	1
12	46527762	cg26266242	1	0	0	1	0	0	0	0	0
12	46581199	cg12494373	1	0	0	1	0	0	0	1	1
12	46604779	cg15046472	1	0	0	0	0	0	0	1	1
12	46614507	cg12409515	1	0	0	1	0	0	0	1	1
12	46762708	cg09050775	1	0	0	1	0	0	0	1	0
12	46767665	cg26212328	1	0	0	1	0	1	1	0	0
12	46767747	cg16848712	1	0	0	1	0	1	1	0	0
12	46776389	cg19266635	1	0	0	1	0	1	1	0	1
12	46780084	cg08068963	1	0	0	1	0	1	0	0	1
12	46796953	cg23829395	1	0	0	1	0	0	0	0	1
12	46855182	cg15915361	1	0	0	0	0	0	0	0	1
12	46956898	cg07349477	1	0	0	1	1	0	0	0	1
12	47219956	cg18064171	1	0	0	1	0	0	0	0	0
12	47427791	cg06996254	1	0	0	1	0	0	0	0	1
12	47477069	cg03210018	1	0	0	1	0	0	0	0	1
12	47477223	cg01023672	1	0	0	1	0	0	0	0	1
12	47583278	cg24085426	1	0	0	0	0	0	0	1	0
12	47603842	cg11562571	1	0	0	0	0	0	0	1	0
12	47606375	cg11031774	1	0	1	1	1	0	1	1	0
12	47629311	cg06582512	1	0	0	0	0	0	0	1	1
12	47638939	cg24818039	1	0	0	1	0	0	0	0	0
12	47777775	cg18625270	1	0	0	1	0	0	0	0	1
12	48149863	cg12496975	1	0	0	1	0	0	0	0	1
12	48192099	cg01620154	1	1	0	0	0	0	0	1	1
12	48195549	cg04381888	1	1	0	1	0	1	0	1	1
12	48214579	cg18349527	1	0	0	1	0	1	1	0	1
12	48217704	cg07697828	1	0	0	1	0	0	0	0	1
12	48231125	cg07818649	1	0	0	1	0	1	0	0	0
12	48275764	cg06487630	1	0	0	1	0	1	0	1	0
12	48276423	cg13173254	1	0	0	0	0	1	0	1	1
12	48276809	cg24715264	1	0	0	1	1	0	1	1	1
12	48296637	cg02547054	1	0	0	0	0	0	1	1	0
12	48340533	cg26115531	1	0	0	1	0	1	0	0	1
12	48396862	cg03495195	1	0	0	1	0	1	0	0	0
12	48552006	cg20114528	1	0	0	1	0	1	0	0	1
12	48900176	cg06698547	1	0	0	0	0	1	0	0	0
12	49173414	cg19120580	1	0	0	0	0	1	0	1	0
12	49346866	cg16756442	1	0	0	1	0	0	0	1	0
12	49364151	cg13212803	1	0	0	1	0	0	0	0	0
12	49444157	cg23521919	1	0	0	0	0	0	0	1	0
12	49673654	cg18882597	1	0	0	1	1	1	0	0	1
12	49725480	cg17101285	1	0	0	1	0	1	0	1	1
12	49745236	cg26431811	1	0	0	1	0	0	0	0	0
12	49943166	cg10695105	1	0	0	1	0	1	0	0	0
12	49943340	cg22566355	1	0	0	1	0	1	0	0	0
12	49958768	cg03187301	1	0	0	0	0	1	0	1	0
12	50056949	cg13285213	1	0	0	1	0	0	1	0	1
12	50065474	cg20906710	1	0	0	1	0	1	0	0	1
12	50203811	cg22032626	1	0	0	0	0	0	0	1	1
12	50292833	cg13364268	1	0	0	1	0	0	0	0	0
12	50297945	cg04669574	1	0	0	1	0	1	0	0	0
12	50361401	cg11912049	1	0	0	1	1	1	1	0	0
12	50374871	cg08603359	1	0	0	1	0	0	0	0	0
12	50457045	cg13385981	1	0	0	1	0	0	0	0	0
12	50498016	cg21151061	1	0	1	1	0	0	0	0	0
12	50504698	cg20986307	1	0	0	1	1	1	1	0	1
12	50514093	cg04241835	1	0	0	0	0	0	0	1	0
12	50898411	cg03907575	1	0	0	0	0	1	1	0	0
12	50899548	cg00665405	1	0	0	1	0	1	1	0	0
12	51055087	cg23905126	1	0	0	1	0	1	0	0	0
12	51329676	cg12232336	1	0	0	0	0	0	0	0	1
12	51346947	cg23784046	1	0	0	1	0	1	0	0	1
12	51347058	cg18059802	1	0	0	1	0	0	0	0	0
12	51415652	cg20632143	1	0	0	1	0	0	0	0	1
12	51441443	cg01016169	1	0	0	1	0	1	1	0	0
12	51442996	cg20320656	1	0	1	1	0	1	1	0	0
12	51512417	cg21209552	1	0	0	1	0	0	0	0	1
12	51610927	cg22163059	1	0	0	1	1	1	1	0	1
12	51633848	cg11367973	1	0	0	1	0	1	0	1	0
12	51713220	cg02929431	1	0	0	1	0	1	1	0	1
12	51717960	cg18610205	1	0	0	1	1	1	1	0	1
12	51717978	cg06380123	1	0	0	1	1	1	1	0	1
12	51718011	cg07119472	1	0	0	1	1	1	1	0	1
12	51751381	cg17698117	1	0	0	1	0	0	0	1	1
12	51782847	cg10590350	1	0	0	1	0	0	0	0	1
12	51890999	cg21422475	1	0	0	1	0	0	0	0	0
12	52055784	cg22091381	1	0	0	1	0	0	0	0	0
12	52078762	cg15029631	1	0	0	0	0	1	0	0	0
12	52165097	cg19055098	1	0	0	0	0	0	0	1	0
12	52291288	cg24773770	1	0	0	1	0	1	0	0	0
12	52300015	cg27112470	1	0	0	1	0	0	0	0	1
12	52313643	cg20760359	1	0	0	0	0	1	0	0	0
12	52314241	cg11165401	1	0	0	0	0	0	0	1	1
12	52347158	cg25571973	1	0	0	0	0	1	1	0	1
12	52347184	cg26277606	1	0	0	0	0	1	1	0	1
12	52371825	cg09738346	1	0	0	0	0	1	0	1	0
12	52404098	cg21633461	1	0	0	1	0	0	1	0	1
12	52408520	cg06292124	1	0	0	0	0	1	0	1	0
12	52436085	cg23922804	1	0	0	1	0	1	0	1	1
12	52542742	cg00230924	1	0	0	1	1	1	0	0	1
12	52592034	cg22417371	1	0	0	1	0	1	0	0	1
12	52603567	cg26542792	1	0	0	0	0	1	0	0	1
12	52604609	cg09802818	1	0	0	1	0	1	0	0	1
12	52624739	cg18689240	1	0	0	1	0	0	0	0	1
12	52626427	cg22813430	1	0	0	1	0	1	0	0	0
12	52639196	cg25029197	1	0	1	1	0	0	0	0	0
12	52653637	cg20072118	1	0	0	1	0	1	0	0	0
12	52836644	cg08310008	1	0	0	1	0	1	0	0	1
12	52867568	cg26976108	1	0	0	1	0	0	0	0	0
12	52867597	cg09858811	1	0	0	1	0	0	0	0	0
12	52867793	cg08136806	1	0	0	1	0	0	0	0	0
12	52938023	cg01443852	1	0	1	0	0	1	0	0	0
12	52995634	cg00793181	1	0	1	0	0	1	0	0	0
12	53039430	cg02699834	1	0	0	0	0	1	0	0	1
12	53055706	cg27598047	1	0	0	1	0	0	0	0	1
12	53171191	cg11465372	1	0	0	0	0	1	0	0	0
12	53205566	cg01527785	1	0	0	0	0	1	0	0	0
12	53242815	cg26639820	1	0	0	0	0	1	0	0	0
12	53271818	cg20379007	1	0	0	1	0	1	0	0	1
12	53273196	cg25129541	1	0	0	1	1	1	0	0	1
12	53308617	cg19093733	1	0	0	1	0	0	0	0	0
12	53374980	cg10929004	1	0	0	1	0	1	0	0	0
12	53490352	cg06559575	1	0	0	1	0	1	1	0	1
12	53567662	cg09357175	1	0	0	0	0	1	0	0	0
12	53591490	cg11510999	1	0	0	1	1	1	0	1	1
12	53591756	cg23029655	1	0	0	1	1	1	0	1	1
12	53594856	cg14524975	1	0	0	1	0	0	0	1	1
12	53602179	cg15889057	1	0	0	0	0	1	0	0	1
12	53612551	cg13937905	1	0	0	0	0	1	1	0	1
12	53719903	cg08985885	1	0	0	1	0	1	1	0	0
12	53847916	cg10287952	1	0	0	1	0	1	0	1	1
12	53857464	cg21610297	1	0	0	0	0	0	0	1	0
12	53903067	cg02980765	1	0	0	0	0	0	0	1	0
12	53924036	cg02735685	1	0	0	0	0	0	0	1	0
12	54070357	cg07403400	1	0	0	1	1	1	1	0	0
12	54070545	cg27479634	1	0	0	1	1	1	1	0	0
12	54071165	cg09706122	1	0	0	1	0	1	1	0	0
12	54409257	cg15660418	1	0	0	1	0	0	0	0	1
12	54686330	cg24087497	1	0	0	1	0	0	0	1	1
12	54689504	cg17230002	1	0	0	1	0	0	0	1	1
12	54730529	cg00240007	1	0	0	1	0	1	0	0	1
12	54765670	cg21163444	1	0	0	1	0	1	0	1	0
12	54771744	cg08868213	1	0	0	0	0	1	0	1	1
12	54805345	cg20909017	1	0	0	1	1	1	1	1	1
12	54807846	cg00290637	1	0	0	1	0	1	0	1	1
12	54809197	cg09689592	1	0	0	1	0	0	1	1	1
12	54982717	cg16092895	1	0	0	1	0	1	0	0	0
12	55041948	cg00868860	1	0	0	0	0	1	0	0	0
12	55368021	cg02544979	1	1	0	1	0	1	0	1	1
12	55524042	cg13860283	1	1	0	0	0	0	0	0	0
12	56030242	cg26148774	1	1	0	0	0	0	0	0	0
12	56030407	cg20228385	1	1	0	0	0	1	0	0	1
12	56120816	cg21008399	1	1	1	1	0	1	1	1	1
12	56120877	cg00575846	1	1	0	0	0	1	1	1	1
12	56121015	cg11848173	1	1	0	0	0	1	1	1	1
12	56124760	cg13812657	1	1	0	0	0	0	1	0	1
12	56211992	cg18710288	1	1	0	1	1	1	1	0	0
12	562848	cg23826980	1	0	0	1	0	0	0	0	0
12	56329615	cg25416125	1	1	1	1	0	1	1	1	1
12	56329641	cg07679948	1	1	0	1	0	1	1	1	1
12	56329731	cg10782923	1	1	0	1	0	1	1	1	1
12	56365894	cg02826233	1	1	0	1	0	0	1	1	1
12	56404209	cg06612119	1	1	0	1	0	1	0	0	0
12	56555368	cg27153944	1	1	0	1	0	1	0	1	0
12	56556339	cg01982788	1	1	0	1	0	1	0	1	0
12	56584905	cg00108812	1	1	0	1	0	1	0	0	1
12	56587526	cg06850687	1	1	0	0	0	1	0	0	1
12	56600222	cg17116500	1	1	0	0	0	1	0	1	0
12	56618648	cg02153528	1	1	0	1	0	1	1	0	1
12	56638534	cg23140746	1	1	0	0	0	0	0	1	0
12	56638690	cg17616139	1	1	0	0	0	0	0	1	0
12	56661537	cg00274203	1	1	0	1	0	1	0	0	1
12	56685670	cg16500637	1	1	0	1	0	1	0	1	1
12	56694932	cg24028828	1	1	0	1	0	1	0	1	1
12	56771656	cg04554217	1	1	0	0	0	1	0	0	1
12	56819060	cg09107438	1	1	0	0	0	0	0	0	1
12	56864388	cg17554464	1	1	0	0	0	0	0	1	0
12	56959642	cg25310081	1	1	0	1	1	1	0	1	1
12	57040486	cg01544725	1	1	0	0	0	1	0	0	1
12	57328406	cg13446622	1	1	0	0	0	1	0	0	0
12	57387165	cg21412128	1	1	0	0	0	1	0	0	0
12	57502545	cg02602989	1	1	0	0	0	0	0	1	1
12	57512715	cg13685273	1	1	0	1	0	1	0	0	1
12	57529389	cg10233454	1	1	0	1	0	1	0	1	1
12	57530100	cg16766632	1	1	0	1	0	1	1	1	1
12	57532315	cg00439790	1	1	0	0	0	0	0	1	1
12	57559901	cg27419119	1	0	0	1	0	0	0	1	1
12	57571021	cg13544195	1	0	0	0	0	0	0	1	0
12	57588171	cg21913159	1	0	0	0	0	0	0	1	0
12	57588198	cg13038544	1	0	0	0	0	0	0	1	0
12	57588219	cg07124859	1	0	0	0	0	0	0	1	0
12	57637925	cg21045306	1	0	0	1	0	0	0	0	0
12	57863266	cg06679990	1	0	0	1	0	0	0	1	0
12	57865987	cg09071093	1	0	0	0	0	0	0	1	0
12	57918066	cg01507138	1	0	0	1	0	1	0	1	1
12	58016356	cg10605137	1	0	0	1	0	0	0	0	0
12	58133488	cg18667086	1	0	0	1	0	1	0	1	1
12	58160989	cg18413900	1	0	0	1	0	1	1	0	0
12	58162287	cg20372759	1	0	0	0	0	1	0	1	0
12	58169646	cg09828520	1	0	0	1	0	0	0	1	0
12	58209674	cg19985911	1	0	0	1	0	1	0	1	1
12	58210878	cg06317209	1	0	0	1	0	1	0	1	1
12	58288081	cg22914291	1	0	0	1	0	0	1	0	1
12	58290850	cg11658419	1	0	0	1	0	1	1	0	1
12	58290957	cg23857896	1	0	0	1	0	1	1	0	1
12	58296513	cg00119214	1	0	0	1	0	1	0	0	1
12	58330467	cg20017295	1	0	0	1	0	1	1	0	1
12	58731457	cg25771639	1	0	0	1	0	0	0	0	0
12	6165816	cg26819609	1	0	0	1	0	1	1	0	0
12	6166028	cg04053108	1	0	0	1	0	1	0	0	0
12	6167002	cg25027788	1	0	0	1	0	0	0	0	0
12	6189353	cg03736954	1	0	0	0	0	1	0	0	0
12	6203269	cg03757477	1	0	0	1	0	1	0	0	1
12	62650767	cg03726817	1	0	0	1	0	1	0	0	1
12	62686807	cg26803963	1	0	0	0	0	0	0	1	1
12	62861053	cg00224126	1	0	0	1	1	1	1	0	0
12	6304557	cg12487199	1	0	0	0	0	1	0	0	1
12	63078130	cg21000533	1	0	0	0	0	0	0	0	1
12	63179691	cg03919488	1	0	0	1	1	0	0	0	1
12	63194001	cg07699978	1	0	0	1	1	1	0	0	0
12	6332058	cg08559734	1	0	0	1	0	0	0	1	1
12	6332980	cg06429179	1	0	0	0	0	0	0	1	1
12	6337308	cg01909705	1	0	0	0	0	0	0	1	1
12	6339200	cg04057956	1	0	0	1	0	1	1	1	1
12	6341482	cg08284733	1	0	0	0	0	0	0	1	1
12	6342778	cg20560376	1	0	0	0	0	0	0	1	1
12	6344668	cg12004076	1	0	0	1	0	1	0	1	1
12	6344707	cg23663201	1	0	0	1	0	1	0	1	1
12	63492959	cg04443542	1	0	0	1	0	0	0	0	0
12	63493009	cg00126246	1	0	0	1	0	0	0	0	0
12	6372336	cg22845023	1	0	0	0	0	0	0	0	1
12	6421474	cg25273936	1	0	0	0	0	1	0	0	1
12	64292138	cg03529189	1	0	0	1	0	1	0	0	0
12	64299398	cg15793246	1	0	0	1	1	0	0	0	1
12	64554454	cg24052246	1	0	0	1	1	1	0	0	1
12	6461789	cg21671532	1	0	0	0	0	1	0	0	1
12	6470176	cg26244013	1	0	1	0	0	1	0	0	1
12	6471251	cg01511480	1	0	1	1	1	0	0	0	1
12	6485537	cg26215727	1	0	0	1	1	1	0	0	1
12	6487677	cg25670451	1	0	0	0	0	0	0	0	1
12	6492948	cg19476647	1	0	0	1	0	1	1	0	1
12	6493003	cg23079808	1	0	0	1	1	1	1	0	1
12	64961489	cg20992317	1	0	0	0	0	1	0	0	0
12	65013926	cg22254552	1	0	0	1	0	0	0	1	1
12	65021536	cg10426838	1	0	0	0	0	0	0	1	1
12	65044027	cg05942111	1	0	0	1	0	0	0	1	1
12	65050514	cg24716423	1	0	0	1	0	0	0	1	1
12	65063404	cg11683232	1	0	0	1	0	0	1	0	1
12	65138750	cg03149343	1	0	0	0	0	1	0	1	0
12	65146960	cg08992095	1	0	0	1	0	0	0	1	1
12	65176476	cg14525596	1	0	0	1	0	1	0	0	0
12	65576548	cg10854797	1	0	0	1	0	0	0	0	0
12	6571600	cg17092523	1	0	0	0	0	1	0	1	1
12	6576111	cg00844155	1	0	0	0	0	1	0	1	1
12	65894458	cg16204717	1	0	0	1	1	0	0	0	0
12	66037437	cg10402854	1	0	0	1	0	0	0	0	1
12	6604039	cg16399745	1	0	0	0	0	1	1	0	1
12	66061959	cg24154948	1	0	0	0	0	0	0	0	1
12	66240388	cg01941585	1	0	0	1	0	0	0	1	0
12	66251661	cg17131837	1	0	0	0	0	1	0	1	0
12	66261320	cg02123091	1	0	0	1	0	0	0	1	0
12	66262214	cg04890607	1	0	0	1	1	0	0	1	0
12	66312027	cg16965605	1	0	0	1	0	0	0	1	1
12	66330136	cg16624984	1	0	0	1	0	1	0	1	0
12	664069	cg03428193	1	0	0	1	0	0	0	0	0
12	6642953	cg08074458	1	0	0	1	1	1	1	1	0
12	6647682	cg12543753	1	0	0	1	0	1	0	1	0
12	66481246	cg15394737	1	0	0	1	0	1	0	0	0
12	6657167	cg27406150	1	0	0	1	0	1	0	1	0
12	66582780	cg20395892	1	0	0	1	1	0	1	0	0
12	66684940	cg18700007	1	0	0	1	0	0	0	0	1
12	670520	cg10321623	1	0	0	0	0	0	0	0	1
12	67160208	cg10942227	1	0	0	1	1	0	0	0	0
12	6745292	cg25655096	1	0	0	1	1	1	1	0	1
12	6745343	cg18951718	1	0	0	1	1	1	1	0	1
12	6745871	cg10457436	1	0	0	0	0	1	0	0	1
12	6772357	cg00369908	1	0	0	1	1	1	1	0	0
12	68056168	cg19968199	1	0	0	1	0	0	0	1	1
12	68091439	cg04117944	1	0	0	0	0	0	0	0	1
12	68553577	cg26227465	1	0	0	1	0	0	1	0	1
12	68634040	cg14702960	1	0	0	1	1	1	0	0	1
12	68665317	cg24596116	1	0	0	1	0	0	0	0	0
12	68726474	cg14097373	1	0	0	1	1	1	1	0	0
12	68800138	cg11783364	1	0	0	1	1	0	0	0	1
12	6881590	cg16352928	1	0	0	1	0	1	1	0	1
12	6881997	cg04671742	1	0	0	0	0	1	0	0	1
12	6883826	cg20652042	1	0	0	0	0	1	0	0	1
12	6888035	cg11429292	1	0	0	1	1	1	1	0	0
12	6895978	cg04217471	1	0	0	0	0	1	0	0	1
12	6923187	cg06370542	1	0	0	0	0	1	0	0	0
12	69327947	cg18771034	1	0	0	0	0	1	0	0	0
12	69352407	cg02175213	1	0	0	1	0	0	0	0	0
12	69742232	cg16097772	1	0	0	1	0	0	1	0	1
12	69809627	cg17330252	1	0	0	1	1	0	0	0	1
12	6984857	cg12003079	1	0	0	1	0	0	0	1	1
12	69965254	cg16531955	1	0	0	0	0	1	0	0	0
12	7012857	cg24333105	1	0	0	1	0	1	0	0	0
12	7044822	cg25464079	1	0	0	1	0	1	0	1	1
12	7066614	cg24437859	1	0	0	1	0	1	0	1	1
12	7081145	cg15778232	1	0	0	0	0	1	1	0	1
12	71003108	cg19344708	1	0	0	0	1	1	0	0	0
12	7104184	cg19434937	1	0	0	1	0	0	0	1	1
12	71552188	cg15684563	1	1	0	1	0	1	1	0	0
12	71552336	cg12965512	1	1	0	1	0	1	1	0	0
12	7167313	cg21622186	1	0	0	1	0	1	0	0	1
12	71835737	cg04538585	1	0	0	1	0	0	0	0	0
12	7188426	cg16316042	1	0	0	0	0	1	0	1	0
12	72056819	cg19966154	1	0	0	1	1	1	1	0	0
12	7260546	cg21439672	1	0	0	1	0	1	1	0	0
12	7282081	cg09137453	1	0	0	0	0	1	0	0	1
12	76338627	cg04317318	1	0	0	1	1	1	0	0	1
12	76537605	cg13742779	1	0	0	1	0	0	0	0	1
12	76742630	cg03223580	1	0	0	1	1	1	1	0	1
12	76844748	cg15397930	1	0	0	1	1	1	0	1	0
12	76856664	cg19133948	1	0	0	1	0	0	0	0	0
12	77162317	cg23935522	1	0	0	0	0	1	0	0	0
12	77347656	cg13517144	1	0	0	0	0	0	0	0	1
12	77513620	cg17547897	1	0	0	0	0	0	0	0	1
12	77800655	cg08324862	1	0	0	0	0	0	0	0	1
12	7901661	cg22194129	1	0	0	1	0	1	0	0	0
12	7902153	cg18460107	1	0	0	1	0	0	0	0	1
12	79816965	cg11340603	1	0	0	0	0	1	0	0	1
12	80080828	cg22220502	1	0	0	0	0	0	1	0	0
12	80319514	cg17125018	1	0	0	0	0	0	0	0	1
12	81471419	cg00354572	1	0	0	1	1	0	1	0	0
12	8184676	cg21519973	1	0	0	1	0	0	1	0	0
12	8201975	cg20818756	1	0	0	0	0	0	0	1	0
12	8205602	cg23590660	1	0	0	1	0	0	0	1	0
12	84902512	cg09278098	1	0	0	1	1	1	0	0	0
12	88209848	cg15438476	1	0	0	1	0	0	0	0	0
12	88703531	cg19975025	1	0	0	1	0	0	0	0	1
12	88897441	cg06613775	1	0	0	1	0	0	0	1	0
12	89637744	cg27143027	1	0	0	1	0	0	0	0	1
12	89638890	cg25616055	1	0	0	1	0	0	0	0	1
12	89728752	cg02806156	1	0	0	1	0	0	0	0	0
12	89742886	cg20722088	1	0	0	1	0	0	1	1	0
12	8975309	cg27653134	1	0	0	0	1	0	0	0	0
12	89842756	cg04031016	1	0	0	1	0	0	0	0	1
12	89845783	cg13598864	1	0	0	1	0	1	0	0	1
12	90013087	cg01505016	1	0	0	1	0	0	0	0	0
12	9039263	cg10671836	1	0	0	1	0	0	0	0	1
12	9066210	cg01896884	1	0	0	1	0	1	1	0	1
12	91573247	cg05845030	1	0	0	1	0	1	1	0	0
12	91573372	cg09308942	1	0	0	1	0	1	1	0	0
12	92453837	cg20759375	1	0	0	1	0	0	0	0	1
12	92465429	cg15724229	1	0	0	1	0	0	0	0	1
12	92469610	cg20983618	1	0	0	1	0	0	0	0	1
12	92501570	cg09929187	1	0	0	1	0	0	0	0	0
12	92528765	cg25497767	1	0	0	1	0	0	1	0	1
12	92535892	cg24937298	1	0	0	1	0	0	1	1	0
12	92554979	cg24213414	1	0	0	1	1	0	0	0	1
12	92763098	cg17057000	1	0	0	0	0	0	0	0	1
12	92828438	cg02622288	1	0	0	1	0	0	0	0	1
12	92987767	cg03926552	1	0	0	1	1	0	0	0	1
12	93043435	cg24167776	1	0	0	1	0	0	0	0	0
12	93130251	cg25886621	1	0	0	1	0	0	0	0	1
12	93484239	cg04965200	1	0	0	1	1	0	0	0	1
12	93502004	cg25631688	1	0	0	1	0	0	0	0	1
12	93516072	cg20121012	1	0	0	1	1	0	0	0	1
12	93548959	cg23726696	1	0	0	1	0	0	0	0	0
12	93808395	cg07051833	1	0	0	0	0	0	0	1	0
12	93836455	cg02845988	1	0	0	1	1	1	1	0	0
12	93967580	cg07687131	1	0	0	1	0	1	1	0	1
12	94208017	cg10946742	1	0	0	1	0	0	0	0	1
12	94288665	cg07312631	1	0	0	0	0	1	1	0	1
12	94597749	cg05055747	1	1	0	1	0	0	0	1	0
12	94676545	cg10118167	1	0	0	1	0	0	0	1	1
12	94676688	cg04822495	1	0	0	1	0	0	0	1	1
12	94676694	cg04179415	1	0	0	1	0	0	0	1	1
12	94676708	cg12211095	1	0	0	1	0	0	0	1	1
12	94681045	cg12349580	1	0	0	0	0	0	0	1	0
12	94780466	cg16779529	1	0	0	1	0	0	0	0	0
12	9486204	cg15964898	1	0	0	0	0	0	0	0	1
12	95010113	cg02313013	1	0	0	1	1	1	1	0	0
12	95042565	cg12134308	1	0	0	1	0	1	0	0	0
12	95398578	cg19642375	1	0	0	1	0	0	0	0	1
12	95698084	cg10790709	1	0	0	0	0	1	0	1	0
12	958166	cg09642879	1	0	0	1	0	0	0	0	1
12	96094182	cg14280382	1	0	0	1	0	0	0	1	0
12	96389694	cg15438951	1	0	0	1	0	1	0	0	0
12	96438584	cg00111063	1	0	0	1	0	0	0	0	1
12	96588205	cg23949524	1	0	0	1	1	1	1	0	0
12	96602913	cg12716601	1	0	0	1	0	0	0	1	1
12	96720813	cg04741118	1	0	0	0	0	0	0	1	1
12	96916428	cg17291858	1	0	0	1	0	0	0	0	0
12	9826503	cg13300689	1	0	0	1	1	0	0	1	1
12	9889701	cg03634071	1	0	0	0	0	1	0	0	1
12	98985274	cg22513770	1	0	0	1	0	0	0	0	0
13	100037618	cg03654391	1	1	0	0	0	0	0	1	1
13	100085203	cg20617957	1	1	0	1	1	0	0	0	1
13	100085455	cg20012607	1	1	0	1	0	0	0	0	1
13	100152538	cg04651602	1	1	0	0	0	0	0	0	1
13	100310311	cg03041920	1	0	0	1	0	1	1	0	1
13	100310405	cg12790874	1	0	0	1	0	1	1	0	0
13	100512311	cg26705250	1	0	0	1	0	0	0	0	0
13	100761701	cg05306459	1	0	0	1	0	0	0	0	0
13	101173774	cg04494562	1	0	1	1	0	0	0	0	0
13	105462162	cg12906062	1	0	0	1	1	0	0	0	0
13	107026684	cg25421409	1	0	0	1	0	0	0	0	1
13	107124524	cg25908283	1	0	0	1	1	0	1	0	1
13	107152944	cg03558821	1	0	0	0	0	0	0	1	1
13	108919095	cg07690547	1	0	0	1	0	1	0	0	1
13	110431691	cg12085119	1	0	0	1	0	0	1	0	1
13	110432935	cg25924746	1	0	0	0	0	0	1	0	0
13	110434467	cg25312054	1	0	0	1	0	0	1	1	0
13	110787523	cg17292667	1	0	0	1	0	0	0	0	1
13	110852582	cg19005390	1	0	0	0	0	0	0	1	0
13	110915624	cg04988768	1	0	0	0	0	0	0	0	1
13	110964116	cg17453252	1	0	0	0	0	0	1	1	1
13	111100156	cg18570658	1	0	0	0	0	0	0	1	1
13	111178359	cg11688093	1	0	0	1	0	0	0	1	1
13	111180025	cg10999000	1	0	0	1	0	0	0	0	1
13	111180951	cg03931397	1	0	0	1	0	0	0	0	1
13	111193758	cg07800658	1	0	0	1	0	0	0	0	1
13	111277501	cg16682206	1	0	0	1	0	0	0	1	0
13	111316145	cg12075669	1	0	0	0	0	0	0	1	1
13	111316234	cg19745810	1	0	0	0	0	0	0	1	1
13	111317935	cg21067963	1	0	0	0	0	0	0	1	1
13	111367253	cg26465101	1	0	0	1	1	1	1	0	0
13	111462688	cg21942532	1	0	0	0	0	1	0	0	1
13	111558626	cg01338593	1	0	0	0	0	0	0	1	0
13	111596806	cg27461824	1	0	0	1	1	1	0	0	1
13	111634397	cg25058308	1	0	0	1	0	0	0	0	0
13	111817826	cg14380858	1	0	0	1	0	0	0	1	0
13	111840490	cg20847766	1	0	0	1	1	0	0	1	1
13	111935412	cg10130374	1	0	0	0	0	1	0	1	1
13	111954606	cg14744463	1	0	0	1	0	0	0	0	0
13	111956623	cg10435235	1	0	0	1	0	0	0	1	0
13	111956695	cg03357721	1	0	0	1	0	0	0	1	0
13	112157732	cg14709833	1	0	0	1	0	0	0	0	0
13	112555987	cg13282691	1	0	0	0	0	0	0	0	1
13	112617069	cg05294112	1	0	0	1	0	0	0	0	0
13	112722719	cg19802138	1	0	0	1	0	0	0	0	0
13	113305704	cg25479097	1	0	0	0	0	0	0	0	1
13	113305901	cg22354175	1	0	0	1	0	0	0	0	1
13	113348391	cg09507215	1	0	0	0	1	0	0	0	1
13	113348722	cg15980707	1	0	0	1	1	0	0	0	1
13	113355287	cg03686402	1	0	0	1	0	0	0	0	0
13	113358414	cg00717219	1	0	0	0	0	1	0	0	0
13	113382154	cg13961587	1	0	1	0	0	0	0	0	1
13	113629317	cg14457472	1	0	0	0	0	1	0	0	0
13	113677325	cg11297227	1	0	0	1	0	1	0	0	0
13	113718667	cg12924899	1	0	0	0	0	0	0	1	0
13	113825781	cg20076468	1	0	0	0	0	0	0	1	1
13	113825954	cg12172163	1	0	0	0	0	1	0	1	1
13	113913094	cg03313271	1	0	0	0	0	1	0	0	0
13	113976115	cg01330448	1	0	0	0	0	0	0	1	0
13	114062198	cg05122213	1	0	0	0	0	0	0	1	0
13	114103452	cg04398180	1	0	0	1	0	1	1	1	1
13	114103477	cg10624914	1	0	0	1	1	1	1	1	1
13	114106645	cg23359401	1	0	0	0	0	0	0	1	0
13	114115128	cg08034413	1	0	0	0	1	0	0	0	0
13	114127206	cg15698065	1	0	0	0	1	0	0	0	0
13	114145973	cg04340435	1	0	0	1	1	1	1	0	0
13	114146038	cg09456782	1	0	0	1	1	1	1	0	1
13	114146138	cg25840538	1	0	0	1	1	1	1	0	1
13	114184462	cg22535089	1	0	0	0	0	0	0	1	0
13	114301996	cg25936358	1	0	0	1	1	0	0	0	1
13	114790349	cg07869232	1	0	0	1	0	0	0	1	0
13	114812177	cg11759552	1	0	1	0	0	0	0	1	0
13	114812302	cg12667002	1	0	1	1	0	0	0	1	0
13	114828264	cg06380691	1	0	0	1	0	0	0	1	1
13	114830313	cg04600000	1	0	0	1	0	0	1	1	1
13	114834683	cg05296619	1	0	0	1	0	0	0	1	1
13	114865944	cg01682917	1	0	0	0	0	0	0	1	1
13	114866005	cg16606024	1	0	0	0	0	0	0	1	1
13	114866221	cg25324786	1	0	0	0	0	0	0	1	1
13	114880889	cg15972148	1	0	0	1	0	0	0	1	1
13	20768236	cg05850327	1	0	0	1	0	1	0	0	0
13	20805460	cg20972453	1	0	0	1	0	1	0	0	0
13	21005388	cg07092805	1	0	0	1	1	0	0	0	1
13	21056697	cg20400045	1	0	1	1	0	1	0	0	1
13	21570076	cg12944572	1	0	0	1	0	0	0	1	0
13	21584849	cg26422481	1	0	0	1	0	0	0	0	1
13	21596682	cg11192895	1	0	0	1	0	0	0	1	0
13	21645350	cg00494183	1	0	0	1	0	0	0	0	0
13	21654356	cg05830425	1	0	0	1	0	1	1	0	0
13	22496367	cg15612657	1	0	0	1	0	0	0	0	0
13	22546284	cg13625388	1	0	0	1	0	0	0	0	0
13	23946885	cg00376255	1	0	0	1	0	1	0	1	0
13	24313921	cg14258745	1	0	0	0	1	0	0	0	0
13	24365000	cg24199384	1	0	0	0	0	0	0	0	1
13	24419923	cg04247488	1	0	0	1	0	0	0	0	0
13	24441476	cg11142013	1	0	0	0	0	0	0	1	0
13	24794251	cg04333123	1	0	0	1	0	0	0	0	1
13	24824078	cg02659854	1	0	0	0	0	0	0	0	1
13	25508351	cg21140160	1	0	0	1	0	0	0	0	1
13	27687713	cg05694908	1	0	0	1	0	0	0	0	0
13	27687798	cg00719067	1	0	0	1	0	0	0	0	0
13	27837816	cg08302053	1	0	0	1	0	0	0	0	1
13	28346998	cg00171830	1	0	0	1	0	0	0	0	0
13	28545214	cg05222982	1	0	0	1	0	0	0	0	0
13	28597227	cg16639691	1	0	0	1	0	0	0	0	0
13	29148952	cg15887927	1	0	0	1	1	0	0	0	1
13	30002592	cg21297704	1	0	0	1	1	1	1	0	0
13	30143971	cg19928703	1	0	0	0	0	0	0	1	0
13	30156486	cg00953201	1	0	0	1	0	0	0	1	0
13	30461939	cg16705097	1	0	0	1	0	0	0	0	1
13	30510494	cg16276348	1	0	0	1	0	0	1	0	0
13	30948716	cg27506442	1	0	0	1	0	1	0	0	1
13	30963558	cg18353747	1	0	0	1	0	1	1	0	1
13	30964034	cg14570280	1	0	0	1	1	1	0	0	1
13	30998440	cg10512779	1	0	1	0	0	1	0	0	0
13	31019981	cg25042075	1	0	0	1	1	0	1	0	0
13	31041124	cg05818394	1	0	0	1	0	0	0	0	1
13	31144200	cg27228611	1	0	0	1	1	0	1	0	1
13	31228831	cg24106052	1	0	0	1	0	0	0	1	1
13	31308509	cg24380653	1	0	0	1	1	0	0	0	1
13	31313331	cg06925153	1	0	0	1	0	1	0	0	1
13	31455173	cg08924023	1	0	0	1	0	0	0	0	1
13	31479935	cg10763483	1	0	0	1	0	0	0	0	0
13	31507139	cg08379987	1	0	0	1	0	1	0	0	0
13	32523340	cg12491368	1	0	0	0	0	1	0	0	0
13	32604000	cg26437841	1	0	0	0	0	1	0	0	0
13	32823109	cg26902985	1	0	0	1	0	0	0	0	1
13	32997294	cg23983783	1	0	0	0	0	0	0	1	0
13	33694703	cg16223976	1	0	0	1	0	0	0	1	1
13	33700592	cg10732611	1	0	0	1	1	1	0	1	1
13	34185082	cg04667114	1	0	0	1	1	0	1	0	1
13	34446325	cg18544612	1	0	0	1	0	0	0	0	0
13	36063461	cg22037492	1	0	0	1	0	0	0	0	0
13	37389462	cg18543428	1	0	0	1	0	0	0	0	0
13	37394336	cg17890983	1	0	0	1	0	0	1	0	0
13	37463034	cg03071245	1	0	0	1	0	0	0	0	0
13	37702050	cg19043800	1	0	0	1	0	0	0	0	1
13	38172803	cg04922971	1	0	1	1	0	1	0	0	0
13	38173852	cg13634560	1	0	0	0	0	1	0	0	0
13	38444134	cg15696906	1	0	0	0	1	0	1	0	0
13	40755725	cg09237247	1	0	0	1	0	0	0	0	0
13	40794828	cg02745605	1	0	0	1	0	0	0	0	1
13	40794844	cg19544057	1	0	0	1	0	0	0	0	1
13	40920227	cg22804362	1	0	0	1	0	0	0	0	1
13	41108802	cg09958940	1	1	0	1	0	0	0	0	0
13	41230707	cg14871290	1	1	0	1	0	0	0	0	1
13	41796017	cg07619820	1	0	0	0	0	1	0	0	0
13	41935735	cg07769280	1	0	0	1	0	1	0	0	0
13	42038036	cg09060260	1	0	0	1	0	1	0	1	1
13	42039334	cg20472746	1	0	0	1	1	0	0	1	1
13	42362761	cg07717466	1	0	0	1	1	0	0	0	0
13	42987244	cg13270078	1	0	0	1	0	0	0	0	0
13	43270534	cg23416621	1	0	0	1	1	0	0	0	0
13	43321660	cg22956205	1	0	0	1	1	0	0	0	1
13	43546394	cg26422453	1	0	0	1	0	0	0	0	0
13	43558950	cg00388518	1	0	0	1	0	0	0	0	0
13	44362093	cg00509187	1	0	1	0	0	0	0	0	0
13	44566114	cg23352424	1	0	0	1	0	0	0	0	0
13	44690989	cg11650298	1	0	0	0	0	0	0	0	1
13	44706965	cg14643399	1	0	0	1	0	0	0	0	1
13	44729868	cg00886387	1	0	0	0	0	0	1	0	0
13	44735951	cg16924433	1	0	0	0	0	0	0	0	1
13	44794075	cg27648224	1	0	0	0	0	1	0	0	1
13	44869149	cg03205529	1	0	0	0	0	0	0	0	1
13	44925234	cg11725204	1	0	0	1	0	0	0	0	1
13	44933925	cg19485074	1	0	0	1	0	0	0	0	0
13	44942303	cg04308040	1	0	0	1	0	0	0	0	1
13	44961267	cg21271570	1	0	0	1	0	0	0	0	1
13	45390049	cg05168229	1	0	0	1	1	1	0	0	1
13	45545983	cg02951237	1	0	0	1	0	0	0	0	0
13	45775005	cg02969426	1	0	0	1	0	0	0	0	1
13	45970273	cg18865990	1	0	0	1	0	0	0	1	1
13	46269339	cg00198785	1	0	0	1	0	0	0	0	0
13	46702069	cg14216102	1	0	0	1	0	0	0	1	0
13	46709790	cg09245115	1	0	0	1	0	1	0	1	0
13	46756209	cg17771150	1	0	0	1	0	0	1	0	0
13	46949210	cg02766909	1	0	0	1	0	0	0	1	1
13	46962963	cg08879684	1	0	0	1	0	0	0	0	1
13	46964256	cg24867247	1	0	0	1	1	1	0	0	1
13	47197058	cg06650250	1	0	0	1	0	0	0	0	1
13	47225268	cg15706006	1	0	0	1	0	0	0	1	0
13	47274074	cg11015284	1	0	0	0	0	0	0	1	0
13	47707066	cg04771950	1	0	0	1	0	0	0	0	0
13	48795010	cg03300664	1	0	0	1	0	0	1	0	1
13	48876919	cg13221796	1	0	0	0	0	1	0	0	1
13	48876950	cg17419299	1	0	0	0	0	1	0	0	1
13	48895318	cg27026713	1	0	1	0	0	0	0	0	0
13	49075016	cg11093142	1	0	0	1	1	0	0	0	1
13	49175326	cg15338967	1	0	0	1	1	0	0	0	1
13	49391343	cg07875362	1	0	0	1	0	0	1	0	0
13	49672483	cg25828963	1	0	0	1	1	1	0	0	1
13	49796387	cg15866367	1	0	0	0	0	0	1	0	0
13	50025780	cg01560119	1	0	0	0	0	1	0	0	0
13	50160670	cg16550606	1	0	0	0	0	1	0	0	0
13	50199653	cg13603651	1	0	0	1	1	0	0	0	1
13	50230088	cg18047689	1	0	0	0	0	0	0	0	1
13	50696070	cg01752594	1	0	0	0	0	1	0	1	1
13	50702719	cg02003272	1	0	0	1	0	1	0	0	1
13	50707065	cg00247571	1	0	0	1	0	0	0	0	0
13	50796845	cg04949225	1	0	0	1	1	0	1	0	1
13	50797125	cg06084585	1	0	0	1	0	0	1	0	1
13	51286764	cg06092168	1	0	0	1	0	0	0	0	0
13	51416749	cg01146943	1	0	0	1	0	0	0	0	0
13	51417977	cg27051129	1	0	0	1	0	0	0	0	0
13	51797646	cg07691146	1	0	0	1	0	0	1	0	0
13	51825057	cg11317909	1	0	0	0	0	0	0	0	1
13	51842060	cg13142213	1	0	0	1	0	0	0	0	0
13	51944507	cg26776551	1	0	0	1	0	0	0	1	0
13	52198723	cg14118054	1	0	0	0	0	0	0	1	0
13	52378744	cg05600717	1	0	0	1	0	1	1	0	0
13	52701033	cg18615369	1	0	0	0	0	1	0	0	0
13	52734154	cg06906869	1	0	0	1	0	1	0	0	0
13	52735306	cg08600753	1	0	0	1	0	0	0	0	1
13	53226144	cg00222125	1	0	0	1	1	0	1	0	0
13	53585061	cg10253951	1	0	1	1	1	0	0	0	1
13	53602385	cg08119452	1	0	0	0	0	0	0	0	1
13	53602501	cg27644907	1	0	0	0	0	0	0	0	1
13	53602856	cg12824060	1	0	0	0	0	0	0	0	1
13	53712850	cg14076239	1	0	0	1	0	0	0	0	1
13	61330581	cg12603632	1	0	0	0	1	0	0	0	0
13	62245229	cg10453777	1	0	0	0	1	0	0	0	0
13	65249710	cg05471881	1	0	0	1	1	0	0	0	1
13	68067778	cg03212451	1	0	0	0	0	0	0	0	1
13	69964332	cg19066160	1	0	0	1	0	0	0	0	0
13	72451660	cg22418668	1	0	0	1	0	0	0	0	0
13	73356224	cg00949022	1	0	0	1	1	0	1	0	0
13	73849496	cg23947175	1	1	0	1	0	0	0	0	0
13	74291646	cg01364613	1	0	0	1	0	0	0	0	1
13	75887132	cg27154679	1	0	0	1	0	0	0	1	1
13	75900518	cg00810292	1	0	0	1	0	1	1	0	0
13	75991251	cg24425149	1	0	0	1	1	0	0	0	1
13	76026889	cg16235723	1	0	0	1	0	0	0	0	0
13	76210838	cg16591502	1	0	0	1	1	1	1	0	0
13	76244804	cg09415720	1	0	0	1	0	0	0	0	0
13	76387161	cg11440915	1	0	0	1	0	0	0	0	0
13	77463133	cg15877414	1	0	0	0	0	0	0	0	1
13	77949107	cg22138494	1	0	0	1	0	0	0	0	0
13	77957445	cg27057275	1	0	0	1	0	0	0	0	0
13	77989720	cg08125310	1	0	0	1	0	1	0	0	1
13	78094221	cg17303796	1	0	0	1	0	0	0	0	0
13	78307102	cg15832221	1	0	0	1	0	0	0	0	0
13	79225110	cg17302158	1	0	0	1	0	0	0	0	0
13	80032325	cg14854583	1	0	0	1	0	0	0	0	1
13	80058898	cg19714332	1	0	0	0	0	1	0	1	1
13	80060229	cg06320643	1	0	0	0	0	1	0	1	1
13	80066032	cg11770323	1	0	0	1	1	0	0	0	1
13	80378331	cg16505704	1	0	0	1	0	0	0	0	0
13	80612156	cg05317600	1	0	0	0	0	0	0	0	1
13	80705524	cg14605454	1	0	0	1	0	0	1	0	0
13	80934176	cg20041729	1	0	0	1	0	0	0	0	0
13	81043670	cg19912737	1	0	0	1	0	1	0	0	1
13	82448693	cg12343380	1	0	0	1	0	0	0	0	0
13	82585793	cg15017119	1	0	0	1	0	0	0	0	0
13	88324169	cg25081106	1	0	0	1	1	0	0	0	0
13	91737531	cg27244805	1	0	0	1	0	0	0	0	0
13	92001959	cg07641807	1	0	0	1	0	0	1	1	1
13	92002454	cg02297838	1	0	0	1	0	0	1	1	1
13	94848037	cg09879400	1	0	0	1	0	0	0	0	0
13	95359203	cg16973098	1	0	0	1	0	0	0	0	0
13	95933097	cg16708465	1	0	0	1	0	0	0	0	0
13	96204493	cg18470456	1	0	0	1	0	0	0	0	0
13	96334706	cg05733203	1	0	0	0	0	1	0	0	0
13	96350690	cg18141318	1	0	0	1	0	0	0	0	0
13	96406302	cg11262246	1	0	0	1	0	1	0	0	0
13	96548319	cg12266647	1	0	0	1	0	1	0	0	0
13	97777690	cg00046899	1	0	0	1	0	1	0	0	1
13	98112879	cg11874016	1	0	0	1	0	0	0	0	1
13	99128834	cg05271775	1	0	0	1	1	0	0	1	1
13	99135986	cg26167256	1	0	0	1	0	0	0	1	1
13	99142703	cg24247370	1	0	0	1	0	0	0	1	1
13	99612723	cg24586978	1	0	0	1	0	0	0	0	1
13	99910587	cg22148297	1	1	0	1	0	0	1	0	1
13	99965936	cg16941122	1	1	0	1	0	0	0	0	1
13	99969273	cg17518643	1	1	0	0	0	0	0	1	1
13	99991345	cg10145411	1	1	0	0	0	0	0	1	1
14	100066736	cg12773397	1	0	0	1	0	0	0	0	1
14	100319744	cg09082493	1	0	0	1	0	0	0	1	0
14	100523653	cg00795503	1	0	0	1	0	0	0	0	1
14	100605890	cg02314758	1	0	0	0	0	0	0	1	1
14	100610186	cg16409452	1	0	0	1	0	0	0	1	1
14	100610407	cg14084609	1	0	0	0	0	0	0	1	0
14	100610570	cg18550847	1	0	0	0	0	0	0	1	0
14	100610667	cg01000631	1	0	0	0	0	0	0	1	0
14	100611694	cg16378015	1	0	0	1	0	1	0	1	1
14	100613226	cg01768697	1	0	1	1	0	0	0	0	1
14	100617223	cg12059866	1	0	0	0	0	1	0	0	1
14	100625027	cg01974091	1	0	0	0	0	1	0	0	0
14	100625216	cg26002632	1	0	0	1	0	1	0	0	0
14	100627012	cg21203643	1	0	0	1	0	1	0	0	0
14	100631741	cg23009263	1	0	0	1	0	1	0	0	0
14	100690089	cg13152329	1	0	0	1	0	0	0	0	1
14	100763736	cg23709172	1	0	0	1	0	0	1	1	1
14	100788291	cg00978783	1	0	0	0	0	1	0	0	0
14	100807646	cg10167235	1	0	0	1	0	1	0	1	1
14	100876180	cg20401041	1	0	0	0	0	0	0	0	1
14	100883459	cg01647204	1	0	0	1	1	0	0	0	0
14	100900999	cg25497409	1	0	0	0	0	0	0	0	1
14	101129419	cg20223776	1	0	0	1	0	0	0	0	0
14	101163185	cg15592017	1	0	0	1	0	0	0	0	1
14	101376625	cg09197332	1	0	0	0	0	0	0	1	0
14	101520989	cg13753460	1	0	0	0	0	0	0	1	0
14	101530537	cg07126399	1	0	0	1	0	0	0	0	0
14	102019326	cg18961788	1	0	0	1	0	0	0	0	0
14	102027677	cg01664864	1	0	0	1	0	0	0	0	0
14	102094175	cg10904856	1	0	1	0	0	0	0	0	0
14	102095139	cg14532541	1	0	0	1	0	0	0	0	0
14	102198604	cg06618497	1	0	0	1	0	1	0	0	1
14	102231419	cg01066494	1	0	0	0	0	1	0	1	1
14	102290160	cg22791839	1	0	0	1	0	0	1	1	1
14	102320602	cg14767069	1	0	0	0	0	0	0	1	1
14	102394986	cg04860238	1	0	0	0	0	1	0	1	1
14	102414004	cg10008953	1	0	0	1	0	1	1	0	0
14	102424154	cg10627436	1	0	0	1	0	0	0	0	0
14	102439006	cg20355779	1	0	0	1	1	1	1	0	1
14	102499390	cg04533831	1	0	0	0	0	0	0	1	0
14	102516429	cg02238526	1	0	0	0	0	1	0	1	0
14	102530495	cg03620691	1	0	0	0	0	1	0	0	0
14	102538130	cg05557516	1	0	0	1	1	0	0	0	1
14	102656363	cg11081261	1	0	0	1	0	1	0	0	1
14	102663385	cg09310065	1	0	0	0	0	0	0	1	0
14	102677294	cg14315912	1	0	0	1	0	1	0	0	0
14	102677307	cg10508161	1	0	0	1	0	1	0	0	0
14	102685678	cg07156990	1	0	0	0	0	0	0	1	0
14	102687624	cg05235525	1	0	0	1	0	0	0	1	1
14	102687712	cg06549384	1	0	0	1	0	0	0	1	1
14	102687845	cg05254609	1	0	0	1	0	0	0	1	1
14	102702123	cg18700813	1	0	0	1	0	1	0	0	1
14	102746504	cg07446306	1	0	1	1	1	1	0	1	1
14	102747018	cg13202175	1	0	0	1	1	1	0	0	1
14	102964522	cg23712530	1	0	0	0	0	0	0	1	0
14	103021372	cg08075719	1	0	0	1	0	0	0	0	0
14	103046300	cg24995503	1	0	0	1	0	0	0	0	1
14	103163610	cg11233586	1	1	0	1	1	0	0	0	0
14	103345574	cg06813260	1	1	0	1	1	0	0	1	0
14	103399713	cg06901584	1	0	0	0	0	0	0	1	0
14	103400237	cg05895018	1	0	0	1	0	1	0	0	0
14	103411005	cg21231141	1	0	0	0	0	0	0	1	0
14	103412980	cg21057323	1	0	0	1	0	0	0	1	0
14	103436387	cg18505004	1	0	0	0	0	0	0	1	0
14	103468473	cg13164814	1	0	0	1	0	1	0	1	0
14	103487004	cg19782190	1	0	0	1	1	0	0	1	0
14	103494686	cg12721857	1	0	0	1	0	0	0	0	0
14	103538143	cg05277122	1	0	1	1	0	0	0	0	0
14	103583177	cg26062476	1	0	0	1	0	0	0	0	1
14	103584539	cg21366655	1	0	0	1	0	0	0	0	1
14	103785969	cg13099662	1	0	0	1	0	0	0	0	0
14	103860705	cg02247765	1	0	0	1	0	1	0	0	1
14	103861506	cg20030066	1	0	0	1	0	0	0	0	0
14	103870751	cg25372386	1	0	1	0	0	0	0	1	1
14	103883425	cg12772392	1	0	0	1	0	0	0	1	1
14	104094619	cg23090046	1	0	0	1	1	1	1	0	1
14	104190678	cg26242531	1	0	0	1	0	0	0	1	1
14	104197160	cg25580656	1	0	0	1	0	1	0	1	0
14	104356109	cg12950030	1	0	0	1	1	0	0	0	0
14	104565926	cg16560137	1	0	0	0	0	1	0	0	0
14	104625249	cg05875066	1	0	0	1	0	0	0	0	0
14	105116395	cg04378287	1	0	0	1	0	1	0	0	0
14	105147429	cg12004285	1	0	0	1	1	1	0	0	1
14	105167300	cg01836137	1	0	0	1	0	1	0	1	0
14	105170756	cg18447460	1	0	0	0	0	0	0	1	0
14	105213100	cg27312798	1	0	0	0	0	1	0	0	1
14	105238745	cg10415607	1	0	0	1	0	1	0	1	0
14	105251188	cg04820159	1	0	0	0	0	0	0	1	1
14	105268492	cg19515081	1	0	0	0	0	1	0	0	0
14	105352991	cg23584308	1	0	0	0	0	1	0	1	0
14	105360085	cg06887444	1	0	0	0	0	0	0	1	0
14	105389886	cg19705564	1	0	0	0	0	0	0	0	1
14	105390896	cg24959264	1	0	0	1	0	1	0	0	1
14	105393171	cg21012737	1	0	0	1	0	1	0	0	1
14	105444910	cg21868779	1	0	0	1	0	1	0	0	1
14	105536542	cg05360682	1	0	0	1	0	1	0	0	1
14	105635708	cg05335315	1	0	0	1	0	1	0	0	0
14	105663019	cg10240148	1	0	0	1	0	1	0	0	0
14	105771879	cg26340050	1	0	0	1	0	0	0	0	1
14	105855008	cg22908922	1	0	0	1	0	0	0	1	1
14	105916422	cg23665216	1	0	0	0	0	1	0	1	0
14	105932812	cg27156542	1	0	0	0	0	0	0	1	0
14	105933035	cg14480449	1	0	0	0	0	0	0	1	0
14	105933283	cg25023215	1	0	0	1	0	0	0	1	0
14	105935351	cg07084930	1	0	0	1	0	1	0	1	0
14	105939027	cg10750828	1	0	1	1	0	1	0	1	1
14	106329158	cg01513913	1	0	0	1	0	0	1	0	0
14	106657452	cg13619891	1	0	0	1	0	0	0	0	0
14	21052361	cg01620379	1	0	0	1	0	0	0	0	0
14	21058360	cg07300408	1	0	0	0	0	1	0	0	0
14	21153451	cg21882356	1	0	0	1	0	1	1	0	1
14	21359737	cg09842118	1	0	0	0	0	0	0	0	1
14	21456512	cg11442986	1	0	0	0	0	1	0	0	1
14	21467502	cg05654163	1	0	0	1	1	1	0	0	0
14	21508970	cg13017318	1	0	0	0	0	1	0	0	0
14	21508987	cg13072730	1	0	0	0	0	1	0	0	0
14	21526267	cg02081302	1	0	0	1	1	0	0	0	0
14	21570256	cg20951054	1	0	0	1	0	1	0	0	1
14	21945858	cg06920136	1	0	0	1	1	1	1	0	0
14	22433693	cg12072611	1	0	0	0	0	1	0	0	1
14	22573606	cg13548452	1	0	0	0	0	0	0	0	1
14	22782191	cg19962151	1	0	0	0	0	1	0	0	1
14	22886075	cg23612739	1	0	0	0	0	0	0	0	1
14	22918657	cg13273209	1	0	0	0	0	1	0	0	0
14	22923261	cg11643361	1	0	0	0	0	0	0	1	0
14	22926867	cg15792125	1	0	0	0	0	0	0	1	0
14	22951241	cg00986580	1	0	0	1	0	0	1	0	1
14	22974951	cg02315513	1	0	0	1	0	0	1	1	1
14	22975248	cg04284196	1	0	0	1	0	0	1	1	1
14	22977615	cg18752801	1	0	0	1	0	0	1	1	1
14	22978073	cg23198262	1	0	0	1	0	0	1	1	1
14	22986466	cg01867764	1	0	0	1	0	0	0	1	1
14	22987246	cg00640033	1	0	0	1	0	0	1	1	1
14	22987689	cg01666652	1	0	0	0	0	0	0	1	1
14	22992073	cg26400750	1	0	0	0	0	0	0	1	1
14	22993190	cg03035162	1	0	0	1	0	1	1	1	1
14	23260933	cg00771469	1	0	0	1	0	0	0	0	1
14	23263927	cg24662195	1	0	0	1	0	0	0	0	1
14	23284559	cg02999224	1	0	0	0	0	1	1	0	1
14	23291090	cg16341690	1	0	0	1	0	1	0	0	1
14	23305548	cg13094752	1	0	0	1	0	1	0	0	0
14	23305941	cg10599444	1	0	0	1	0	1	1	0	0
14	23305957	cg05931439	1	0	0	1	0	1	1	0	0
14	23308294	cg10418289	1	0	0	0	0	1	1	1	0
14	23321005	cg26118358	1	0	1	1	0	0	0	0	1
14	23339869	cg14876923	1	0	0	0	0	0	0	0	1
14	23351487	cg04539476	1	0	0	1	0	0	0	0	1
14	23393478	cg14335417	1	0	0	0	0	0	0	1	0
14	23425098	cg26696488	1	0	0	1	0	1	0	0	1
14	23445994	cg03508235	1	0	0	1	0	1	0	1	0
14	23446061	cg00527659	1	0	0	1	0	1	0	1	1
14	23446246	cg25723806	1	0	0	1	0	1	0	1	1
14	23466659	cg23993677	1	0	0	1	0	1	0	0	1
14	23525720	cg09834049	1	0	0	1	0	1	0	0	1
14	23563067	cg15384319	1	0	0	1	0	1	1	0	0
14	23586812	cg11070172	1	0	0	0	0	1	0	0	1
14	23586886	cg01242348	1	0	0	0	0	1	0	0	1
14	23644717	cg01746503	1	0	0	0	0	1	0	0	1
14	23769999	cg09337121	1	0	0	1	0	1	1	0	0
14	23821149	cg14920289	1	0	0	1	0	1	0	0	0
14	23844900	cg08083700	1	0	0	0	0	0	0	0	1
14	23912113	cg04282125	1	0	0	1	0	1	0	0	0
14	24422419	cg18981338	1	0	0	1	0	1	1	0	1
14	24539601	cg13373351	1	0	0	0	0	1	0	0	0
14	24539803	cg22141918	1	0	0	0	0	1	0	0	0
14	24539821	cg00931418	1	0	0	0	0	1	0	0	0
14	24540025	cg13711543	1	0	1	0	0	1	0	0	0
14	24540174	cg18473335	1	0	1	0	0	1	0	0	0
14	24562064	cg10264529	1	0	0	0	0	0	0	0	1
14	24600067	cg22918700	1	0	0	0	0	0	0	0	1
14	24604711	cg25268718	1	0	0	1	0	0	0	0	1
14	24634148	cg03479710	1	0	0	1	0	0	0	1	0
14	24641070	cg18556834	1	0	0	1	1	1	1	0	0
14	24641077	cg19989295	1	0	0	1	1	1	1	0	0
14	24641155	cg18534491	1	0	0	1	1	1	1	0	0
14	24641189	cg18628371	1	0	0	1	1	1	1	0	0
14	24642317	cg16094352	1	0	0	1	0	0	0	1	1
14	24741710	cg11068517	1	0	0	1	0	1	0	0	1
14	24741821	cg18254364	1	0	0	1	0	1	0	0	1
14	24745117	cg16714237	1	0	0	1	0	0	0	0	1
14	24803807	cg16761581	1	0	0	1	0	0	0	0	0
14	24804153	cg05031016	1	0	0	1	0	0	0	0	0
14	24804342	cg19646112	1	0	0	1	0	1	0	0	0
14	24805389	cg05967651	1	0	0	0	0	1	0	0	0
14	24868755	cg08282145	1	0	0	1	0	0	1	0	0
14	24909125	cg23383149	1	0	0	1	0	1	0	1	0
14	25043420	cg14932313	1	0	0	0	1	0	0	0	0
14	25045028	cg24355048	1	0	0	1	0	1	0	0	0
14	25046090	cg07628474	1	0	0	0	0	0	0	0	1
14	25079357	cg02150910	1	0	0	0	0	0	0	0	1
14	25103301	cg08766149	1	0	0	0	0	1	1	0	1
14	25511763	cg10301769	1	0	0	1	0	0	0	0	0
14	29243762	cg04991036	1	0	0	1	1	0	0	0	0
14	30291201	cg15388974	1	0	0	0	0	0	0	0	1
14	30399576	cg26393630	1	0	0	1	1	0	0	0	0
14	30691759	cg00776917	1	0	0	0	0	0	0	0	1
14	31598360	cg06218685	1	0	0	0	0	0	0	1	0
14	31598365	cg07720974	1	0	0	0	0	0	0	1	0
14	31598609	cg08243549	1	0	0	0	0	0	0	1	0
14	32364560	cg16703220	1	0	0	1	1	1	0	0	1
14	32435490	cg23095243	1	0	0	1	0	0	0	0	0
14	32675436	cg12327989	1	0	0	1	0	0	0	0	0
14	32835247	cg10359332	1	0	0	0	0	0	0	0	1
14	32836157	cg18849583	1	0	0	1	0	0	0	0	1
14	34530112	cg16925362	1	0	0	1	0	1	1	0	1
14	34825556	cg09982347	1	0	0	1	0	1	0	0	1
14	35517282	cg08802141	1	1	0	0	0	1	0	0	1
14	35703393	cg24086675	1	1	0	1	0	1	0	0	0
14	35802397	cg10097651	1	1	0	1	1	1	0	0	1
14	35810887	cg18331348	1	1	0	1	1	1	1	1	1
14	35822554	cg02033302	1	1	0	1	0	0	0	0	0
14	35844969	cg24339395	1	1	0	1	0	1	0	0	1
14	35870184	cg07917901	1	0	0	1	0	1	0	1	0
14	36984132	cg12190575	1	0	0	1	0	1	0	0	0
14	37049091	cg01609275	1	0	0	1	1	0	0	0	0
14	39643268	cg19599972	1	0	0	1	0	1	1	0	1
14	39643445	cg02543556	1	0	0	1	0	1	1	0	1
14	39688396	cg06608098	1	0	0	1	0	0	0	0	0
14	45247593	cg01745437	1	0	0	0	0	0	0	0	1
14	45381239	cg20557595	1	0	0	1	1	1	0	0	0
14	50090946	cg24528049	1	0	0	1	0	1	0	1	1
14	50306303	cg14940831	1	0	0	0	0	1	0	0	0
14	50363827	cg09027184	1	0	0	1	0	1	1	1	1
14	50474012	cg21022906	1	0	0	1	0	1	0	0	1
14	50474181	cg18195228	1	0	0	1	0	1	0	0	1
14	50506635	cg04323387	1	0	0	1	1	1	0	1	1
14	50506638	cg13032736	1	0	0	1	1	1	0	1	1
14	50506772	cg26703997	1	0	0	1	1	1	0	1	1
14	50510848	cg00355609	1	0	0	1	0	1	0	0	1
14	50780115	cg15996947	1	0	0	0	0	1	0	0	1
14	50780124	cg20189937	1	0	0	0	0	1	0	0	1
14	50780168	cg15998596	1	0	0	0	0	1	0	0	1
14	50990849	cg20383780	1	0	0	1	0	1	0	1	1
14	51026026	cg03101465	1	0	0	0	0	0	0	0	1
14	51263199	cg02324789	1	0	0	0	0	0	0	1	0
14	51283647	cg01119784	1	0	0	0	0	0	0	1	1
14	51290136	cg08189198	1	0	0	1	0	0	1	0	1
14	51290169	cg16449219	1	0	0	0	0	0	1	0	1
14	51290662	cg20033652	1	0	0	1	0	0	1	0	1
14	51296586	cg11087049	1	0	0	1	0	0	1	0	0
14	51339216	cg13335112	1	0	0	1	0	0	0	0	0
14	51891409	cg11029716	1	0	0	1	0	0	0	0	1
14	52347968	cg09261791	1	0	0	1	0	0	0	1	1
14	52519112	cg23521507	1	0	0	0	0	0	1	0	1
14	52780545	cg16134491	1	0	0	1	0	1	1	1	0
14	53418879	cg19563107	1	0	0	1	0	1	0	0	0
14	53975804	cg04848555	1	0	0	0	0	0	0	0	1
14	54900991	cg26194447	1	0	0	0	0	0	0	1	1
14	54976343	cg01802073	1	0	0	1	1	1	1	0	0
14	55120781	cg06633081	1	0	0	1	0	0	0	0	1
14	55249770	cg14187687	1	0	0	1	0	0	0	1	0
14	55443319	cg16149992	1	0	0	1	0	0	0	1	0
14	55544550	cg16072009	1	0	0	1	1	0	0	1	1
14	55583041	cg00336912	1	0	0	1	0	0	0	0	1
14	55583639	cg01864836	1	0	0	1	0	0	0	0	1
14	55588682	cg12285887	1	0	0	0	0	1	0	0	1
14	55598203	cg12653876	1	0	0	0	0	1	0	1	1
14	55603225	cg14871010	1	0	0	1	0	0	0	1	1
14	55603957	cg06001396	1	0	0	0	0	1	1	1	0
14	55604454	cg01051098	1	0	0	1	0	0	1	1	0
14	55604543	cg00688819	1	0	0	1	0	0	1	1	0
14	55761432	cg14053764	1	0	0	0	0	1	0	0	0
14	55769688	cg04853218	1	0	1	0	0	1	1	0	1
14	55823703	cg13022244	1	0	0	1	0	0	0	0	0
14	55849528	cg12192145	1	0	0	1	0	0	0	1	0
14	55850710	cg15249315	1	0	0	1	0	1	0	1	1
14	55850801	cg00978517	1	0	0	1	0	1	0	1	1
14	55851752	cg02758852	1	0	0	1	0	1	0	1	1
14	55914753	cg13175173	1	0	0	1	0	0	0	0	0
14	55999890	cg13261106	1	0	0	1	0	0	0	0	0
14	56187903	cg13215749	1	0	0	1	0	0	0	0	0
14	56582857	cg14459059	1	0	0	0	0	1	0	0	1
14	56671979	cg17478690	1	0	0	0	0	0	0	0	1
14	56890696	cg19779166	1	0	0	1	0	0	0	0	0
14	57263369	cg04508739	1	0	0	1	0	0	0	0	0
14	57264579	cg02298116	1	0	0	1	0	0	0	0	0
14	57872411	cg08769918	1	0	0	1	0	0	0	1	0
14	58567637	cg01533082	1	0	0	0	1	1	0	0	0
14	58772826	cg13173871	1	0	0	1	0	0	0	1	0
14	58863362	cg04728863	1	0	0	1	1	1	1	0	1
14	59800395	cg02585938	1	0	0	1	0	1	0	1	1
14	59814285	cg13412040	1	0	0	0	1	1	0	0	1
14	59822761	cg12440815	1	0	0	0	0	0	0	1	1
14	59824955	cg18411994	1	0	0	1	1	0	0	1	1
14	59865360	cg10480179	1	0	0	0	0	1	0	0	1
14	59865515	cg17104884	1	0	0	1	0	0	0	0	1
14	60149246	cg19290528	1	0	0	1	0	0	0	0	0
14	60620918	cg15520210	1	0	0	0	0	0	0	1	1
14	60662291	cg24062598	1	0	0	1	0	0	0	0	0
14	60662312	cg06353481	1	0	0	1	0	0	0	0	0
14	60717502	cg17773047	1	0	0	1	0	1	0	0	0
14	60798844	cg26930006	1	0	0	1	0	0	0	0	0
14	60982832	cg01170045	1	0	0	1	0	0	0	0	0
14	61108391	cg08082810	1	0	0	1	0	1	0	1	0
14	61124418	cg24035598	1	0	0	1	0	1	0	0	0
14	61227118	cg00789960	1	0	0	1	0	0	0	0	0
14	61447113	cg10246217	1	0	0	1	0	1	1	0	1
14	61456622	cg14205376	1	0	0	1	0	0	0	1	1
14	61801201	cg14001486	1	0	0	0	0	1	0	0	0
14	61810943	cg00962482	1	0	0	1	0	1	0	0	1
14	61858317	cg15505219	1	0	0	0	0	0	0	1	0
14	61933059	cg09357761	1	0	0	1	1	1	0	1	0
14	61938004	cg10855746	1	0	0	1	0	1	0	1	1
14	61977951	cg14543200	1	0	0	0	0	1	0	1	1
14	61982803	cg13698578	1	0	0	1	0	1	0	1	1
14	61992820	cg13043117	1	0	0	1	1	1	0	1	1
14	62000491	cg23339014	1	0	0	1	0	0	0	1	1
14	62001072	cg08077807	1	0	0	0	0	0	0	1	1
14	62014016	cg19512969	1	0	0	1	0	1	0	1	1
14	62028791	cg09390594	1	0	0	1	1	1	0	0	1
14	62054176	cg18338142	1	0	0	0	0	1	0	0	1
14	62066169	cg08006209	1	0	0	1	0	1	0	0	1
14	62068941	cg08061334	1	0	0	0	0	0	0	0	1
14	62110670	cg04466503	1	0	0	0	0	1	0	0	0
14	62129058	cg10102102	1	0	0	1	0	1	0	0	1
14	62166083	cg23174662	1	0	0	1	0	0	1	0	0
14	62235205	cg24076840	1	0	0	1	0	0	0	0	0
14	63945568	cg09696599	1	0	0	1	0	0	0	0	1
14	63959604	cg01415064	1	0	0	0	0	1	0	0	1
14	64192722	cg11356911	1	0	0	1	0	1	0	0	0
14	64663683	cg10018167	1	0	1	1	0	0	1	0	1
14	64909251	cg00407815	1	0	0	1	0	0	0	0	0
14	65169664	cg00971695	1	0	0	1	0	0	0	0	1
14	65183532	cg15889847	1	0	0	1	1	0	0	1	1
14	65203330	cg11802553	1	0	0	1	0	0	0	1	0
14	65225253	cg07119168	1	0	0	1	0	1	0	0	1
14	65380577	cg04716996	1	0	0	1	0	1	0	0	1
14	65464312	cg16528585	1	0	0	1	1	1	0	0	1
14	65563665	cg16583315	1	0	0	0	0	0	0	1	1
14	65704960	cg16536610	1	0	0	1	0	0	0	0	0
14	65749684	cg15071268	1	0	0	1	0	0	1	0	1
14	65876865	cg10225525	1	0	0	0	0	1	0	0	0
14	67875438	cg07194993	1	0	0	1	0	0	0	1	0
14	67983363	cg08778580	1	0	0	1	0	0	0	0	0
14	68038953	cg17489562	1	0	0	0	0	0	0	1	0
14	68087339	cg07922154	1	0	0	0	1	0	1	0	1
14	68622944	cg17964888	1	0	0	1	0	0	0	0	0
14	68750324	cg11514965	1	1	0	1	0	0	0	0	1
14	68798365	cg26298914	1	1	0	0	0	0	0	0	0
14	68944441	cg21503275	1	0	0	1	0	0	0	0	1
14	68950837	cg16380016	1	0	0	1	0	0	0	0	1
14	69045498	cg20931134	1	0	0	1	0	0	0	0	1
14	69093805	cg16691714	1	0	0	1	0	0	0	0	0
14	69156160	cg15921911	1	0	0	1	0	0	0	0	1
14	69229910	cg04346672	1	0	0	1	0	0	0	0	1
14	69256677	cg01424562	1	0	0	1	1	0	1	1	0
14	69404437	cg04958055	1	0	0	1	0	0	0	1	1
14	69408849	cg02057747	1	0	0	1	1	0	0	1	1
14	69417926	cg27371320	1	0	0	1	1	0	0	1	1
14	69438267	cg15867698	1	0	0	1	0	0	0	1	1
14	69441902	cg13693582	1	0	0	1	0	0	0	1	1
14	69443683	cg26303870	1	0	0	1	0	0	1	1	1
14	69507363	cg25738171	1	0	0	0	0	0	0	0	1
14	69605065	cg14600312	1	0	0	1	0	0	0	1	1
14	69650830	cg02170785	1	0	0	1	0	0	0	0	0
14	69675413	cg08309106	1	0	0	1	0	0	0	0	0
14	69675438	cg07366967	1	0	0	1	0	0	0	0	0
14	69676183	cg00925766	1	0	0	0	0	1	0	0	0
14	69676275	cg05300132	1	0	0	0	0	1	0	0	1
14	69676281	cg18694192	1	0	0	0	0	1	0	0	1
14	69676294	cg13657083	1	0	0	0	0	1	0	0	1
14	69801210	cg02095988	1	0	0	0	0	1	0	0	1
14	69821049	cg10530793	1	0	0	1	0	0	0	0	1
14	69906572	cg09002518	1	0	0	1	0	0	0	0	0
14	70046847	cg04128967	1	0	0	1	1	0	0	0	0
14	70098523	cg02175033	1	0	0	1	0	0	0	0	1
14	70104457	cg14369329	1	0	0	1	0	1	0	0	1
14	70116951	cg00842095	1	0	0	0	0	1	0	0	1
14	70119254	cg04557294	1	0	0	1	0	0	0	0	1
14	70152683	cg23525708	1	0	0	1	1	1	0	0	1
14	70160160	cg15935770	1	0	0	1	0	1	0	0	1
14	70161923	cg15961811	1	0	0	1	1	0	0	0	1
14	70179341	cg15201783	1	0	0	1	0	1	0	1	1
14	70186289	cg16565031	1	0	0	1	1	1	0	0	1
14	70186565	cg26496930	1	0	0	1	1	1	0	0	1
14	70186583	cg14989616	1	0	0	1	1	1	0	0	1
14	70263920	cg04227591	1	0	0	1	0	1	0	0	0
14	70264741	cg23804064	1	0	0	0	0	1	0	0	0
14	70264869	cg21088438	1	0	0	0	1	1	0	0	0
14	70388045	cg12814141	1	0	0	1	0	0	0	0	1
14	71164558	cg14899504	1	0	0	0	1	1	0	0	0
14	71351892	cg27018966	1	0	0	1	0	0	0	0	1
14	71803460	cg11809802	1	0	0	1	0	0	0	0	0
14	72061746	cg13720639	1	0	0	1	0	0	0	0	1
14	73137874	cg20502080	1	0	0	0	0	0	0	0	1
14	73212577	cg13760060	1	0	0	1	0	0	0	0	0
14	73269031	cg06917998	1	0	0	0	0	0	0	0	1
14	73525139	cg00722180	1	0	0	1	1	1	1	0	0
14	73929106	cg11034147	1	0	0	1	0	1	0	0	0
14	73934203	cg22795978	1	0	0	1	0	0	0	0	1
14	73956710	cg02935494	1	0	0	1	0	0	0	0	1
14	74100860	cg01501551	1	0	0	1	1	0	0	0	0
14	74192381	cg15499560	1	0	0	0	0	1	0	1	0
14	74220238	cg16398761	1	0	0	1	0	1	0	0	1
14	74227499	cg03519879	1	0	0	1	0	1	1	0	1
14	74237682	cg14411154	1	0	0	1	0	0	0	0	1
14	74238381	cg26217402	1	0	0	1	0	0	0	1	1
14	74409552	cg16713889	1	0	0	0	0	1	0	0	1
14	74684865	cg02039234	1	0	0	1	0	1	0	0	0
14	74766220	cg05878073	1	0	0	1	0	0	0	1	0
14	74992018	cg11114503	1	0	0	0	0	0	0	1	0
14	75069041	cg12258670	1	0	0	1	0	0	0	1	0
14	75069292	cg10103800	1	0	0	0	0	0	0	1	0
14	75083495	cg18497238	1	0	0	1	1	0	0	0	1
14	75095379	cg24298061	1	0	0	1	0	0	0	0	0
14	75122289	cg14886850	1	0	0	1	0	1	0	0	1
14	75153307	cg26103369	1	0	0	1	0	0	0	0	0
14	75162215	cg06984345	1	0	0	1	0	0	0	1	1
14	75165136	cg18367220	1	0	0	0	0	0	0	1	1
14	75176889	cg10751282	1	0	0	0	0	0	0	0	1
14	75301206	cg02536712	1	0	0	1	0	0	0	0	1
14	75365428	cg22200062	1	0	0	1	0	0	0	1	0
14	75614186	cg12149606	1	0	0	1	0	0	0	1	1
14	75629444	cg07124958	1	0	0	1	0	1	0	0	0
14	75690759	cg23651365	1	0	0	1	0	0	0	0	0
14	75714311	cg13351599	1	0	0	1	0	1	0	0	1
14	75733932	cg05268769	1	0	0	1	0	0	0	0	1
14	75884845	cg00980622	1	0	0	1	0	1	0	0	0
14	75890874	cg00658852	1	0	0	0	0	1	0	0	0
14	75894209	cg02114084	1	0	0	1	0	1	1	0	0
14	75897841	cg22143352	1	0	0	1	0	0	0	1	1
14	76035306	cg22364165	1	0	0	0	0	0	0	0	1
14	76447643	cg08922698	1	0	0	1	0	0	0	0	1
14	76450658	cg00780666	1	0	0	0	0	1	0	0	1
14	76450724	cg10321119	1	0	0	0	0	1	0	0	1
14	76617402	cg18373317	1	0	0	0	0	0	0	0	1
14	76843202	cg26375263	1	0	0	1	0	0	0	0	0
14	76843657	cg06775869	1	0	0	1	0	0	0	0	0
14	77419754	cg04933530	1	0	0	1	1	1	0	0	1
14	77425779	cg16270995	1	0	0	1	1	0	0	0	1
14	77425830	cg13899534	1	0	0	1	1	0	0	0	1
14	77442908	cg18167394	1	0	0	1	0	0	0	0	1
14	77467225	cg09918077	1	0	0	1	0	0	0	0	1
14	77510549	cg04913803	1	0	0	0	0	1	0	0	1
14	77542701	cg25058019	1	0	0	1	0	1	1	0	1
14	77542763	cg06769150	1	0	0	1	0	1	1	0	1
14	77767735	cg24084836	1	0	0	1	1	0	0	1	1
14	77780454	cg06857473	1	0	0	1	1	0	0	0	1
14	77844330	cg05814822	1	0	0	1	0	0	0	0	1
14	78446340	cg19610615	1	0	0	1	0	1	0	0	0
14	81367841	cg26168764	1	0	0	1	0	0	0	0	0
14	81421983	cg09076337	1	0	0	1	1	0	0	0	0
14	81422160	cg01682285	1	0	0	1	1	0	0	0	0
14	81610812	cg22855021	1	0	0	1	0	0	0	0	0
14	81713016	cg21807262	1	0	0	0	1	0	0	0	1
14	81734174	cg07017379	1	0	0	0	0	0	0	1	0
14	81851393	cg04940991	1	0	0	1	0	1	0	0	0
14	81852444	cg04332422	1	0	0	0	0	1	0	0	0
14	81889483	cg16287880	1	0	0	1	0	0	0	0	1
14	88459963	cg04738877	1	0	0	1	0	0	1	0	0
14	88491739	cg00796708	1	0	0	0	0	0	0	0	1
14	88656128	cg08652605	1	0	0	1	1	0	0	0	0
14	89296362	cg23838591	1	0	0	1	0	0	0	0	1
14	89577781	cg10380233	1	0	0	1	0	0	0	0	0
14	89606221	cg19840494	1	0	0	1	0	0	0	0	0
14	89665403	cg03566388	1	0	0	1	0	0	0	0	1
14	89714270	cg05844748	1	0	0	1	0	0	0	0	0
14	89804447	cg18657988	1	0	0	1	0	1	0	0	0
14	89864727	cg07102397	1	0	0	0	0	0	0	0	1
14	89873488	cg11196874	1	0	0	1	0	0	0	1	1
14	89933549	cg13679772	1	0	0	0	1	0	0	1	1
14	89936184	cg05257429	1	0	0	0	0	0	0	1	1
14	90087792	cg02916283	1	0	0	0	0	0	0	0	1
14	90139566	cg02947498	1	0	0	1	0	0	0	0	1
14	90185833	cg21952728	1	0	0	1	0	0	0	0	1
14	90301560	cg20582976	1	0	0	1	0	0	0	0	0
14	90867498	cg07583563	1	0	0	0	0	0	0	1	0
14	91017836	cg14525390	1	0	0	1	0	1	0	0	1
14	91091782	cg01955025	1	0	0	1	0	0	0	0	1
14	91099023	cg19861623	1	0	0	1	0	0	0	0	1
14	91127460	cg04742977	1	0	0	0	0	1	0	0	0
14	91148491	cg22465490	1	0	0	1	1	1	0	0	0
14	91165049	cg13398488	1	0	0	1	0	0	0	0	1
14	91225366	cg18986218	1	0	0	1	0	1	1	0	1
14	91272038	cg10046114	1	0	0	0	0	0	0	0	1
14	91281552	cg15959205	1	0	0	1	0	1	0	0	0
14	91281636	cg24036116	1	0	0	1	0	1	0	0	0
14	91281948	cg06937409	1	0	0	0	0	1	1	0	0
14	91285234	cg04362887	1	0	0	1	0	0	0	0	0
14	91447983	cg23672363	1	0	0	1	0	0	0	0	0
14	91579859	cg06607384	1	0	0	1	0	1	0	0	1
14	91709951	cg05875421	1	0	0	1	1	1	1	0	1
14	91711041	cg10814005	1	0	1	1	0	1	0	0	1
14	91724024	cg20129796	1	0	0	1	0	0	0	0	1
14	91744409	cg16117334	1	0	1	0	1	0	0	1	0
14	91744430	cg20451705	1	0	1	0	1	0	0	1	0
14	91790497	cg09167301	1	0	0	1	0	1	1	1	1
14	91818497	cg22971029	1	0	0	0	0	1	1	1	1
14	91862813	cg26290716	1	0	0	1	0	0	0	1	1
14	91880200	cg06033276	1	0	0	1	1	1	0	1	1
14	91884659	cg14415844	1	0	0	1	1	1	1	0	1
14	92334029	cg08796342	1	0	0	1	0	1	0	1	1
14	92339595	cg02082843	1	0	0	0	0	0	0	1	1
14	92864074	cg16267322	1	0	0	0	0	0	0	0	1
14	92918059	cg26517176	1	0	0	0	0	1	0	0	0
14	92979104	cg01794867	1	0	0	0	0	0	0	0	1
14	92982791	cg00773698	1	0	0	0	0	0	0	1	1
14	92994238	cg17759047	1	0	0	0	0	0	0	1	1
14	93357428	cg11157850	1	0	0	1	0	0	0	0	0
14	93412666	cg16157895	1	0	0	1	1	1	0	1	0
14	93419209	cg23930114	1	0	0	0	0	0	0	1	1
14	93510084	cg18420087	1	0	0	1	1	0	0	0	1
14	93546462	cg14326502	1	0	0	1	0	0	0	0	0
14	93784363	cg03432697	1	0	0	1	0	0	0	0	1
14	94393791	cg24013741	1	0	0	1	1	0	0	0	0
14	94411116	cg22344719	1	0	0	1	0	0	0	1	0
14	94423801	cg15817482	1	0	0	1	0	0	0	1	1
14	94423943	cg03562528	1	0	0	1	0	0	0	1	1
14	94424156	cg09247392	1	0	0	1	0	0	0	1	1
14	94492008	cg27387279	1	0	0	0	0	1	0	0	0
14	94576048	cg23893332	1	0	0	0	0	0	0	0	1
14	94577218	cg08036899	1	0	0	1	1	1	1	0	0
14	94577514	cg20161089	1	0	0	0	0	1	1	0	0
14	94857275	cg24621042	1	0	0	1	1	1	1	0	1
14	94861294	cg22656671	1	0	0	1	0	1	0	0	1
14	94919295	cg04461867	1	0	0	1	0	1	0	0	0
14	95027441	cg19042947	1	0	0	0	0	1	0	0	0
14	95079224	cg19744211	1	0	0	1	0	1	0	0	1
14	95235869	cg20804555	1	0	0	1	0	0	0	0	0
14	95237386	cg23074992	1	0	0	1	0	0	0	0	0
14	95238156	cg06821999	1	0	0	1	0	0	0	0	0
14	95615731	cg01901579	1	0	0	1	0	1	0	0	0
14	95773881	cg25872320	1	0	0	1	0	0	0	0	0
14	95907997	cg21041579	1	0	0	0	0	0	0	1	0
14	95942049	cg16522484	1	0	0	0	0	0	0	1	0
14	95942319	cg05006384	1	0	0	0	0	0	0	1	0
14	95956325	cg06634140	1	0	0	0	0	0	0	1	1
14	95961108	cg23559544	1	0	0	1	0	0	0	1	1
14	96730545	cg23470139	1	0	0	1	0	0	0	0	0
14	96741054	cg26109393	1	0	0	1	0	0	0	0	1
14	97370064	cg21106695	1	0	0	0	0	1	0	0	0
14	99664344	cg14233720	1	0	0	0	0	0	0	1	1
14	99691372	cg23202887	1	0	0	0	0	0	0	1	1
14	99734598	cg04162647	1	0	0	1	0	0	1	0	1
14	99786208	cg04741516	1	0	0	1	0	0	0	0	1
14	99928727	cg15345396	1	0	0	0	0	0	0	1	0
14	99948289	cg16797808	1	0	0	1	1	0	1	0	0
15	100270048	cg18742785	1	0	0	0	0	1	0	1	0
15	100272751	cg01054354	1	0	0	1	0	1	1	0	1
15	100538092	cg12175311	1	0	0	1	0	0	0	0	0
15	100542628	cg14911520	1	0	0	1	0	1	0	0	0
15	100731456	cg24368226	1	0	0	1	1	0	0	0	0
15	100782544	cg22886323	1	0	0	1	0	0	0	0	0
15	100892205	cg07674459	1	0	0	1	0	1	0	0	0
15	101244271	cg12932248	1	0	0	1	0	1	0	0	1
15	101458127	cg21727145	1	0	0	1	1	0	0	0	0
15	101484583	cg07182084	1	0	0	1	0	0	0	0	0
15	101587658	cg23631321	1	0	0	1	0	0	0	1	0
15	101597169	cg13085627	1	0	0	0	0	1	0	1	0
15	101627502	cg20362821	1	0	0	1	0	0	0	0	1
15	101661720	cg07616791	1	0	1	0	1	0	0	0	1
15	101674408	cg17609354	1	0	0	1	0	0	0	0	0
15	101713845	cg09832316	1	0	0	0	0	0	0	1	0
15	101714939	cg20268930	1	0	0	0	0	0	0	1	1
15	101720914	cg25027273	1	0	0	1	0	0	0	1	1
15	101734560	cg13718972	1	0	0	1	0	0	1	0	1
15	101773125	cg01435442	1	0	0	0	1	0	0	1	0
15	101795550	cg05638500	1	0	0	1	0	1	0	0	1
15	101847208	cg21122366	1	0	0	0	1	0	0	0	1
15	101847305	cg07249888	1	0	0	0	0	0	0	0	1
15	101861037	cg07324702	1	0	1	1	0	0	1	0	1
15	101887154	cg01870976	1	0	1	0	0	1	0	0	0
15	101887963	cg12175905	1	0	1	0	0	0	0	0	0
15	101888554	cg01922580	1	0	0	0	1	0	0	0	1
15	101889148	cg13637006	1	0	0	1	1	0	0	0	1
15	102009894	cg16179521	1	0	0	1	0	0	0	0	0
15	102028637	cg18749617	1	0	1	1	0	0	0	0	1
15	102028909	cg07927984	1	0	1	1	0	1	0	0	0
15	102037293	cg02626646	1	0	0	1	0	0	0	0	0
15	102037736	cg15721541	1	0	0	1	0	0	0	0	0
15	102068632	cg16103421	1	0	0	1	0	0	0	0	1
15	102182534	cg23049226	1	0	0	1	0	1	0	1	1
15	102265293	cg09744397	1	0	0	0	0	0	0	0	1
15	22883247	cg21962720	1	0	0	1	1	1	0	0	0
15	22891954	cg15032239	1	0	0	1	1	1	0	0	0
15	22913663	cg00289094	1	0	0	0	0	0	0	1	1
15	26044289	cg20049422	1	0	0	0	0	0	0	1	0
15	26047499	cg15531450	1	0	0	0	0	1	0	0	1
15	26105176	cg13361023	1	0	0	0	0	0	1	0	1
15	26108683	cg03307893	1	0	0	1	1	0	1	0	0
15	27184766	cg23915487	1	0	0	1	0	0	0	0	0
15	27184849	cg07042729	1	0	0	1	0	0	0	0	0
15	28355391	cg13553111	1	0	0	0	0	0	0	0	1
15	28436906	cg03918239	1	0	0	0	0	0	0	1	0
15	29212340	cg03179496	1	0	0	0	0	0	0	0	1
15	29213860	cg21917349	1	0	0	0	0	0	0	0	1
15	29248123	cg09739014	1	0	0	1	0	0	0	0	1
15	29248677	cg02002468	1	0	0	0	0	0	0	0	1
15	29432143	cg00030774	1	0	0	1	1	0	0	0	0
15	30114816	cg04969688	1	0	0	1	1	1	1	0	0
15	31358057	cg20260028	1	0	0	1	1	0	0	1	0
15	31381816	cg05784847	1	0	0	1	0	0	0	1	0
15	31393845	cg14323928	1	0	0	0	1	1	1	0	0
15	31394285	cg18085517	1	0	0	1	0	1	1	0	0
15	31623225	cg07242524	1	0	0	1	0	0	0	1	1
15	31654442	cg01264780	1	0	0	0	0	0	0	0	1
15	31689509	cg20900050	1	0	0	1	1	0	1	0	1
15	32934004	cg12134633	1	0	0	1	1	0	1	0	0
15	33375765	cg19254691	1	0	0	1	0	0	0	1	0
15	33717344	cg15314908	1	0	0	1	1	0	0	0	1
15	34628815	cg27566947	1	0	0	1	0	1	1	0	0
15	34629727	cg03169739	1	0	0	1	1	1	1	0	0
15	34657364	cg23441018	1	0	0	0	0	0	0	0	1
15	35147320	cg24646951	1	0	0	1	0	0	0	0	0
15	35148637	cg19599611	1	0	0	0	0	0	0	1	0
15	36028570	cg11219380	1	0	0	1	0	1	0	0	0
15	37137308	cg14054454	1	0	0	1	0	0	0	0	0
15	37170931	cg07044757	1	0	0	1	0	1	0	0	0
15	37338491	cg05334416	1	0	0	1	0	0	0	0	1
15	38334926	cg16387834	1	0	0	0	0	0	0	0	1
15	38378237	cg03906681	1	0	0	1	0	0	0	0	1
15	38519181	cg05721382	1	0	0	1	1	0	0	0	1
15	38670590	cg16037200	1	0	0	0	0	0	0	0	1
15	38846707	cg17164630	1	0	0	1	0	0	0	1	1
15	38850128	cg22603971	1	0	0	1	0	0	0	1	0
15	38851459	cg05868473	1	0	0	0	0	0	0	1	0
15	38881520	cg06290138	1	0	0	0	0	1	0	0	0
15	38988769	cg13270876	1	0	0	1	0	0	0	0	1
15	38991650	cg14864519	1	0	0	1	0	1	0	0	1
15	39354532	cg00448162	1	0	0	1	0	0	0	0	0
15	39416631	cg17223698	1	0	0	1	0	1	0	0	1
15	39485138	cg18817654	1	0	0	0	0	0	0	0	1
15	39542877	cg15648896	1	0	0	1	0	0	0	0	0
15	39544144	cg10099207	1	0	0	1	0	0	0	0	0
15	39697356	cg04997452	1	0	0	1	1	0	0	0	1
15	39823154	cg01284182	1	0	0	1	0	0	0	0	0
15	40078465	cg23170602	1	0	0	0	0	1	0	0	0
15	40093898	cg18852698	1	0	0	0	0	0	0	1	0
15	40094043	cg14329961	1	0	0	0	0	0	0	1	0
15	40173065	cg25939647	1	0	0	1	0	0	0	0	1
15	40217855	cg26829395	1	0	0	1	0	0	0	0	1
15	40340230	cg02999696	1	0	0	1	0	1	0	1	1
15	40348303	cg14482712	1	0	0	1	0	0	0	0	1
15	40509518	cg18039797	1	0	0	1	0	1	0	0	0
15	40542019	cg11693709	1	0	0	1	0	0	0	0	1
15	40569724	cg12522264	1	0	0	1	0	0	0	0	0
15	40577325	cg06020164	1	0	0	1	0	0	0	0	1
15	40633124	cg20317748	1	0	0	1	0	1	1	0	1
15	40633194	cg01987202	1	0	0	1	0	1	1	0	1
15	40633197	cg20274944	1	0	0	1	0	1	1	0	1
15	40633202	cg05059480	1	0	0	1	0	1	0	0	1
15	40641778	cg21067750	1	0	0	1	0	0	0	0	1
15	40641810	cg01376665	1	0	0	1	0	0	0	0	1
15	40674910	cg19947611	1	0	0	1	0	1	0	0	0
15	40719527	cg17721928	1	0	0	1	0	0	0	0	0
15	40762807	cg02792829	1	0	0	1	0	1	1	0	1
15	40764195	cg23365482	1	0	0	1	0	1	1	0	0
15	40851643	cg19069027	1	0	0	1	0	0	0	0	1
15	41036786	cg21217092	1	0	0	1	0	0	0	1	1
15	41049197	cg00934848	1	0	0	1	0	0	0	0	0
15	41061384	cg22079077	1	0	0	1	1	1	0	1	1
15	41061410	cg16764778	1	0	0	1	1	1	0	1	1
15	41061527	cg17113968	1	0	0	1	0	1	0	1	1
15	41064500	cg01456491	1	0	0	0	0	1	0	1	0
15	41135869	cg27046604	1	0	0	1	0	0	0	0	0
15	41139786	cg12787209	1	0	0	1	1	1	0	1	1
15	41150573	cg21735516	1	0	0	0	0	1	0	1	0
15	41165181	cg04866639	1	0	0	1	0	1	0	0	1
15	41246346	cg01437709	1	0	0	1	0	1	0	0	0
15	41315499	cg01887459	1	1	0	0	0	1	0	0	0
15	41525835	cg16760840	1	1	0	1	0	1	0	0	1
15	41575421	cg07435215	1	1	0	0	0	0	1	0	1
15	41796044	cg08180028	1	1	0	1	1	0	1	0	0
15	41951583	cg26215541	1	0	0	1	0	0	0	0	0
15	42130650	cg13038025	1	0	0	1	0	1	0	1	1
15	42173613	cg11490924	1	0	0	1	0	0	0	0	0
15	42173869	cg05741395	1	0	0	1	0	1	0	0	0
15	42186830	cg13586457	1	0	0	0	1	0	0	1	1
15	42227210	cg22451412	1	0	1	1	0	1	0	1	1
15	42229011	cg04393278	1	0	0	1	0	1	0	1	1
15	42232306	cg02150021	1	0	0	1	0	1	0	1	1
15	42249569	cg02586712	1	0	0	1	0	0	0	1	0
15	42261154	cg12655112	1	0	0	1	0	1	0	0	1
15	42303032	cg20315739	1	0	0	1	0	1	0	0	0
15	42328872	cg05216268	1	0	0	0	0	1	0	0	1
15	42386909	cg02203881	1	0	0	1	0	0	0	0	0
15	42456971	cg20378916	1	0	0	0	0	1	0	1	0
15	42565701	cg24684336	1	0	0	1	1	1	1	0	0
15	42567973	cg20699549	1	0	1	1	0	1	1	0	1
15	42652294	cg14833933	1	0	0	0	0	0	0	0	1
15	42696348	cg27372482	1	0	0	0	0	0	0	0	1
15	42750462	cg17395184	1	0	0	0	0	1	1	0	1
15	42867856	cg26326298	1	0	0	1	1	1	1	0	0
15	42876795	cg05573378	1	0	0	1	0	1	0	0	1
15	43203438	cg21772289	1	0	0	1	0	0	0	0	1
15	43387093	cg06437892	1	0	0	1	0	0	0	0	1
15	43513306	cg13682096	1	0	0	1	0	1	0	0	0
15	43513504	cg23803468	1	0	0	1	0	1	0	0	1
15	43532243	cg24864663	1	0	0	1	0	1	0	0	1
15	43545689	cg07395884	1	0	0	1	0	1	0	0	1
15	43558855	cg12308275	1	0	0	0	0	1	0	0	0
15	43809689	cg02779016	1	0	0	1	0	0	1	0	1
15	43809865	cg15159104	1	0	0	1	0	0	1	0	1
15	44070538	cg26024852	1	0	0	0	0	0	0	0	1
15	44087089	cg04521583	1	0	0	1	0	0	0	1	0
15	44196266	cg12094808	1	0	0	1	0	0	0	0	0
15	44291090	cg23626039	1	0	0	1	0	0	0	0	1
15	44486621	cg07125112	1	0	0	1	1	1	1	0	0
15	44847386	cg08639757	1	0	0	0	0	1	0	1	1
15	45028083	cg22107533	1	0	0	1	0	1	0	0	1
15	45340816	cg24635600	1	0	0	1	0	0	0	0	1
15	45361788	cg22393378	1	0	0	1	0	0	0	0	1
15	45449437	cg13570892	1	0	0	1	0	1	0	1	1
15	45461444	cg02806802	1	0	0	1	0	0	0	1	1
15	45544197	cg07222908	1	0	1	0	0	1	0	0	0
15	45671148	cg20381115	1	0	0	1	0	1	1	0	0
15	45671347	cg04980849	1	0	1	1	0	1	1	0	0
15	45709996	cg11759485	1	0	0	1	0	1	0	0	0
15	45740565	cg20560536	1	0	0	1	1	1	0	0	1
15	45740677	cg18545991	1	0	0	1	0	1	0	0	1
15	45827540	cg07558734	1	0	1	0	0	1	0	0	1
15	48028752	cg03361973	1	0	0	1	0	0	0	0	1
15	48666418	cg04339692	1	0	0	1	1	0	0	0	0
15	48681184	cg26545872	1	0	0	0	0	0	0	0	1
15	48938775	cg14164380	1	0	0	0	0	0	1	0	0
15	49238888	cg21207694	1	0	0	0	0	0	0	0	1
15	49254319	cg00628178	1	0	0	0	0	1	1	0	0
15	49254494	cg20665205	1	0	0	1	0	1	1	0	0
15	49255118	cg26814712	1	0	1	1	1	1	1	0	0
15	49785386	cg24799894	1	0	0	1	0	0	0	0	1
15	49912175	cg22467932	1	0	0	0	0	1	1	0	1
15	50116359	cg27312242	1	0	0	1	0	1	0	0	0
15	50148234	cg16762030	1	0	0	1	0	1	0	0	1
15	50282326	cg10375016	1	0	0	0	0	0	0	0	1
15	50476073	cg23825512	1	0	0	1	0	0	0	0	0
15	50534287	cg24360993	1	0	0	1	0	0	0	0	0
15	50549957	cg25790365	1	0	1	1	0	0	0	0	0
15	50553600	cg22881367	1	0	0	1	0	0	0	0	1
15	51604503	cg05492904	1	0	0	1	0	0	0	0	0
15	51625847	cg18916208	1	0	0	0	0	0	0	0	1
15	51633816	cg07517944	1	0	0	1	1	0	0	0	0
15	51694383	cg17811589	1	0	0	1	1	0	0	0	0
15	51989637	cg23688836	1	0	0	1	0	0	0	0	0
15	52030519	cg10941749	1	0	0	1	0	0	0	0	1
15	52030746	cg07177867	1	0	0	1	0	0	0	0	1
15	52074603	cg20890482	1	0	0	1	0	0	0	0	0
15	52121398	cg19451191	1	0	0	1	1	1	0	0	0
15	52135487	cg12402318	1	0	0	1	0	0	0	0	1
15	52137483	cg08265449	1	0	0	0	0	1	0	0	1
15	52157096	cg26997652	1	0	0	0	1	1	0	1	1
15	52323904	cg18300998	1	0	1	1	1	0	0	1	0
15	52416833	cg06736148	1	0	0	1	1	0	0	1	1
15	52427175	cg05853552	1	0	0	0	0	0	0	1	0
15	52429216	cg20325521	1	0	0	0	0	0	0	1	1
15	52588279	cg27633342	1	0	0	1	0	0	0	0	0
15	52720282	cg16150716	1	0	0	1	0	1	0	1	0
15	52861754	cg25003924	1	0	0	0	0	1	1	0	1
15	52861789	cg03582574	1	0	0	0	0	1	1	0	1
15	55585235	cg26877077	1	0	0	0	0	1	0	0	0
15	55880089	cg26423876	1	0	0	1	1	1	1	0	0
15	56201688	cg05898398	1	0	0	1	1	0	0	0	1
15	56330450	cg12538313	1	0	0	1	0	0	0	0	1
15	57374444	cg21402860	1	0	0	1	0	0	0	0	1
15	57539114	cg05187055	1	0	0	0	0	0	0	1	0
15	57573447	cg18127678	1	0	0	0	0	0	1	0	0
15	57599126	cg24720672	1	0	0	1	1	0	1	1	0
15	57603845	cg15335273	1	0	0	0	0	0	0	0	1
15	57731648	cg04885315	1	0	0	1	0	0	0	0	0
15	57884038	cg00643896	1	0	0	1	1	1	1	0	0
15	58572140	cg04979283	1	0	0	1	0	0	0	0	0
15	58600237	cg18358988	1	0	0	1	0	0	0	0	0
15	58604363	cg03183160	1	0	0	1	0	0	0	0	0
15	58623953	cg20518353	1	0	0	1	0	0	1	0	1
15	58732754	cg22663660	1	0	0	1	0	1	0	0	1
15	58782981	cg04660533	1	0	0	1	0	0	0	0	1
15	58791257	cg24654177	1	0	0	1	0	0	0	0	1
15	58818581	cg07680037	1	0	0	0	0	0	0	0	1
15	59024033	cg02816525	1	0	0	1	1	0	0	1	1
15	59158587	cg14419118	1	0	0	1	1	0	0	0	1
15	59440595	cg21225667	1	0	0	0	0	0	0	1	0
15	59530316	cg21994966	1	0	0	1	0	0	0	0	1
15	59568712	cg13887966	1	0	0	1	0	1	0	0	1
15	59903968	cg00437411	1	0	0	1	1	1	0	0	1
15	59988739	cg23041973	1	0	0	1	0	0	0	0	0
15	60314217	cg18738966	1	0	0	1	1	0	0	0	0
15	60673898	cg25515997	1	0	0	1	0	0	0	1	0
15	60689285	cg02072495	1	0	0	1	0	0	1	0	0
15	60844247	cg18319359	1	0	0	1	0	0	0	0	1
15	60959637	cg15451980	1	0	0	0	0	0	0	0	1
15	61097246	cg14222307	1	1	0	1	0	0	0	0	1
15	61114065	cg09984602	1	1	0	0	0	0	0	0	1
15	61392970	cg20867413	1	0	0	1	0	0	0	0	0
15	62171653	cg03543936	1	0	0	1	1	0	0	0	1
15	62386703	cg02082840	1	0	0	1	0	0	0	0	0
15	62537146	cg24405248	1	0	0	1	0	0	0	0	0
15	62762737	cg07064720	1	0	0	1	0	0	0	0	1
15	62838506	cg01956614	1	0	0	0	0	0	0	0	1
15	62917317	cg26456304	1	0	0	1	0	1	0	0	0
15	63342288	cg21221455	1	0	0	1	0	0	0	1	1
15	63389767	cg11312681	1	0	0	1	0	0	0	0	1
15	63495110	cg21067343	1	0	0	1	0	0	0	1	1
15	63523893	cg25215332	1	0	0	0	0	1	0	0	1
15	63566799	cg15137491	1	0	0	1	0	0	0	0	1
15	63671692	cg08947167	1	0	0	1	0	0	0	0	0
15	63729230	cg26274662	1	0	0	1	0	0	0	0	1
15	63814440	cg11952340	1	0	0	1	0	0	0	0	1
15	64024116	cg26337091	1	0	0	1	0	0	0	1	0
15	64220761	cg23002562	1	0	0	1	0	0	0	0	0
15	64275810	cg13645296	1	0	0	1	1	0	0	0	1
15	64275853	cg11266582	1	0	0	1	1	0	0	0	1
15	64290887	cg03504274	1	0	0	1	0	0	0	0	0
15	64305915	cg26987281	1	0	0	1	0	1	0	0	1
15	64306301	cg07943158	1	0	0	1	0	1	0	0	1
15	64405204	cg02731880	1	0	0	1	0	0	0	1	1
15	64806741	cg04192168	1	0	0	0	0	0	0	0	1
15	64996048	cg23061600	1	0	0	1	0	0	1	0	1
15	64996104	cg17077762	1	0	0	1	0	0	1	0	1
15	65131113	cg12648297	1	0	0	0	0	0	0	0	1
15	65204370	cg10097464	1	0	0	1	0	1	1	0	0
15	65337425	cg00083193	1	0	0	1	0	1	0	0	1
15	65337917	cg17821664	1	0	0	1	0	0	1	0	1
15	65381956	cg21032564	1	0	0	1	0	0	0	0	1
15	65394033	cg10832025	1	0	0	1	0	0	0	1	0
15	66754345	cg04123016	1	0	0	1	0	1	0	1	1
15	66784464	cg06278080	1	0	0	1	0	1	0	1	0
15	66857881	cg25665697	1	0	0	0	0	1	0	0	0
15	66858375	cg02571534	1	0	0	1	0	0	0	0	0
15	66985496	cg26877259	1	0	0	1	0	0	0	0	1
15	67000902	cg05457373	1	0	0	0	0	1	0	0	1
15	67306302	cg19919789	1	0	0	1	1	1	0	0	0
15	67374035	cg02414045	1	1	0	1	0	1	0	1	1
15	67417860	cg03480935	1	1	0	1	0	1	0	1	1
15	67420481	cg06441252	1	1	0	1	1	0	0	1	1
15	67457967	cg01710852	1	1	0	1	0	1	0	1	0
15	68075218	cg01362115	1	0	0	1	0	0	0	1	0
15	68092384	cg23515090	1	0	0	1	0	0	0	0	0
15	68121563	cg24880701	1	0	0	1	0	1	0	0	0
15	68146684	cg14209284	1	0	0	1	0	0	0	0	0
15	68152850	cg06861115	1	0	0	1	0	0	0	0	0
15	68318618	cg04151649	1	0	0	1	0	0	0	0	0
15	68345880	cg20044443	1	0	0	1	0	1	0	0	0
15	68476905	cg13077072	1	0	0	1	0	0	0	1	0
15	68498857	cg00388154	1	0	0	1	0	1	0	1	1
15	68932319	cg23597015	1	0	1	0	0	0	0	0	1
15	69071924	cg00209923	1	0	0	0	0	0	0	1	0
15	69076089	cg25703361	1	0	0	1	0	0	0	1	1
15	69082449	cg25874953	1	0	0	1	0	0	0	1	1
15	69087809	cg10205045	1	0	0	1	1	1	1	0	1
15	69374595	cg18263455	1	0	0	1	0	1	0	0	1
15	69383275	cg08041140	1	0	0	1	0	1	0	0	0
15	69457701	cg07148591	1	0	0	1	0	0	0	0	0
15	69567693	cg00488575	1	0	0	1	0	0	0	0	0
15	69754609	cg10643916	1	0	1	1	0	0	1	0	1
15	69850372	cg15899705	1	0	0	1	0	0	0	0	1
15	69853853	cg23093870	1	0	0	1	0	0	0	0	0
15	69854024	cg02711212	1	0	0	1	0	0	0	0	0
15	70011565	cg10509784	1	0	0	1	0	1	0	0	1
15	70018428	cg20097430	1	0	0	1	0	0	0	0	1
15	70101302	cg16125725	1	0	0	1	0	0	0	0	0
15	70212168	cg26746133	1	0	0	1	0	0	0	0	0
15	70348125	cg05778549	1	0	0	1	0	0	0	1	0
15	70384232	cg02009766	1	0	0	1	0	0	0	1	1
15	70489053	cg12109883	1	0	0	1	1	1	0	0	1
15	70679173	cg12206157	1	0	0	1	0	0	0	0	1
15	70767183	cg26962618	1	0	0	1	1	1	1	0	1
15	70786271	cg09164206	1	0	0	0	0	0	0	0	1
15	70798376	cg24465367	1	0	0	1	0	1	0	0	0
15	70798934	cg04314825	1	0	0	1	0	0	0	0	0
15	70819407	cg21215020	1	0	0	1	0	0	0	0	0
15	70900745	cg11000810	1	0	0	1	0	0	0	0	1
15	71125838	cg21544416	1	0	0	0	0	0	0	1	0
15	71409997	cg07097876	1	0	0	0	0	1	0	1	0
15	71495324	cg26877508	1	0	0	1	0	0	0	0	0
15	71496545	cg09493290	1	0	0	0	0	0	0	1	1
15	71667720	cg12399197	1	0	0	0	0	0	0	0	1
15	71903974	cg22395255	1	0	1	0	0	0	0	0	0
15	72102626	cg21312521	1	0	0	0	1	0	0	0	0
15	72410702	cg08213047	1	0	0	1	1	1	1	0	0
15	72447967	cg05506600	1	0	0	1	0	1	1	0	0
15	72448888	cg22150116	1	0	0	1	0	1	0	0	1
15	72489609	cg21511941	1	0	0	1	0	1	0	0	0
15	72636405	cg11668148	1	0	0	0	1	0	0	0	0
15	72646210	cg10387956	1	0	0	0	0	1	0	1	0
15	73045027	cg13510475	1	0	0	0	0	0	0	1	0
15	73285234	cg11399640	1	0	0	0	0	0	0	0	1
15	73889528	cg06332339	1	0	0	1	0	0	0	1	1
15	73920928	cg21503771	1	0	0	0	0	0	0	0	1
15	74218921	cg22590761	1	0	0	1	1	0	1	0	1
15	74219307	cg03682712	1	0	0	1	1	0	1	0	0
15	74275622	cg02462661	1	0	0	1	1	1	0	1	1
15	74285128	cg20070768	1	0	0	0	0	0	0	0	1
15	74290493	cg01180441	1	0	1	1	1	0	0	1	0
15	74290733	cg18136895	1	0	1	0	0	0	0	1	0
15	74303655	cg03964152	1	0	0	1	0	1	0	1	1
15	74303804	cg20549160	1	0	0	1	0	1	0	1	1
15	74464972	cg20536146	1	0	0	0	0	1	0	0	1
15	74465209	cg05195566	1	0	0	0	0	1	0	0	1
15	74466337	cg17258195	1	0	0	1	0	1	0	0	1
15	74467158	cg10666013	1	0	0	0	0	1	1	0	1
15	74467432	cg11335960	1	0	0	0	0	1	1	1	1
15	74471974	cg13420075	1	0	0	1	0	0	0	1	1
15	74489089	cg00563495	1	0	0	1	0	1	0	0	0
15	74495109	cg11787522	1	0	0	1	0	1	0	0	0
15	74495119	cg18717554	1	0	0	1	0	1	0	0	0
15	74502200	cg06062102	1	0	0	1	0	1	0	0	1
15	74546146	cg11566411	1	0	0	1	0	1	0	0	0
15	74657911	cg05454635	1	0	0	1	0	1	0	0	0
15	74692822	cg24996282	1	0	0	1	0	0	0	0	1
15	74693354	cg25939505	1	0	0	1	0	1	0	0	1
15	74828099	cg23433458	1	0	0	1	0	1	0	0	1
15	74902976	cg24678767	1	0	0	1	0	0	0	0	0
15	75054510	cg20385913	1	0	0	0	0	0	0	0	1
15	75069194	cg05522807	1	0	0	1	0	0	0	0	1
15	75123394	cg20943095	1	0	0	0	0	1	0	0	1
15	75162173	cg15299233	1	0	0	1	0	1	1	1	1
15	75185989	cg07630255	1	0	0	0	0	0	0	1	1
15	75307476	cg16226627	1	0	0	1	0	0	0	0	0
15	75335123	cg00259070	1	0	0	1	0	1	0	0	1
15	75405025	cg01593826	1	1	0	1	0	1	0	0	1
15	75455503	cg13743663	1	0	0	1	0	0	0	0	1
15	75469169	cg01989456	1	0	0	0	0	0	0	0	1
15	75639339	cg12600197	1	0	0	1	0	1	0	0	1
15	75639433	cg12978308	1	0	0	1	0	1	1	0	0
15	75738663	cg01268058	1	0	0	1	0	1	0	1	1
15	75953765	cg01227133	1	0	0	1	1	1	0	1	1
15	75959737	cg06873567	1	0	1	1	0	1	0	1	1
15	76010901	cg08893455	1	0	0	1	0	1	0	0	1
15	76455848	cg07102368	1	0	0	1	0	0	0	0	1
15	77276564	cg22347523	1	0	0	1	0	0	0	0	1
15	77280925	cg09967176	1	0	0	1	0	0	0	0	1
15	77285570	cg12172984	1	0	0	0	0	0	0	0	1
15	77287243	cg26227523	1	0	0	1	1	0	0	0	1
15	77288844	cg12802677	1	0	0	1	0	1	1	0	1
15	77326735	cg23725690	1	0	0	1	0	0	0	1	1
15	77399977	cg24561753	1	0	0	1	0	0	0	1	0
15	77472416	cg23387863	1	0	0	1	0	0	0	0	1
15	77627815	cg00075587	1	0	0	1	0	0	0	0	0
15	77734286	cg21298249	1	0	0	0	0	1	0	0	0
15	77800637	cg05908442	1	0	0	1	0	0	0	0	1
15	77849740	cg21857123	1	0	0	1	0	0	0	0	0
15	78297823	cg01132602	1	0	0	1	0	1	0	1	1
15	78330021	cg06849598	1	0	0	0	0	0	0	1	1
15	78361531	cg15607161	1	0	0	1	0	1	0	0	1
15	78369232	cg20059377	1	0	0	1	0	0	1	0	0
15	78396318	cg13415795	1	0	0	1	0	0	0	0	1
15	78421431	cg22724325	1	0	0	0	0	0	0	0	1
15	78426368	cg06988896	1	0	0	1	1	0	0	0	0
15	78598915	cg09799186	1	0	0	1	0	1	0	0	1
15	78619984	cg05309451	1	0	0	1	0	1	0	0	0
15	78914264	cg19993258	1	0	0	1	0	0	0	0	0
15	78953028	cg00061860	1	0	0	1	0	1	0	0	0
15	79082044	cg10484633	1	0	0	0	0	0	0	1	0
15	79087784	cg16038092	1	0	0	1	0	0	0	1	0
15	79169207	cg04661436	1	0	0	1	0	1	0	0	1
15	79229592	cg13110495	1	0	0	1	0	1	0	1	1
15	79231825	cg05650144	1	0	1	1	0	0	1	0	1
15	79282030	cg00689534	1	0	0	0	0	1	1	0	1
15	79500886	cg01207916	1	0	0	1	0	0	0	0	0
15	79607401	cg13081670	1	0	0	1	1	1	0	1	0
15	79609419	cg00527937	1	0	0	1	0	0	0	1	0
15	79973073	cg14820021	1	0	0	1	1	0	0	0	1
15	80104644	cg13760360	1	0	0	1	0	0	0	0	0
15	80244933	cg17723491	1	0	0	0	0	0	0	0	1
15	80397886	cg18866183	1	0	0	1	0	0	0	0	1
15	80503626	cg19452202	1	0	0	1	0	0	0	0	0
15	80783133	cg11915963	1	0	0	1	0	0	0	0	0
15	80881481	cg20207299	1	0	0	1	1	1	0	0	1
15	80972313	cg16230724	1	0	0	0	1	0	0	0	1
15	80992262	cg12292492	1	0	0	0	0	1	0	1	0
15	81004582	cg04135635	1	0	0	0	0	0	0	1	0
15	81134497	cg22929280	1	0	0	1	0	0	0	0	0
15	81154387	cg11028052	1	0	0	1	0	1	0	0	1
15	81281915	cg27658321	1	0	0	1	1	1	1	0	0
15	81475638	cg01001286	1	0	0	1	0	1	1	0	0
15	81588292	cg26923577	1	0	0	1	0	0	0	0	1
15	81588296	cg09150320	1	0	0	1	0	0	0	0	1
15	81588308	cg12566412	1	0	0	1	0	0	0	0	1
15	81589248	cg13840520	1	0	0	1	0	0	1	1	1
15	81603948	cg12909186	1	0	0	1	0	0	0	1	1
15	81623226	cg25466522	1	0	0	1	0	0	0	0	0
15	81623305	cg08329821	1	0	0	1	0	0	0	0	0
15	82204026	cg24382276	1	0	0	0	0	0	0	0	1
15	82336202	cg09073799	1	0	0	1	0	0	1	0	0
15	82425284	cg11401820	1	0	0	1	1	0	0	0	1
15	83518427	cg27418217	1	0	0	1	0	1	1	1	1
15	83620321	cg14914238	1	0	0	1	0	1	1	0	0
15	83635438	cg23359651	1	0	0	1	0	0	0	0	0
15	83992347	cg10061592	1	0	0	1	1	0	0	0	1
15	85186517	cg17194668	1	0	0	0	0	0	0	1	0
15	85406966	cg26218428	1	0	0	0	0	0	0	1	0
15	85492055	cg20113880	1	0	0	1	0	0	0	0	1
15	85534863	cg07964527	1	0	0	0	0	0	0	0	1
15	85640762	cg08123816	1	0	0	1	0	1	0	0	1
15	86020463	cg03181212	1	0	0	0	0	0	0	0	1
15	86032340	cg02004860	1	0	0	1	0	1	0	0	1
15	86040528	cg15340431	1	0	0	1	0	1	0	0	1
15	86123699	cg13708055	1	0	0	1	0	1	1	1	1
15	86132153	cg21221712	1	0	0	1	0	1	0	1	1
15	86315115	cg26291655	1	0	0	1	0	0	0	0	1
15	86315201	cg12058064	1	0	0	1	0	0	0	0	1
15	86315211	cg06527213	1	0	0	1	0	0	0	0	1
15	88801474	cg04188862	1	0	0	1	0	0	0	0	0
15	89151961	cg21751105	1	0	0	1	0	0	0	0	0
15	89195555	cg19574915	1	0	0	1	0	0	0	1	1
15	89313120	cg24224304	1	0	0	1	0	0	0	0	0
15	89346948	cg21958251	1	0	0	1	0	1	0	0	0
15	89630675	cg24508633	1	0	0	0	0	1	0	0	1
15	89646224	cg25156843	1	0	0	0	0	1	0	0	1
15	89658522	cg07229946	1	0	0	0	0	1	0	1	1
15	89673175	cg07573238	1	0	0	1	0	1	0	0	1
15	89694216	cg09498077	1	0	0	1	0	1	0	1	1
15	89921158	cg00481644	1	0	0	1	0	0	0	0	0
15	89939252	cg25932290	1	0	0	1	1	1	0	0	0
15	90209190	cg19571617	1	0	0	1	1	1	1	0	0
15	90234687	cg16093957	1	0	0	0	0	1	0	0	1
15	90291756	cg23335299	1	0	0	1	0	0	0	0	0
15	90303646	cg08625794	1	0	0	1	0	0	0	0	0
15	90319516	cg12206103	1	0	0	1	0	1	0	0	0
15	90380255	cg12082522	1	0	0	1	0	1	0	1	1
15	90380258	cg23007087	1	0	0	1	0	1	0	1	1
15	90391877	cg02349866	1	0	0	1	0	0	0	0	1
15	90455332	cg05173987	1	0	0	1	0	0	1	0	0
15	90455799	cg14292280	1	0	0	1	1	0	1	0	0
15	90456387	cg27294796	1	0	0	1	0	0	1	0	0
15	90456541	cg01256846	1	0	0	1	0	0	0	0	0
15	90506982	cg14256586	1	0	0	0	0	0	0	0	1
15	90543224	cg14023999	1	0	0	1	1	1	0	0	1
15	90543813	cg01185080	1	0	0	1	1	1	1	0	1
15	90605813	cg14657973	1	0	0	1	1	0	0	1	1
15	90608429	cg15188623	1	0	0	1	0	1	0	1	1
15	90735422	cg10819708	1	0	0	1	1	1	0	0	1
15	90749351	cg23470684	1	0	0	1	0	0	0	1	0
15	90893182	cg03599575	1	1	0	1	0	0	0	0	1
15	90893244	cg04176472	1	1	0	1	0	0	0	0	1
15	91095069	cg26821196	1	0	0	1	0	0	0	1	1
15	91140846	cg14735390	1	0	0	1	0	0	0	1	1
15	91141539	cg22396498	1	0	0	1	1	1	0	1	1
15	91164193	cg08577982	1	0	0	0	0	0	0	1	1
15	91202808	cg10973967	1	0	0	1	0	0	0	0	0
15	91202958	cg08510096	1	0	1	1	0	0	0	0	0
15	91203011	cg11129420	1	0	0	1	0	0	0	0	1
15	91305592	cg02303520	1	0	0	1	0	0	0	0	1
15	91306100	cg05755646	1	0	0	0	0	0	0	0	1
15	91357521	cg13410000	1	0	1	0	0	0	0	0	1
15	91384161	cg13569285	1	0	0	1	0	0	0	0	1
15	91423415	cg12075901	1	0	0	1	0	0	0	1	0
15	91427184	cg25647583	1	0	0	1	0	1	1	0	1
15	91447540	cg13579205	1	0	0	1	0	0	0	0	1
15	91477073	cg11145826	1	0	0	1	0	0	0	0	1
15	91500193	cg14696334	1	0	0	1	1	0	1	0	0
15	91807630	cg18761976	1	0	0	1	0	0	1	0	1
15	92105283	cg02259760	1	0	0	1	1	0	0	0	1
15	92399195	cg12626076	1	0	0	1	0	0	0	0	1
15	92451707	cg19002534	1	0	0	1	0	0	0	0	1
15	92499440	cg14776332	1	0	0	1	0	0	0	0	1
15	93139494	cg05110962	1	0	1	0	0	0	0	0	0
15	93139511	cg15576342	1	0	1	0	0	0	0	0	0
15	93139515	cg05917748	1	0	1	0	0	0	0	0	0
15	93349684	cg19257750	1	0	0	0	0	0	0	0	1
15	93361889	cg14588003	1	0	0	1	0	1	0	0	1
15	93391998	cg17285466	1	0	0	1	0	0	0	0	1
15	93442616	cg00759508	1	0	0	1	0	0	0	1	1
15	93616894	cg25994931	1	0	0	1	1	0	0	0	0
15	93723250	cg16405308	1	0	0	0	1	0	0	0	0
15	94372815	cg00552255	1	0	0	1	1	0	0	0	1
15	94720577	cg27309676	1	0	0	1	1	0	0	0	0
15	95706301	cg27649467	1	0	0	1	1	0	0	0	1
15	96579908	cg09606807	1	0	0	1	0	1	0	0	0
15	96902639	cg17661642	1	0	0	1	0	0	0	0	0
15	98568785	cg21079719	1	0	0	1	1	0	0	0	1
15	99069041	cg13496862	1	0	0	1	0	0	0	0	1
15	99196841	cg07160602	1	0	0	1	0	0	0	0	0
15	99314988	cg10949187	1	0	0	1	0	0	0	0	1
15	99356110	cg14377972	1	0	0	1	0	0	0	0	0
15	99443249	cg23990557	1	0	0	1	0	0	0	1	1
15	99443339	cg26272088	1	0	0	1	0	0	0	1	1
15	99443666	cg15840949	1	0	0	1	0	0	0	1	1
15	99444730	cg08538069	1	0	0	1	0	0	0	1	1
15	99449735	cg12701188	1	0	0	1	0	0	0	0	1
15	99491882	cg23603197	1	0	0	0	0	0	0	1	0
15	99525812	cg04513146	1	0	1	1	0	0	0	0	0
15	99551997	cg16261114	1	0	0	1	0	0	0	0	0
15	99676703	cg04264272	1	0	0	0	0	0	0	1	1
15	99792732	cg07364280	1	0	0	0	0	1	0	0	0
15	99792809	cg08852005	1	0	0	0	0	1	0	0	0
15	99793877	cg00973848	1	0	0	1	0	1	0	0	0
15	99966833	cg26561631	1	0	0	0	0	1	0	0	1
15	99971213	cg13827582	1	0	1	1	1	0	0	0	1
15	99971329	cg06524377	1	0	1	1	1	0	0	0	1
15	99971423	cg26742275	1	0	1	1	0	0	0	0	1
15	99979059	cg06272045	1	0	0	0	0	1	1	0	1
16	1014818	cg10244976	1	0	0	1	0	1	1	0	1
16	1016357	cg26978368	1	0	0	0	0	1	0	1	0
16	101686	cg11876012	1	0	0	0	0	0	0	1	0
16	103723	cg11653271	1	0	0	1	1	1	1	0	0
16	10451139	cg05465951	1	0	0	1	0	0	0	0	1
16	10476488	cg08486507	1	0	0	1	0	0	0	0	1
16	10671982	cg02912007	1	0	0	0	0	0	1	0	0
16	10675656	cg04339790	1	0	0	1	0	0	0	0	1
16	10695161	cg07847452	1	0	0	1	0	1	0	0	0
16	10886364	cg14758854	1	0	0	1	0	0	0	0	0
16	11027999	cg04206724	1	1	0	0	0	0	0	1	0
16	11059551	cg09345144	1	1	0	1	0	1	0	1	1
16	11076864	cg10379077	1	1	1	1	0	0	0	1	1
16	11104904	cg16348076	1	1	0	1	0	0	0	0	0
16	11220376	cg10364862	1	1	0	1	0	1	0	0	1
16	11222890	cg03217729	1	1	0	1	0	0	0	0	1
16	11232758	cg06748884	1	1	0	1	0	0	0	0	0
16	11292903	cg02679607	1	1	0	1	1	0	0	0	1
16	11323792	cg09412619	1	1	0	1	0	0	0	0	0
16	11351158	cg05181221	1	0	0	1	1	1	0	0	0
16	11374090	cg01281993	1	0	0	1	0	0	0	0	0
16	11387004	cg14026583	1	0	0	1	0	0	0	0	0
16	11387193	cg06004232	1	0	0	1	0	0	0	0	0
16	1139916	cg09250458	1	0	0	1	0	0	0	0	0
16	11400403	cg04249873	1	0	0	0	0	1	0	0	0
16	11444071	cg16416659	1	0	0	0	0	1	1	0	1
16	11444105	cg16478897	1	0	0	0	0	1	1	0	1
16	11449661	cg22069668	1	0	0	0	0	1	0	0	1
16	11591651	cg02301079	1	0	0	1	0	1	0	0	1
16	11644768	cg21504730	1	0	1	1	0	0	0	1	0
16	11682634	cg03071793	1	0	0	0	0	0	0	0	1
16	11706435	cg27097542	1	0	0	1	1	0	0	0	1
16	11709855	cg24517604	1	0	0	1	0	0	0	0	0
16	11709899	cg06743426	1	0	0	1	0	0	0	0	0
16	11729131	cg08776942	1	0	0	1	0	0	0	0	0
16	11769691	cg09197075	1	0	0	1	0	0	0	1	1
16	11770053	cg04299808	1	0	0	1	0	0	0	1	0
16	11829489	cg10090861	1	0	0	0	0	1	0	1	0
16	11876912	cg10406027	1	0	0	1	0	0	0	0	1
16	11892591	cg09712616	1	0	0	1	0	0	1	0	1
16	1212809	cg10233104	1	0	0	0	0	0	0	1	1
16	1257872	cg05966923	1	0	0	0	0	0	0	0	1
16	1258684	cg26744056	1	0	0	1	0	0	0	0	1
16	12782949	cg07705994	1	0	0	1	0	0	0	0	0
16	12896895	cg27318087	1	0	0	1	0	0	0	0	0
16	1341808	cg07635017	1	0	0	1	0	0	0	0	0
16	13529538	cg00297008	1	0	0	1	0	0	0	0	0
16	1400833	cg16133244	1	0	0	0	0	1	0	1	0
16	14381731	cg01176694	1	0	0	0	0	1	0	0	0
16	144410	cg10673360	1	0	0	1	0	0	0	1	0
16	14464375	cg11374520	1	0	0	1	0	0	0	0	0
16	14583487	cg00463957	1	0	0	1	0	0	0	0	0
16	14724468	cg00965110	1	0	0	1	0	1	1	0	1
16	15127926	cg10850583	1	0	0	0	0	0	0	1	0
16	1537926	cg08318600	1	0	0	1	0	1	0	0	1
16	1545088	cg01139880	1	0	0	0	0	0	0	1	0
16	15615667	cg08668069	1	0	0	1	0	0	0	1	1
16	1575979	cg01042641	1	0	0	0	0	0	0	1	1
16	1576069	cg01994902	1	0	0	0	0	0	0	1	1
16	15796887	cg02197978	1	0	0	0	0	0	0	1	1
16	15797297	cg03308839	1	0	0	0	0	0	0	1	1
16	1589653	cg08880369	1	0	0	0	0	1	0	1	1
16	15923487	cg09284275	1	0	0	1	0	0	0	1	1
16	1593152	cg09025071	1	0	0	1	0	1	0	1	1
16	1593214	cg09924669	1	0	0	1	0	1	0	1	1
16	1595532	cg07013955	1	0	0	1	0	1	0	1	1
16	1598866	cg07994487	1	0	1	0	0	0	0	1	1
16	1598953	cg03731647	1	0	1	0	0	0	0	1	1
16	16116191	cg04730825	1	0	0	1	1	0	0	1	1
16	16120433	cg25440113	1	0	0	0	0	0	0	1	1
16	16122741	cg09473249	1	0	0	0	0	0	0	1	1
16	16143033	cg24304533	1	0	0	1	0	0	0	1	0
16	16170085	cg08363067	1	0	0	1	0	0	0	1	1
16	16195619	cg03392077	1	0	0	1	0	0	0	1	1
16	1673702	cg27624753	1	0	0	0	0	1	0	1	0
16	170122	cg01278651	1	0	0	1	0	0	0	1	1
16	17034451	cg04138746	1	0	0	1	0	0	0	0	0
16	1704944	cg16414052	1	0	0	0	0	0	0	1	0
16	1705338	cg10333594	1	0	0	0	0	1	0	1	0
16	1705667	cg00943124	1	0	0	1	0	1	0	1	0
16	17259984	cg03213222	1	0	0	1	0	0	0	0	1
16	17448516	cg20546699	1	0	0	0	0	0	0	1	0
16	17461119	cg10692136	1	0	0	1	0	0	0	0	1
16	1749774	cg00566713	1	0	0	0	0	0	0	1	0
16	1790515	cg05189517	1	0	0	1	0	1	0	1	0
16	1793488	cg06008638	1	0	0	0	0	0	0	1	0
16	1797383	cg03650551	1	0	0	1	0	0	0	1	0
16	1812273	cg26493346	1	0	0	1	0	1	0	1	0
16	1814418	cg00422714	1	0	0	1	0	1	0	1	0
16	1814481	cg12384802	1	0	0	0	0	1	0	1	0
16	1816828	cg04085707	1	0	0	0	0	1	0	1	0
16	18799331	cg03029723	1	0	0	1	0	1	0	1	1
16	18801770	cg01680999	1	0	0	1	1	0	1	0	0
16	18941487	cg26656947	1	0	0	1	0	0	0	0	0
16	18995637	cg12699145	1	0	0	1	1	1	1	0	0
16	19124925	cg13032702	1	0	0	1	0	1	1	0	0
16	19124984	cg06777352	1	0	0	1	1	1	1	0	0
16	19129228	cg06442240	1	0	0	1	0	1	0	0	1
16	19422554	cg07157333	1	0	0	1	0	1	0	0	0
16	195133	cg23079735	1	0	0	1	0	0	0	0	0
16	19514279	cg27333283	1	0	0	1	0	1	0	0	0
16	19589790	cg12568458	1	0	0	1	0	0	0	1	1
16	19589911	cg24007129	1	0	0	1	0	0	0	1	1
16	1965080	cg01353073	1	0	0	1	0	0	0	0	0
16	19715928	cg08793487	1	0	0	0	0	0	0	1	0
16	2013058	cg27545630	1	0	0	1	0	1	0	1	0
16	202565	cg15345896	1	0	0	1	0	0	0	0	0
16	2027629	cg04903829	1	0	0	0	0	0	0	1	0
16	2029256	cg02156899	1	0	0	1	1	1	1	0	0
16	2029855	cg04599341	1	0	0	1	0	1	0	0	0
16	2040195	cg02101625	1	0	0	1	0	1	0	0	0
16	2041225	cg04514123	1	0	0	1	0	1	0	0	1
16	2073518	cg05063895	1	0	0	1	0	1	1	0	1
16	20837902	cg07661051	1	0	0	1	0	1	0	1	0
16	20913414	cg26240939	1	0	0	1	0	0	1	1	1
16	2094179	cg20873023	1	0	0	1	0	1	0	1	0
16	2105015	cg07675656	1	0	1	0	0	0	0	1	0
16	21169179	cg06654079	1	0	0	0	0	1	0	0	1
16	21169331	cg07079231	1	0	0	1	0	1	0	0	1
16	21173105	cg03526149	1	0	0	0	0	1	0	1	1
16	2121747	cg08855903	1	0	0	1	0	0	0	1	0
16	2131718	cg26688936	1	0	0	0	0	1	0	1	0
16	2131752	cg04725426	1	0	0	0	0	1	0	1	0
16	2131825	cg08779982	1	0	0	0	0	1	0	1	1
16	2132245	cg02504384	1	0	0	1	0	1	0	1	1
16	2132315	cg06330323	1	0	0	1	0	1	0	1	1
16	2132527	cg02364279	1	0	0	1	1	1	0	1	1
16	2132723	cg02851047	1	0	0	0	0	0	0	1	1
16	2133388	cg08404702	1	0	0	0	0	0	0	1	1
16	2133801	cg07706758	1	0	0	1	0	0	0	1	1
16	2136400	cg07730183	1	0	0	1	0	1	0	1	0
16	21604860	cg03338543	1	0	0	0	0	1	0	0	1
16	21638444	cg07436694	1	0	0	1	0	1	1	1	1
16	2190356	cg01116831	1	0	0	1	0	1	0	0	0
16	2198075	cg00664609	1	0	0	1	1	1	0	0	1
16	2198080	cg03546687	1	0	0	1	1	1	0	0	1
16	22046638	cg05382301	1	0	0	1	0	1	0	1	0
16	22227740	cg19609186	1	0	0	1	0	0	0	1	1
16	22231575	cg24702216	1	0	0	1	0	0	0	0	1
16	22312063	cg27662639	1	0	0	1	0	1	0	1	1
16	2231807	cg10191283	1	0	0	0	0	1	0	1	0
16	22324384	cg04660509	1	0	0	1	0	0	0	1	0
16	2256384	cg03910196	1	0	0	1	0	1	0	1	1
16	2258457	cg07552087	1	0	0	1	0	0	0	1	0
16	2260770	cg07032866	1	0	0	1	0	1	0	1	0
16	2302081	cg26585644	1	0	0	1	1	1	1	1	1
16	23491546	cg23746329	1	0	0	0	0	0	0	1	0
16	23505843	cg06184926	1	0	0	1	0	0	0	1	0
16	23511855	cg03935956	1	0	0	1	0	0	0	1	1
16	23518163	cg19792261	1	0	0	1	0	1	0	1	1
16	23520563	cg04666465	1	0	0	1	0	0	1	0	0
16	23563601	cg05261121	1	0	0	0	0	1	0	0	0
16	23682498	cg17517419	1	0	0	0	0	0	0	1	0
16	23869600	cg00497086	1	0	0	0	0	0	0	0	1
16	23989338	cg02648515	1	0	0	0	0	0	0	1	0
16	24999103	cg01902704	1	0	0	1	0	0	1	0	1
16	2547559	cg09370982	1	0	0	1	0	1	0	1	1
16	25962136	cg08341079	1	0	0	1	0	0	0	0	0
16	27237190	cg06388418	1	1	1	1	0	0	0	1	1
16	27257330	cg05696848	1	1	0	1	0	1	0	0	1
16	27298091	cg04045544	1	1	0	1	1	1	0	0	1
16	27476281	cg07174453	1	0	0	0	0	0	0	1	1
16	27481556	cg01239870	1	0	0	1	0	0	0	1	1
16	27487047	cg01034813	1	0	0	1	0	0	0	1	1
16	27523174	cg02840535	1	0	0	1	0	0	0	1	0
16	27523214	cg26620747	1	0	0	1	0	0	0	1	0
16	27771916	cg17414215	1	0	0	1	0	0	0	0	1
16	2801730	cg04484916	1	0	1	1	0	1	1	0	1
16	2801793	cg06736444	1	0	1	1	0	1	1	0	1
16	28124391	cg19009006	1	0	0	0	0	0	0	1	0
16	28309935	cg01924372	1	0	0	1	0	0	0	1	0
16	2846005	cg27518631	1	0	0	1	0	0	0	0	1
16	28506477	cg14237301	1	0	0	0	0	1	1	0	1
16	28509314	cg21566086	1	0	0	0	0	0	0	1	0
16	285158	cg12197254	1	0	0	1	1	1	1	0	0
16	28517278	cg17122311	1	0	0	1	0	0	0	0	0
16	28518331	cg25341726	1	0	0	1	0	1	0	0	0
16	28518347	cg22174257	1	0	0	1	0	1	0	0	0
16	28549923	cg06723057	1	0	0	1	0	0	1	0	1
16	28620651	cg26624097	1	0	0	1	1	0	1	0	1
16	28959310	cg26663590	1	0	0	1	0	1	0	0	0
16	29820429	cg27220660	1	0	0	1	0	1	0	1	1
16	29820460	cg03523538	1	0	0	1	0	1	0	1	1
16	29830908	cg05164406	1	0	0	1	0	0	1	1	0
16	29831109	cg12007977	1	0	0	1	0	1	1	1	0
16	29884970	cg07060908	1	0	0	1	0	1	0	0	1
16	29910669	cg00489408	1	0	0	1	0	1	0	0	0
16	29938183	cg02747254	1	0	0	1	1	1	1	0	1
16	29996068	cg04166335	1	0	0	0	0	0	0	1	0
16	30012115	cg21052141	1	0	0	1	0	1	0	1	0
16	30100430	cg09278687	1	0	0	1	0	1	0	1	0
16	30106897	cg27106909	1	0	0	1	1	1	1	0	0
16	30116135	cg01617018	1	0	0	1	0	1	0	1	0
16	30124880	cg02335376	1	0	0	1	1	1	0	1	1
16	30124904	cg07824081	1	0	0	1	1	1	0	1	1
16	30124962	cg20497091	1	0	0	1	1	1	0	1	1
16	30125047	cg08047629	1	0	0	1	1	1	0	1	1
16	30126595	cg05329317	1	0	1	1	0	1	0	1	1
16	3016378	cg09786098	1	0	0	1	0	0	0	0	0
16	30406122	cg16014085	1	0	0	1	0	1	1	0	1
16	30409908	cg01304182	1	0	0	0	0	0	0	1	0
16	304100	cg09335566	1	0	0	0	0	1	0	1	1
16	30410051	cg00711896	1	0	0	0	0	0	0	1	0
16	304120	cg15052832	1	0	0	0	0	1	0	1	1
16	30466524	cg16264724	1	0	0	0	0	1	0	0	0
16	30466567	cg22311669	1	0	0	0	0	1	0	0	0
16	30483996	cg10522125	1	0	0	1	0	1	1	0	1
16	30485383	cg24033122	1	0	0	1	1	0	1	0	0
16	30488321	cg06972908	1	0	0	0	0	0	0	1	0
16	30497246	cg23954865	1	0	0	1	0	0	0	1	0
16	30501779	cg10872919	1	0	0	1	1	1	0	1	0
16	3055172	cg22512773	1	0	0	1	0	0	1	0	1
16	3056034	cg05693704	1	0	0	1	0	0	0	0	1
16	30575324	cg02710699	1	0	0	1	0	1	0	0	0
16	30583784	cg07280629	1	0	0	1	1	1	0	0	0
16	30666279	cg21182826	1	0	0	0	0	0	0	1	0
16	30689847	cg02603876	1	0	0	1	0	1	0	0	0
16	3072970	cg21275690	1	0	0	1	0	1	0	1	1
16	3073191	cg24652919	1	0	0	1	0	1	0	1	1
16	30772083	cg23663627	1	0	0	0	0	1	0	1	0
16	30772129	cg08811177	1	0	0	0	0	1	0	1	0
16	30775247	cg20552639	1	0	0	0	0	1	0	1	1
16	3078142	cg05650846	1	0	0	1	0	1	0	1	0
16	30816719	cg04530214	1	0	0	1	0	1	1	0	0
16	30817443	cg01172150	1	0	0	1	1	1	1	0	1
16	30817779	cg04839764	1	0	0	1	0	1	0	0	1
16	3087875	cg27080259	1	0	0	1	0	0	0	0	0
16	30905875	cg07013258	1	0	0	1	0	1	0	0	1
16	30967493	cg01191788	1	0	0	1	0	1	0	1	1
16	31003936	cg26949037	1	0	0	1	0	0	0	1	0
16	31021544	cg26134665	1	0	0	1	0	0	0	0	0
16	31135265	cg02869730	1	0	0	0	0	1	0	0	0
16	31142148	cg15763565	1	0	0	1	0	0	0	1	0
16	3115133	cg00239353	1	0	0	1	1	0	1	0	1
16	31180333	cg08376705	1	0	0	1	0	0	0	0	0
16	31188401	cg09425279	1	0	0	1	0	0	0	0	0
16	31213045	cg27615603	1	0	0	1	1	1	0	1	0
16	31214607	cg01059100	1	0	0	0	0	1	0	0	0
16	31238217	cg03016934	1	0	0	0	0	1	0	0	1
16	31298223	cg12227872	1	0	0	0	0	1	0	0	0
16	31475839	cg05271536	1	0	0	0	0	1	0	0	0
16	31484722	cg11215870	1	0	0	1	0	0	0	1	0
16	3162397	cg13928306	1	0	0	1	0	1	1	0	1
16	3181972	cg05894115	1	0	0	1	0	0	0	1	1
16	3197661	cg14286228	1	0	0	1	0	0	0	0	1
16	3211341	cg01455766	1	0	0	1	0	1	0	0	0
16	3233117	cg00933210	1	0	0	1	1	1	1	0	0
16	3306608	cg23508438	1	0	0	1	0	1	1	0	0
16	3306685	cg05554494	1	0	0	1	0	1	1	0	0
16	3306855	cg03919650	1	0	0	1	0	1	0	0	1
16	3543548	cg06592080	1	0	1	0	0	0	0	0	1
16	3549811	cg12337857	1	0	0	0	0	1	0	0	1
16	357249	cg10354730	1	0	0	1	0	1	0	1	0
16	357298	cg00453636	1	0	0	1	0	1	0	1	0
16	357654	cg10363371	1	0	0	0	0	1	0	1	0
16	358248	cg16412914	1	0	0	0	0	1	0	1	0
16	358591	cg26616258	1	0	0	0	0	1	0	1	0
16	3637956	cg05058976	1	0	0	0	0	0	0	0	1
16	3641320	cg07651316	1	0	0	1	0	0	0	1	0
16	365088	cg12969952	1	0	0	0	0	0	0	1	0
16	3663072	cg24592831	1	0	0	1	0	0	0	0	1
16	3740882	cg03379706	1	0	0	1	0	0	0	1	0
16	3741213	cg01427126	1	0	0	0	0	0	0	1	1
16	374570	cg00973118	1	0	0	1	0	1	0	1	1
16	375541	cg03397724	1	0	0	0	0	1	0	1	1
16	3843012	cg27366532	1	0	0	1	0	1	0	1	0
16	3843133	cg13135255	1	0	0	1	0	1	0	1	0
16	3843232	cg04141008	1	0	0	1	1	1	0	1	0
16	387629	cg22158603	1	0	0	0	0	1	0	1	1
16	3923772	cg01312837	1	0	0	1	0	1	0	1	1
16	396560	cg23086543	1	0	0	0	0	0	0	1	0
16	4102333	cg16774375	1	0	0	0	0	0	0	0	1
16	4105170	cg03027174	1	0	0	0	0	1	0	0	1
16	4131584	cg07906046	1	0	0	0	0	0	0	1	0
16	4164087	cg06170425	1	0	0	0	0	0	0	1	0
16	4164735	cg07559526	1	0	0	1	0	1	0	1	0
16	4202451	cg10054083	1	0	0	1	0	0	0	0	0
16	421990	cg10805676	1	0	0	0	0	0	0	1	0
16	422053	cg04004607	1	0	0	0	0	0	0	1	0
16	4292047	cg16525330	1	0	0	0	0	1	0	0	0
16	4292559	cg03609003	1	0	0	1	0	1	0	0	0
16	4293524	cg04105349	1	0	0	1	0	0	0	0	0
16	4357318	cg05296770	1	0	0	1	0	1	1	0	0
16	4357346	cg03076094	1	0	0	1	1	1	1	0	0
16	4421603	cg09276451	1	0	0	1	0	0	1	0	1
16	4421643	cg12486287	1	0	0	1	1	0	1	0	1
16	4444972	cg08300296	1	0	0	0	0	0	0	1	0
16	4455271	cg05422948	1	0	0	1	1	0	0	1	0
16	4467684	cg07415816	1	0	0	0	0	0	0	0	1
16	4484427	cg08120687	1	0	0	1	0	1	0	1	1
16	4539233	cg07212747	1	0	0	1	0	0	0	1	1
16	4551147	cg06605704	1	0	0	1	0	1	0	0	1
16	4589127	cg03105756	1	0	0	1	0	1	1	0	1
16	46728991	cg15524751	1	0	0	0	0	1	0	0	0
16	46776932	cg16064932	1	0	0	1	0	0	0	0	1
16	46782176	cg13247990	1	0	0	1	0	0	0	0	0
16	46791603	cg20470236	1	0	0	1	1	0	0	0	1
16	46823623	cg09650731	1	0	1	1	0	1	1	0	1
16	46919075	cg00270789	1	0	0	1	0	1	0	0	0
16	46919194	cg23684449	1	0	0	0	0	1	0	0	0
16	47052148	cg03680291	1	0	0	1	1	1	0	0	0
16	4714080	cg02647929	1	0	0	1	0	0	0	1	1
16	4714229	cg06323332	1	0	0	1	0	0	0	1	1
16	4714647	cg01922891	1	0	0	1	0	0	0	1	1
16	4714733	cg04962621	1	0	0	1	1	0	0	1	1
16	4714794	cg01156249	1	0	0	1	1	0	0	1	1
16	4714815	cg07635227	1	0	1	1	1	0	0	1	1
16	4730136	cg08782022	1	0	1	1	1	1	1	1	0
16	4732262	cg00504410	1	0	0	1	0	0	0	1	1
16	4733253	cg09306188	1	0	0	1	0	0	0	1	0
16	474430	cg02102075	1	0	0	1	1	1	1	0	1
16	474467	cg06502279	1	0	0	1	1	1	1	0	1
16	4748987	cg00181419	1	0	0	1	0	0	0	1	0
16	47498131	cg02384170	1	0	0	1	0	0	0	1	1
16	47502300	cg23984390	1	0	0	1	0	0	0	0	1
16	4751569	cg03497652	1	0	1	0	0	1	0	1	0
16	48229319	cg04586689	1	0	0	1	1	0	0	0	1
16	48269349	cg04388863	1	0	0	1	0	0	0	0	0
16	48269424	cg08404739	1	0	0	1	0	0	0	0	0
16	48284929	cg11564551	1	0	0	1	0	1	0	0	1
16	4838722	cg05215575	1	0	0	1	0	1	0	0	1
16	4838906	cg24277774	1	0	0	1	0	1	0	0	0
16	48395742	cg23923179	1	0	0	1	0	0	0	1	0
16	48413428	cg08088511	1	0	0	0	0	1	0	0	0
16	4845708	cg01861131	1	0	0	0	0	1	0	0	0
16	48467843	cg12387740	1	0	0	1	0	0	0	0	1
16	4851344	cg02411995	1	0	0	0	0	1	0	1	1
16	48545529	cg16649999	1	0	0	1	1	0	0	0	1
16	48576092	cg01295034	1	0	0	1	1	0	0	1	0
16	48643924	cg27470012	1	0	0	1	1	1	1	0	0
16	4884192	cg08348441	1	0	0	1	0	0	0	1	0
16	4912632	cg08771884	1	0	0	1	0	1	0	1	0
16	49315606	cg17650607	1	0	0	0	1	1	0	0	0
16	49888100	cg26747290	1	0	0	1	0	0	1	0	1
16	49888237	cg02729344	1	0	0	1	0	0	1	0	0
16	49888944	cg00797821	1	0	0	1	0	0	1	0	0
16	50293530	cg26706803	1	0	0	1	0	0	0	0	1
16	50337922	cg06466348	1	0	0	0	0	0	0	1	1
16	50430303	cg01998051	1	0	0	1	0	0	0	0	1
16	50719042	cg02965878	1	0	0	1	0	0	0	0	1
16	50727221	cg09559780	1	0	0	0	0	1	1	0	1
16	50746924	cg01402665	1	1	0	0	0	0	0	1	0
16	51185039	cg00124695	1	0	0	1	0	0	1	0	0
16	5122085	cg00073380	1	0	0	1	1	1	1	0	0
16	52330636	cg19954662	1	0	0	1	0	0	0	0	0
16	52503883	cg07402003	1	0	0	1	1	1	0	0	0
16	52908117	cg04391313	1	0	0	1	0	0	0	0	0
16	53120120	cg01137366	1	0	0	1	0	1	0	0	1
16	53242355	cg08944236	1	0	0	1	1	1	1	0	1
16	53467612	cg09147843	1	0	0	1	1	0	1	0	1
16	53500097	cg12360270	1	0	0	0	0	0	0	1	0
16	53549384	cg26706956	1	0	0	1	0	0	0	0	0
16	54093577	cg13947504	1	0	0	1	0	0	0	0	0
16	54114835	cg21724915	1	0	0	1	1	0	0	0	1
16	54228323	cg27520536	1	0	0	1	1	0	0	0	0
16	54318044	cg01135754	1	0	0	1	0	1	0	1	0
16	54318935	cg03970615	1	0	0	1	1	0	0	0	0
16	54408014	cg06658404	1	0	0	1	0	0	0	0	0
16	552240	cg08110692	1	0	0	1	0	1	0	1	1
16	55542668	cg03471593	1	0	1	0	0	1	0	1	0
16	55542709	cg01998785	1	0	1	1	0	1	0	1	0
16	55542747	cg00249264	1	0	1	1	0	1	0	1	0
16	56279276	cg08698835	1	0	0	1	1	0	0	0	1
16	56328421	cg10482356	1	0	0	0	0	1	0	0	1
16	56334237	cg25983056	1	0	0	1	0	0	0	0	1
16	56334363	cg00091513	1	0	0	1	0	0	0	0	1
16	56390024	cg13090941	1	0	0	1	0	0	0	0	1
16	56391437	cg05434641	1	0	0	0	0	1	1	0	1
16	56554313	cg00876127	1	0	0	1	0	1	1	0	0
16	56640057	cg09288962	1	0	0	1	0	1	0	0	1
16	56777257	cg16795184	1	0	0	0	0	1	0	0	1
16	56812076	cg05579025	1	0	0	0	0	1	0	0	0
16	56894587	cg04945457	1	0	0	1	0	1	0	0	1
16	57017595	cg27612129	1	0	0	1	0	0	0	1	1
16	57023022	cg07839457	1	0	0	0	0	1	1	0	0
16	57026029	cg05723552	1	0	1	1	0	0	0	1	1
16	57033970	cg07223648	1	0	1	1	1	1	0	1	1
16	57079183	cg18398267	1	0	0	1	0	1	0	1	1
16	57103772	cg12928479	1	0	0	0	0	0	0	1	1
16	57125755	cg00152942	1	0	0	1	0	0	0	0	0
16	57181668	cg06496222	1	0	0	1	0	1	0	1	1
16	57201862	cg14807622	1	0	0	1	0	1	0	1	0
16	57302932	cg05352821	1	0	0	1	0	0	0	0	1
16	57321606	cg06849234	1	0	0	0	0	1	0	0	0
16	57662690	cg09730500	1	0	0	1	1	1	1	0	0
16	57669519	cg03032770	1	0	0	1	0	0	0	1	0
16	57680131	cg26955845	1	0	0	1	0	0	0	1	1
16	57682359	cg16258723	1	0	0	1	0	1	0	1	1
16	57683565	cg16725301	1	0	0	1	0	1	0	1	0
16	57701461	cg12125117	1	0	0	1	0	1	0	1	1
16	57723044	cg08811815	1	0	0	1	0	1	0	0	1
16	57735831	cg18222554	1	0	0	1	0	0	0	0	0
16	57735915	cg18062490	1	0	0	1	0	0	0	0	0
16	57771195	cg01656750	1	0	0	1	0	1	0	0	1
16	57822386	cg07479337	1	0	0	0	0	0	0	1	0
16	57879317	cg11178254	1	0	0	1	0	0	0	0	0
16	58027941	cg08894588	1	0	0	0	0	0	0	1	0
16	58032224	cg21570635	1	0	0	1	0	0	0	1	1
16	58033426	cg25683525	1	0	0	1	0	1	0	0	0
16	58033649	cg04411841	1	0	0	0	0	1	1	0	0
16	58054982	cg06649282	1	0	0	0	0	1	0	0	1
16	58058642	cg27208052	1	0	0	1	0	1	1	0	0
16	58155189	cg02990302	1	0	0	1	0	0	0	0	1
16	58299153	cg08638917	1	0	0	1	0	0	0	0	1
16	58467595	cg00546715	1	0	0	1	0	1	0	0	0
16	58490279	cg15897667	1	0	0	1	0	0	0	0	0
16	58545502	cg04194840	1	0	0	1	0	0	0	1	1
16	593476	cg02723964	1	0	0	1	0	0	0	1	0
16	596899	cg09763373	1	0	0	1	0	0	0	1	1
16	615782	cg08989290	1	0	0	0	0	1	0	0	1
16	616212	cg04497992	1	0	0	1	0	1	0	0	1
16	616220	cg02475695	1	0	0	1	0	1	0	0	1
16	649132	cg01770948	1	0	0	0	0	0	0	1	0
16	650828	cg07186472	1	0	0	0	0	1	0	1	1
16	65160080	cg24869113	1	0	0	1	0	0	0	0	0
16	66038809	cg26620314	1	0	0	0	0	1	0	0	0
16	66412840	cg09553452	1	0	0	1	0	1	0	0	0
16	66597367	cg14248318	1	0	0	1	0	1	0	1	1
16	66619877	cg03806483	1	0	0	0	0	0	0	0	1
16	66863482	cg16059425	1	0	0	1	0	1	0	0	1
16	66876938	cg10352418	1	0	0	1	0	0	0	0	0
16	66957868	cg24359536	1	0	0	1	0	1	0	0	1
16	67011242	cg27093871	1	0	0	1	0	1	0	0	0
16	67022472	cg09232225	1	0	1	1	1	1	0	1	0
16	67022599	cg26762050	1	0	1	1	0	1	0	1	1
16	67022719	cg07323447	1	0	1	0	0	1	0	0	1
16	67033727	cg21855244	1	0	0	1	0	1	0	0	1
16	67075173	cg03850588	1	0	0	0	0	0	0	1	1
16	67185194	cg02724047	1	0	0	1	0	1	1	0	0
16	67198725	cg22374142	1	0	0	1	0	0	1	0	1
16	67207033	cg05546038	1	0	0	1	0	0	0	0	1
16	67218074	cg19160600	1	0	0	1	1	1	1	0	0
16	67258146	cg02046668	1	0	0	1	0	1	0	1	1
16	67273168	cg05277329	1	0	0	0	0	0	0	1	0
16	67313600	cg08036514	1	0	0	1	0	1	1	1	1
16	67433184	cg16219266	1	0	0	1	0	1	0	0	1
16	67449861	cg11657615	1	0	0	1	1	1	1	0	0
16	67472862	cg26954464	1	0	0	1	0	0	0	1	0
16	67472931	cg00771593	1	0	0	1	0	0	0	1	0
16	67476137	cg05883442	1	0	0	0	0	1	0	1	1
16	67517841	cg05382012	1	0	0	0	0	1	0	1	1
16	67560245	cg06866208	1	0	0	1	0	0	0	0	1
16	67563418	cg02225847	1	0	0	1	0	1	1	0	0
16	67575562	cg01930719	1	0	0	1	0	1	0	1	0
16	67580610	cg01872947	1	0	0	0	0	1	0	1	1
16	67581675	cg05892432	1	0	0	1	0	0	0	1	1
16	67629308	cg07763701	1	0	0	0	0	0	0	1	0
16	67687119	cg00452882	1	0	0	1	0	0	0	0	0
16	67688353	cg03546673	1	0	0	1	0	1	0	0	0
16	67700143	cg26335299	1	0	0	1	0	1	1	0	1
16	677526	cg07437024	1	0	0	1	0	1	0	1	0
16	67877413	cg01083131	1	0	0	1	0	1	0	1	0
16	67879671	cg16436566	1	0	0	0	0	0	1	0	1
16	67977992	cg06134860	1	0	0	1	0	1	0	1	1
16	67978182	cg01817009	1	0	0	1	0	1	0	1	1
16	67978445	cg09495207	1	0	0	1	0	1	0	1	1
16	67978450	cg06839111	1	0	0	1	0	1	0	1	1
16	68000829	cg26912222	1	0	0	1	1	0	0	1	0
16	68001206	cg05261851	1	0	0	1	0	0	1	1	0
16	68001415	cg08958168	1	0	0	1	0	1	1	0	0
16	68003649	cg08571821	1	0	0	1	0	1	1	0	1
16	68034227	cg10922280	1	0	0	1	0	1	1	0	1
16	68035344	cg10720709	1	0	0	0	0	0	0	0	1
16	68112968	cg06575692	1	0	0	0	0	0	0	1	1
16	68118514	cg01382875	1	0	0	1	1	1	1	0	1
16	68281674	cg12224872	1	0	0	0	0	0	0	1	1
16	68325153	cg17300669	1	0	0	0	0	0	0	1	1
16	68325477	cg10201785	1	0	0	0	0	0	0	1	1
16	68334056	cg15317146	1	0	0	1	0	1	0	1	1
16	68338165	cg24723744	1	0	0	0	0	1	0	1	0
16	68401557	cg10422047	1	0	0	1	0	0	0	0	0
16	68404797	cg26899718	1	0	0	1	0	0	0	0	1
16	685686	cg20319926	1	0	0	0	0	1	1	1	0
16	68676743	cg06575065	1	0	0	1	0	0	0	0	0
16	68677997	cg05650674	1	0	0	1	0	1	0	0	0
16	68770944	cg17655614	1	0	0	1	0	1	0	0	0
16	687888	cg09281683	1	0	0	0	0	1	0	0	1
16	68804845	cg21468244	1	0	0	1	0	0	0	1	0
16	68804850	cg06085527	1	0	0	1	0	0	0	1	0
16	68823690	cg10313337	1	0	0	0	0	0	0	1	1
16	68827444	cg04853319	1	0	0	0	0	0	0	1	0
16	68881254	cg00818680	1	0	0	1	0	1	0	0	0
16	68936450	cg06590662	1	0	0	1	0	1	0	1	0
16	69106629	cg27322863	1	0	0	1	0	1	0	0	1
16	69111974	cg03696603	1	0	0	1	0	0	0	0	1
16	69143500	cg17248540	1	0	0	1	0	1	0	1	0
16	69143512	cg04320956	1	0	0	1	0	1	0	1	0
16	69143775	cg02730714	1	0	0	1	0	1	0	1	0
16	69144869	cg03767565	1	0	0	0	0	1	0	1	0
16	69154282	cg08296969	1	0	0	0	0	0	0	1	0
16	69166339	cg08555160	1	0	0	1	1	1	1	0	1
16	69170548	cg08085199	1	0	0	0	0	1	0	0	0
16	69362743	cg08835985	1	0	0	0	0	1	0	1	1
16	69370169	cg17381182	1	0	0	0	0	1	0	1	0
16	69402355	cg12578084	1	0	0	0	0	0	0	1	0
16	69439245	cg03880890	1	0	0	0	0	0	0	0	1
16	69499075	cg04406620	1	0	0	1	0	0	0	1	1
16	69757867	cg08836861	1	0	0	1	0	0	0	1	1
16	69762343	cg03776923	1	0	0	0	0	0	0	0	1
16	69901132	cg18693924	1	0	0	1	0	1	0	0	0
16	69928821	cg18617819	1	0	0	0	0	0	0	0	1
16	69939015	cg01171429	1	0	0	1	0	0	0	0	0
16	70196247	cg04494791	1	0	0	1	1	1	0	1	0
16	70430522	cg19486730	1	0	0	1	0	0	0	1	0
16	70471055	cg01389386	1	0	0	1	0	0	0	0	1
16	70504951	cg16373515	1	0	0	1	0	0	0	1	0
16	70507115	cg21264724	1	0	0	0	0	0	0	1	0
16	70524458	cg01399214	1	0	0	0	0	1	0	1	0
16	70597619	cg01701207	1	0	0	1	0	1	0	1	0
16	70648377	cg03837359	1	0	0	1	0	0	0	0	0
16	70688052	cg00618711	1	0	0	1	0	1	1	0	1
16	70694508	cg02767382	1	0	0	1	0	0	0	1	0
16	70713203	cg07694319	1	0	0	0	0	1	0	1	0
16	70715140	cg01304894	1	0	1	1	0	0	0	1	1
16	70721696	cg10262662	1	0	0	1	0	1	0	1	1
16	70728425	cg08059678	1	0	0	1	0	1	0	0	1
16	70733772	cg08842616	1	0	0	0	1	1	0	1	1
16	70734159	cg22524429	1	0	0	1	1	1	0	1	1
16	70759634	cg15242517	1	0	1	1	0	0	0	1	1
16	70759914	cg05704955	1	0	1	1	0	0	0	1	1
16	70759994	cg07671622	1	0	1	1	0	1	0	1	1
16	70784519	cg00370608	1	0	0	0	0	0	0	1	1
16	710674	cg02852791	1	0	0	1	0	0	1	1	0
16	711135	cg03287339	1	0	0	1	1	0	0	0	1
16	711235	cg05638439	1	0	0	1	1	0	0	1	1
16	71187554	cg09975561	1	0	0	1	1	0	0	0	0
16	71844102	cg09043230	1	0	0	0	0	0	0	0	1
16	72159818	cg24916316	1	0	0	1	0	0	0	0	1
16	725416	cg07379557	1	0	0	1	0	1	0	0	1
16	73019173	cg10298741	1	0	0	0	0	0	0	0	1
16	73096842	cg00024494	1	0	1	1	0	0	0	0	1
16	73126120	cg00293191	1	0	0	1	0	0	0	0	1
16	731844	cg27190398	1	0	0	1	0	1	0	1	0
16	734426	cg03899598	1	0	0	1	1	1	1	0	1
16	74483694	cg00179576	1	0	0	1	1	0	0	1	1
16	74483858	cg16821724	1	0	0	1	1	0	0	1	1
16	74732434	cg07846061	1	0	0	1	0	1	0	0	1
16	74867643	cg20888074	1	0	0	1	0	0	0	0	0
16	75025753	cg10020890	1	0	0	1	0	0	0	0	1
16	75037584	cg16660617	1	0	0	1	0	0	0	1	0
16	75096674	cg11007667	1	0	0	1	1	0	0	0	1
16	75097037	cg27641961	1	0	0	1	0	0	0	0	1
16	75097612	cg23094569	1	0	0	0	0	1	0	0	1
16	75103853	cg10298992	1	0	0	1	0	1	0	0	1
16	75118055	cg19929151	1	0	0	1	0	1	0	0	0
16	75150611	cg07320140	1	0	0	1	0	1	0	0	0
16	75150819	cg03085549	1	0	0	1	0	0	0	0	0
16	75282094	cg01262865	1	0	0	1	0	0	0	1	1
16	75286915	cg05389731	1	0	0	0	0	1	0	1	1
16	75593825	cg07841232	1	0	0	1	0	0	0	0	1
16	75625571	cg08092318	1	0	0	1	0	1	0	0	1
16	766888	cg06320418	1	0	0	1	0	0	0	1	0
16	776416	cg04050728	1	0	0	1	0	1	0	0	1
16	776458	cg16899442	1	0	0	1	0	1	0	0	1
16	78483009	cg07207813	1	0	0	1	0	0	0	0	0
16	78782477	cg02236679	1	0	0	1	1	0	0	0	0
16	79021949	cg08822689	1	0	0	1	0	0	0	0	0
16	79306292	cg27027055	1	0	0	1	0	0	1	0	0
16	79346526	cg02794184	1	0	0	1	0	0	0	0	0
16	79644995	cg10696524	1	0	0	1	0	0	0	0	0
16	80653966	cg07428892	1	0	0	1	0	0	0	0	0
16	811064	cg17501569	1	0	0	1	0	0	0	0	0
16	81130092	cg07238189	1	0	0	1	1	0	1	0	0
16	81439588	cg01039752	1	0	0	1	1	0	0	0	1
16	81486429	cg14414913	1	0	0	0	0	1	0	1	1
16	81503002	cg21033943	1	0	0	1	0	0	0	0	1
16	81506476	cg09678340	1	0	0	0	1	0	0	1	1
16	81512025	cg01567051	1	0	0	1	0	0	0	1	1
16	81517665	cg05499338	1	0	0	1	0	0	0	1	0
16	81526361	cg16583186	1	0	0	1	0	0	0	0	0
16	81527427	cg09685472	1	0	0	1	1	0	0	1	1
16	81528229	cg08876518	1	0	0	1	0	0	0	1	1
16	81528945	cg02814118	1	0	0	1	0	1	0	1	1
16	81528974	cg04851702	1	0	0	1	0	1	0	1	1
16	81531146	cg12011874	1	0	0	0	0	0	0	1	1
16	81547907	cg03766174	1	0	1	1	0	0	0	1	1
16	81553347	cg18685080	1	0	0	1	0	1	0	1	1
16	81558090	cg25794430	1	0	1	0	0	0	0	1	1
16	81558154	cg00520410	1	0	1	0	0	0	0	1	1
16	81665575	cg10331234	1	0	0	0	0	0	0	0	1
16	81772910	cg11108105	1	0	0	1	0	1	0	0	1
16	82096597	cg05315365	1	0	0	1	1	0	0	0	1
16	82224274	cg04919139	1	0	0	0	0	0	0	0	1
16	82362875	cg08033921	1	0	0	1	0	0	0	0	0
16	83280511	cg01973778	1	0	0	0	0	0	0	0	1
16	834201	cg05058809	1	0	0	1	0	1	0	0	0
16	835857	cg06706068	1	0	0	1	0	1	0	1	0
16	83960119	cg03701575	1	0	0	1	0	1	0	0	0
16	83962037	cg04528720	1	0	0	1	0	0	0	0	0
16	84075772	cg14720455	1	0	0	0	0	0	0	0	1
16	84228960	cg08897778	1	0	0	0	1	1	0	0	1
16	84327808	cg23865698	1	0	0	0	0	1	0	0	1
16	84336112	cg06878649	1	0	0	1	0	1	0	0	1
16	84336383	cg06102242	1	0	0	1	0	1	0	0	1
16	84373899	cg26276419	1	0	0	1	0	0	0	0	0
16	84430573	cg15419902	1	0	0	1	1	1	0	0	0
16	84595068	cg06078335	1	0	0	1	0	0	0	1	0
16	84611285	cg12397602	1	0	0	0	0	0	0	1	1
16	84619920	cg10633128	1	0	0	1	0	0	0	1	1
16	84627664	cg19039140	1	0	0	1	0	0	0	1	1
16	84628855	cg04815890	1	0	0	1	0	0	1	1	1
16	84628969	cg03738384	1	0	0	1	0	0	1	1	1
16	84648441	cg09985344	1	0	0	1	0	0	0	1	1
16	84676858	cg26126272	1	0	0	1	1	0	0	0	1
16	84750270	cg14602980	1	0	0	0	0	0	0	1	0
16	84760429	cg26562921	1	0	0	1	0	1	0	1	1
16	84793054	cg05871405	1	0	0	0	0	1	0	1	1
16	84844354	cg25139033	1	0	0	0	0	0	0	0	1
16	84860766	cg10064892	1	0	0	1	0	0	0	0	1
16	84877964	cg06201861	1	0	0	1	0	0	0	1	1
16	84885230	cg00263677	1	0	0	1	1	0	0	0	1
16	84918851	cg02455706	1	0	1	0	0	0	0	1	1
16	85075249	cg26578983	1	0	0	0	0	0	0	1	1
16	85083564	cg03430116	1	0	0	1	0	0	0	1	1
16	85116332	cg10328171	1	0	0	1	0	0	0	1	0
16	85133210	cg02687026	1	0	0	1	0	1	0	0	0
16	85295997	cg02366100	1	0	0	1	0	0	0	0	0
16	85343488	cg08297985	1	0	0	1	0	1	0	0	1
16	85395661	cg00866541	1	0	0	1	0	0	0	0	1
16	85409269	cg00350304	1	0	0	0	0	1	0	1	1
16	85424553	cg08692903	1	0	0	1	1	1	0	0	1
16	85551478	cg08640475	1	0	0	1	0	1	0	1	1
16	85551514	cg10099827	1	0	0	1	0	1	0	1	1
16	85568220	cg10462803	1	0	0	0	0	1	1	0	1
16	85568318	cg05731560	1	0	0	1	0	1	1	0	1
16	85568407	cg03983220	1	0	0	1	0	1	1	0	1
16	85585356	cg07298547	1	0	1	1	0	0	0	0	1
16	85593560	cg06475513	1	0	0	1	0	0	0	0	1
16	85607562	cg04419883	1	0	0	1	0	0	0	0	1
16	85607651	cg02143404	1	0	0	1	0	0	0	0	1
16	85611689	cg06672226	1	0	0	1	0	0	0	1	1
16	85627648	cg08843623	1	0	0	0	0	0	0	1	1
16	85634031	cg05839818	1	0	0	1	0	0	0	0	1
16	85643863	cg06537333	1	0	0	1	0	1	0	0	1
16	85648370	cg13441891	1	0	0	1	0	1	1	0	1
16	85652077	cg10771019	1	0	0	0	0	0	0	1	0
16	85652969	cg06873498	1	0	0	0	0	0	0	1	0
16	85654157	cg07098502	1	0	0	1	0	0	0	1	1
16	85654213	cg04847043	1	0	0	1	0	0	0	1	0
16	85654438	cg16016471	1	0	0	1	0	0	0	1	0
16	85655007	cg02124524	1	0	0	1	0	0	0	1	0
16	85655651	cg02249119	1	0	0	1	0	0	0	1	0
16	85656260	cg16708464	1	0	0	0	0	0	0	1	0
16	85658569	cg01302201	1	0	0	1	0	0	0	1	0
16	85676306	cg08480774	1	0	0	1	0	0	0	1	1
16	85676412	cg26648465	1	0	0	0	0	0	0	1	1
16	85676526	cg01582532	1	0	0	0	0	0	0	1	1
16	85690690	cg06589109	1	0	0	0	0	1	0	1	0
16	85775359	cg25575961	1	0	0	0	0	0	0	1	0
16	85785743	cg06773175	1	0	0	1	1	1	0	0	1
16	85881375	cg07843576	1	0	0	1	0	0	0	0	0
16	85964200	cg02178957	1	0	0	0	0	1	0	0	1
16	85970317	cg02741836	1	0	0	1	0	1	1	0	1
16	85970529	cg01372811	1	0	0	1	0	1	0	0	1
16	85981780	cg18802138	1	0	1	1	0	0	0	0	0
16	85983741	cg16701852	1	0	0	1	0	0	0	0	1
16	86017380	cg26176001	1	0	0	1	0	0	0	0	1
16	86018936	cg09395612	1	0	0	1	0	0	0	0	1
16	86154856	cg08832442	1	0	0	1	0	0	0	0	1
16	86232315	cg07282058	1	0	0	1	0	0	1	0	0
16	86489326	cg05174759	1	0	1	1	0	0	0	0	1
16	86512095	cg01452911	1	0	0	0	0	0	0	1	1
16	86524562	cg02637247	1	0	0	0	0	0	0	1	1
16	86612451	cg08645670	1	0	0	1	1	0	0	1	0
16	86653176	cg16625119	1	0	0	1	0	0	0	0	0
16	86985993	cg01932361	1	0	0	1	0	0	0	0	1
16	87470083	cg16497398	1	0	0	1	1	0	0	0	1
16	87500295	cg06283848	1	0	0	0	0	0	0	0	1
16	87521363	cg02371935	1	0	0	1	1	0	0	0	0
16	87588559	cg08830502	1	0	0	1	0	0	0	0	1
16	87633963	cg02073680	1	0	0	1	0	0	0	0	0
16	87736062	cg05304979	1	0	0	1	0	0	0	1	1
16	87739377	cg01624637	1	0	0	1	0	0	0	1	0
16	87808617	cg08399626	1	0	0	1	0	0	0	0	1
16	87840207	cg24759583	1	0	0	1	1	0	1	0	1
16	87864431	cg10034481	1	0	0	1	0	0	0	1	0
16	87988631	cg02331262	1	0	0	1	0	1	0	1	1
16	87988715	cg01541600	1	0	0	0	0	1	0	1	1
16	87990693	cg04337828	1	0	0	1	0	0	0	1	1
16	87996816	cg03755748	1	0	0	0	0	0	0	0	1
16	8806359	cg07336964	1	0	0	1	0	0	0	0	0
16	8806531	cg01881182	1	0	0	1	0	0	0	0	0
16	88079739	cg16471167	1	0	0	1	0	0	0	1	1
16	88152064	cg05962265	1	0	0	1	0	0	0	0	1
16	88154389	cg03466066	1	0	0	1	0	0	0	0	0
16	88228364	cg16598508	1	0	0	1	0	0	0	0	1
16	88366473	cg06723453	1	0	0	1	0	0	0	0	1
16	88473488	cg00837308	1	0	0	1	0	0	0	1	0
16	88537187	cg04387347	1	0	0	0	0	1	0	0	1
16	88537260	cg01062937	1	0	0	0	0	1	0	0	1
16	88539861	cg06099697	1	0	0	0	0	0	0	0	1
16	88540175	cg16627358	1	0	0	1	0	0	0	0	1
16	88540241	cg08940169	1	0	0	1	0	0	0	0	1
16	88540349	cg04464062	1	0	0	1	0	0	0	0	1
16	88540396	cg00986350	1	0	0	1	0	0	0	0	1
16	88558065	cg09535526	1	0	0	1	0	0	0	1	0
16	88558223	cg04983687	1	0	0	1	0	0	0	1	0
16	88558237	cg05958985	1	0	0	1	0	0	0	1	0
16	88571844	cg09247061	1	0	0	1	0	0	0	1	1
16	88575557	cg07099810	1	0	0	1	0	1	0	0	1
16	88579739	cg00162282	1	0	0	1	0	0	0	1	0
16	88597526	cg00111235	1	0	0	1	0	0	0	1	1
16	88600155	cg09502865	1	0	0	1	0	1	1	0	0
16	88686428	cg06496300	1	0	0	1	0	1	0	1	1
16	88769443	cg26922780	1	0	0	0	0	1	1	1	1
16	88770966	cg03776194	1	0	0	0	0	1	1	0	1
16	88832485	cg03831847	1	0	0	1	0	1	0	1	1
16	88832532	cg08798862	1	0	0	1	0	1	0	1	1
16	88837185	cg01434694	1	0	0	1	1	1	0	1	1
16	88838128	cg22673363	1	0	0	1	0	1	0	1	1
16	88846723	cg04602696	1	0	0	1	0	0	0	1	1
16	88875983	cg06696963	1	0	0	1	0	0	0	1	0
16	88890280	cg15738084	1	0	0	0	0	0	0	1	0
16	88919719	cg12455427	1	0	0	0	0	0	0	0	1
16	88927403	cg01379825	1	0	0	0	0	0	0	1	0
16	8892813	cg21871781	1	0	0	1	0	1	1	0	1
16	89005476	cg08630476	1	0	1	1	0	1	0	0	0
16	89006246	cg04468133	1	0	0	1	0	1	0	0	0
16	89006877	cg08443038	1	0	0	1	0	1	0	0	0
16	89009929	cg08843248	1	0	0	0	0	1	0	0	0
16	89024657	cg05057515	1	0	0	1	0	1	0	0	1
16	89043281	cg22235727	1	0	0	1	0	1	0	0	1
16	89044646	cg08047086	1	0	0	1	0	1	0	0	1
16	89044681	cg27292079	1	0	0	1	0	1	0	0	1
16	89050672	cg07352859	1	0	0	1	0	0	0	0	0
16	89058690	cg04653364	1	0	0	1	0	0	0	0	1
16	89163343	cg01123946	1	0	0	1	0	0	0	1	1
16	89163800	cg02691035	1	0	0	1	0	0	0	1	1
16	89357600	cg27207530	1	0	0	1	0	1	0	1	0
16	89363830	cg00332509	1	0	0	1	0	0	0	1	0
16	89381904	cg27183791	1	0	0	0	0	1	0	1	1
16	89382370	cg08284993	1	0	0	1	0	1	0	1	1
16	89410196	cg06873916	1	0	0	1	0	0	0	1	0
16	89410322	cg27468976	1	0	0	1	0	0	0	1	0
16	89410474	cg26481727	1	0	0	1	0	0	0	1	0
16	89461734	cg02226192	1	0	0	1	1	0	0	1	1
16	89461803	cg27660627	1	0	0	1	1	0	0	1	1
16	89463836	cg15842189	1	0	0	1	0	1	0	1	0
16	89488412	cg13993016	1	0	0	0	0	0	0	1	1
16	89500212	cg02192318	1	0	0	0	0	0	0	0	1
16	89549660	cg00377239	1	0	0	0	0	1	0	1	1
16	89552259	cg05288253	1	0	0	1	0	1	0	0	1
16	8957249	cg05853772	1	0	0	1	0	1	0	1	0
16	89598950	cg03169557	1	0	0	0	0	0	0	1	0
16	89649705	cg06111441	1	0	0	0	0	0	0	1	0
16	89650531	cg26618039	1	0	0	0	0	1	0	1	0
16	89685181	cg11907426	1	0	0	1	0	0	0	0	0
16	89713915	cg04189768	1	0	0	0	0	0	0	1	0
16	89722417	cg00355690	1	0	0	1	0	0	0	1	0
16	89894098	cg07402062	1	0	0	1	0	0	0	0	0
16	89913618	cg02002207	1	0	0	1	0	0	0	0	1
16	89920010	cg02096790	1	0	0	0	0	1	0	1	0
16	8993818	cg17148519	1	0	0	1	0	0	0	0	0
16	89944182	cg02973084	1	0	0	1	0	0	0	1	0
16	89986946	cg07260333	1	0	0	0	0	1	0	0	0
16	90014378	cg03721293	1	0	0	1	0	1	0	0	0
16	9029874	cg14871186	1	0	0	1	0	0	0	0	0
16	9043611	cg19511605	1	0	0	1	0	0	0	0	0
16	9058290	cg00782163	1	0	0	1	1	1	1	0	0
16	9197755	cg12294213	1	0	0	1	0	0	0	1	0
17	10039537	cg15285733	1	0	0	1	0	0	0	0	1
17	10101010	cg17353900	1	0	0	1	0	0	1	0	0
17	1027680	cg23329015	1	0	0	0	1	1	0	1	0
17	1047567	cg26235490	1	0	0	1	0	0	0	1	0
17	10571935	cg19189291	1	0	0	0	0	1	0	0	0
17	1057541	cg00354884	1	0	0	1	0	1	0	1	1
17	10634427	cg26234644	1	0	0	0	0	0	1	0	1
17	1094057	cg10718894	1	0	0	1	0	0	0	0	1
17	1104665	cg04042333	1	0	0	0	0	0	0	0	1
17	1107175	cg04689880	1	0	0	1	1	0	1	0	0
17	1163700	cg07942622	1	0	0	0	1	1	0	0	0
17	12631363	cg14330868	1	0	0	1	0	0	0	0	1
17	12694678	cg16825062	1	0	0	0	0	1	0	0	0
17	12893541	cg13946050	1	0	0	1	0	0	0	0	0
17	12893648	cg00219210	1	0	0	1	0	0	0	0	0
17	1390182	cg02317299	1	0	0	1	1	0	1	0	1
17	1390554	cg03079497	1	0	0	1	0	1	1	0	1
17	13996337	cg01927901	1	0	0	1	0	0	0	0	0
17	14105123	cg25882572	1	0	0	0	0	0	0	0	1
17	14112661	cg07643489	1	0	0	1	0	0	0	0	0
17	14215442	cg09914404	1	0	0	0	0	0	0	1	0
17	1422473	cg13178709	1	0	0	1	0	1	0	1	0
17	14584000	cg14517810	1	0	0	0	0	1	0	0	0
17	1478065	cg06126721	1	0	0	1	1	1	0	0	1
17	1479213	cg04204452	1	0	0	1	0	1	0	0	1
17	1481305	cg02426464	1	0	0	1	0	1	0	1	1
17	1494379	cg17812026	1	0	0	0	0	0	0	1	1
17	15088487	cg12939956	1	0	0	1	0	0	0	0	0
17	15136970	cg16118023	1	0	0	0	0	0	0	1	0
17	15137304	cg20315954	1	0	0	0	0	0	0	1	0
17	15142509	cg04118695	1	0	0	0	0	0	0	1	0
17	15154122	cg27081177	1	0	0	0	0	0	0	1	0
17	15160395	cg06247621	1	0	0	1	0	1	0	1	0
17	15164627	cg08794157	1	0	0	1	1	1	1	0	0
17	15168658	cg08343834	1	0	0	1	0	1	1	0	0
17	15244519	cg26898336	1	0	0	1	0	0	1	0	0
17	15348631	cg07689387	1	0	0	1	0	0	0	0	0
17	15394553	cg08701429	1	0	0	1	0	1	0	0	1
17	1548881	cg13937155	1	0	0	1	0	1	1	1	1
17	1553661	cg04049033	1	0	0	1	0	1	0	1	1
17	15554603	cg02109507	1	0	0	1	1	0	1	0	0
17	1576724	cg24247086	1	0	1	1	0	0	0	1	0
17	15821016	cg16052975	1	0	0	1	1	0	0	0	0
17	15821130	cg11731596	1	0	0	1	1	0	0	0	0
17	15849556	cg07563400	1	0	0	0	0	1	0	0	1
17	15857889	cg17540143	1	0	0	1	0	1	0	0	1
17	16119439	cg08206308	1	0	1	1	1	0	1	0	0
17	16190098	cg13876325	1	0	0	1	1	1	1	0	1
17	16190567	cg06338664	1	0	0	1	0	1	0	0	1
17	16200581	cg04592811	1	0	0	1	0	0	0	0	1
17	16310297	cg23244169	1	0	0	1	0	0	1	0	0
17	1633714	cg21824343	1	0	0	1	0	1	0	1	1
17	1633745	cg02736280	1	0	0	1	0	1	0	1	1
17	16363324	cg04176569	1	0	0	1	0	1	0	1	0
17	16367232	cg10498052	1	0	0	1	0	0	0	0	1
17	16419585	cg18915156	1	0	0	1	0	1	0	0	0
17	1656147	cg10516117	1	0	0	1	1	0	0	0	1
17	1658265	cg20162822	1	0	0	1	0	0	0	0	0
17	1658686	cg17181019	1	0	0	1	0	0	0	0	1
17	16955261	cg26771557	1	0	0	1	0	1	0	1	1
17	16964024	cg08584355	1	0	0	1	0	0	0	1	0
17	16977681	cg19342711	1	0	0	1	0	1	0	1	1
17	17007880	cg22754452	1	0	0	0	0	0	0	1	0
17	17064703	cg15261887	1	0	0	0	0	0	0	1	0
17	17117415	cg14608561	1	0	0	0	0	0	0	1	0
17	17156930	cg16145720	1	0	0	1	0	0	0	1	0
17	1726843	cg02656756	1	0	0	1	0	0	1	1	1
17	1734451	cg04811932	1	0	0	0	0	1	0	0	1
17	17494874	cg26403559	1	0	0	1	1	0	1	0	0
17	17603584	cg27208169	1	0	1	1	0	0	0	1	1
17	17603837	cg02147681	1	0	0	1	0	0	1	1	1
17	17604184	cg03720762	1	0	0	1	0	0	1	1	1
17	17628656	cg19447962	1	0	0	1	0	0	1	1	1
17	17684042	cg00790307	1	0	0	0	0	1	0	1	1
17	17687621	cg19439123	1	0	0	1	0	1	0	0	0
17	17689562	cg11300341	1	0	0	1	0	0	0	1	0
17	17716218	cg03641529	1	0	1	1	0	1	0	1	0
17	17721594	cg09796270	1	0	0	1	0	1	0	1	0
17	17723235	cg27407935	1	0	0	1	0	1	0	1	1
17	17832220	cg27232494	1	0	0	0	0	1	0	1	1
17	17846718	cg19698340	1	0	0	1	0	1	0	0	0
17	17929033	cg21187669	1	0	1	1	1	0	0	1	1
17	17929070	cg21580043	1	0	1	1	1	0	0	1	1
17	17939419	cg20885063	1	0	0	1	0	0	0	0	0
17	17946468	cg14611258	1	0	0	1	0	1	0	1	0
17	1799551	cg04237489	1	0	0	0	0	1	0	0	0
17	1799727	cg09021817	1	0	0	1	0	1	0	0	0
17	18011513	cg21275283	1	0	0	1	0	0	0	1	0
17	1801931	cg26507657	1	0	0	1	0	1	0	0	0
17	18150707	cg03916694	1	0	0	1	1	1	0	1	0
17	18151135	cg06554744	1	0	0	1	0	1	0	1	0
17	18163183	cg26771272	1	0	0	1	0	1	1	0	1
17	18166172	cg16428321	1	0	0	0	0	1	0	1	0
17	18203796	cg25371048	1	0	0	0	0	1	0	1	1
17	18218331	cg02753233	1	0	0	1	1	1	1	0	0
17	1850539	cg03214325	1	0	0	1	0	0	0	0	0
17	1850983	cg21802919	1	0	0	0	0	0	0	1	0
17	18759701	cg06961163	1	0	0	1	1	1	1	0	0
17	18854799	cg25567048	1	0	0	0	0	1	0	0	0
17	189002	cg23712458	1	0	1	1	0	0	0	0	1
17	18904366	cg27548595	1	0	0	1	0	1	0	1	0
17	18908242	cg22220165	1	0	0	1	1	1	1	0	1
17	18908923	cg17993296	1	0	0	1	0	0	0	1	1
17	18919146	cg00210016	1	0	0	1	0	0	0	0	0
17	19144206	cg22083166	1	0	0	0	0	1	0	1	1
17	19174605	cg05016698	1	0	0	1	1	0	0	1	0
17	1921109	cg02243535	1	0	0	1	0	1	0	0	1
17	19220813	cg12137220	1	0	0	1	1	0	0	1	1
17	1926210	cg05879505	1	0	0	1	0	0	0	0	0
17	19290762	cg20431135	1	0	0	1	0	1	1	0	1
17	19482275	cg12550399	1	0	0	1	0	0	0	0	1
17	1960199	cg00927777	1	0	1	1	0	0	1	1	0
17	19624390	cg24126880	1	0	1	1	0	0	0	0	0
17	19673639	cg12033074	1	0	0	1	0	0	0	0	1
17	1973400	cg19293468	1	0	0	1	0	0	0	1	1
17	1979495	cg12789448	1	0	0	1	0	1	0	1	1
17	19873352	cg07695330	1	0	0	0	0	0	0	1	0
17	1992876	cg27337217	1	0	0	1	0	1	1	0	1
17	1992954	cg02858512	1	0	0	1	0	1	1	0	1
17	20056735	cg07507836	1	0	0	1	0	0	0	0	0
17	20092834	cg07921748	1	0	0	1	1	0	0	0	1
17	2014233	cg07264416	1	0	0	0	0	0	0	0	1
17	20171047	cg07103201	1	0	0	1	0	0	0	1	1
17	20205653	cg20613872	1	0	0	0	1	1	0	0	1
17	2026533	cg15816464	1	0	0	1	1	1	0	1	1
17	202716	cg25170091	1	0	0	1	0	1	1	0	1
17	203087	cg02671171	1	0	0	1	0	1	0	0	1
17	20811255	cg06300886	1	0	1	1	0	0	0	0	1
17	2083120	cg19956971	1	0	0	1	0	1	1	1	1
17	2095079	cg09269221	1	0	0	1	0	0	0	1	1
17	2095179	cg12509499	1	0	0	1	0	0	0	1	1
17	21065542	cg10307052	1	0	0	1	0	1	0	0	1
17	21074844	cg17768134	1	0	0	1	0	0	0	1	1
17	21103728	cg12060026	1	0	0	1	0	0	0	1	0
17	21119381	cg23149707	1	0	0	1	1	1	0	1	1
17	21176463	cg11522179	1	0	0	1	0	0	0	0	0
17	21193332	cg26344747	1	0	0	1	0	1	0	1	1
17	21218112	cg06076794	1	0	0	0	0	0	0	1	0
17	2166583	cg06568880	1	0	0	1	0	1	0	0	1
17	2287008	cg14511746	1	0	0	1	0	0	0	1	1
17	2287284	cg17105176	1	0	0	1	0	0	0	1	1
17	2300514	cg09635667	1	0	0	1	0	0	1	0	1
17	2394399	cg24035107	1	0	0	1	0	0	0	1	1
17	25647475	cg10664801	1	0	0	0	0	1	0	0	1
17	25656373	cg21979773	1	0	0	1	0	0	0	0	0
17	25786524	cg13092575	1	0	0	1	0	0	0	0	0
17	25798415	cg16062877	1	0	0	1	1	1	0	0	1
17	25798741	cg04299274	1	0	0	1	1	1	0	0	1
17	25798942	cg17585031	1	0	0	1	1	1	0	0	1
17	25802282	cg14394837	1	0	0	1	0	1	0	0	1
17	25822056	cg12120406	1	0	0	1	1	0	0	0	1
17	25833338	cg00460843	1	0	0	1	0	0	0	0	0
17	25856540	cg26877678	1	0	0	1	0	1	0	0	1
17	25872931	cg04561005	1	0	0	1	0	0	0	0	0
17	25879003	cg17456644	1	0	0	1	0	0	0	0	0
17	25886793	cg07888884	1	0	0	1	0	0	0	1	1
17	25887147	cg10928373	1	0	0	1	0	0	1	0	1
17	25897247	cg06127160	1	0	0	1	0	1	0	0	1
17	25898825	cg26423824	1	0	0	0	0	0	0	0	1
17	26120370	cg05765580	1	0	0	0	0	1	0	0	0
17	26121059	cg04961189	1	0	0	1	0	1	0	0	0
17	2612406	cg09664445	1	0	1	1	0	0	0	1	0
17	26202890	cg03207840	1	0	0	1	0	0	0	0	0
17	26233622	cg06683458	1	0	0	0	0	1	0	0	0
17	26257328	cg09911335	1	0	0	1	0	0	0	0	0
17	2627328	cg09712464	1	0	0	1	0	0	0	0	0
17	26349970	cg06496197	1	0	0	1	0	0	0	0	0
17	26645466	cg19026207	1	0	0	1	0	1	0	0	0
17	26732120	cg04010423	1	0	0	1	0	1	0	0	0
17	26793673	cg22146772	1	0	0	1	0	1	0	0	0
17	26799289	cg11653858	1	0	0	0	0	1	0	0	0
17	26799383	cg22888671	1	0	0	0	0	1	0	0	0
17	26832833	cg22436527	1	0	0	0	0	1	0	0	0
17	26878963	cg18915128	1	0	0	0	1	1	0	0	0
17	26899428	cg14750778	1	0	0	1	0	1	0	0	1
17	26939704	cg22047552	1	0	0	1	0	0	0	1	1
17	26973493	cg06608224	1	0	0	1	0	1	0	1	1
17	26991826	cg15701419	1	0	0	0	0	1	0	1	0
17	27034554	cg00486126	1	0	0	1	0	0	0	0	1
17	27039523	cg04578090	1	0	0	1	0	1	1	1	1
17	27044322	cg12873610	1	0	0	1	0	0	1	0	0
17	27044629	cg21816330	1	0	0	1	0	1	1	0	1
17	27044881	cg19504123	1	0	0	1	1	1	1	0	1
17	27045164	cg22803868	1	0	0	1	0	1	1	0	0
17	27045176	cg08032476	1	0	0	1	0	1	1	0	0
17	27062388	cg06038111	1	0	0	1	0	1	0	1	1
17	27235821	cg04164584	1	0	0	1	0	1	0	1	0
17	27252884	cg10619379	1	0	0	0	0	1	0	1	1
17	27309190	cg20801863	1	0	0	0	0	1	0	0	1
17	27439848	cg11331056	1	0	0	1	0	0	0	1	0
17	27472382	cg26284520	1	0	0	1	0	0	0	0	1
17	27504224	cg07845235	1	0	0	1	0	1	1	0	1
17	27507917	cg20142309	1	0	1	1	0	1	1	0	1
17	27508027	cg17129576	1	0	1	1	0	0	0	0	1
17	27582351	cg13353002	1	0	0	1	0	0	0	0	1
17	27893542	cg23112192	1	0	0	1	1	1	1	0	0
17	27913793	cg22961402	1	0	0	0	0	0	0	1	1
17	27936184	cg10860364	1	0	0	0	0	0	0	1	0
17	28033562	cg17177121	1	0	0	1	0	1	1	0	1
17	28084996	cg19048010	1	0	0	1	0	1	0	0	1
17	28098852	cg23534301	1	0	0	1	0	0	0	0	0
17	2843149	cg24366564	1	0	0	0	1	0	0	0	0
17	28530849	cg20209182	1	0	0	1	0	0	0	0	0
17	2868887	cg00713286	1	0	0	1	1	0	0	1	1
17	28707461	cg01001792	1	0	0	0	0	0	1	1	0
17	29152934	cg24223942	1	0	0	1	0	0	0	0	1
17	29152968	cg05388545	1	0	0	1	0	0	0	0	1
17	29158363	cg02246992	1	0	1	1	0	0	0	0	0
17	29248725	cg22485810	1	0	0	1	0	0	0	0	0
17	29284873	cg26468124	1	0	0	0	0	0	0	1	1
17	2931684	cg15562756	1	0	0	1	0	0	0	0	0
17	29667326	cg10186605	1	0	0	1	0	0	0	1	0
17	29817128	cg05000339	1	0	0	1	0	1	0	0	1
17	29817279	cg25709050	1	0	0	1	0	1	0	0	1
17	29822786	cg17006098	1	0	0	1	0	1	0	0	1
17	29826080	cg04010582	1	0	0	1	0	0	0	1	0
17	29837057	cg15209998	1	0	0	0	0	0	0	0	1
17	29837074	cg11238327	1	0	0	0	0	0	0	0	1
17	29909476	cg26405572	1	0	1	1	0	0	0	1	1
17	30184997	cg26284483	1	0	0	0	0	1	0	0	0
17	30348093	cg20023324	1	0	0	0	1	0	0	1	0
17	30592033	cg18033416	1	0	0	1	0	0	0	0	0
17	30612965	cg21124603	1	0	0	1	0	0	0	0	0
17	30654297	cg15969744	1	0	0	1	0	0	0	0	0
17	30768042	cg14518178	1	0	0	1	0	0	0	0	0
17	30846204	cg24550644	1	0	0	1	1	1	0	0	1
17	31867	cg14984781	1	0	0	1	0	1	0	0	0
17	32503	cg18565023	1	0	0	1	1	0	0	0	0
17	32549863	cg23451483	1	0	0	0	0	1	0	0	1
17	32565909	cg09306107	1	0	0	1	0	0	0	0	1
17	32566233	cg14667514	1	0	0	1	0	0	0	0	1
17	32575548	cg01882871	1	0	0	1	0	0	0	0	1
17	32582516	cg11860203	1	0	0	1	1	0	1	0	0
17	32690412	cg26101277	1	0	0	1	0	0	0	0	0
17	32992623	cg06494185	1	0	0	1	0	1	0	0	0
17	33391738	cg15690822	1	0	0	0	0	1	0	0	1
17	33760527	cg03237218	1	0	0	1	1	1	1	0	0
17	33775917	cg08151705	1	0	0	1	1	1	1	0	1
17	33775933	cg04862556	1	0	0	1	1	1	1	0	1
17	33775952	cg16563370	1	0	0	1	1	1	1	0	1
17	33775961	cg13443575	1	0	0	1	1	1	1	0	1
17	33775963	cg04354393	1	0	0	1	1	1	1	0	1
17	33822621	cg05717794	1	0	0	1	0	0	0	1	0
17	33863922	cg26653677	1	0	0	1	0	1	1	0	0
17	33885049	cg00397422	1	0	0	0	0	1	0	0	0
17	33913801	cg08865496	1	0	0	0	0	1	1	0	1
17	34059260	cg02927346	1	0	0	1	1	1	0	0	0
17	34134865	cg27488674	1	0	0	1	0	0	0	0	1
17	34139071	cg11915366	1	0	0	1	0	0	0	1	0
17	34219858	cg22321713	1	0	0	1	0	1	0	0	1
17	34344416	cg24395672	1	0	0	0	0	1	0	0	0
17	34344758	cg08584457	1	0	0	1	0	1	0	0	0
17	34391478	cg08214029	1	0	0	0	0	0	0	0	1
17	34394147	cg14893919	1	0	0	1	0	0	0	0	1
17	34394215	cg06040872	1	0	0	1	0	0	0	0	1
17	34838488	cg20934520	1	0	0	1	0	0	0	0	0
17	34838590	cg05553348	1	0	0	1	0	1	0	0	0
17	34900233	cg24073161	1	0	0	1	1	1	1	1	0
17	34906848	cg24035363	1	0	0	1	0	0	0	1	1
17	34931841	cg17890684	1	0	0	0	0	0	0	1	0
17	34949117	cg18521772	1	0	0	1	1	1	1	0	0
17	35085134	cg13813458	1	0	0	1	0	0	0	0	1
17	3543865	cg05449815	1	0	0	1	0	0	1	1	1
17	35467087	cg15192009	1	0	0	1	0	0	0	0	0
17	3563641	cg14436231	1	0	0	1	0	0	0	1	1
17	3571037	cg13345380	1	0	0	1	0	1	1	0	0
17	35745317	cg17577085	1	0	0	1	0	0	0	0	1
17	35851204	cg12882572	1	0	1	1	0	1	1	0	1
17	3595104	cg06151744	1	0	0	1	0	1	0	1	0
17	3598755	cg13375828	1	0	0	1	0	1	1	0	0
17	36098223	cg16672659	1	0	0	1	0	0	0	0	0
17	36119352	cg27459803	1	0	0	1	0	0	0	0	0
17	3642878	cg08498319	1	0	0	0	0	1	0	0	1
17	3655775	cg22668931	1	0	0	1	0	0	0	0	0
17	3656891	cg23912698	1	0	0	0	0	1	0	0	0
17	3658684	cg05772218	1	0	0	1	1	1	1	0	1
17	3658762	cg15826398	1	0	0	1	1	1	1	0	1
17	36717733	cg02156870	1	0	0	1	0	0	0	0	0
17	36747802	cg10367119	1	0	0	1	0	0	0	0	0
17	36748418	cg07824813	1	0	0	1	0	0	0	0	0
17	36888294	cg11585825	1	0	0	0	0	1	1	1	1
17	37028977	cg08553913	1	0	0	1	0	1	0	1	1
17	37029974	cg01716603	1	0	0	1	0	0	0	1	1
17	3704471	cg23770271	1	0	0	0	0	0	0	0	1
17	3704476	cg24738036	1	0	0	0	0	0	0	0	1
17	3704607	cg09552070	1	0	0	0	0	0	0	0	1
17	3704621	cg00463732	1	0	0	0	0	0	0	0	1
17	3705107	cg08221208	1	0	0	0	0	0	0	1	1
17	37057140	cg16991143	1	0	0	1	0	1	0	1	1
17	37069824	cg19862334	1	0	0	1	0	0	0	1	0
17	37253509	cg26382799	1	0	0	0	0	1	0	0	1
17	37366501	cg20207470	1	1	0	1	0	0	0	0	1
17	3741782	cg12074299	1	0	0	1	1	1	0	1	0
17	37433545	cg21734069	1	1	0	0	0	0	0	0	0
17	37463477	cg21255908	1	1	0	0	0	0	0	0	0
17	37560925	cg23679344	1	1	0	1	0	1	0	0	1
17	37761692	cg13621679	1	1	0	1	0	1	0	0	0
17	37774934	cg21936280	1	1	0	1	0	1	0	0	0
17	37784699	cg14697334	1	1	0	0	0	1	0	0	0
17	37789575	cg01894322	1	1	0	0	0	0	0	0	1
17	37791687	cg03104421	1	1	0	1	0	1	0	0	1
17	37798877	cg13418839	1	1	0	1	0	0	0	1	0
17	37808629	cg20669414	1	1	0	1	0	0	0	1	1
17	37875709	cg14377681	1	1	0	0	0	1	0	1	0
17	37894014	cg14263391	1	1	0	1	0	1	1	0	0
17	37894258	cg23836594	1	1	0	1	0	1	1	0	0
17	37894403	cg13761998	1	1	0	1	0	1	0	0	0
17	37894413	cg17740645	1	1	0	1	0	1	0	0	0
17	37896063	cg07327299	1	1	0	1	0	1	0	0	0
17	37896074	cg25038082	1	1	0	1	0	1	0	0	0
17	37896620	cg16045390	1	1	0	1	0	1	0	0	0
17	37907944	cg04587617	1	1	0	1	0	1	0	0	0
17	37922297	cg19468946	1	1	0	1	0	1	0	1	0
17	37926322	cg13686952	1	1	0	1	1	1	0	1	1
17	37934378	cg16405455	1	1	0	1	0	0	1	0	1
17	37944491	cg10628992	1	1	0	1	0	1	0	1	1
17	38074149	cg10057218	1	1	0	1	0	0	1	0	0
17	38084459	cg08932654	1	1	1	1	0	1	1	0	1
17	38171485	cg15570508	1	1	0	1	0	1	0	0	0
17	38171617	cg15158608	1	1	0	1	0	1	0	0	0
17	38175389	cg15412772	1	1	0	1	0	0	0	1	1
17	3819363	cg25031824	1	0	0	0	0	0	1	0	1
17	3820796	cg07005444	1	0	0	1	0	0	0	0	1
17	3820910	cg22437987	1	0	0	1	0	0	0	0	1
17	38220298	cg11804928	1	1	0	1	0	1	0	0	0
17	38228538	cg04272820	1	1	0	1	0	1	0	1	1
17	38229424	cg04493894	1	1	0	1	0	0	0	1	1
17	38229533	cg04692235	1	1	0	1	0	0	0	1	1
17	38231199	cg03724728	1	1	0	0	0	1	0	1	1
17	3824599	cg16530324	1	0	0	0	0	0	0	0	1
17	38248105	cg19919217	1	1	0	1	0	1	0	1	1
17	38257841	cg09019952	1	1	1	0	0	1	1	0	1
17	38465281	cg03085312	1	1	0	1	0	1	0	0	0
17	38465326	cg08332908	1	1	0	1	0	1	0	0	0
17	38465333	cg09858022	1	1	0	1	0	1	0	0	0
17	38465393	cg22935450	1	1	0	1	0	1	0	0	0
17	38499096	cg05824218	1	1	0	1	0	1	1	1	1
17	38501519	cg08446900	1	1	0	1	0	1	1	0	1
17	38516415	cg26748477	1	1	0	0	0	0	0	0	0
17	38582134	cg22942990	1	1	0	0	0	0	0	0	0
17	38599271	cg13385210	1	1	0	1	1	1	1	0	1
17	38599366	cg11961138	1	1	0	1	0	0	1	0	1
17	38601676	cg17980404	1	1	0	1	0	1	1	0	0
17	3861627	cg13789384	1	0	0	0	0	0	0	1	1
17	3863976	cg23181573	1	0	0	0	0	0	0	1	1
17	38655492	cg15379400	1	1	0	0	0	0	1	0	1
17	38693474	cg10647357	1	1	0	0	0	1	0	0	1
17	38696507	cg25248278	1	1	0	1	0	0	0	0	1
17	38698056	cg21439798	1	1	0	1	0	1	0	0	1
17	3870415	cg25112590	1	0	0	1	0	0	0	0	1
17	38708399	cg16530881	1	1	0	1	0	1	1	1	1
17	38708638	cg19192626	1	1	0	1	0	1	0	1	1
17	38710320	cg23663547	1	1	0	1	0	0	1	1	1
17	3872418	cg07007165	1	0	0	1	0	0	0	0	1
17	38764244	cg03917473	1	1	0	0	0	0	0	0	1
17	3880172	cg21292067	1	0	0	1	0	1	0	0	1
17	38808304	cg25211566	1	1	0	1	0	1	0	0	0
17	3906674	cg01798813	1	0	0	0	0	1	0	1	1
17	39095141	cg06378617	1	0	0	0	0	1	0	0	0
17	39115451	cg17464043	1	0	0	0	0	1	0	0	1
17	3912065	cg18943946	1	0	0	0	0	1	0	1	0
17	39165006	cg09129976	1	0	0	0	1	1	0	0	0
17	39183037	cg01293723	1	0	0	1	0	0	0	0	0
17	39211041	cg08286854	1	0	0	0	0	1	0	0	0
17	39550152	cg04576298	1	0	0	0	0	1	0	0	1
17	39615988	cg07159023	1	0	0	0	0	1	0	0	0
17	39654883	cg16257457	1	0	0	0	0	0	0	0	1
17	39675198	cg12253845	1	0	0	1	0	1	0	0	0
17	39686628	cg21723861	1	0	0	1	0	0	0	0	1
17	39705046	cg25634141	1	0	0	1	1	1	0	0	1
17	39710806	cg10038386	1	0	0	1	0	0	0	0	0
17	39769012	cg27478659	1	0	0	1	0	0	0	0	0
17	39769294	cg00026891	1	0	0	1	0	0	0	0	0
17	39780836	cg19003337	1	0	0	1	1	0	1	0	0
17	39781035	cg12911648	1	0	0	1	1	0	1	0	0
17	39781108	cg11344638	1	0	0	1	1	0	1	0	0
17	39792147	cg05945290	1	0	0	1	0	0	0	0	0
17	39802082	cg27380715	1	0	0	1	0	1	0	0	1
17	39894780	cg15082983	1	0	0	1	0	0	0	0	1
17	40070297	cg02486737	1	0	0	1	0	0	0	1	0
17	40125608	cg25015416	1	0	0	1	0	1	0	1	0
17	40126231	cg23687677	1	0	0	1	0	0	0	1	0
17	40168331	cg00823480	1	0	0	1	0	1	1	0	0
17	40175841	cg26535158	1	0	0	1	0	1	0	1	1
17	40250727	cg01597398	1	0	0	0	0	1	0	0	0
17	40259724	cg02228675	1	0	0	1	1	1	0	0	0
17	40284046	cg00435173	1	0	0	0	0	0	0	1	1
17	40288533	cg09778927	1	0	0	0	0	0	1	1	1
17	40345673	cg13053608	1	1	0	0	0	0	0	0	0
17	40438511	cg00690082	1	1	0	1	0	1	1	1	1
17	40439433	cg20388732	1	1	0	1	0	1	1	1	0
17	40439492	cg03001305	1	1	0	1	0	1	1	1	0
17	40439628	cg15774391	1	1	0	1	0	1	1	1	0
17	40575289	cg11804833	1	0	0	1	1	0	1	0	0
17	40580999	cg02691389	1	0	0	1	0	1	0	0	1
17	40667014	cg08839374	1	0	0	0	0	0	0	1	0
17	40668386	cg21301638	1	0	0	1	0	1	0	1	1
17	40687925	cg02393525	1	0	0	1	0	1	1	0	0
17	40715222	cg15138339	1	0	0	1	0	1	0	1	1
17	40715228	cg19618279	1	0	0	1	0	1	0	1	1
17	40715244	cg25135457	1	0	0	1	0	1	0	1	1
17	40715281	cg01756799	1	0	0	1	0	1	0	1	1
17	40724562	cg00170714	1	0	0	0	0	1	0	1	0
17	40806193	cg23694533	1	0	0	1	0	1	1	0	0
17	40810559	cg10180165	1	0	0	0	0	1	0	0	0
17	40811580	cg00964908	1	0	0	1	1	1	1	0	0
17	4081325	cg17331920	1	0	0	0	0	0	0	1	0
17	4081428	cg13468144	1	0	0	0	0	0	0	1	0
17	40822424	cg24881289	1	0	1	1	0	0	0	1	0
17	40823420	cg20669292	1	0	1	1	0	0	0	1	0
17	40823572	cg13408214	1	0	0	1	0	0	0	1	0
17	40932359	cg06795963	1	0	0	1	0	0	0	0	1
17	4093344	cg07737929	1	0	0	0	0	0	0	1	1
17	40967121	cg18171070	1	0	0	1	0	1	0	1	0
17	40996565	cg08783253	1	0	0	0	0	1	0	1	0
17	41038747	cg02161942	1	0	0	1	0	1	0	0	1
17	41043969	cg20359565	1	0	0	1	0	0	0	0	1
17	41081377	cg00639200	1	0	0	1	0	1	1	0	1
17	4112498	cg17526357	1	0	0	0	0	0	0	0	1
17	41163865	cg18802443	1	0	0	1	0	0	0	1	1
17	41166703	cg03163819	1	0	0	0	0	1	0	1	0
17	41277730	cg12182452	1	0	0	1	1	1	1	0	0
17	41472748	cg10433549	1	0	0	1	0	1	0	0	1
17	4151473	cg18906596	1	0	0	1	1	1	0	1	1
17	41555665	cg11764371	1	0	0	1	0	1	0	0	1
17	41564564	cg11302666	1	0	0	0	0	1	0	1	0
17	41624072	cg22292478	1	0	0	1	1	1	1	0	0
17	41662185	cg03365632	1	0	0	1	0	0	0	0	0
17	41739246	cg22948288	1	0	0	1	0	1	0	0	1
17	41739926	cg01909364	1	0	0	1	0	1	0	0	1
17	41844416	cg02992228	1	0	0	1	0	1	0	1	1
17	42082028	cg21515349	1	0	0	1	0	1	1	0	0
17	42146187	cg14883190	1	0	0	0	0	1	0	0	1
17	42146261	cg12240637	1	0	0	0	0	1	0	0	1
17	42314032	cg23924533	1	0	0	1	0	0	0	0	1
17	42345612	cg24607642	1	0	0	1	0	1	0	0	0
17	42345689	cg23728471	1	0	0	1	0	1	0	0	0
17	42357520	cg21850518	1	0	0	1	0	0	0	0	1
17	4245206	cg21500092	1	0	0	1	0	0	0	0	1
17	42459368	cg09178651	1	0	0	1	0	1	0	0	0
17	42466567	cg17749520	1	0	0	0	0	0	0	0	1
17	42581598	cg01348970	1	0	0	1	0	0	1	0	0
17	4270131	cg23966329	1	0	0	1	1	1	1	0	1
17	43109221	cg07119973	1	0	0	1	0	0	0	1	0
17	43111632	cg18176312	1	0	0	0	0	1	0	1	0
17	43116171	cg10420015	1	0	0	0	0	1	0	1	0
17	43171201	cg16157619	1	1	0	0	0	1	0	1	0
17	43221220	cg27395066	1	1	0	1	0	1	1	0	1
17	43221575	cg06100756	1	1	0	1	0	1	1	0	1
17	43222115	cg17372941	1	1	0	1	1	1	1	0	1
17	43222121	cg00348467	1	1	0	1	1	1	1	0	1
17	43222258	cg13215995	1	1	0	1	0	1	1	0	1
17	43224332	cg12866859	1	1	0	1	0	0	1	0	1
17	43224418	cg15804598	1	1	0	1	0	0	0	0	0
17	43297792	cg08738051	1	1	0	0	0	1	0	1	1
17	43306622	cg12805374	1	1	0	1	1	1	1	0	1
17	43319137	cg11223933	1	1	0	1	0	1	0	1	0
17	43340592	cg01357958	1	1	0	1	0	1	0	1	1
17	43341971	cg04512931	1	1	0	1	0	0	0	1	0
17	43355089	cg25105522	1	1	0	1	0	1	0	1	1
17	43367609	cg15639951	1	1	0	0	0	1	0	1	1
17	43391599	cg20864568	1	1	1	1	0	1	1	0	1
17	43392165	cg00897875	1	1	1	1	0	1	1	0	1
17	43392332	cg00146864	1	1	1	1	0	1	1	0	0
17	43398234	cg21137244	1	1	0	1	0	1	0	0	1
17	43412082	cg18536308	1	1	0	1	0	1	0	0	0
17	4343654	cg00847504	1	0	0	1	0	0	0	0	1
17	43472920	cg00715050	1	0	0	1	0	0	1	1	0
17	43484399	cg22153994	1	0	0	1	0	0	0	1	1
17	43484506	cg24477401	1	0	0	1	0	0	0	1	1
17	4391282	cg20551922	1	0	0	0	0	0	0	0	1
17	44123621	cg02179849	1	0	0	0	0	0	0	1	1
17	44254545	cg25464663	1	0	0	1	0	0	0	0	1
17	4436466	cg04020764	1	0	0	0	0	0	0	1	0
17	4445772	cg14823904	1	0	0	0	0	0	0	1	0
17	4464518	cg17200410	1	0	0	1	0	1	0	0	0
17	44863294	cg20626547	1	0	0	1	0	1	0	0	0
17	45006500	cg21239660	1	0	0	0	0	0	0	1	1
17	45148368	cg22407408	1	0	0	0	0	0	0	0	1
17	4528314	cg19595239	1	1	0	0	0	0	0	0	0
17	45286609	cg05294455	1	0	0	1	0	1	0	0	1
17	45307606	cg10660903	1	0	0	1	0	1	0	0	0
17	45338019	cg09452256	1	0	0	1	0	1	0	0	0
17	4534892	cg05715138	1	1	0	0	0	0	0	0	0
17	4545353	cg11369867	1	0	0	1	0	1	0	0	0
17	4546450	cg11334406	1	0	0	0	0	1	0	0	0
17	45708176	cg04681520	1	0	0	1	0	0	0	0	0
17	45810379	cg08670136	1	1	0	1	0	0	0	0	1
17	45812243	cg16928046	1	1	0	1	0	0	1	1	1
17	4582204	cg23387401	1	0	0	1	0	0	0	1	1
17	45917418	cg10093739	1	0	0	1	0	1	0	1	0
17	45949878	cg16913064	1	0	0	1	0	1	0	0	0
17	45953055	cg12776756	1	0	0	1	0	0	0	0	0
17	45962589	cg00117599	1	0	0	1	0	1	0	0	1
17	4596480	cg17241404	1	0	0	1	0	1	0	1	0
17	4600026	cg04813190	1	0	0	1	0	0	1	1	1
17	46030312	cg18052778	1	0	0	0	0	0	0	1	1
17	46047760	cg03723356	1	0	1	1	0	1	0	0	1
17	46047767	cg07529381	1	0	1	1	0	1	0	0	1
17	46100661	cg23146565	1	0	0	1	0	1	0	0	0
17	46114237	cg03569507	1	0	0	1	0	0	0	0	0
17	46128598	cg20651417	1	0	0	1	0	1	0	1	0
17	46133198	cg27050612	1	0	0	1	0	1	0	1	1
17	46205147	cg08758352	1	0	0	1	0	1	0	0	1
17	4621205	cg02286380	1	0	1	0	0	1	0	1	0
17	4621252	cg13466002	1	0	1	0	0	1	0	1	0
17	46506947	cg05106502	1	0	0	1	0	0	1	1	0
17	46520283	cg02512647	1	0	0	1	0	1	0	0	1
17	465530	cg13022415	1	0	0	1	0	0	0	1	0
17	46567806	cg06249421	1	0	0	0	0	1	0	0	0
17	46608345	cg26687072	1	0	0	1	1	1	0	0	0
17	46608570	cg02497558	1	0	0	1	0	1	0	0	0
17	46625332	cg25255850	1	0	0	1	0	1	1	0	1
17	46628663	cg17616537	1	0	0	1	0	0	0	0	1
17	46628850	cg03019986	1	0	0	0	0	1	1	0	1
17	46629306	cg02873421	1	0	0	1	0	1	0	1	0
17	46629350	cg16787431	1	0	0	1	0	1	0	1	0
17	46629596	cg19236493	1	0	0	1	0	1	1	1	0
17	46631910	cg21399057	1	0	0	1	0	1	1	1	0
17	46631948	cg21474786	1	0	0	1	0	1	1	1	0
17	46640347	cg12570134	1	0	0	0	0	0	0	0	1
17	46641504	cg20152430	1	0	0	1	0	0	1	0	0
17	46641863	cg03602288	1	0	0	1	0	1	1	0	0
17	46642104	cg05323879	1	0	0	1	0	1	1	0	0
17	46648582	cg06186155	1	0	0	1	0	0	1	0	1
17	46651822	cg13293524	1	0	0	1	0	1	1	0	1
17	46651920	cg00842549	1	0	0	1	0	1	1	0	1
17	46652501	cg02836478	1	0	0	1	0	1	1	0	1
17	46653711	cg11971423	1	0	0	1	0	1	1	1	1
17	46654202	cg19710451	1	0	0	1	1	0	1	1	1
17	46654330	cg20693334	1	0	0	1	0	1	1	1	1
17	46655580	cg07015911	1	0	0	1	0	1	1	0	1
17	46655790	cg02422694	1	0	0	1	0	0	1	0	0
17	46655829	cg24114154	1	0	0	1	0	1	1	0	0
17	46655836	cg12806763	1	0	0	1	0	1	1	0	0
17	46656012	cg21460081	1	0	0	1	0	0	1	0	0
17	46657656	cg14884929	1	0	0	1	0	1	1	0	1
17	46671861	cg05487507	1	0	0	1	0	1	1	1	0
17	46672052	cg20184247	1	0	0	1	0	1	0	1	0
17	4675114	cg18363008	1	0	0	1	1	1	0	0	1
17	46894949	cg06169270	1	0	0	1	0	0	0	0	0
17	46895019	cg10866623	1	0	0	1	0	0	0	0	0
17	47286802	cg17839611	1	0	0	0	0	1	0	0	1
17	47287444	cg25451120	1	0	0	1	0	0	1	0	0
17	47288502	cg25839227	1	0	0	0	0	0	1	0	0
17	47288569	cg21400896	1	0	0	0	0	0	1	0	0
17	47297512	cg11133963	1	0	0	1	0	0	0	1	0
17	47355215	cg27059140	1	1	0	1	0	0	0	0	0
17	47367125	cg20461826	1	1	0	0	0	0	0	0	0
17	47372126	cg07050712	1	1	0	1	0	0	0	0	0
17	4741523	cg06449385	1	0	0	1	0	1	0	1	1
17	4743324	cg07307484	1	0	0	0	0	0	0	1	0
17	47465123	cg12372041	1	1	0	1	0	0	0	0	1
17	47590237	cg12561474	1	0	0	1	0	0	0	0	0
17	47590272	cg26102082	1	0	0	1	0	0	0	0	0
17	47591494	cg25226226	1	0	0	0	0	1	0	0	1
17	47625606	cg18052139	1	0	0	1	0	1	0	0	0
17	47666241	cg03390416	1	0	0	1	0	0	0	1	1
17	47781787	cg09224529	1	0	0	1	0	1	0	1	0
17	47892591	cg15370732	1	0	0	0	0	1	0	1	0
17	47967818	cg02430039	1	0	0	1	0	0	0	0	0
17	47968352	cg12765064	1	0	0	1	0	1	0	0	0
17	47979069	cg05310240	1	0	0	1	0	0	0	0	0
17	48042836	cg10336764	1	0	0	1	0	0	0	0	0
17	4805931	cg07066019	1	0	0	0	0	1	0	0	1
17	4805977	cg03272103	1	0	0	0	0	1	0	0	1
17	4805986	cg08538152	1	0	0	0	0	1	0	0	1
17	48185239	cg02400595	1	0	0	1	1	1	0	1	0
17	48224718	cg21698310	1	0	0	1	0	0	1	1	1
17	48227139	cg02243495	1	0	0	1	1	1	1	1	0
17	48231729	cg12212103	1	0	0	1	0	1	0	1	1
17	48253122	cg20590797	1	0	0	0	0	0	0	1	1
17	48258708	cg27573017	1	0	0	1	0	0	0	1	1
17	48259089	cg02529547	1	0	0	1	0	0	0	1	1
17	48275004	cg14832352	1	0	0	1	0	0	0	1	0
17	48275324	cg18618815	1	0	0	1	0	0	0	1	0
17	48286174	cg10405256	1	0	0	1	0	1	0	0	1
17	48290459	cg21141329	1	0	0	1	0	0	0	0	1
17	4835476	cg11340260	1	0	0	1	0	1	0	0	1
17	48464030	cg14133465	1	0	0	1	0	0	0	1	0
17	48464057	cg02789926	1	0	0	1	0	0	0	1	0
17	48473638	cg13721937	1	0	0	1	0	0	1	0	1
17	48506385	cg18038894	1	0	1	1	1	1	1	0	1
17	48520984	cg22034357	1	0	0	1	0	1	0	0	0
17	4854391	cg12331425	1	0	0	1	0	1	0	0	1
17	48585264	cg20111217	1	0	1	0	0	0	1	0	1
17	48585575	cg00810055	1	0	0	1	1	1	1	0	0
17	48608867	cg04242396	1	0	0	1	0	0	0	0	0
17	48609332	cg06900494	1	0	0	1	0	0	0	0	0
17	48712923	cg01054938	1	0	1	1	0	1	0	0	0
17	48716301	cg25928474	1	0	0	1	1	1	0	0	0
17	48738552	cg06926619	1	0	0	1	0	1	0	1	1
17	48745655	cg19376684	1	0	0	1	0	1	0	1	0
17	48758651	cg04433051	1	0	0	1	0	0	1	0	0
17	48845563	cg01278654	1	0	0	0	0	1	0	0	1
17	48846189	cg19241878	1	0	0	1	0	0	0	0	0
17	48970357	cg00777445	1	0	0	0	0	1	0	0	1
17	48970893	cg19538115	1	0	0	1	1	0	0	0	1
17	49025289	cg13617202	1	0	0	0	0	0	0	0	1
17	49039060	cg08688368	1	0	0	0	0	1	0	0	1
17	49052915	cg22237104	1	0	0	0	0	1	0	0	0
17	49198586	cg23966705	1	0	0	1	1	1	1	0	0
17	506008	cg22252112	1	0	0	1	0	0	0	0	1
17	5265254	cg25136408	1	0	0	0	0	1	0	0	0
17	52985966	cg26251398	1	0	0	0	0	0	0	1	0
17	53361808	cg21932657	1	0	0	1	0	0	0	0	1
17	53426657	cg00101260	1	0	0	1	0	1	0	0	0
17	53494154	cg02087944	1	0	0	1	0	1	0	0	1
17	53523960	cg12653129	1	0	0	1	0	0	0	0	1
17	53531409	cg01621943	1	0	0	1	0	0	0	0	1
17	53665388	cg01931714	1	0	0	0	0	0	1	0	1
17	53894328	cg17573908	1	0	0	1	0	0	0	0	1
17	55167149	cg06483820	1	0	0	0	0	0	0	0	1
17	55169508	cg05778424	1	0	0	0	0	0	0	0	1
17	55174450	cg17548261	1	0	0	1	0	0	0	1	1
17	55183945	cg02865193	1	0	0	1	0	1	0	1	0
17	55191642	cg25182165	1	0	0	1	0	0	0	1	0
17	55191754	cg16438366	1	0	0	1	0	0	0	1	0
17	55335955	cg06078469	1	0	0	1	1	0	1	0	0
17	55359418	cg23567690	1	0	0	1	0	0	0	1	0
17	55434640	cg04176246	1	0	0	1	0	0	0	1	1
17	55444427	cg04573500	1	0	0	1	0	0	0	0	1
17	55454787	cg25760379	1	0	0	1	0	0	0	1	0
17	55474061	cg07159758	1	0	0	0	0	0	0	1	0
17	55525324	cg26055019	1	0	0	1	0	0	0	0	1
17	55543388	cg22233512	1	0	0	1	0	0	0	0	1
17	55616399	cg04727951	1	0	0	1	0	1	0	0	0
17	55681672	cg16018106	1	0	0	1	0	0	0	0	1
17	55686045	cg24003499	1	0	0	1	0	0	0	1	0
17	55686103	cg10093671	1	0	0	1	0	0	0	1	0
17	55690283	cg15715852	1	0	0	1	0	1	0	1	1
17	55696708	cg19480933	1	0	0	0	0	0	0	1	0
17	55700565	cg14480531	1	0	0	1	0	0	0	1	1
17	55709884	cg17045539	1	0	0	1	0	0	0	0	0
17	55801597	cg03874689	1	0	0	1	0	0	0	0	1
17	55822851	cg02003231	1	0	0	1	0	0	0	0	0
17	55931447	cg25911123	1	0	0	0	0	0	0	0	1
17	55939409	cg24957695	1	0	0	1	1	0	1	0	0
17	55939590	cg19269473	1	0	0	1	1	0	1	0	0
17	55942898	cg00968616	1	0	0	0	0	0	0	1	0
17	55972550	cg12582331	1	0	0	1	0	0	0	1	1
17	55986035	cg07236324	1	0	0	0	0	0	0	0	1
17	56013560	cg21374048	1	0	0	1	0	0	0	0	1
17	56082867	cg08591265	1	0	0	1	0	0	1	1	0
17	56082885	cg06626750	1	0	0	1	0	0	1	1	0
17	56269170	cg11733691	1	0	0	1	0	0	0	0	0
17	56269767	cg01955639	1	0	0	1	0	0	0	0	0
17	56269818	cg02970679	1	0	0	1	0	0	0	0	0
17	56282313	cg27469152	1	0	0	1	0	1	0	0	1
17	56283901	cg11112605	1	0	0	1	0	0	0	0	0
17	56296980	cg14593033	1	0	0	1	1	1	1	0	0
17	56315931	cg11344708	1	0	0	1	0	1	0	0	0
17	56316162	cg24489015	1	0	0	0	0	1	0	0	0
17	56345257	cg04887682	1	0	0	1	0	0	0	0	0
17	56345839	cg12570429	1	0	0	1	0	0	0	0	0
17	56355331	cg14619064	1	0	0	1	0	0	0	0	0
17	56355431	cg07110356	1	0	0	1	0	0	0	0	0
17	56356852	cg08058156	1	0	0	1	1	0	0	0	0
17	56356963	cg02668773	1	0	0	1	0	0	0	0	0
17	56358318	cg02138358	1	0	0	1	0	0	0	0	0
17	56401734	cg17525495	1	0	0	1	0	1	1	1	0
17	56402029	cg04611801	1	0	0	1	0	1	1	0	0
17	56402238	cg13253847	1	0	0	1	0	0	1	0	0
17	56437800	cg05033557	1	0	0	1	0	0	0	0	1
17	56437930	cg04688486	1	0	0	1	0	0	0	0	1
17	56605391	cg18396675	1	0	0	1	0	1	0	0	0
17	56783942	cg24937000	1	0	0	1	0	0	0	0	0
17	56991728	cg02572891	1	0	0	1	0	0	0	0	0
17	57172654	cg11381605	1	0	0	1	0	0	0	1	0
17	57444356	cg05414163	1	0	0	1	0	0	0	0	1
17	57496397	cg05755378	1	0	0	1	0	0	0	0	1
17	57705931	cg02316666	1	0	0	0	0	0	0	0	1
17	57925165	cg14286234	1	0	0	1	0	1	0	0	1
17	57925800	cg08744877	1	0	0	1	0	0	0	0	1
17	57929235	cg01411400	1	0	0	1	0	1	0	1	1
17	57948101	cg13491003	1	0	0	1	0	0	0	0	0
17	57970058	cg18210730	1	0	0	1	1	0	1	0	0
17	58459590	cg02979987	1	0	0	1	0	0	0	1	0
17	59134848	cg19788128	1	0	0	1	0	1	0	0	0
17	59222476	cg15723222	1	0	0	1	0	1	0	0	1
17	594735	cg01799818	1	0	0	1	0	0	0	0	1
17	59492932	cg02791417	1	0	0	0	0	1	0	1	0
17	59572908	cg21018997	1	0	1	1	0	1	0	0	0
17	5982765	cg20792590	1	0	0	0	0	0	0	1	0
17	59883616	cg20636874	1	0	0	0	0	1	0	0	1
17	600398	cg08886063	1	0	0	0	0	1	0	1	0
17	60152888	cg01933195	1	0	0	1	0	0	0	0	0
17	602596	cg17808440	1	0	0	0	0	1	0	0	0
17	60783168	cg17050097	1	0	0	1	0	0	1	0	1
17	60801305	cg01033787	1	0	0	1	0	0	0	0	1
17	60973054	cg12044703	1	0	0	1	0	0	0	0	1
17	61483413	cg18366149	1	0	0	1	1	0	0	1	1
17	61509620	cg17041511	1	0	0	1	0	1	0	0	1
17	61511069	cg10817916	1	0	0	1	0	1	0	1	1
17	61520112	cg15773539	1	0	0	1	0	0	0	1	1
17	61525112	cg07695566	1	0	0	1	0	1	0	0	1
17	61649698	cg25803263	1	0	0	1	0	0	0	1	1
17	61778813	cg02988947	1	0	0	1	0	1	1	0	0
17	61847885	cg08782002	1	0	0	1	0	0	0	1	1
17	61849988	cg20099806	1	0	0	0	0	0	1	0	1
17	61905396	cg00604851	1	0	0	1	0	1	1	1	0
17	62034801	cg27380803	1	0	0	1	0	0	0	0	0
17	62045522	cg24069602	1	0	0	1	0	0	0	0	0
17	62206650	cg14603886	1	0	0	1	1	1	1	0	0
17	62255234	cg09335712	1	0	0	1	0	0	0	0	0
17	62287566	cg26007445	1	0	1	1	0	1	0	0	0
17	62307787	cg09562938	1	0	0	1	1	1	0	0	1
17	62308006	cg27332271	1	0	0	1	1	0	0	0	1
17	62308792	cg15406420	1	0	0	0	0	0	0	0	1
17	62308897	cg19214868	1	0	0	0	0	0	0	0	1
17	62309147	cg12914151	1	0	0	1	0	0	0	0	1
17	62309293	cg12786452	1	0	0	1	0	0	0	0	1
17	62408907	cg17178546	1	0	0	1	0	0	0	0	1
17	62744534	cg24361586	1	0	0	1	0	1	0	1	0
17	62775998	cg17840858	1	0	0	1	0	0	0	0	0
17	629613	cg12880095	1	0	0	0	0	0	0	0	1
17	63088522	cg18552981	1	0	0	1	0	0	0	0	0
17	63170373	cg07788158	1	0	0	1	0	0	0	0	1
17	63534470	cg09231741	1	0	0	1	0	0	1	1	0
17	63550766	cg09119854	1	0	0	1	0	0	0	0	1
17	63553581	cg04293307	1	0	0	1	0	0	1	1	1
17	63554468	cg06875131	1	0	0	0	0	0	0	1	0
17	637000	cg13073302	1	0	0	0	0	1	0	1	0
17	63822421	cg16247184	1	0	0	0	0	0	0	0	1
17	64300729	cg25909396	1	0	1	1	0	0	1	0	0
17	64394426	cg14394687	1	0	0	1	0	0	0	0	1
17	64440273	cg04446870	1	0	0	1	0	0	0	0	0
17	64901072	cg05873137	1	0	0	1	1	0	0	0	0
17	65256705	cg20688738	1	0	0	1	0	0	1	0	1
17	653608	cg20938555	1	0	0	1	0	1	0	0	0
17	65449062	cg15998242	1	0	0	1	0	1	1	0	1
17	65464041	cg15993159	1	0	0	1	0	0	0	0	1
17	65464297	cg06559756	1	0	0	1	0	0	0	0	1
17	65468862	cg06018029	1	0	0	1	0	0	0	0	1
17	65470761	cg26508841	1	0	0	1	0	0	0	0	1
17	65471303	cg15536947	1	0	0	1	0	0	0	0	1
17	65487636	cg22731412	1	0	0	1	0	0	0	0	1
17	65542892	cg23791626	1	0	0	1	0	0	0	1	0
17	65602810	cg00014825	1	0	0	1	0	1	0	0	0
17	656901	cg00758533	1	0	0	0	0	1	0	0	1
17	66251609	cg12332239	1	0	0	1	0	0	0	1	1
17	66290505	cg15642209	1	0	0	1	0	0	0	0	1
17	66351368	cg01011462	1	0	0	1	0	0	0	0	1
17	66375195	cg27366162	1	0	0	1	0	0	0	0	1
17	66379574	cg07564261	1	0	0	1	0	0	0	0	1
17	66380327	cg00970435	1	0	0	1	0	0	0	0	1
17	66433793	cg04275390	1	0	0	1	0	1	0	1	1
17	66443040	cg02243624	1	0	0	1	0	0	0	1	0
17	66495236	cg26031036	1	0	0	0	0	0	0	0	1
17	66511183	cg07425204	1	0	0	1	0	1	1	1	1
17	66568517	cg04258972	1	0	0	1	0	0	0	0	0
17	6658198	cg14321269	1	0	0	0	0	1	0	0	1
17	6658706	cg06195280	1	0	0	0	0	1	1	0	1
17	6658728	cg03419151	1	0	0	0	0	1	1	0	1
17	6659070	cg09251764	1	0	0	1	0	1	1	0	0
17	66730363	cg24660120	1	0	0	1	0	0	0	0	0
17	67047254	cg19438764	1	0	0	1	0	0	0	0	0
17	67413885	cg18326562	1	0	0	1	0	0	0	0	0
17	67449345	cg23696864	1	0	0	1	0	0	0	0	0
17	67536299	cg17583957	1	0	0	1	1	0	0	0	0
17	67557527	cg00697286	1	0	0	1	0	0	0	0	0
17	68025978	cg26090045	1	0	0	0	0	0	0	0	1
17	68070495	cg13606025	1	0	0	1	0	0	0	0	0
17	68071397	cg02070290	1	0	0	1	0	0	0	0	0
17	6830903	cg25200296	1	0	0	1	0	0	0	0	0
17	6872910	cg04241627	1	0	0	1	0	1	0	0	1
17	6882314	cg09689790	1	0	0	1	1	0	0	0	0
17	6882332	cg19693282	1	0	0	1	1	0	0	0	0
17	6899297	cg03760483	1	0	0	1	1	1	1	1	0
17	6899522	cg12262378	1	0	0	1	1	1	1	1	0
17	6918952	cg20805367	1	0	0	1	0	1	1	0	0
17	6923526	cg23925513	1	0	0	1	0	0	1	0	0
17	6927424	cg14392652	1	0	0	1	0	1	0	0	1
17	6945159	cg05031424	1	0	0	1	0	1	0	0	1
17	6946059	cg19639560	1	0	0	1	0	1	0	0	0
17	6947323	cg13181928	1	0	0	1	1	1	0	0	0
17	6947464	cg14950751	1	0	0	1	1	1	0	0	0
17	695095	cg08106108	1	0	0	0	0	0	0	1	0
17	6991383	cg20393570	1	0	0	0	0	0	0	0	1
17	70114577	cg08703191	1	0	0	1	0	0	0	0	0
17	70147783	cg05322837	1	0	0	1	0	0	0	0	0
17	70172535	cg00095333	1	0	0	1	0	0	0	0	0
17	70270079	cg25818659	1	0	0	1	1	1	0	0	1
17	70420028	cg02617100	1	0	0	1	0	0	0	1	0
17	70715578	cg27025137	1	0	0	1	0	0	0	0	1
17	7083015	cg14018648	1	0	0	1	0	1	0	0	0
17	7083064	cg05331340	1	0	0	1	0	1	0	0	0
17	71039644	cg27248029	1	0	0	1	0	0	0	0	1
17	71062041	cg27399387	1	0	0	0	0	0	0	0	1
17	7111551	cg25856632	1	0	0	1	0	0	0	1	0
17	71178903	cg11958476	1	0	0	1	0	0	0	0	0
17	71258045	cg17641443	1	0	0	1	1	1	0	0	1
17	71258101	cg19393755	1	0	0	1	1	1	0	0	1
17	71258146	cg21446782	1	0	0	1	1	1	0	0	1
17	71258936	cg03101058	1	0	0	1	0	1	0	0	1
17	71264807	cg01612787	1	0	0	1	0	0	0	0	0
17	71288228	cg01675121	1	0	0	1	1	1	0	0	1
17	71306145	cg01620611	1	0	0	1	0	0	1	0	1
17	71308660	cg20113012	1	0	0	1	1	1	1	0	0
17	71321934	cg02237460	1	0	0	1	0	0	0	0	1
17	71332955	cg06618660	1	0	0	0	0	1	0	0	0
17	7146757	cg23983449	1	0	0	1	0	1	1	1	0
17	71620913	cg23635206	1	0	0	0	0	0	0	0	1
17	71641669	cg26697929	1	0	0	1	1	0	0	0	0
17	7164286	cg05490983	1	0	0	1	1	1	0	0	0
17	71739339	cg22175814	1	0	0	0	0	0	0	0	1
17	71824806	cg19786648	1	0	0	0	0	0	0	0	1
17	72231448	cg07739851	1	0	0	1	0	0	0	1	1
17	72306008	cg16358867	1	0	0	0	1	1	0	0	0
17	7231188	cg02831821	1	0	0	0	0	1	0	1	1
17	72440050	cg01571491	1	0	0	1	0	1	0	0	1
17	72442928	cg12776171	1	0	1	1	0	1	0	1	0
17	72443018	cg21327194	1	0	1	1	0	1	0	1	0
17	72443066	cg26663490	1	0	1	1	0	1	0	1	0
17	72443179	cg04387597	1	0	1	1	0	1	0	1	0
17	72443401	cg24211908	1	0	1	0	0	0	0	1	1
17	72450692	cg08835847	1	0	0	1	1	1	0	0	1
17	72462417	cg10953317	1	0	0	1	0	1	0	0	0
17	72462559	cg24375215	1	0	0	1	0	1	0	0	0
17	72462635	cg12331932	1	0	0	1	0	1	1	0	0
17	72462984	cg05592035	1	0	0	1	0	1	1	0	0
17	72711509	cg25267982	1	0	0	1	0	0	0	0	0
17	72743191	cg26263675	1	0	0	1	0	0	0	1	1
17	72754589	cg13896106	1	0	0	1	0	1	0	1	1
17	72757293	cg04482712	1	0	0	1	0	1	0	1	1
17	72773659	cg10577578	1	0	0	0	0	1	0	0	1
17	72779428	cg22312249	1	0	0	0	0	1	0	1	1
17	72838819	cg12190341	1	0	0	1	0	0	0	0	0
17	72869935	cg02501186	1	0	0	1	0	1	1	0	0
17	72951370	cg17713161	1	0	0	1	0	1	0	1	0
17	73026475	cg15345547	1	0	0	1	0	0	0	0	0
17	73033177	cg14638662	1	0	1	1	0	1	0	1	1
17	73044991	cg06051411	1	0	0	1	0	1	1	0	1
17	73056187	cg26475911	1	0	0	1	0	1	0	1	1
17	73080225	cg21015805	1	0	0	1	0	0	0	0	1
17	73084494	cg04529938	1	0	0	1	0	1	1	0	0
17	73120977	cg02186444	1	0	0	1	0	1	0	1	1
17	73122315	cg01168148	1	0	0	1	0	0	0	1	1
17	73151410	cg10607603	1	0	1	1	0	1	0	0	1
17	7320944	cg18089810	1	0	0	0	0	1	0	1	0
17	73265381	cg00208768	1	0	0	1	0	0	0	0	1
17	73310221	cg20310870	1	0	0	1	0	1	0	1	1
17	73360252	cg13282068	1	0	0	1	1	1	0	0	1
17	73368189	cg02438816	1	0	0	1	0	0	0	0	1
17	7341191	cg03613649	1	0	0	1	0	0	0	1	0
17	7341436	cg13492227	1	0	0	1	0	1	1	0	0
17	7341440	cg18105842	1	0	0	1	0	1	1	0	0
17	7341479	cg01463146	1	0	0	1	0	1	1	0	0
17	7341616	cg19056772	1	0	0	1	0	1	1	0	0
17	7341936	cg13194425	1	0	0	1	0	0	1	0	0
17	7342661	cg01557754	1	0	0	1	0	1	0	0	0
17	73456199	cg23599820	1	0	0	1	0	0	0	0	1
17	7348316	cg15792487	1	0	0	1	0	1	0	0	0
17	7348327	cg22637538	1	0	0	1	0	1	0	0	0
17	7348379	cg10723711	1	0	0	1	0	1	0	0	0
17	7348399	cg02694489	1	0	0	1	0	1	0	0	0
17	7348438	cg05726661	1	0	0	1	0	1	0	0	0
17	7348490	cg18884137	1	0	0	1	0	1	0	0	0
17	73495353	cg22455529	1	0	0	1	0	0	0	1	0
17	73506017	cg04662056	1	0	0	0	0	0	0	1	1
17	73520759	cg06665453	1	0	0	1	0	0	0	1	0
17	73583839	cg25032094	1	0	0	1	0	1	1	0	0
17	73583945	cg00204465	1	0	0	1	0	1	1	0	0
17	73584029	cg12184886	1	0	0	1	0	1	1	0	0
17	73631460	cg09354263	1	0	0	1	0	0	0	1	1
17	73631586	cg17540765	1	0	0	1	0	0	0	1	1
17	73649149	cg03721291	1	0	0	1	0	1	0	1	1
17	7381288	cg07565956	1	0	0	1	0	1	1	0	1
17	73841592	cg23467561	1	0	0	1	1	1	0	1	1
17	7384645	cg10703101	1	0	0	1	0	0	0	0	1
17	73855804	cg11700630	1	0	0	0	0	0	0	0	1
17	73924265	cg18248736	1	0	0	0	0	1	0	1	0
17	73947567	cg01781251	1	0	0	1	0	0	0	1	0
17	73955839	cg26205890	1	0	0	1	0	0	0	0	0
17	73972367	cg08423755	1	0	0	1	0	1	1	1	1
17	73978502	cg25186492	1	0	0	0	0	1	1	0	1
17	73980144	cg07664897	1	0	0	1	0	1	0	0	1
17	73993843	cg11061343	1	0	0	1	0	1	0	0	1
17	74100277	cg18159943	1	0	0	1	1	1	1	0	0
17	74133109	cg06210215	1	0	0	1	0	0	0	0	0
17	74135572	cg20373432	1	0	0	1	0	1	0	0	0
17	74138073	cg16038636	1	0	0	1	0	1	0	0	1
17	74142014	cg04130273	1	0	0	1	0	1	0	1	1
17	74157538	cg15584755	1	0	0	0	0	1	0	0	1
17	74157998	cg13831483	1	0	0	1	0	1	0	0	1
17	74266574	cg16429214	1	0	0	1	0	1	0	1	1
17	74353954	cg06640840	1	0	0	1	0	1	0	0	1
17	74366578	cg20706315	1	0	0	1	0	1	0	0	1
17	74378252	cg27112972	1	0	0	1	0	0	1	0	0
17	74393759	cg06330734	1	0	0	0	0	0	0	1	0
17	74402188	cg05056419	1	0	0	1	0	0	0	1	1
17	74410839	cg06245338	1	0	0	1	0	1	0	1	1
17	74480528	cg09123026	1	0	0	0	0	0	0	0	1
17	74496304	cg10870042	1	0	0	1	0	1	1	0	0
17	74530987	cg02057796	1	0	0	0	0	0	0	1	0
17	7461421	cg10479431	1	0	0	1	1	1	1	1	1
17	7461638	cg23161218	1	0	0	1	1	1	1	1	1
17	7461775	cg13358186	1	0	0	1	0	1	1	1	1
17	7462249	cg25324068	1	0	0	1	0	1	1	1	1
17	74640078	cg19829001	1	0	0	1	0	1	0	0	1
17	74669923	cg10414208	1	0	0	1	0	1	1	0	1
17	74708216	cg15769653	1	0	0	0	0	1	0	0	1
17	74844962	cg05449190	1	0	0	1	0	0	0	0	0
17	74845007	cg18632189	1	0	0	1	0	0	0	0	0
17	74992942	cg20813798	1	0	0	0	0	0	0	0	1
17	75096239	cg11597902	1	0	0	0	0	1	0	1	1
17	75096382	cg11186858	1	0	0	0	0	1	0	1	1
17	7517016	cg12699156	1	0	0	1	0	0	1	0	0
17	751709	cg01976810	1	0	0	0	0	0	1	0	1
17	75181131	cg14031381	1	0	0	0	0	1	0	0	1
17	75181254	cg04813119	1	0	0	0	0	1	0	0	1
17	75181373	cg15738933	1	0	0	1	0	1	0	0	1
17	75181836	cg20337028	1	0	0	1	0	1	0	0	1
17	7521996	cg16673904	1	0	0	1	0	1	0	0	0
17	75281339	cg24069072	1	0	0	1	0	0	0	0	1
17	75282776	cg21678736	1	0	0	1	1	1	0	0	1
17	75282872	cg26674546	1	0	0	1	1	1	1	0	1
17	75315081	cg03221483	1	0	0	0	0	1	0	1	1
17	75316233	cg03330678	1	0	0	1	0	0	1	0	1
17	75316383	cg15401418	1	0	0	1	0	0	1	0	1
17	75316480	cg20305489	1	0	0	1	0	1	1	0	1
17	75316784	cg18271897	1	0	0	1	0	1	1	0	1
17	75317185	cg15661536	1	0	0	1	0	1	1	0	1
17	75318655	cg08772789	1	0	0	1	0	1	0	0	1
17	75318732	cg00030296	1	0	0	1	0	1	0	0	1
17	75318882	cg10755077	1	0	0	1	1	1	1	1	1
17	75319942	cg10611580	1	0	0	1	0	1	0	1	1
17	75365708	cg07809934	1	0	0	1	0	1	0	1	1
17	75415895	cg13857168	1	0	0	1	0	0	0	1	1
17	75419413	cg12260934	1	0	0	0	0	1	0	1	1
17	75431407	cg17112975	1	0	0	1	0	0	0	1	1
17	75438133	cg15572575	1	0	0	1	0	0	0	1	1
17	75438188	cg00412815	1	0	0	1	0	0	0	1	1
17	75449911	cg23343486	1	0	0	1	0	1	1	1	1
17	75454130	cg24136318	1	0	0	1	0	0	0	1	1
17	75471193	cg19948701	1	0	0	1	0	0	0	1	1
17	75473895	cg05626616	1	0	1	1	0	1	0	1	1
17	75474070	cg06791979	1	0	1	1	0	1	0	1	1
17	75826713	cg01186980	1	0	0	1	0	0	0	0	1
17	75995968	cg14523804	1	0	0	1	1	0	0	0	1
17	76036514	cg26740249	1	0	0	1	0	1	1	1	1
17	76037035	cg12700283	1	0	0	1	1	0	1	1	1
17	76055290	cg12027254	1	0	0	1	0	0	0	0	1
17	76121348	cg07313882	1	0	0	1	0	0	0	1	0
17	76128531	cg18901278	1	0	0	1	0	1	1	1	0
17	76129984	cg22833809	1	0	0	1	0	0	0	1	1
17	76130305	cg18437480	1	0	0	1	0	1	0	1	1
17	76134099	cg01125010	1	0	0	1	0	1	0	1	1
17	76182433	cg03291825	1	0	0	1	0	1	0	0	1
17	76184081	cg21940220	1	0	0	1	0	0	0	0	1
17	76254129	cg16810279	1	0	0	1	0	0	0	0	1
17	76264540	cg01759909	1	0	0	1	0	0	0	0	0
17	76291008	cg04097923	1	0	0	1	0	1	0	0	0
17	76313052	cg10216762	1	0	1	1	0	1	0	0	1
17	76333705	cg06866816	1	0	0	1	1	1	0	0	1
17	76337667	cg23124641	1	0	0	1	0	0	1	0	1
17	76360794	cg04610187	1	0	0	1	0	0	0	0	0
17	76361930	cg25839877	1	0	0	1	0	0	0	0	1
17	76397693	cg22747490	1	0	0	0	0	0	0	1	0
17	76409885	cg27476474	1	0	0	0	0	0	0	1	1
17	76416227	cg10484246	1	0	0	0	0	0	0	1	0
17	76421538	cg00913879	1	0	0	0	0	0	0	1	0
17	7648108	cg01330991	1	0	0	0	0	1	0	0	1
17	76522937	cg11406388	1	0	0	1	0	0	0	0	0
17	76564972	cg02906503	1	0	0	1	0	1	0	0	0
17	76565037	cg22608646	1	0	0	1	0	1	0	0	0
17	76565078	cg00249503	1	0	0	1	0	1	0	0	0
17	76565232	cg09705784	1	0	0	0	0	1	0	0	0
17	76623418	cg08481694	1	0	0	1	0	0	0	0	0
17	76755745	cg11859594	1	0	0	1	0	0	1	0	1
17	76801065	cg24759654	1	0	0	0	0	0	0	1	1
17	76801579	cg00945209	1	0	0	0	0	0	0	1	1
17	76819395	cg21141410	1	0	0	1	0	0	0	1	0
17	76850198	cg20761853	1	0	0	1	0	1	0	1	0
17	76871734	cg01698392	1	0	0	0	0	0	0	1	1
17	76886835	cg12125614	1	0	0	1	0	0	0	1	1
17	76897297	cg19594745	1	0	0	1	0	0	0	1	0
17	76899257	cg03642503	1	0	0	1	0	1	0	1	0
17	76899627	cg00689612	1	0	0	1	0	0	0	1	0
17	76967695	cg27470213	1	0	0	1	0	0	0	1	0
17	77006080	cg01107741	1	0	0	1	0	0	1	0	0
17	77016153	cg02795014	1	0	1	1	0	0	0	0	0
17	77021594	cg21523098	1	0	0	1	0	0	0	0	0
17	77031156	cg07706387	1	0	0	0	0	0	0	0	1
17	77045769	cg09690989	1	0	0	1	0	0	0	1	0
17	77081760	cg20963020	1	0	0	0	0	0	0	1	0
17	7756609	cg09482780	1	0	1	1	0	1	0	1	0
17	77707012	cg01348922	1	0	0	1	0	0	0	0	0
17	77751089	cg22892904	1	0	0	1	0	0	0	0	1
17	77766040	cg20970205	1	0	0	1	0	0	0	0	0
17	77767084	cg17280106	1	0	0	1	0	1	1	0	0
17	77948884	cg19790877	1	0	1	1	0	1	0	0	1
17	77962682	cg25750004	1	0	0	1	0	1	0	0	1
17	77967813	cg24534095	1	0	0	1	0	1	0	0	1
17	78073693	cg06485101	1	0	0	1	0	1	0	0	0
17	781007	cg20398408	1	0	1	0	0	1	0	0	1
17	781075	cg05938633	1	0	1	0	0	1	0	0	1
17	78126456	cg14187009	1	0	0	1	0	1	0	0	1
17	78161110	cg24093028	1	0	0	1	1	0	1	0	0
17	78161178	cg14890343	1	0	0	1	1	0	1	0	0
17	78237117	cg22357164	1	0	0	1	1	1	1	0	1
17	784465	cg17776833	1	0	0	0	0	0	0	0	1
17	78579434	cg15755127	1	0	0	1	0	0	0	0	1
17	78623601	cg18758433	1	0	0	1	0	1	0	1	1
17	78662780	cg22994495	1	0	0	1	0	0	0	0	1
17	78681826	cg18339493	1	0	0	0	0	1	0	1	1
17	78682934	cg01498832	1	0	0	0	0	1	0	1	1
17	78683082	cg07786220	1	0	0	0	0	0	0	1	1
17	78748077	cg11153071	1	0	0	1	0	0	0	1	1
17	78748233	cg03838931	1	0	0	1	0	0	0	1	1
17	78753327	cg05098037	1	0	0	1	0	0	0	1	1
17	78753756	cg22386583	1	0	0	1	0	0	0	1	1
17	78754372	cg14780427	1	0	0	1	0	0	0	0	1
17	78793807	cg13526488	1	0	0	1	0	0	0	0	1
17	78796999	cg03794617	1	0	0	1	0	0	0	0	0
17	78797015	cg08329754	1	0	0	1	0	0	0	0	0
17	78800199	cg09175325	1	0	1	0	0	0	0	1	1
17	78800774	cg16638092	1	0	1	1	1	0	0	1	1
17	78800806	cg08939850	1	0	1	1	1	0	0	1	1
17	78821604	cg26360197	1	0	0	0	0	0	0	1	1
17	78845804	cg13159505	1	0	0	0	0	0	0	0	1
17	78851503	cg02251850	1	0	0	1	0	0	0	0	1
17	78853966	cg22091236	1	0	0	0	0	0	0	1	0
17	78873699	cg16780847	1	0	0	1	0	0	0	1	0
17	78925543	cg03052541	1	0	0	0	0	0	0	1	0
17	78945313	cg09010597	1	0	0	1	0	0	0	0	0
17	78968450	cg17714010	1	0	0	0	0	0	0	1	0
17	79005047	cg25282976	1	0	0	1	0	0	0	1	0
17	79005662	cg09138892	1	0	0	0	0	0	0	1	0
17	79006087	cg09187107	1	0	0	0	0	1	0	1	0
17	79006166	cg17830209	1	0	0	0	0	0	0	1	0
17	79024447	cg06768939	1	0	0	1	0	0	0	1	1
17	79026930	cg13621701	1	0	0	1	0	0	0	1	1
17	79028769	cg06479607	1	0	1	0	0	1	0	1	0
17	79041480	cg11698647	1	0	0	0	0	0	0	1	0
17	79041535	cg19159404	1	0	0	0	0	0	0	1	0
17	79047823	cg25043129	1	0	0	1	0	0	0	1	0
17	79054073	cg05046936	1	0	0	1	0	0	0	1	0
17	7905636	cg14425294	1	0	0	1	0	0	0	0	0
17	79059776	cg27222205	1	0	1	0	0	0	0	1	0
17	791118	cg20142501	1	0	0	0	0	0	0	1	1
17	79124325	cg20749424	1	0	0	0	0	0	0	0	1
17	79145983	cg00731691	1	0	0	1	0	1	0	0	0
17	79205369	cg12873037	1	0	0	1	0	0	0	1	0
17	79215047	cg04886672	1	0	0	1	0	0	0	1	0
17	79229385	cg03823431	1	0	0	1	0	0	0	1	1
17	79244542	cg14176339	1	0	0	0	0	0	0	1	0
17	79259699	cg20552468	1	0	1	1	0	0	1	1	1
17	79260991	cg23460369	1	0	0	0	0	0	0	1	1
17	79301334	cg12366978	1	0	0	1	0	0	0	0	1
17	79304188	cg23514211	1	0	0	1	1	0	0	0	1
17	79304225	cg19726658	1	0	0	1	1	0	0	0	1
17	79304420	cg15913671	1	0	0	1	0	0	0	0	1
17	79304649	cg25555068	1	0	0	1	0	1	0	0	0
17	79355928	cg05469574	1	0	0	0	0	0	1	0	1
17	79361742	cg09648727	1	0	0	1	0	1	1	0	0
17	79366205	cg05280806	1	0	0	1	0	1	0	0	1
17	79368669	cg03573861	1	0	0	1	0	1	0	0	0
17	79375254	cg26218110	1	0	0	1	0	1	0	0	1
17	79380706	cg05272827	1	0	0	1	0	0	0	1	1
17	79393463	cg13710969	1	0	0	1	1	0	1	0	0
17	79393583	cg17624073	1	0	0	1	0	0	1	0	0
17	79421644	cg17102495	1	0	0	1	0	0	0	1	1
17	79453575	cg18048655	1	0	0	1	0	1	0	0	1
17	79481108	cg05488523	1	0	0	1	0	1	1	0	0
17	79485529	cg14316944	1	0	0	1	0	1	0	0	1
17	79485934	cg02010342	1	0	0	1	0	1	1	0	0
17	79527944	cg21156511	1	0	0	1	0	1	0	1	1
17	79544417	cg14761989	1	0	0	1	0	0	0	1	1
17	79623603	cg14226929	1	0	0	1	0	1	0	0	0
17	79632335	cg03764274	1	0	0	1	0	0	0	1	1
17	79681052	cg13117272	1	0	0	1	0	0	0	1	0
17	79699655	cg12265371	1	0	0	0	0	1	0	0	0
17	7976075	cg16185015	1	0	0	1	0	1	0	0	0
17	79793206	cg02408850	1	0	0	1	0	0	0	1	0
17	79798629	cg04250920	1	0	0	0	0	1	0	1	1
17	79801787	cg24431966	1	0	0	1	0	0	0	1	0
17	79813410	cg20623506	1	0	0	1	0	1	0	1	0
17	79813439	cg17054691	1	0	0	1	0	1	0	1	0
17	79813507	cg14492337	1	0	0	1	0	1	0	1	0
17	79816504	cg19420720	1	0	0	1	0	1	0	1	0
17	79816559	cg11969813	1	0	0	1	0	1	0	1	0
17	79824551	cg25475273	1	0	0	1	0	1	0	1	1
17	79837157	cg06739752	1	0	0	1	0	1	0	1	0
17	79851485	cg12380988	1	0	0	0	0	0	0	1	0
17	79880822	cg00926657	1	0	0	1	0	0	0	1	1
17	79881483	cg19563510	1	0	0	1	0	0	0	1	1
17	79881529	cg23018755	1	0	0	1	0	0	0	1	1
17	79882042	cg07824483	1	0	0	1	0	0	0	1	1
17	79882629	cg13580248	1	0	0	1	0	1	0	1	1
17	79886614	cg02009311	1	0	0	1	0	1	0	0	0
17	79896579	cg16097030	1	0	0	0	0	1	0	0	0
17	80008917	cg25400422	1	0	0	1	0	0	1	1	0
17	80059408	cg02741985	1	0	0	1	0	0	0	1	0
17	80066134	cg09163921	1	0	0	1	0	0	0	1	1
17	80066687	cg06073302	1	0	0	1	0	0	0	0	0
17	80076378	cg16920238	1	0	0	0	0	0	0	1	1
17	80079810	cg26837952	1	0	0	1	0	0	0	1	1
17	80080332	cg13000015	1	0	0	1	0	0	0	1	1
17	80084554	cg03388043	1	0	0	0	0	0	1	1	1
17	80084571	cg10505658	1	0	0	0	0	0	1	1	1
17	80163174	cg01777586	1	0	0	1	1	1	0	0	1
17	80174780	cg07013698	1	0	0	1	1	1	0	1	1
17	80188598	cg20531020	1	0	0	1	0	1	1	1	0
17	80194058	cg18247852	1	0	1	1	0	0	0	1	1
17	80195402	cg13747876	1	0	0	1	0	1	0	1	1
17	80197898	cg02744699	1	0	0	1	0	1	0	1	1
17	80200741	cg02765363	1	0	0	1	0	1	0	1	1
17	80201299	cg19017293	1	0	0	1	0	1	0	1	0
17	80202979	cg20493718	1	0	0	1	0	1	0	1	0
17	80217438	cg01050235	1	0	0	0	0	1	0	1	0
17	80232096	cg19761273	1	0	0	1	0	1	0	0	1
17	80251697	cg06489606	1	0	0	1	0	1	1	0	1
17	80273242	cg02806739	1	0	0	1	0	0	1	1	1
17	80273290	cg25877299	1	0	0	1	0	0	1	1	1
17	80274000	cg06692929	1	0	0	1	0	0	1	1	0
17	80289500	cg04722643	1	0	0	0	0	1	0	0	0
17	80289541	cg26457700	1	0	0	0	0	1	0	0	0
17	80290106	cg09043518	1	0	0	1	0	0	0	0	0
17	80291023	cg22617608	1	0	0	1	0	1	1	0	0
17	80292081	cg26214645	1	0	0	0	0	1	1	0	0
17	80292252	cg02780269	1	0	0	0	0	1	1	0	0
17	80314567	cg04377061	1	0	0	0	0	1	0	0	0
17	80357163	cg19854060	1	0	0	1	0	1	0	1	0
17	80365358	cg12651309	1	0	0	1	0	0	0	1	0
17	80419874	cg05613273	1	0	0	1	0	0	0	1	1
17	80449357	cg13021344	1	0	0	0	0	0	0	0	1
17	80457141	cg09804040	1	0	0	1	0	0	0	0	0
17	80492269	cg23688232	1	0	0	1	0	1	0	0	1
17	80519873	cg20412356	1	0	0	1	0	0	0	0	0
17	80533762	cg06725287	1	0	0	1	0	0	0	0	0
17	80545322	cg02116768	1	0	0	1	0	0	0	1	0
17	80545434	cg15349696	1	0	0	1	0	0	0	1	0
17	80545454	cg07539709	1	0	0	1	0	0	0	1	0
17	80554146	cg16375265	1	0	0	0	0	0	0	1	0
17	80554424	cg21909206	1	0	0	0	0	0	0	1	0
17	80560098	cg19277182	1	0	0	0	0	0	0	1	0
17	80687925	cg18774209	1	0	0	0	0	0	0	1	0
17	80747189	cg23515921	1	0	0	1	0	0	0	1	0
17	80747193	cg05525798	1	0	0	1	0	0	0	1	0
17	80747240	cg18602928	1	0	0	1	0	0	0	1	0
17	80795569	cg25055744	1	0	0	0	0	0	0	0	1
17	80796743	cg27345111	1	0	0	1	0	1	1	0	1
17	80817577	cg04041639	1	0	0	1	0	0	0	1	1
17	80820757	cg01045697	1	0	0	1	0	0	0	0	1
17	80820763	cg08605840	1	0	0	1	0	0	0	0	1
17	80821826	cg19016694	1	0	0	1	0	1	0	0	1
17	80823310	cg16538568	1	0	0	0	0	0	0	0	1
17	80824633	cg25399461	1	0	1	1	0	1	0	1	1
17	80839375	cg24092000	1	0	1	0	0	1	0	1	1
17	80842262	cg01798341	1	0	0	0	0	0	0	1	1
17	80851007	cg21657704	1	0	1	1	0	0	0	0	1
17	80895607	cg21997130	1	0	0	0	0	0	0	1	0
17	81028481	cg07035442	1	0	0	0	0	0	0	0	1
17	81039747	cg17834632	1	0	0	1	0	0	1	1	1
17	81039820	cg13644197	1	0	0	1	0	0	1	1	1
17	81040724	cg20290167	1	0	0	0	0	1	0	1	1
17	81040906	cg22503106	1	0	0	1	0	1	0	1	1
17	81041842	cg06128693	1	0	0	1	0	1	1	0	1
17	81042554	cg25689499	1	0	0	0	0	1	0	1	1
17	81042782	cg02633149	1	0	0	1	0	1	0	1	1
17	81043545	cg25753026	1	0	0	0	0	1	0	1	0
17	81043668	cg02245534	1	0	0	1	0	0	0	1	0
17	81043782	cg26749306	1	0	0	1	0	0	0	1	0
17	81055722	cg13054523	1	0	0	0	0	1	0	1	0
17	8244936	cg00047753	1	0	0	1	0	1	0	0	0
17	8263941	cg23574443	1	0	1	1	0	1	0	0	1
17	831348	cg21971800	1	0	0	1	1	1	0	0	1
17	8370017	cg04460364	1	0	0	0	0	1	0	1	0
17	8525165	cg20482145	1	0	0	1	0	0	0	1	0
17	8627959	cg19070408	1	0	0	1	0	1	0	0	0
17	8762014	cg00409104	1	0	0	1	0	0	0	0	1
17	8765911	cg06223015	1	0	0	1	0	0	0	1	0
17	8768267	cg24254621	1	0	0	1	0	0	0	0	0
17	8768360	cg17207756	1	0	0	1	0	0	0	0	0
17	9018806	cg16263848	1	0	0	1	1	0	0	0	0
17	9062729	cg09935792	1	0	0	1	0	0	0	0	0
17	9132272	cg16087709	1	0	0	1	0	0	0	0	1
17	9368795	cg14853053	1	0	0	1	1	0	0	0	1
17	944076	cg12668854	1	0	0	0	0	0	0	1	1
17	945834	cg26682335	1	0	0	1	0	0	0	1	0
17	954410	cg01642895	1	0	0	1	0	0	0	1	0
17	954490	cg25436152	1	0	0	1	0	0	0	1	0
17	9803389	cg04016269	1	0	0	1	0	0	0	0	1
17	9924800	cg11122944	1	0	0	1	0	0	0	0	1
17	993384	cg20513239	1	0	0	0	0	0	0	1	0
17	9940970	cg10618704	1	0	0	0	0	0	0	0	1
17	998711	cg02135245	1	0	1	0	0	0	0	1	1
18	10072795	cg22811930	1	0	0	1	1	0	0	0	0
18	10123326	cg10513018	1	0	0	1	1	0	0	0	0
18	10290113	cg16364570	1	0	0	0	0	0	0	0	1
18	10305098	cg17075045	1	0	0	1	0	0	0	0	1
18	10414355	cg02490253	1	0	1	1	0	0	0	0	1
18	10414426	cg21850271	1	0	1	1	0	0	0	0	1
18	10544521	cg21544540	1	0	0	1	0	0	0	1	0
18	10725248	cg20851748	1	0	0	1	0	0	0	0	0
18	10726666	cg16969586	1	0	0	1	1	0	0	0	0
18	11978319	cg20922701	1	0	0	1	0	0	0	0	0
18	12030535	cg03474702	1	0	0	0	0	0	0	1	1
18	12291249	cg23871796	1	0	0	0	0	0	0	0	1
18	12304803	cg13866214	1	0	0	0	0	1	0	0	1
18	12380944	cg19328051	1	0	0	0	0	1	0	0	0
18	12410452	cg26185079	1	0	0	1	0	0	0	1	0
18	12461096	cg13339155	1	0	0	1	0	0	0	1	1
18	12679466	cg16402252	1	0	0	1	0	0	1	1	1
18	13259088	cg21683390	1	0	0	1	0	0	0	0	0
18	13457605	cg03308705	1	0	0	1	0	0	0	0	1
18	13641735	cg01022219	1	0	0	1	1	0	0	0	0
18	13641872	cg19389293	1	0	0	1	1	0	1	0	0
18	19334381	cg00924612	1	0	0	0	0	0	0	1	0
18	19334861	cg13151483	1	0	0	1	0	0	0	0	0
18	19752414	cg19177125	1	0	0	1	0	0	0	0	0
18	19755501	cg21684845	1	0	0	1	0	0	1	0	0
18	19757016	cg13427880	1	0	1	1	0	0	0	0	0
18	19757022	cg02360939	1	0	1	1	0	0	0	0	0
18	19922996	cg09066377	1	0	0	1	0	0	0	0	1
18	19925575	cg16071681	1	0	0	0	0	0	0	0	1
18	19929517	cg21685776	1	0	0	0	0	1	0	0	1
18	20716991	cg06230674	1	0	0	1	1	1	1	0	0
18	20772509	cg24765030	1	0	0	1	0	0	0	1	0
18	20811800	cg25221092	1	0	0	1	0	1	0	1	1
18	20860509	cg26157920	1	0	0	0	0	1	0	0	0
18	21002225	cg00513479	1	0	0	0	0	0	0	0	1
18	21463607	cg09550923	1	0	0	1	1	1	0	1	1
18	21593174	cg00287012	1	0	0	0	0	0	0	0	1
18	21597505	cg22330625	1	0	0	0	0	1	0	0	0
18	21750561	cg19415933	1	0	0	1	0	0	0	0	0
18	21849126	cg17481122	1	0	0	0	0	0	0	0	1
18	21849412	cg27638913	1	0	0	1	0	0	0	0	1
18	21948690	cg09619770	1	0	0	0	1	0	0	0	1
18	21960369	cg02341271	1	0	0	0	0	0	0	1	0
18	22635403	cg05711504	1	0	0	1	0	0	0	0	0
18	22869611	cg22319834	1	0	0	1	0	0	0	0	1
18	2326112	cg03748883	1	0	0	1	0	0	0	0	1
18	23870450	cg03182007	1	0	0	1	0	0	0	0	0
18	24125939	cg12776287	1	0	0	1	0	1	1	0	0
18	24269574	cg19826663	1	0	0	1	0	0	0	0	1
18	24283696	cg24667758	1	0	0	1	0	0	0	0	0
18	24326955	cg13030383	1	0	0	1	0	0	0	0	0
18	24443729	cg15976763	1	0	0	1	1	0	0	0	0
18	25141676	cg12893151	1	0	0	1	0	0	0	0	0
18	25534417	cg17402123	1	0	0	1	1	0	0	0	0
18	28622593	cg15439862	1	0	0	1	1	1	1	0	0
18	28658043	cg15538809	1	0	0	1	0	0	0	0	0
18	28682408	cg13870990	1	0	0	1	1	1	1	0	1
18	28742633	cg18356799	1	0	0	1	1	0	1	0	1
18	28743074	cg04180953	1	0	0	1	0	0	1	0	1
18	28743131	cg08394239	1	0	0	1	0	0	1	0	1
18	28777935	cg10190756	1	0	0	1	0	1	0	0	1
18	2917509	cg20404260	1	0	0	1	0	0	0	1	1
18	29598305	cg10604470	1	0	0	1	1	1	1	0	0
18	30051535	cg06910925	1	0	0	1	0	1	1	0	0
18	30051735	cg14177418	1	0	0	1	0	0	0	0	0
18	30051803	cg06972911	1	0	0	1	0	0	0	0	0
18	3008771	cg14806614	1	0	0	1	0	0	0	1	1
18	3011810	cg15052335	1	0	0	0	1	0	1	0	0
18	30352980	cg21501358	1	0	0	1	0	0	0	0	0
18	30353000	cg14891195	1	0	0	1	0	0	0	0	1
18	30353073	cg16342115	1	0	0	1	0	0	0	0	1
18	31021065	cg18382305	1	0	0	1	1	0	0	0	0
18	32509513	cg22689954	1	0	0	1	0	0	0	0	0
18	32619901	cg17498965	1	0	0	1	0	0	0	0	1
18	33042368	cg14421453	1	0	0	0	0	0	0	0	1
18	33043875	cg07830374	1	0	0	0	0	0	0	0	1
18	33049761	cg09724539	1	0	0	1	0	0	0	1	1
18	33517119	cg01233673	1	0	0	1	0	0	0	1	0
18	33529997	cg00628788	1	0	0	1	1	0	1	0	0
18	33548566	cg20284019	1	0	0	1	0	0	0	0	1
18	33589427	cg03611819	1	0	0	1	0	0	0	0	0
18	33768496	cg22208304	1	0	0	1	1	0	0	0	0
18	34338496	cg24952158	1	0	0	0	0	0	0	0	1
18	3454175	cg05737526	1	0	0	1	0	1	1	0	0
18	3541379	cg23541808	1	0	0	1	0	1	0	0	1
18	3612575	cg25841334	1	0	0	0	0	0	0	0	1
18	36215539	cg06933777	1	0	0	0	1	0	0	0	0
18	36276187	cg01019514	1	0	0	1	1	0	0	0	0
18	3706638	cg06070496	1	0	0	1	0	0	0	0	1
18	3721324	cg13793407	1	0	0	1	0	0	0	0	1
18	3874363	cg16498406	1	0	0	0	0	1	0	0	0
18	39628295	cg08171914	1	0	0	1	1	0	0	1	1
18	42682973	cg09940284	1	0	0	1	0	0	0	0	1
18	42825369	cg24683893	1	0	0	1	0	0	0	0	0
18	43250550	cg25086510	1	0	0	1	0	1	0	0	1
18	43620428	cg06927924	1	0	0	1	0	0	0	0	0
18	43635048	cg02641339	1	0	0	1	0	0	0	0	1
18	43640508	cg21313072	1	0	0	1	0	0	0	0	0
18	43641560	cg19322743	1	0	0	1	0	1	0	0	1
18	43649176	cg26436583	1	0	1	1	1	1	0	0	1
18	43652437	cg14304186	1	0	0	1	1	0	0	0	0
18	43652592	cg16730908	1	0	0	1	0	0	0	0	0
18	43652594	cg00532474	1	0	0	1	0	0	0	0	0
18	43917496	cg23549472	1	0	0	0	0	0	0	0	1
18	44203699	cg14165909	1	0	0	1	1	1	0	0	1
18	4450489	cg23270523	1	0	0	1	0	0	0	0	0
18	45414804	cg00656959	1	0	0	1	0	0	0	1	0
18	45690642	cg23824354	1	0	0	1	0	0	0	0	0
18	46278753	cg23644242	1	0	0	1	0	0	0	0	0
18	46365504	cg18803301	1	0	0	1	1	1	0	0	1
18	46369106	cg02736583	1	0	0	1	0	0	0	0	1
18	46442145	cg25433576	1	0	0	0	0	0	0	0	1
18	46458754	cg23079307	1	0	0	1	0	0	0	0	1
18	46461202	cg11909137	1	0	0	1	0	1	0	0	1
18	46500830	cg20506037	1	0	0	0	0	0	0	0	1
18	46570302	cg06208130	1	0	0	0	0	1	0	0	0
18	47795785	cg25073435	1	0	0	1	0	0	0	0	0
18	47937500	cg17754130	1	0	0	1	0	0	0	0	0
18	48627470	cg22431316	1	1	0	0	0	0	0	0	0
18	51788448	cg17729249	1	1	0	1	0	0	0	0	1
18	5197388	cg26355573	1	0	0	1	1	1	0	0	0
18	52918079	cg04681088	1	0	0	1	0	0	0	1	0
18	54558018	cg20813763	1	0	0	1	1	0	0	0	1
18	5463618	cg07120858	1	0	0	1	0	0	0	0	1
18	5510396	cg06763445	1	0	0	1	0	0	0	0	0
18	55250568	cg07352016	1	0	0	1	0	0	0	0	1
18	55250579	cg06592575	1	0	0	1	0	0	0	0	1
18	55399003	cg25979644	1	0	0	0	0	0	0	1	0
18	55438614	cg05976544	1	0	0	1	1	1	0	1	1
18	55466071	cg13720048	1	0	0	1	0	0	0	1	1
18	55888640	cg16576811	1	0	0	1	1	1	0	0	1
18	56279934	cg00865541	1	0	0	1	1	0	0	0	1
18	56296354	cg27555092	1	0	0	1	0	0	0	0	1
18	56296449	cg07910680	1	0	0	1	0	0	1	0	0
18	56296496	cg27614534	1	0	0	1	0	0	1	0	0
18	56296544	cg25407077	1	0	0	0	0	0	1	0	0
18	56529149	cg26172016	1	0	0	1	0	0	0	0	1
18	56531132	cg04212150	1	0	0	1	1	0	1	0	1
18	56642910	cg08000432	1	0	1	1	0	0	0	0	1
18	57024517	cg23876292	1	0	0	0	0	0	0	1	1
18	57365520	cg01511828	1	0	0	0	0	0	1	0	0
18	57564897	cg24741744	1	0	0	1	0	0	0	0	0
18	57628686	cg16144395	1	0	0	1	0	0	0	0	1
18	59557721	cg05314096	1	0	0	0	0	0	0	1	0
18	59733858	cg14263230	1	0	0	1	0	0	0	0	0
18	60278353	cg26707664	1	0	1	1	0	0	0	0	0
18	60718358	cg20815560	1	0	0	1	0	0	0	0	1
18	60792598	cg17192381	1	0	0	0	0	1	0	0	1
18	60827075	cg18395269	1	0	0	1	0	0	0	0	1
18	60904328	cg25059899	1	0	1	0	0	0	1	1	1
18	60976948	cg22272473	1	0	0	1	0	0	0	0	1
18	61125423	cg13607825	1	0	0	1	0	0	0	0	0
18	61257588	cg19540377	1	0	0	0	0	0	0	0	1
18	61344848	cg09925547	1	0	0	1	0	1	0	0	0
18	61550142	cg04765589	1	1	0	1	1	1	0	0	1
18	61557687	cg23582644	1	1	0	1	0	0	0	1	1
18	61558489	cg08409480	1	1	0	1	0	0	0	0	1
18	61559440	cg14884379	1	1	0	1	0	1	0	0	1
18	6211045	cg15444997	1	0	0	1	1	1	0	0	0
18	65182656	cg06627151	1	0	0	0	0	1	1	0	0
18	67963223	cg14885150	1	0	0	1	0	1	1	0	0
18	686346	cg01037496	1	0	0	1	0	0	0	0	0
18	71910225	cg02951831	1	0	0	1	0	0	0	0	1
18	72741748	cg00394906	1	0	0	1	0	0	0	0	0
18	72839832	cg20118577	1	0	0	1	0	0	0	0	1
18	74796580	cg07184627	1	0	0	0	0	1	0	1	1
18	74800029	cg15407373	1	0	1	0	0	0	1	1	1
18	74825893	cg21261487	1	0	0	0	0	0	0	1	1
18	77182405	cg16997486	1	0	0	1	0	0	0	1	0
18	77196320	cg05302701	1	0	0	1	0	1	0	1	0
18	77511702	cg14838972	1	0	0	1	0	1	0	1	0
18	77585428	cg26740109	1	0	0	0	0	1	0	0	0
18	77616694	cg00383167	1	0	0	1	1	0	0	0	1
18	77696780	cg16180617	1	0	0	1	0	0	0	1	0
18	77701235	cg08596948	1	0	0	0	0	0	0	1	0
18	77703051	cg06592918	1	0	0	1	0	0	0	1	0
18	77723226	cg16313807	1	0	0	1	0	0	0	0	1
18	77865873	cg26914205	1	0	0	0	0	0	0	0	1
18	77945696	cg13316650	1	0	0	0	0	0	0	0	1
18	808631	cg13544813	1	0	0	1	0	0	0	0	1
18	8720395	cg27550672	1	0	0	0	0	0	0	1	0
18	8755273	cg16493407	1	0	0	1	0	0	0	1	1
18	8797044	cg14147213	1	0	0	0	0	0	0	1	1
18	8822676	cg12986253	1	0	0	0	0	0	0	0	1
18	9182864	cg23962555	1	0	0	0	0	1	0	1	0
18	9215747	cg10418276	1	0	0	0	0	1	0	1	0
18	9215818	cg07431832	1	0	0	0	0	1	0	1	0
18	9521949	cg01048814	1	0	0	1	0	1	0	0	0
18	9702232	cg17637288	1	0	0	1	0	1	0	0	0
18	9758564	cg01477978	1	0	0	1	0	0	0	1	1
18	9839066	cg19578583	1	0	0	0	0	0	0	0	1
18	9850143	cg16346414	1	0	0	0	0	0	0	0	1
18	9884912	cg18129971	1	0	0	0	0	0	0	0	1
19	10077324	cg23889772	1	0	0	1	0	0	0	0	0
19	10125043	cg17490790	1	0	0	0	0	1	0	0	0
19	10221818	cg01587390	1	0	0	1	0	1	0	1	1
19	10222051	cg11877254	1	0	1	1	0	1	0	1	1
19	10248902	cg24230132	1	0	0	1	0	1	0	1	0
19	10332165	cg06655349	1	0	0	0	0	0	0	1	1
19	10370920	cg14443219	1	0	0	1	1	1	0	1	1
19	10396158	cg00500176	1	0	0	1	0	1	0	1	0
19	10397780	cg21494776	1	0	0	1	0	1	0	0	1
19	10405083	cg03650189	1	0	1	1	0	1	0	0	0
19	10405226	cg15011409	1	0	0	1	0	1	0	0	0
19	10450472	cg18054725	1	0	0	1	0	1	0	0	0
19	10602877	cg10505024	1	0	0	1	0	0	0	1	0
19	1066349	cg03650870	1	0	0	1	0	1	0	0	1
19	1069320	cg10653926	1	0	0	1	0	1	1	1	1
19	1071176	cg02308560	1	0	0	1	0	1	0	1	0
19	10736355	cg21663431	1	0	0	1	1	1	1	1	1
19	10792631	cg09918599	1	0	0	1	0	1	0	1	0
19	10795757	cg02948468	1	0	0	0	0	1	0	1	0
19	10823761	cg02796790	1	0	0	0	0	0	0	1	0
19	1083429	cg14478768	1	0	0	0	0	0	0	1	1
19	10858670	cg13366849	1	0	0	0	0	1	0	1	1
19	1090978	cg16681873	1	0	0	0	0	1	0	1	1
19	1105380	cg01613691	1	0	0	1	0	0	1	1	1
19	1106640	cg14894245	1	0	0	1	0	1	0	1	0
19	1107911	cg04996588	1	0	0	1	0	1	0	1	0
19	1116066	cg19780712	1	0	0	0	0	1	0	1	0
19	11305924	cg17683336	1	0	0	1	0	0	1	1	0
19	1130866	cg18608055	1	0	0	1	0	1	1	1	1
19	1140977	cg17825554	1	0	0	0	0	0	0	1	0
19	11455923	cg03875330	1	0	0	1	0	1	0	0	0
19	11473353	cg19699893	1	0	0	0	0	1	0	1	0
19	11495261	cg17317266	1	0	0	1	0	1	0	0	0
19	1151960	cg06430102	1	1	1	0	0	0	0	1	0
19	1152022	cg09506661	1	1	1	0	0	0	0	1	0
19	1155030	cg19649900	1	1	0	1	1	1	0	1	1
19	1155056	cg18004847	1	1	0	1	1	1	0	1	1
19	1155738	cg23866916	1	1	0	1	0	1	0	1	1
19	1160184	cg25960854	1	1	0	0	0	0	0	1	0
19	11610822	cg10491532	1	0	0	1	0	0	0	0	0
19	11687621	cg10644885	1	0	0	0	0	0	0	1	0
19	11688711	cg21207418	1	0	0	1	1	1	0	0	1
19	11692272	cg07151541	1	0	0	1	0	0	0	0	1
19	1173241	cg08408668	1	0	0	1	0	1	1	0	0
19	11784647	cg05950877	1	0	0	1	1	1	0	0	0
19	11784731	cg26590664	1	0	0	1	1	0	0	0	0
19	11804727	cg01558916	1	0	0	1	0	1	1	0	1
19	11909183	cg20670085	1	0	0	1	1	1	0	0	0
19	1233232	cg23357435	1	0	1	0	0	1	0	1	0
19	1255392	cg08176140	1	0	0	1	0	1	0	1	1
19	1257077	cg26831409	1	0	0	1	0	1	0	1	1
19	12596128	cg01274826	1	0	0	1	0	1	1	0	0
19	12868938	cg25331073	1	0	0	1	0	0	1	0	0
19	12997021	cg17721910	1	0	0	1	0	1	0	0	1
19	12997997	cg08679013	1	0	0	1	0	1	0	0	1
19	12998414	cg01367204	1	0	0	1	0	1	0	0	1
19	12998426	cg26136776	1	0	0	1	0	1	0	0	1
19	12998435	cg11896104	1	0	0	1	0	1	0	0	1
19	13019687	cg09357947	1	0	0	1	0	1	0	0	1
19	13040472	cg11534339	1	0	0	0	0	0	0	1	0
19	13054470	cg13466180	1	0	0	1	0	1	0	1	0
19	13105728	cg03172991	1	0	0	1	0	1	0	0	0
19	13127873	cg25556035	1	0	0	1	0	1	1	0	1
19	13207502	cg06623219	1	0	0	1	0	1	0	1	1
19	13207993	cg08052226	1	0	0	1	0	1	1	1	1
19	13210356	cg04499029	1	0	0	1	1	1	1	1	1
19	13240406	cg02191127	1	0	0	0	0	0	0	1	0
19	1356269	cg02413187	1	0	0	0	0	1	0	0	0
19	1356278	cg23674169	1	0	0	0	0	1	0	0	0
19	13894596	cg11657501	1	0	0	1	0	1	0	0	1
19	13915583	cg25742801	1	0	0	1	0	0	0	1	0
19	13915689	cg10546977	1	0	0	1	0	0	0	1	0
19	13915817	cg25751484	1	0	0	1	0	0	0	1	0
19	13948274	cg14145185	1	0	0	1	0	1	0	1	1
19	13954572	cg02626388	1	0	0	1	1	1	0	0	1
19	13985587	cg24482288	1	0	0	0	0	0	0	0	1
19	14042840	cg14697425	1	0	0	0	0	0	0	1	0
19	1406661	cg11288801	1	0	0	1	0	1	0	0	1
19	14090310	cg03624195	1	0	1	1	0	1	0	0	1
19	1411919	cg11947857	1	0	0	1	0	1	1	1	1
19	14225870	cg13137826	1	0	0	1	0	0	0	0	1
19	1423967	cg12272104	1	0	0	0	0	1	0	1	0
19	14253416	cg02097253	1	0	0	1	0	0	0	0	0
19	14260587	cg04416414	1	0	0	1	0	0	1	1	1
19	14260651	cg15417798	1	0	0	1	0	0	1	1	1
19	14464546	cg15033284	1	0	0	1	0	0	0	0	1
19	14519121	cg16738984	1	0	0	1	0	1	0	1	0
19	14552072	cg25590335	1	0	0	1	1	0	0	1	1
19	14591301	cg19517476	1	0	0	1	1	1	0	1	0
19	14644474	cg24143196	1	0	0	1	0	0	0	1	1
19	14671512	cg25685510	1	0	0	0	0	0	0	1	1
19	14722475	cg17398727	1	0	0	0	0	0	0	1	0
19	14794343	cg22548133	1	0	0	1	0	0	0	0	1
19	1509841	cg24892628	1	0	0	0	0	0	0	1	1
19	15217781	cg00666746	1	0	0	1	0	1	1	0	0
19	15307057	cg27320207	1	0	0	1	1	1	0	0	0
19	15344364	cg18366919	1	0	0	1	0	1	0	0	0
19	15352972	cg23936609	1	0	0	1	0	1	0	1	0
19	15379048	cg13513091	1	0	0	1	0	1	0	1	0
19	15390948	cg07732472	1	0	0	1	0	1	0	1	1
19	15391271	cg13047216	1	0	0	0	0	1	0	0	1
19	15391339	cg19287817	1	0	0	0	0	1	0	0	1
19	15399648	cg02402539	1	0	0	1	0	1	0	1	1
19	15436097	cg02068052	1	0	0	1	0	0	0	1	1
19	15783725	cg02824980	1	0	0	1	1	1	1	0	1
19	15834209	cg14893274	1	0	0	0	1	0	0	0	0
19	16179321	cg24870662	1	0	0	1	0	1	1	0	1
19	16191217	cg17680611	1	0	0	1	0	1	0	1	1
19	1619171	cg17805599	1	0	0	1	0	1	0	1	0
19	1622838	cg15007470	1	0	0	1	0	1	0	1	0
19	1622935	cg02468551	1	0	0	1	0	1	0	1	0
19	16307949	cg09334230	1	0	0	1	0	0	0	0	1
19	1633073	cg21614107	1	0	0	1	0	0	0	1	1
19	16394499	cg24361291	1	0	0	1	0	0	1	0	1
19	16437057	cg05906166	1	0	0	1	0	1	1	1	0
19	16437362	cg18473733	1	0	0	1	0	1	1	1	0
19	16437789	cg02668248	1	0	0	1	0	0	1	1	0
19	16510201	cg12157806	1	0	0	0	0	0	0	1	1
19	16528864	cg06670742	1	0	0	1	1	1	0	1	0
19	16528891	cg10368914	1	0	0	1	1	1	0	1	0
19	16528926	cg07300815	1	0	0	1	1	1	0	1	0
19	16553711	cg19280540	1	0	0	1	0	1	0	1	1
19	16553887	cg03332546	1	0	0	1	0	0	0	0	1
19	16561197	cg11939550	1	0	0	1	0	0	0	1	1
19	16579860	cg00947502	1	0	0	1	0	0	0	1	1
19	16597641	cg08106256	1	0	0	0	0	1	0	0	0
19	16715691	cg11513462	1	0	0	1	0	0	0	1	0
19	16765692	cg25903122	1	0	0	0	0	0	0	1	0
19	16988083	cg14712058	1	0	0	1	0	0	0	1	0
19	17067994	cg14546168	1	0	0	1	0	1	0	0	0
19	17190259	cg12229979	1	0	0	1	0	1	1	1	1
19	17190397	cg15438314	1	0	0	1	0	1	1	1	1
19	17191109	cg12242826	1	0	1	1	1	1	1	1	1
19	17219073	cg19418318	1	0	0	1	1	1	1	1	1
19	17224906	cg14078030	1	0	0	0	0	1	0	1	1
19	17225340	cg13277027	1	0	0	1	0	0	1	1	1
19	17357641	cg24057642	1	0	0	1	0	1	1	0	1
19	17361126	cg12517843	1	0	0	0	0	1	0	0	1
19	17375685	cg04459545	1	0	0	1	0	1	0	0	1
19	17407198	cg17941109	1	0	0	1	0	1	0	0	0
19	17413767	cg08145177	1	0	0	0	0	1	1	0	0
19	17422775	cg17799563	1	0	0	1	0	0	0	1	0
19	17423023	cg15734198	1	0	0	1	0	1	0	1	0
19	17437420	cg12072608	1	0	0	1	0	1	0	1	0
19	17488281	cg18302786	1	0	0	1	0	1	0	0	0
19	17502610	cg14024458	1	0	0	1	0	1	0	0	0
19	17529838	cg25211050	1	0	0	1	0	0	0	0	1
19	17610751	cg08244301	1	0	0	1	0	1	0	1	1
19	17640530	cg09130161	1	0	0	1	0	1	0	1	0
19	17864889	cg05067204	1	0	0	1	0	0	0	1	1
19	17864920	cg15350233	1	0	0	1	0	0	0	1	1
19	17864939	cg04828497	1	0	0	1	0	0	0	1	1
19	17877508	cg08358907	1	0	0	1	1	1	0	1	0
19	17877528	cg06336535	1	0	0	1	1	1	0	1	0
19	17905606	cg21960279	1	0	0	1	0	1	0	0	0
19	17958956	cg02285920	1	0	0	1	0	1	1	0	0
19	17961566	cg25276752	1	0	0	1	0	1	0	0	1
19	18209746	cg14240348	1	0	0	1	0	0	0	0	0
19	18230196	cg02720566	1	0	0	1	0	1	1	0	1
19	18234911	cg02814054	1	0	0	0	0	0	0	1	0
19	18260515	cg01395261	1	0	0	0	0	0	0	1	0
19	18267904	cg27287167	1	0	0	1	0	1	0	1	1
19	18314691	cg00320243	1	0	0	1	1	1	1	0	0
19	18385244	cg15084902	1	0	0	1	0	1	0	1	1
19	18385409	cg24782497	1	0	0	1	0	1	0	1	1
19	18385502	cg01087239	1	0	0	1	0	1	0	1	1
19	18421854	cg26172319	1	0	0	0	0	0	0	1	0
19	18529121	cg00751072	1	0	0	1	0	1	0	0	1
19	18544350	cg25902939	1	0	0	1	0	1	1	0	0
19	18544419	cg18362448	1	0	0	1	0	1	1	0	1
19	1854724	cg01373896	1	0	0	1	0	0	0	1	1
19	18591214	cg21625339	1	0	0	1	0	1	0	0	1
19	18705946	cg13407975	1	0	0	0	0	1	0	0	0
19	18706136	cg18376352	1	0	0	0	0	1	0	0	0
19	1876580	cg07136873	1	0	0	1	0	1	1	0	1
19	1876758	cg04664161	1	0	0	1	0	1	1	0	1
19	18807941	cg26319641	1	0	0	1	0	1	0	0	1
19	18830612	cg19861427	1	0	0	0	0	0	0	0	1
19	1883657	cg17510987	1	0	0	0	0	0	0	1	1
19	18872019	cg02961385	1	0	0	0	0	1	1	1	1
19	18959506	cg05336188	1	0	0	1	0	1	1	1	1
19	18960246	cg18824330	1	0	0	1	0	1	0	1	1
19	18974273	cg26542091	1	0	0	0	0	1	0	1	0
19	18974294	cg20810702	1	0	0	0	0	1	0	1	0
19	18977814	cg01566552	1	0	0	1	0	1	0	1	0
19	19007545	cg19114310	1	0	0	1	0	1	0	0	0
19	1904554	cg22684041	1	0	0	1	0	1	0	0	1
19	19283649	cg07724986	1	0	0	1	0	1	0	0	0
19	19290628	cg22002967	1	0	0	1	0	0	0	1	0
19	19367084	cg11781421	1	0	0	1	0	1	0	0	0
19	1937109	cg14137282	1	0	0	1	0	0	0	0	0
19	19431582	cg09535168	1	0	0	1	1	1	1	0	0
19	1944192	cg01335597	1	0	0	0	0	0	0	1	1
19	19505975	cg00040825	1	0	0	1	0	1	0	1	1
19	19574754	cg11016450	1	0	0	1	1	1	0	0	1
19	19574818	cg09800357	1	0	0	1	1	1	0	1	1
19	19599531	cg13587880	1	0	0	1	0	0	0	1	1
19	19599547	cg20493175	1	0	0	1	0	0	0	1	1
19	19772686	cg24850474	1	0	0	1	0	0	0	1	1
19	2046193	cg13220129	1	0	0	1	0	0	0	1	0
19	2047261	cg25662428	1	0	0	1	0	1	0	1	1
19	2059698	cg19475270	1	0	0	1	0	1	0	0	1
19	2073190	cg20152841	1	0	0	1	0	0	0	1	0
19	2076833	cg16743273	1	0	0	1	0	1	0	1	0
19	2112885	cg11349093	1	0	0	1	0	0	0	1	0
19	2189267	cg11776115	1	0	0	1	0	1	0	1	0
19	2214108	cg08397968	1	0	1	1	0	0	0	1	0
19	2235127	cg01627405	1	0	0	1	0	1	0	1	1
19	2241089	cg00337020	1	0	0	1	0	0	0	1	1
19	2251061	cg04052466	1	0	0	1	0	1	0	0	0
19	2263663	cg01524661	1	0	0	1	0	0	0	0	1
19	2276322	cg21449569	1	0	0	1	0	0	0	1	0
19	2424182	cg13496660	1	0	0	1	0	0	0	1	1
19	2442067	cg11447186	1	0	0	0	0	0	0	1	0
19	2484938	cg02020969	1	0	0	0	0	1	0	0	0
19	2546598	cg10181414	1	0	0	1	0	1	0	0	1
19	2550027	cg04603130	1	0	0	1	0	0	0	0	1
19	2579745	cg10884953	1	0	0	1	0	1	0	0	0
19	2607726	cg17617491	1	0	0	1	0	1	0	0	0
19	2607757	cg23463608	1	0	0	1	0	1	0	0	0
19	2619608	cg22023664	1	0	0	0	0	1	0	0	1
19	2770552	cg04634939	1	0	0	0	0	0	1	1	1
19	292216	cg23398793	1	0	0	1	1	1	0	0	0
19	294042	cg02860807	1	0	0	0	0	1	0	0	0
19	30160603	cg15561501	1	0	0	0	0	0	0	1	1
19	30185910	cg14841936	1	0	0	1	0	0	0	0	1
19	30372509	cg07319006	1	0	0	1	0	0	0	0	0
19	30432102	cg22779717	1	0	0	0	1	1	0	0	0
19	30432108	cg11392833	1	0	0	0	1	1	0	0	0
19	30432128	cg17907888	1	0	0	0	1	1	0	0	0
19	30432160	cg01627992	1	0	0	0	1	1	0	0	0
19	30435467	cg25331880	1	0	0	1	0	1	0	0	1
19	30566045	cg05001848	1	0	0	1	0	1	0	0	0
19	30867158	cg21734094	1	0	0	1	0	0	0	0	0
19	3107790	cg27051500	1	0	0	0	0	1	0	0	1
19	3136710	cg26482939	1	0	0	1	1	1	1	0	0
19	31806401	cg21052960	1	0	0	1	0	0	0	0	0
19	31844182	cg18614381	1	0	0	1	0	0	0	0	0
19	3204771	cg06015656	1	0	0	0	0	1	0	1	0
19	32509185	cg20411403	1	0	0	1	0	0	0	0	0
19	33115431	cg21716721	1	0	0	1	0	0	0	0	0
19	3344273	cg06379435	1	0	0	1	1	1	1	0	0
19	33615760	cg23667692	1	0	0	1	0	0	0	1	1
19	33678249	cg20601128	1	0	0	1	0	0	0	0	1
19	33686390	cg08700306	1	0	0	1	0	0	1	0	0
19	3369820	cg25826463	1	0	0	1	0	0	1	1	1
19	33750763	cg11575996	1	0	0	0	0	0	0	0	1
19	33765020	cg14491288	1	0	0	1	1	1	0	0	1
19	33777128	cg08853324	1	0	0	1	0	0	0	0	0
19	33781539	cg16354423	1	0	1	0	0	1	0	0	0
19	33781782	cg26639809	1	0	1	1	0	1	0	0	0
19	33788511	cg22526990	1	0	0	1	0	0	0	0	1
19	33791370	cg22250546	1	0	0	1	0	0	1	0	0
19	3383594	cg03605666	1	0	0	0	0	1	0	1	1
19	3388013	cg08217545	1	0	0	1	1	1	1	1	1
19	3388047	cg22603569	1	0	0	1	1	1	1	1	1
19	3397718	cg26543333	1	0	0	1	0	1	1	1	1
19	342177	cg11389257	1	0	0	1	0	1	0	1	1
19	34397955	cg02402024	1	0	0	1	1	1	0	0	0
19	34671743	cg15649464	1	0	0	0	0	1	0	1	0
19	3516817	cg27093835	1	0	0	1	0	1	0	1	1
19	3516909	cg04447623	1	0	0	1	0	1	0	1	1
19	3516928	cg22927429	1	0	0	1	0	1	0	1	1
19	3521010	cg15197144	1	0	0	1	1	1	0	1	1
19	3521450	cg06734854	1	0	0	1	0	1	0	1	0
19	3521502	cg00477633	1	0	0	0	0	1	0	1	0
19	3522568	cg18865557	1	0	0	1	0	1	0	1	0
19	3537694	cg17344770	1	0	0	1	0	1	0	1	1
19	35466189	cg01427597	1	0	0	1	0	0	0	0	1
19	35466896	cg06437891	1	0	0	1	0	0	0	0	1
19	35530254	cg08380252	1	0	0	1	0	1	0	0	1
19	35531403	cg24715735	1	0	0	1	0	1	0	0	1
19	35629022	cg24757346	1	0	0	0	0	1	0	0	1
19	35629356	cg18554976	1	0	0	1	0	1	0	1	0
19	35630106	cg27461196	1	0	0	1	0	1	1	0	1
19	35630279	cg18503912	1	0	0	1	0	1	1	0	1
19	35630355	cg17540545	1	0	0	1	0	1	1	0	1
19	35630388	cg24168413	1	0	0	1	0	1	1	0	1
19	35630425	cg26501313	1	0	0	1	0	1	1	0	1
19	3569036	cg07937803	1	0	1	1	0	1	0	0	1
19	35764710	cg15770046	1	0	0	0	0	0	0	1	0
19	35808702	cg15009750	1	0	0	1	0	0	0	0	1
19	35871995	cg07892307	1	0	0	0	0	1	0	0	1
19	35894520	cg16191278	1	0	0	1	0	0	0	0	1
19	35895070	cg00244260	1	0	0	0	0	0	0	0	1
19	35922298	cg13256716	1	0	0	1	0	1	0	0	1
19	35925466	cg21411275	1	0	0	1	1	1	0	0	0
19	35937940	cg19696053	1	0	0	0	0	1	0	0	1
19	35949110	cg26733232	1	0	0	1	0	1	0	0	0
19	35950799	cg17062760	1	0	0	1	0	1	0	0	1
19	36017061	cg06924602	1	0	0	0	0	0	0	0	1
19	36017324	cg27474641	1	0	0	0	0	0	0	0	1
19	36019198	cg21987785	1	0	0	1	0	0	0	0	1
19	36020306	cg01611622	1	0	0	0	0	1	0	0	1
19	36100919	cg08260754	1	0	0	1	0	0	0	1	1
19	36120543	cg04376747	1	0	0	1	0	1	1	1	0
19	36205574	cg21062760	1	0	0	1	0	0	0	1	1
19	36247867	cg13558754	1	0	0	1	0	0	1	0	0
19	36247869	cg24673765	1	0	0	1	0	0	1	0	0
19	3626947	cg17329691	1	0	0	1	1	0	1	0	0
19	36359772	cg19995014	1	0	0	1	0	1	0	0	0
19	36386940	cg23494026	1	0	0	0	0	1	0	1	0
19	36393344	cg06748966	1	0	0	1	0	1	1	0	1
19	36393696	cg14110548	1	0	0	1	0	1	1	0	1
19	36523945	cg21647257	1	0	0	1	0	1	1	0	0
19	36616612	cg08032619	1	0	0	1	0	1	0	0	0
19	36698957	cg27015054	1	0	0	1	0	0	0	0	0
19	373432	cg14583103	1	0	0	1	0	0	0	0	0
19	3737318	cg17392919	1	0	0	1	0	1	0	0	0
19	3754012	cg27267436	1	0	0	0	0	0	0	1	0
19	37997294	cg11623861	1	0	0	1	1	1	1	0	0
19	38183976	cg10710439	1	0	0	0	0	0	0	0	1
19	38572401	cg03119618	1	0	0	0	0	0	0	1	0
19	38643706	cg16475897	1	0	0	1	0	0	0	1	0
19	38646207	cg26401427	1	0	0	1	0	0	0	0	0
19	38754529	cg19261810	1	0	0	1	0	1	0	0	1
19	38791235	cg17840275	1	0	0	1	0	1	0	0	1
19	38793546	cg08189186	1	0	0	1	0	0	1	0	0
19	38810162	cg20958753	1	0	0	1	0	1	0	0	0
19	38877874	cg15027300	1	0	0	1	0	0	1	0	0
19	38877908	cg23607898	1	0	0	1	0	0	1	0	0
19	38881609	cg12557430	1	0	0	1	0	0	0	0	0
19	38883381	cg21283816	1	0	0	1	0	1	0	1	0
19	38917025	cg15303560	1	0	0	1	0	1	1	0	1
19	39038342	cg25241502	1	0	0	1	0	0	0	0	0
19	39050485	cg23200218	1	0	0	1	1	1	0	0	1
19	39176917	cg21830206	1	0	0	1	0	1	0	1	1
19	39217721	cg25383568	1	0	0	1	0	1	0	1	0
19	39222413	cg19645320	1	0	1	1	0	1	0	1	1
19	39260304	cg26703956	1	0	0	1	0	1	0	0	1
19	39303698	cg19419519	1	0	0	0	0	1	0	0	1
19	39303775	cg06394229	1	0	0	1	0	1	0	0	1
19	39303929	cg17054995	1	0	0	0	0	1	0	0	1
19	39303993	cg04420917	1	0	0	0	0	1	0	0	1
19	39369004	cg07965041	1	0	0	1	0	1	0	1	1
19	39369067	cg18578263	1	0	0	1	0	1	0	1	1
19	39373466	cg18072984	1	0	0	1	0	0	0	1	0
19	39389219	cg27442349	1	0	0	1	0	1	0	0	1
19	39465969	cg03724964	1	0	0	1	1	1	1	0	1
19	39522548	cg14730085	1	0	0	1	1	1	1	0	0
19	3955729	cg22890620	1	0	0	1	0	0	0	1	0
19	39618272	cg02319818	1	0	0	0	0	1	0	0	1
19	39686695	cg18627816	1	0	0	1	1	1	0	0	0
19	39695801	cg16745596	1	0	0	1	0	0	0	0	1
19	3969736	cg03752885	1	0	0	1	1	1	0	1	1
19	3969745	cg26585416	1	0	0	1	1	1	0	1	1
19	39804915	cg20131670	1	0	0	0	0	1	0	0	0
19	39834947	cg25455352	1	0	0	0	0	0	0	1	1
19	39862918	cg15473329	1	0	0	0	0	0	0	1	1
19	39867347	cg14879797	1	0	0	0	0	0	0	1	0
19	39889222	cg03301498	1	0	0	1	0	0	0	1	1
19	39900650	cg04529860	1	0	0	1	0	1	1	0	0
19	40169839	cg04329478	1	0	0	1	0	1	1	0	1
19	40228577	cg06795981	1	0	0	0	0	1	0	0	1
19	40229215	cg22532234	1	0	0	0	0	1	0	0	0
19	40229366	cg18597415	1	0	0	0	0	1	0	0	0
19	4059988	cg16242615	1	0	0	1	0	1	1	1	1
19	40776591	cg18045816	1	0	0	1	0	0	0	1	0
19	40837284	cg21664942	1	0	0	1	0	1	0	1	0
19	40872286	cg12585310	1	0	0	1	0	1	0	1	1
19	40913800	cg04664179	1	0	0	0	0	0	0	1	1
19	4103219	cg16289653	1	0	0	1	0	1	0	1	1
19	41129881	cg24872571	1	0	1	1	1	0	0	1	0
19	41129949	cg19098465	1	0	1	1	1	0	0	1	0
19	41197903	cg21956507	1	0	0	1	0	0	0	1	1
19	41226560	cg20228862	1	0	1	1	0	1	1	1	0
19	41255444	cg02402423	1	0	0	1	0	1	1	0	1
19	41632920	cg24207610	1	0	0	1	0	0	0	0	1
19	41695752	cg14908994	1	0	0	1	0	1	0	0	0
19	41698987	cg19834071	1	0	0	1	1	0	0	0	0
19	41700269	cg25520249	1	0	0	1	0	0	0	0	0
19	41782156	cg22840076	1	0	0	1	0	0	0	0	0
19	41837015	cg11037750	1	0	0	1	0	1	0	1	0
19	41842629	cg20748073	1	0	0	0	0	1	0	1	0
19	41882642	cg08136809	1	0	0	1	1	0	1	0	0
19	41915452	cg23083936	1	0	0	1	1	1	0	0	1
19	41925187	cg02447557	1	0	0	0	0	0	0	1	0
19	41931753	cg26296574	1	0	0	0	0	0	1	1	1
19	41934210	cg16849024	1	0	0	1	0	1	1	1	1
19	41935185	cg19201019	1	0	0	0	0	1	0	1	1
19	42071114	cg24442609	1	0	0	1	1	1	0	0	0
19	42134478	cg21529807	1	0	0	0	0	0	0	0	1
19	42148215	cg17209390	1	0	0	1	0	1	0	0	0
19	42259081	cg22676000	1	0	0	0	0	1	0	0	0
19	42342974	cg15710574	1	0	0	0	0	1	0	0	0
19	42633695	cg15699623	1	0	0	1	0	1	1	0	1
19	42703228	cg07584558	1	0	0	1	0	0	0	1	1
19	42906601	cg25741368	1	0	0	1	0	1	0	1	1
19	43028617	cg10023993	1	0	0	0	1	0	0	1	0
19	43033338	cg08743715	1	0	0	1	0	1	1	0	1
19	43033801	cg19776453	1	0	0	1	0	1	0	0	0
19	4323034	cg00341885	1	0	0	1	0	1	0	1	0
19	43360229	cg12658792	1	0	0	0	0	0	0	0	1
19	4372234	cg04578084	1	0	0	1	0	1	0	1	1
19	4377804	cg12559333	1	0	0	0	0	0	0	1	1
19	43856494	cg09378487	1	0	0	1	0	1	0	0	0
19	43969884	cg04259907	1	0	0	1	1	1	1	0	1
19	44010142	cg08985826	1	0	0	1	0	1	0	0	1
19	44010371	cg19249157	1	0	0	1	0	1	0	0	1
19	44115063	cg20676580	1	0	0	0	0	1	0	1	1
19	44124666	cg02059080	1	0	0	1	0	0	0	0	1
19	44124896	cg02668270	1	0	0	1	0	0	1	0	1
19	44175158	cg26058544	1	0	0	0	0	1	0	0	1
19	44220122	cg08834602	1	0	0	1	0	1	0	0	0
19	44220148	cg20673965	1	0	0	1	0	1	0	0	0
19	44249408	cg25948093	1	0	0	1	0	1	0	1	0
19	44278551	cg11624345	1	0	0	1	0	0	0	1	1
19	44278628	cg22904711	1	0	0	1	0	0	0	1	1
19	44279027	cg10767665	1	0	0	1	0	1	0	1	1
19	44281665	cg07756483	1	0	0	1	0	0	1	0	1
19	44286076	cg04833845	1	0	0	1	0	1	0	0	1
19	4517498	cg04563946	1	0	0	0	0	0	1	0	0
19	45201793	cg24760577	1	0	0	0	0	1	0	0	0
19	45211327	cg17719818	1	0	0	1	0	0	0	0	0
19	45245446	cg26476925	1	0	0	1	1	1	0	0	1
19	45264376	cg26587014	1	0	1	1	0	0	0	0	1
19	45324246	cg05670193	1	0	0	1	0	0	0	0	0
19	4534986	cg15255455	1	0	0	1	0	1	1	0	0
19	4539943	cg24926276	1	0	0	1	0	1	1	0	1
19	4540003	cg22375763	1	0	0	1	0	1	1	0	1
19	45464043	cg10222255	1	0	0	0	0	0	0	1	1
19	4552594	cg15226659	1	0	0	1	0	1	0	0	0
19	45572412	cg14267671	1	0	0	1	0	0	0	1	0
19	45574210	cg08692295	1	0	0	1	0	1	0	1	0
19	45575023	cg15732530	1	0	0	1	0	1	0	1	0
19	45579998	cg01142338	1	0	0	1	0	1	1	0	1
19	45676891	cg13868800	1	0	0	0	0	0	0	0	1
19	45908146	cg03554552	1	0	0	1	0	0	1	0	0
19	46010836	cg05399209	1	0	0	1	1	1	1	0	0
19	46029456	cg08425610	1	0	0	1	0	1	0	1	0
19	46088450	cg26838636	1	0	0	1	0	1	1	0	0
19	4610086	cg23220814	1	0	0	1	0	1	0	0	1
19	46102063	cg24021649	1	0	0	1	0	1	0	0	0
19	46195600	cg26593432	1	0	0	1	1	0	1	0	0
19	46196737	cg21636400	1	0	0	1	1	1	1	0	0
19	46224285	cg09277709	1	1	0	1	0	0	0	1	1
19	46318439	cg02218324	1	1	1	1	0	1	0	1	0
19	46318633	cg07377422	1	1	1	1	0	1	0	1	0
19	4634006	cg02445229	1	0	0	1	0	1	0	0	1
19	4634827	cg02849956	1	0	0	1	0	1	0	0	1
19	46386030	cg19831957	1	0	0	1	0	1	0	0	1
19	4639992	cg08692006	1	0	0	1	1	1	1	1	0
19	4640159	cg02436098	1	0	0	1	1	1	1	1	0
19	46712292	cg16857134	1	0	0	1	0	0	0	0	1
19	46912823	cg04149141	1	0	0	0	0	0	0	1	0
19	47133021	cg20407374	1	0	0	1	0	0	0	0	1
19	47134906	cg18467978	1	0	0	1	0	0	0	0	0
19	47151769	cg20120512	1	0	0	1	0	0	0	1	1
19	47214184	cg16601444	1	0	0	1	0	1	0	1	0
19	47214580	cg25463963	1	0	0	1	0	0	0	1	0
19	47236212	cg11410237	1	0	0	1	0	1	0	1	0
19	47253604	cg00838415	1	0	0	1	0	1	0	0	0
19	47258676	cg12156512	1	0	0	0	0	1	0	1	1
19	47260078	cg06532212	1	0	0	1	0	1	0	1	0
19	47526657	cg11235259	1	0	0	1	0	1	0	0	0
19	47579456	cg01740001	1	0	0	1	0	1	0	1	0
19	47734955	cg20214924	1	0	0	1	0	1	1	0	0
19	47834537	cg24137240	1	0	0	0	0	0	0	0	1
19	47839187	cg16734795	1	0	0	1	0	0	0	0	1
19	47988486	cg12237140	1	0	0	0	0	1	1	0	0
19	48014999	cg13141812	1	0	0	0	0	1	0	1	0
19	48016822	cg07824155	1	0	0	0	0	0	0	0	1
19	48016860	cg26979537	1	0	0	0	0	0	0	0	1
19	48077006	cg10680224	1	0	0	0	0	0	0	0	1
19	48140296	cg19081224	1	0	0	0	0	0	0	1	1
19	48166060	cg08892166	1	0	0	1	0	1	0	1	1
19	48216390	cg01055871	1	0	0	1	0	1	1	0	0
19	4829518	cg02752037	1	0	0	1	0	0	0	0	1
19	4852062	cg00912035	1	0	0	1	0	0	0	1	0
19	48753943	cg15503084	1	0	0	1	0	1	0	0	1
19	48983508	cg22331740	1	0	0	1	0	1	1	1	1
19	49066585	cg02712700	1	0	0	1	0	1	0	0	1
19	4911058	cg19147390	1	0	0	1	0	1	0	0	0
19	49126940	cg09025908	1	0	0	1	0	1	1	0	1
19	49133421	cg21519787	1	0	0	1	0	1	0	1	1
19	49171828	cg21494093	1	0	0	0	0	1	0	0	1
19	49184628	cg27262821	1	0	1	1	1	1	0	0	1
19	49259265	cg21967668	1	0	0	1	0	1	0	0	0
19	49263851	cg23741906	1	0	0	1	0	0	0	0	0
19	49372101	cg01093065	1	0	0	1	0	1	1	0	1
19	49377294	cg26909981	1	0	0	1	0	1	1	1	1
19	49577206	cg03564727	1	0	0	1	0	1	0	0	0
19	49622361	cg10591911	1	0	0	1	1	1	1	0	0
19	49639677	cg18887296	1	0	0	1	0	1	0	1	0
19	496428	cg14985989	1	0	0	1	0	1	0	0	0
19	49671503	cg19017254	1	0	0	0	1	0	0	1	0
19	49859512	cg10596919	1	0	0	0	0	0	0	1	1
19	49911498	cg02975889	1	0	0	1	0	0	0	0	0
19	4991580	cg17446199	1	0	0	1	0	1	0	0	0
19	4991633	cg14863672	1	0	0	1	0	1	0	1	0
19	50015523	cg11847636	1	0	0	1	0	1	1	0	1
19	50015527	cg18081863	1	0	0	1	0	1	1	0	1
19	50015780	cg15528736	1	0	0	1	0	1	1	0	1
19	50138797	cg24718903	1	0	0	1	0	0	0	1	0
19	50192739	cg00507154	1	0	0	1	0	1	0	1	0
19	50193021	cg14440600	1	0	0	1	1	1	0	1	0
19	50193437	cg00449201	1	0	0	1	0	1	0	0	0
19	50250996	cg04054604	1	0	0	0	0	1	0	0	0
19	50323562	cg09080248	1	0	0	1	0	0	0	1	1
19	50346826	cg01733620	1	0	0	1	0	1	0	0	1
19	50381878	cg08711674	1	0	0	1	0	1	1	0	1
19	50431425	cg23878206	1	0	0	1	0	1	1	1	1
19	50456922	cg17833172	1	0	0	1	1	1	0	0	0
19	5049135	cg23838943	1	0	0	1	0	0	0	1	0
19	5090962	cg21973527	1	0	0	1	0	0	0	1	1
19	5093491	cg24823679	1	0	0	1	0	0	0	1	1
19	51013630	cg13521229	1	0	1	1	0	0	0	0	1
19	5107661	cg24109744	1	0	0	0	0	0	0	1	1
19	51303514	cg18391955	1	0	0	1	0	1	0	1	0
19	5132063	cg15174682	1	0	1	1	0	0	0	1	1
19	51523889	cg27385959	1	0	0	1	0	1	0	0	0
19	51538315	cg25564443	1	0	0	1	1	1	0	0	0
19	51538416	cg24815853	1	0	0	1	1	1	0	0	0
19	51628115	cg05670991	1	0	0	0	0	0	1	0	1
19	51645423	cg22911650	1	0	0	0	0	1	0	0	1
19	51858098	cg26053175	1	0	0	1	0	0	0	1	1
19	51858208	cg17110052	1	0	0	1	0	0	0	0	1
19	51875451	cg10126923	1	0	0	0	0	0	1	0	1
19	51876470	cg04264075	1	0	0	1	0	0	0	0	1
19	51921812	cg08844849	1	0	0	0	0	0	0	0	1
19	51961937	cg02427831	1	0	0	0	1	0	0	0	0
19	51965079	cg15679550	1	0	0	1	0	0	0	0	1
19	51971816	cg10995397	1	0	0	1	0	1	0	0	1
19	51972371	cg08824724	1	0	0	1	0	1	0	0	1
19	52004992	cg27086014	1	0	0	1	0	1	0	0	0
19	52076691	cg10668363	1	0	0	1	0	1	0	1	1
19	52391304	cg11269599	1	0	0	1	1	1	1	0	0
19	52483893	cg00160753	1	0	0	1	0	0	0	0	0
19	52692431	cg04375683	1	0	0	1	0	1	1	0	1
19	52697558	cg11681192	1	0	0	0	0	0	0	1	0
19	5286594	cg00614413	1	0	0	0	0	0	0	1	0
19	5288214	cg19775269	1	0	0	1	0	0	0	1	0
19	5288631	cg08462941	1	0	0	1	0	0	0	1	0
19	53233245	cg03382346	1	0	0	0	0	0	0	1	0
19	53561386	cg11254700	1	0	0	1	0	1	0	0	0
19	54584636	cg25930786	1	0	0	1	0	0	0	0	0
19	54665930	cg04599149	1	0	0	0	0	1	0	0	1
19	54710867	cg11313708	1	0	0	1	0	0	0	1	0
19	54809989	cg08632716	1	0	0	0	0	1	0	0	0
19	55412792	cg09645424	1	0	0	1	0	0	0	0	0
19	55417500	cg14550066	1	0	0	1	0	0	1	0	1
19	55720817	cg26610167	1	0	0	1	1	1	0	1	1
19	55721290	cg21559943	1	0	0	1	0	1	0	0	1
19	55740188	cg26457013	1	0	0	1	0	1	0	1	1
19	55752721	cg04608494	1	0	0	0	0	1	0	1	0
19	55767810	cg03754705	1	0	0	1	0	1	0	1	1
19	55788089	cg11846559	1	0	0	1	0	1	0	1	1
19	55838021	cg09470754	1	0	0	0	0	0	0	0	1
19	55875605	cg26367719	1	0	0	1	0	1	0	0	1
19	5588795	cg14786757	1	0	0	0	0	1	0	1	0
19	5592815	cg12104982	1	0	0	0	0	0	0	1	0
19	55995052	cg17172483	1	0	0	1	0	1	0	1	0
19	55998931	cg19820609	1	0	0	1	0	1	0	1	1
19	56014657	cg26929278	1	0	0	1	0	1	0	0	1
19	56158851	cg24805411	1	0	0	1	0	0	0	0	1
19	56158885	cg07805604	1	0	0	1	0	0	0	0	1
19	5620148	cg13969581	1	0	0	1	0	1	0	1	0
19	56617827	cg12807419	1	0	0	0	0	1	0	1	1
19	56833959	cg08058756	1	0	0	1	0	0	0	0	1
19	56879207	cg17524924	1	0	1	1	0	1	1	0	0
19	57019373	cg24713204	1	0	0	1	1	1	1	0	1
19	574762	cg09629510	1	0	0	1	0	0	0	0	1
19	574950	cg17640894	1	0	1	1	0	0	0	0	1
19	5799374	cg27555894	1	0	0	1	0	0	0	0	1
19	5800634	cg05885668	1	0	0	1	0	0	0	0	0
19	5831171	cg11233468	1	0	0	1	0	0	0	0	0
19	5839901	cg13492223	1	0	0	1	0	1	0	0	0
19	58545542	cg10132208	1	0	0	1	1	0	1	0	0
19	5870366	cg21570818	1	0	0	1	0	1	0	0	0
19	5871276	cg04529538	1	0	0	1	0	0	0	0	1
19	58715251	cg14239592	1	0	0	0	0	0	0	1	0
19	5894715	cg03715305	1	0	0	1	0	0	0	1	0
19	5901268	cg23477380	1	0	0	1	0	0	0	1	0
19	5962736	cg22787849	1	0	0	1	0	1	0	0	1
19	5962749	cg27032754	1	0	0	1	0	1	0	0	1
19	6038846	cg04512965	1	0	0	1	0	0	0	0	0
19	6057203	cg03052161	1	0	0	1	0	1	1	0	1
19	6067328	cg22748479	1	0	0	1	0	1	0	0	1
19	6234625	cg09165919	1	0	0	0	0	1	0	0	1
19	6269688	cg00766482	1	0	0	0	0	1	0	1	0
19	6274208	cg02987482	1	0	0	1	0	0	0	0	1
19	6459300	cg17100943	1	0	0	1	0	0	1	0	1
19	652016	cg01476179	1	0	0	0	0	0	0	1	0
19	6536042	cg22460173	1	0	0	1	0	1	0	1	1
19	6550862	cg02415220	1	0	0	1	0	0	0	0	0
19	6719980	cg04089739	1	0	0	0	0	1	0	0	0
19	6886708	cg04689867	1	0	0	0	0	1	0	0	1
19	7215318	cg09684021	1	0	0	1	0	0	0	0	0
19	7293270	cg23075968	1	0	0	1	0	0	1	0	0
19	7293341	cg10670077	1	0	0	1	1	0	1	0	0
19	7543466	cg14039368	1	0	0	1	0	1	0	0	1
19	7684468	cg02383368	1	0	0	1	0	1	0	1	0
19	7702767	cg13869120	1	0	0	1	0	1	0	0	0
19	7740859	cg04190651	1	0	0	1	0	1	0	0	1
19	7799575	cg24418790	1	0	0	1	0	0	0	0	1
19	7986206	cg14074174	1	0	0	1	1	0	0	0	1
19	7991945	cg06555246	1	0	0	1	0	1	0	1	1
19	799621	cg08471846	1	0	0	1	0	1	0	1	1
19	7996745	cg15239888	1	0	0	0	0	0	0	1	1
19	7998995	cg17967227	1	0	0	0	0	0	0	1	0
19	7999093	cg17682949	1	0	0	0	0	0	0	1	0
19	8052183	cg00368296	1	0	0	1	0	0	0	1	1
19	807340	cg01025800	1	0	0	1	0	0	0	1	0
19	8117047	cg26620176	1	0	0	1	0	1	0	0	1
19	823662	cg20284207	1	0	0	1	0	0	0	0	1
19	825035	cg03344102	1	0	0	1	0	0	0	0	1
19	825046	cg10812279	1	0	0	1	0	0	0	0	1
19	825052	cg23595144	1	0	0	1	0	0	0	0	1
19	827576	cg26175771	1	0	0	1	0	0	0	0	0
19	827739	cg14663914	1	0	0	1	1	0	0	0	0
19	827843	cg16643542	1	0	0	1	1	0	0	0	0
19	830311	cg11391771	1	0	0	1	0	0	0	0	0
19	834439	cg17661717	1	0	0	1	0	1	0	0	0
19	8398300	cg17490089	1	0	0	1	0	1	0	0	0
19	8429614	cg17695543	1	0	0	1	0	1	1	0	0
19	843940	cg27234823	1	0	0	1	0	1	0	0	0
19	843995	cg21462596	1	0	0	1	0	1	0	0	0
19	847943	cg03004350	1	0	0	1	0	0	0	0	1
19	848001	cg02082462	1	0	0	1	0	0	0	0	1
19	848026	cg23357789	1	0	0	1	0	0	0	0	1
19	848071	cg20094462	1	0	0	1	0	0	0	0	1
19	850975	cg22761077	1	0	0	1	0	0	0	0	1
19	851045	cg06406619	1	0	0	1	0	0	0	0	1
19	851204	cg21445049	1	0	0	1	0	0	0	0	1
19	851290	cg15530560	1	0	0	1	0	0	0	0	1
19	852114	cg06100973	1	0	0	0	0	1	0	0	0
19	852813	cg07239938	1	0	0	1	0	0	0	0	0
19	853054	cg08269974	1	0	0	1	0	0	0	0	0
19	8536650	cg13798630	1	0	0	0	0	0	0	1	0
19	8545867	cg14041256	1	0	0	1	1	0	0	1	0
19	856107	cg19628469	1	0	0	0	0	1	0	0	0
19	8568712	cg02319986	1	0	0	0	0	0	0	0	1
19	8605635	cg06852689	1	0	1	1	0	0	0	1	0
19	8670586	cg25691026	1	0	0	1	0	0	0	0	0
19	8672609	cg27015773	1	0	0	1	0	0	0	1	0
19	8749571	cg23969787	1	0	0	1	0	1	0	0	1
19	919401	cg07723158	1	0	0	1	0	1	0	0	0
19	930871	cg18337287	1	0	0	0	0	0	0	1	0
19	932759	cg26857315	1	0	0	1	0	0	0	1	1
19	932813	cg02695969	1	0	1	1	0	0	0	1	1
19	933173	cg17770455	1	0	0	1	0	0	0	1	0
19	935259	cg25298189	1	0	0	1	0	1	0	1	1
19	937630	cg23966363	1	0	0	1	0	1	0	1	0
19	939731	cg06495615	1	0	0	1	0	1	0	1	0
19	939810	cg02824251	1	0	0	1	0	1	0	1	1
19	941126	cg18598117	1	0	0	1	1	1	1	1	0
19	941571	cg02466798	1	0	0	1	0	1	0	1	0
19	941919	cg01950129	1	0	0	0	0	1	0	1	1
19	947612	cg26305504	1	0	0	1	0	0	0	1	1
19	947712	cg01774027	1	0	0	1	0	0	0	1	1
19	947765	cg08553572	1	0	0	1	0	0	0	1	1
19	947936	cg23048215	1	0	0	1	0	0	0	1	1
19	955309	cg06802990	1	0	0	1	0	0	0	1	1
19	9965368	cg21276056	1	0	0	0	0	0	0	1	0
2	100020390	cg04260584	1	0	0	1	0	0	0	1	0
2	100088186	cg02100722	1	0	0	1	0	1	0	0	0
2	100091472	cg14328771	1	0	0	1	0	0	0	0	1
2	100484298	cg10799245	1	0	0	1	1	0	0	1	0
2	100908637	cg10081994	1	0	0	1	1	0	0	1	1
2	100937505	cg08297393	1	0	0	1	0	0	1	0	0
2	101036551	cg21948812	1	0	0	1	0	0	0	0	0
2	101680441	cg20893936	1	0	1	1	0	0	0	0	1
2	10177894	cg12266777	1	0	0	1	0	0	0	0	1
2	101814256	cg17860705	1	0	0	1	0	0	0	0	0
2	101926154	cg09765245	1	0	0	0	0	0	0	0	1
2	10194752	cg26396370	1	0	0	1	0	1	0	1	0
2	102150240	cg24770798	1	0	0	1	0	0	0	0	1
2	102306136	cg12483321	1	1	0	1	0	0	0	0	0
2	102316496	cg13522882	1	1	0	1	0	0	1	0	0
2	102350276	cg05874806	1	1	0	1	0	0	0	1	1
2	102369368	cg03876150	1	1	0	0	0	0	0	0	1
2	102448234	cg14361175	1	1	0	1	0	1	0	1	1
2	102513985	cg06528771	1	1	0	1	0	1	0	1	0
2	102608155	cg14325025	1	1	0	1	0	0	0	0	1
2	102608349	cg20340242	1	1	0	1	0	1	0	0	1
2	102615524	cg12910851	1	1	0	1	0	1	0	0	1
2	10263043	cg02237186	1	0	0	1	1	1	1	0	0
2	102644247	cg21674927	1	1	0	1	0	0	0	0	1
2	102658053	cg01437816	1	1	0	1	0	1	0	0	1
2	102666444	cg23611697	1	1	0	1	0	1	0	0	1
2	102666677	cg15655274	1	1	0	1	0	1	0	0	1
2	102669076	cg25824530	1	1	0	1	0	0	0	0	1
2	102731407	cg00790071	1	1	0	1	0	1	0	1	1
2	102758186	cg05886087	1	1	0	1	0	0	1	0	1
2	102759576	cg06880612	1	1	0	1	1	1	1	1	0
2	102759782	cg27598107	1	1	0	1	0	1	1	1	0
2	102772036	cg22755445	1	1	0	1	1	0	0	1	1
2	102920965	cg21362413	1	1	0	1	0	0	0	0	1
2	102927278	cg17738684	1	1	0	0	0	0	0	0	0
2	102927397	cg16386158	1	1	0	0	0	0	0	0	0
2	102952956	cg17555715	1	1	0	1	1	1	0	0	0
2	102953421	cg01254707	1	1	0	1	1	1	0	0	1
2	102983575	cg00272070	1	1	0	1	0	0	1	0	1
2	103097094	cg04235280	1	1	0	1	0	0	0	0	0
2	103104330	cg02552255	1	1	0	0	0	1	0	0	0
2	103149495	cg20061812	1	1	0	0	0	0	0	0	0
2	103343421	cg04062040	1	0	0	0	0	0	0	1	0
2	103420442	cg21028473	1	0	0	1	1	0	0	0	0
2	10365538	cg05240610	1	0	0	1	0	1	0	0	0
2	10470961	cg23728189	1	0	1	0	0	0	0	0	1
2	10484580	cg22450983	1	0	0	1	0	0	0	0	0
2	104949644	cg20910931	1	0	0	1	0	0	0	0	0
2	105593190	cg02289045	1	0	0	1	0	0	0	0	1
2	10575762	cg02644421	1	0	0	1	0	1	0	0	0
2	10586873	cg11668917	1	0	0	1	0	1	0	0	1
2	10590073	cg10000813	1	0	0	1	0	1	0	0	1
2	105911437	cg27273675	1	0	0	1	1	0	0	1	1
2	106020669	cg25332717	1	0	0	1	1	0	0	0	1
2	106054990	cg00543751	1	0	0	1	0	1	0	0	0
2	106055006	cg10635061	1	0	0	1	0	1	0	0	0
2	10633895	cg05250237	1	0	0	1	1	1	0	0	1
2	106415145	cg01051524	1	0	0	1	0	1	0	0	1
2	106428750	cg16077055	1	0	0	1	1	1	0	0	1
2	106475496	cg17558817	1	0	0	0	0	0	0	1	1
2	106480342	cg21179895	1	0	0	1	0	0	0	1	1
2	106488957	cg19010214	1	0	0	1	0	0	0	1	1
2	106493892	cg03181966	1	0	0	0	0	0	0	1	1
2	106512578	cg21661768	1	0	0	0	0	0	0	1	1
2	106527517	cg27646850	1	0	0	1	0	0	0	0	0
2	106757367	cg20952652	1	0	0	1	0	0	0	1	1
2	106795252	cg08397390	1	0	0	0	0	0	0	0	1
2	106795369	cg13251829	1	0	0	0	0	0	0	0	1
2	106804783	cg24989405	1	0	0	0	0	0	0	1	1
2	106814630	cg25305879	1	0	0	1	0	0	0	0	0
2	106814741	cg01314762	1	0	0	1	0	0	0	0	0
2	106974831	cg06351682	1	0	0	1	0	0	0	0	0
2	107128531	cg10593519	1	0	0	0	0	0	0	0	1
2	108425634	cg22574258	1	0	0	1	1	0	0	0	1
2	108993737	cg16463700	1	0	0	0	0	0	0	0	1
2	109204230	cg24936095	1	0	0	1	0	1	0	0	1
2	109211017	cg18275618	1	0	0	1	0	1	0	0	1
2	109781768	cg01741688	1	0	0	0	0	0	0	0	1
2	109788583	cg08198228	1	0	0	1	0	0	1	0	1
2	109791599	cg27294813	1	0	0	0	0	1	0	0	1
2	109858972	cg23733568	1	0	0	1	0	1	0	0	1
2	109873891	cg17803713	1	0	0	0	0	0	0	0	1
2	109883620	cg04207436	1	0	0	1	0	1	0	0	1
2	109967172	cg00010078	1	0	0	0	0	0	0	0	1
2	110092156	cg17837492	1	0	0	1	0	1	0	1	1
2	110448269	cg01170129	1	0	0	1	0	0	0	0	1
2	111801294	cg14643125	1	0	0	1	0	0	0	0	1
2	111881075	cg07547695	1	0	0	1	0	1	0	0	0
2	112375854	cg03444722	1	0	0	1	1	0	0	0	1
2	112417158	cg22130509	1	0	0	1	1	1	0	0	1
2	112420098	cg11986760	1	0	0	1	0	0	0	0	1
2	112421301	cg03162315	1	0	0	1	0	0	0	0	0
2	112762187	cg23453794	1	0	0	0	0	1	0	0	1
2	112768419	cg01305109	1	0	0	0	0	1	0	0	0
2	112917281	cg22413209	1	0	0	1	0	0	0	0	0
2	113305097	cg07737773	1	0	0	1	0	1	0	0	0
2	113341773	cg11641673	1	0	0	1	1	1	1	0	0
2	113346253	cg13481904	1	0	0	1	0	0	0	1	0
2	113384907	cg09133511	1	0	0	1	1	1	1	0	1
2	113409785	cg17723759	1	0	0	1	0	0	0	1	0
2	113545053	cg03282313	1	0	0	1	0	1	0	0	0
2	113649294	cg02342895	1	1	0	1	1	1	0	0	1
2	113856184	cg26143515	1	0	1	0	0	0	0	0	1
2	113875723	cg10938446	1	0	0	1	1	1	0	0	1
2	113884734	cg01991967	1	0	0	1	0	1	0	0	1
2	113891507	cg25265126	1	0	0	1	0	0	0	1	0
2	113933008	cg11201567	1	0	0	1	0	1	1	0	0
2	113956531	cg04177132	1	0	0	1	1	0	1	1	0
2	113969140	cg22648815	1	0	0	1	0	1	0	0	1
2	113976143	cg25758828	1	0	0	1	0	0	0	0	1
2	114467028	cg23203577	1	0	0	1	0	0	0	0	0
2	114606522	cg01822179	1	0	0	0	1	1	0	0	1
2	114634584	cg15570901	1	0	0	1	1	1	0	0	1
2	114646429	cg14489030	1	0	0	1	0	1	1	0	1
2	114672919	cg16925811	1	0	0	1	0	0	0	1	0
2	11487955	cg07622575	1	0	0	1	0	0	0	0	0
2	11518493	cg27375286	1	0	0	1	0	0	1	0	0
2	11606277	cg06239478	1	0	0	1	1	0	1	0	0
2	11672852	cg26224923	1	0	0	1	1	0	0	0	0
2	11695954	cg08247539	1	0	0	1	0	0	0	0	0
2	11796786	cg06497921	1	0	0	1	0	0	0	0	0
2	11797017	cg19311448	1	0	0	1	0	0	0	0	0
2	118593478	cg02256105	1	0	0	1	1	1	0	0	1
2	118771862	cg17138289	1	0	0	1	1	1	1	0	0
2	118942841	cg03217115	1	0	0	1	0	1	1	0	1
2	11917490	cg20460514	1	0	0	1	0	0	0	1	1
2	11917623	cg10142874	1	0	0	1	0	0	0	1	1
2	11926291	cg19993461	1	0	0	0	0	0	0	1	0
2	119445517	cg14021899	1	0	0	1	0	0	0	0	0
2	11969958	cg02560388	1	0	0	1	1	1	0	0	1
2	119725853	cg20348647	1	0	0	1	0	1	0	0	1
2	12013993	cg00454592	1	0	0	1	0	0	0	0	0
2	120145399	cg04610432	1	0	0	1	1	0	0	0	1
2	120156566	cg18049969	1	0	0	1	1	0	0	0	0
2	120187899	cg01973029	1	0	1	0	0	0	0	0	0
2	120192027	cg25079915	1	0	0	1	0	0	0	0	1
2	120301835	cg00541803	1	0	0	1	1	1	1	0	0
2	120514413	cg10086966	1	0	0	1	0	1	0	0	1
2	12085854	cg17290000	1	0	0	1	0	0	1	0	1
2	120937418	cg23196129	1	0	0	1	0	0	0	0	1
2	12095599	cg17493310	1	0	0	1	0	0	0	0	0
2	120968133	cg17318748	1	0	0	1	0	0	0	0	1
2	121036760	cg25950520	1	0	0	1	0	0	0	1	0
2	121142564	cg13278052	1	0	0	1	0	0	0	0	0
2	121155673	cg06525046	1	0	0	1	0	0	0	0	0
2	121324526	cg27297505	1	0	1	0	0	0	0	0	0
2	121341233	cg14130119	1	0	0	1	0	0	0	0	0
2	121498521	cg17870997	1	0	1	1	0	0	0	0	0
2	121498812	cg14311362	1	0	1	1	0	0	0	0	0
2	121499363	cg06576873	1	0	0	1	0	0	1	0	0
2	121669723	cg10559151	1	0	0	1	0	0	0	0	0
2	121670282	cg03562360	1	0	0	1	0	0	1	0	1
2	121670320	cg06378990	1	0	0	1	0	0	1	0	1
2	121670634	cg01484075	1	0	0	1	0	0	0	0	0
2	121816646	cg22982094	1	0	0	1	0	0	0	0	0
2	121949349	cg06516790	1	0	0	1	0	0	0	0	1
2	122092810	cg16642063	1	0	0	1	1	0	0	0	1
2	122238129	cg12051116	1	0	0	1	0	0	0	1	1
2	122277240	cg10577511	1	0	0	0	0	0	0	1	0
2	122286796	cg02176858	1	0	0	0	0	0	1	1	0
2	122392291	cg00542975	1	0	0	1	1	0	0	0	1
2	122463751	cg19233284	1	0	0	1	0	0	0	0	0
2	122465112	cg07476851	1	0	0	1	0	0	0	0	0
2	122479703	cg16262572	1	0	0	1	1	1	0	0	1
2	122480440	cg18108534	1	0	0	1	0	1	0	0	1
2	127413128	cg25490280	1	0	1	1	0	1	0	0	1
2	127415590	cg01835506	1	0	0	1	1	0	1	0	1
2	127441791	cg15190502	1	0	0	1	0	0	0	1	0
2	127490700	cg14934553	1	0	0	1	0	0	0	0	0
2	127819238	cg17509462	1	0	0	1	0	0	0	1	0
2	127824713	cg07341738	1	0	0	0	0	0	0	1	1
2	127865431	cg08168897	1	0	0	1	1	1	1	0	0
2	128158438	cg25568114	1	0	0	1	0	1	0	0	1
2	128169860	cg25949447	1	0	0	1	0	0	0	0	1
2	128281334	cg19051213	1	0	0	1	0	0	0	1	0
2	128293186	cg22529396	1	0	0	0	0	1	0	0	0
2	128422224	cg19426955	1	0	0	1	0	1	1	0	0
2	128440274	cg22542731	1	0	0	0	0	1	0	0	1
2	12860614	cg15241074	1	0	0	0	0	0	1	0	0
2	1287787	cg13315744	1	0	0	1	0	0	0	0	0
2	128850391	cg17537518	1	0	0	1	0	0	0	0	0
2	129067253	cg08472795	1	0	0	1	0	0	0	1	1
2	129072147	cg11416620	1	0	0	0	0	0	0	1	0
2	129080120	cg12621315	1	0	0	1	1	1	1	0	1
2	129199624	cg24698838	1	0	0	1	0	1	0	0	1
2	129231478	cg01765406	1	0	0	1	1	0	0	0	0
2	129294825	cg25538881	1	0	0	1	1	0	0	0	1
2	129320987	cg03064940	1	0	0	0	0	0	0	0	1
2	129439854	cg15584070	1	0	0	1	0	0	0	0	0
2	129491004	cg23229770	1	0	0	1	0	0	0	0	0
2	129494095	cg22732770	1	0	0	1	1	0	0	0	0
2	129548156	cg17588294	1	0	0	1	0	0	0	0	0
2	130691882	cg11722376	1	0	0	0	1	0	1	0	0
2	131100479	cg18008202	1	0	0	1	1	1	1	0	0
2	131128151	cg13083127	1	0	0	1	0	1	0	1	1
2	131128163	cg13784559	1	0	0	1	0	1	0	1	1
2	132287065	cg26677137	1	0	0	1	1	0	0	0	0
2	133171941	cg00212786	1	0	0	0	0	1	0	0	0
2	133428836	cg08613144	1	0	0	1	1	0	0	0	0
2	134760038	cg26665516	1	0	0	1	0	0	0	0	0
2	134883195	cg14513117	1	0	0	0	0	0	0	0	1
2	134977141	cg20063095	1	0	0	1	0	1	0	0	1
2	134989811	cg18810022	1	0	0	1	0	0	0	0	1
2	135047381	cg11706849	1	0	0	0	0	0	0	0	1
2	135078044	cg16702362	1	0	0	0	0	0	0	1	1
2	135130472	cg07531343	1	0	0	1	1	1	0	0	1
2	135149599	cg07319315	1	0	0	1	1	0	0	1	1
2	135169533	cg00912580	1	0	0	1	0	1	0	1	1
2	135441409	cg04898302	1	0	0	1	1	0	0	0	0
2	135533044	cg05582186	1	0	0	1	1	0	0	0	0
2	136632610	cg02358653	1	0	0	1	0	0	0	0	1
2	136826451	cg12206840	1	0	0	1	0	0	0	0	1
2	136872067	cg23374992	1	0	0	1	0	1	0	1	0
2	136873409	cg07784959	1	0	0	0	0	1	1	1	0
2	136879327	cg01150411	1	0	0	0	0	0	0	0	1
2	136901306	cg06725108	1	0	0	1	0	1	0	0	0
2	137140899	cg11598949	1	0	0	1	0	1	0	0	1
2	138721433	cg05407171	1	0	0	1	0	1	1	0	0
2	138883344	cg03794679	1	0	0	0	0	1	0	0	0
2	139654844	cg00672093	1	0	0	0	1	0	0	0	0
2	142150452	cg16671674	1	0	0	1	0	0	0	0	0
2	142280183	cg23653461	1	0	0	1	0	0	0	0	0
2	142887391	cg02311960	1	0	0	1	0	0	0	0	0
2	144234430	cg19867914	1	0	0	1	0	0	0	0	1
2	144331773	cg20012697	1	0	0	1	0	0	0	0	0
2	144769404	cg10884112	1	0	0	1	0	0	0	0	1
2	144992352	cg11872231	1	0	0	1	0	0	0	0	1
2	144995448	cg05738924	1	0	0	1	0	0	0	0	1
2	144998514	cg25812095	1	0	0	1	0	0	0	0	1
2	145132549	cg04536365	1	0	0	0	0	0	0	0	1
2	145136366	cg10918357	1	0	0	1	0	0	0	0	0
2	145170401	cg10363550	1	0	0	1	0	0	0	1	0
2	145188144	cg13298007	1	0	0	1	0	0	0	1	1
2	145247292	cg23812660	1	0	0	1	0	0	0	1	1
2	145310966	cg04948016	1	0	0	1	1	0	0	0	1
2	145439424	cg11974162	1	0	0	0	0	0	0	0	1
2	145444731	cg23674806	1	0	0	0	0	1	0	0	1
2	145592759	cg04578362	1	0	0	1	0	0	1	0	0
2	145593773	cg22675732	1	0	0	1	0	0	0	0	0
2	145770038	cg12058875	1	0	0	1	0	0	0	0	0
2	146569882	cg02908223	1	0	0	1	0	0	0	0	1
2	148055636	cg02910483	1	0	0	1	0	0	0	0	1
2	148122525	cg12850473	1	0	0	1	0	0	0	0	1
2	149063092	cg23341085	1	0	0	0	0	1	0	0	0
2	149876935	cg09977333	1	0	0	1	0	0	0	0	1
2	149933534	cg00539049	1	0	0	1	0	1	0	0	0
2	1500368	cg17494408	1	0	0	0	0	1	0	0	0
2	151112658	cg11032640	1	0	0	0	0	0	0	0	1
2	151469837	cg08558886	1	0	0	1	0	0	0	0	0
2	151537993	cg05413285	1	0	0	1	1	0	0	0	1
2	152119201	cg21194722	1	0	0	0	0	1	0	0	1
2	153226118	cg14281092	1	0	0	1	0	0	0	0	0
2	153271840	cg16794471	1	0	0	1	1	1	0	0	0
2	153283485	cg04681845	1	0	0	1	0	0	0	0	0
2	153399256	cg27617780	1	0	0	0	0	0	0	0	1
2	153587510	cg07346426	1	0	0	1	1	0	0	0	1
2	157313374	cg06860267	1	0	0	1	0	0	0	0	0
2	157314925	cg04915300	1	0	0	1	0	0	0	0	0
2	157324457	cg12807206	1	0	0	0	0	0	0	0	1
2	157330982	cg14191571	1	0	0	1	1	0	0	0	1
2	157393600	cg23836163	1	0	0	0	0	1	0	0	1
2	158114185	cg27582124	1	0	0	1	1	1	1	0	1
2	158181100	cg24833225	1	0	0	1	0	0	0	0	0
2	158182140	cg02757236	1	0	0	0	0	1	0	0	0
2	158182968	cg02833117	1	0	0	1	0	1	0	0	0
2	158182996	cg13114088	1	0	0	1	0	1	0	0	0
2	158183334	cg20433238	1	0	0	1	0	1	0	0	0
2	158747855	cg22041590	1	0	0	0	0	0	0	0	1
2	158987549	cg14424313	1	0	0	1	0	0	0	0	0
2	159154369	cg19707390	1	0	0	1	1	0	0	0	0
2	15916731	cg27016905	1	0	0	1	0	0	0	0	0
2	159374784	cg03974400	1	0	0	1	0	0	0	0	0
2	159841571	cg04852339	1	0	1	1	0	0	0	0	1
2	161013382	cg00478516	1	0	0	1	1	0	0	1	0
2	161238341	cg16536101	1	0	0	1	0	0	0	0	1
2	161726241	cg11200845	1	0	0	1	0	0	0	0	1
2	161775589	cg01246444	1	0	0	1	1	0	0	0	0
2	161992878	cg19914919	1	0	0	0	0	0	1	0	1
2	162065057	cg00925450	1	0	0	1	0	0	0	1	0
2	162920114	cg03241330	1	0	0	0	1	0	0	1	1
2	162927003	cg12649175	1	0	0	1	0	0	0	1	1
2	162931175	cg21565914	1	0	0	1	0	0	1	0	0
2	162948592	cg22143064	1	0	0	1	0	0	0	0	1
2	163101493	cg03591467	1	0	0	1	1	0	0	0	1
2	16383611	cg07290413	1	0	0	1	0	1	0	0	1
2	16463534	cg00708603	1	0	0	1	0	0	0	0	0
2	164800141	cg09019635	1	0	0	1	0	0	0	0	0
2	165531675	cg20046808	1	0	0	1	0	0	0	0	0
2	1656557	cg24741066	1	0	1	1	0	0	0	1	1
2	165754136	cg25417936	1	0	0	0	0	1	0	0	0
2	165755156	cg18203005	1	0	0	1	0	0	0	0	1
2	166262886	cg17675712	1	0	0	1	1	0	0	0	0
2	16808263	cg23093217	1	0	0	1	0	0	0	0	1
2	16834516	cg24103799	1	0	0	1	0	0	0	0	1
2	169003820	cg03351487	1	0	0	0	0	0	0	0	1
2	169097849	cg21899461	1	0	0	0	0	0	0	0	1
2	169326407	cg23490396	1	0	0	1	0	0	0	0	1
2	169433391	cg07290257	1	0	0	0	0	0	0	0	1
2	16955374	cg07488872	1	0	0	1	0	0	0	0	0
2	169658463	cg24861006	1	0	0	0	0	0	0	0	1
2	171036626	cg08500898	1	0	0	1	0	0	1	0	0
2	171600867	cg26661122	1	0	0	1	0	0	0	0	1
2	171600940	cg04790775	1	0	0	1	0	0	0	0	1
2	171678954	cg15126544	1	0	0	1	0	0	0	0	0
2	171679402	cg00729049	1	0	0	1	0	0	0	0	0
2	171787393	cg18484299	1	0	0	0	0	1	1	0	1
2	171822118	cg00782690	1	0	1	1	1	0	0	1	0
2	172012363	cg25142794	1	0	0	1	0	1	0	0	0
2	172177062	cg26740709	1	0	0	1	0	0	0	0	1
2	172268696	cg07870177	1	0	0	1	0	1	0	0	1
2	172378036	cg24200501	1	0	0	1	0	0	1	0	1
2	172488042	cg00667403	1	0	0	1	0	0	0	0	0
2	172581104	cg13460297	1	0	0	1	0	0	0	1	1
2	173106129	cg16175703	1	0	0	0	0	1	0	0	0
2	173294093	cg15890754	1	0	0	1	0	0	1	0	0
2	173325787	cg06906406	1	0	0	1	0	1	0	0	1
2	173360990	cg26902581	1	0	0	1	0	0	0	1	1
2	173539804	cg17145389	1	0	0	1	0	0	0	0	0
2	173591150	cg10275766	1	0	0	1	0	0	0	0	0
2	173902435	cg19153228	1	0	1	0	0	0	0	0	1
2	174848668	cg15919105	1	0	0	0	0	0	0	0	1
2	174856441	cg25940746	1	0	0	1	0	0	0	0	1
2	174856749	cg00337333	1	0	0	1	0	0	0	0	1
2	1748872	cg24129977	1	0	0	1	0	1	1	0	0
2	174888959	cg13053861	1	0	0	1	1	0	0	0	1
2	174889845	cg07729527	1	0	1	1	0	1	0	0	1
2	174890411	cg05640790	1	0	1	1	0	0	0	0	1
2	175198768	cg06212224	1	0	0	1	0	0	0	0	0
2	175499283	cg03983223	1	0	0	1	0	1	1	1	1
2	175499365	cg14035238	1	0	0	1	0	1	1	1	1
2	175499377	cg27117828	1	0	0	1	0	1	1	1	1
2	175643491	cg19867579	1	0	0	1	1	1	0	0	1
2	176341951	cg01621593	1	0	0	1	0	0	0	0	1
2	176399815	cg18833364	1	0	0	1	0	0	0	0	0
2	177358138	cg09644974	1	0	0	1	0	1	0	0	1
2	178116991	cg27507284	1	0	0	1	1	1	0	1	1
2	178193036	cg10994090	1	0	0	1	0	1	0	0	0
2	178213318	cg15508223	1	0	0	1	0	1	0	0	0
2	178260150	cg25843927	1	0	0	1	0	1	0	0	1
2	178261381	cg00555389	1	0	0	1	0	0	0	0	0
2	178499509	cg22681709	1	0	0	1	0	0	1	0	0
2	178558950	cg17975843	1	0	0	1	0	0	0	0	0
2	179149592	cg23986918	1	0	0	1	0	0	0	0	0
2	179344387	cg24560920	1	0	0	1	0	1	1	0	1
2	179344725	cg05098551	1	0	0	1	0	1	1	0	1
2	179710133	cg25205801	1	0	0	0	0	0	0	0	1
2	17981519	cg08383160	1	0	0	1	0	0	0	0	1
2	17997117	cg26632171	1	0	0	1	1	0	0	0	0
2	180137781	cg26189818	1	0	0	1	1	0	0	0	1
2	18057150	cg08187110	1	0	0	1	0	0	0	0	0
2	181388538	cg09613192	1	0	0	0	0	0	0	0	1
2	182005378	cg23297742	1	0	0	1	0	0	0	0	1
2	182133334	cg02251917	1	0	0	1	0	0	0	0	0
2	182240461	cg04551166	1	0	0	0	0	0	0	0	1
2	1822412	cg18807003	1	0	0	1	0	1	0	0	1
2	182311777	cg24876618	1	0	0	1	0	0	0	0	1
2	182525194	cg25127214	1	0	0	1	0	0	0	0	0
2	182544307	cg06714480	1	0	0	1	0	0	0	0	0
2	183224447	cg06492024	1	0	1	0	0	0	1	0	1
2	183387501	cg09845785	1	0	0	1	1	0	0	0	0
2	18353182	cg18254183	1	0	0	1	0	0	0	0	0
2	183878531	cg00473916	1	0	0	1	1	0	0	0	0
2	183925348	cg27218896	1	0	0	1	0	0	0	0	0
2	187420032	cg27609375	1	0	0	1	1	1	0	0	1
2	187420141	cg14096595	1	0	0	1	1	1	0	0	1
2	18792548	cg07918712	1	0	0	1	1	0	0	0	1
2	188451350	cg26300121	1	0	0	1	1	0	0	0	0
2	189229123	cg13698212	1	0	0	1	0	0	0	0	0
2	18933408	cg17882587	1	0	0	1	0	0	0	0	1
2	189734507	cg07798560	1	0	0	1	0	0	0	0	0
2	190044983	cg02420724	1	0	0	0	0	1	1	0	0
2	190258603	cg16763401	1	0	0	1	1	0	0	0	1
2	190370333	cg17076595	1	0	0	1	0	0	0	0	1
2	190445074	cg01158447	1	0	0	1	0	0	1	0	0
2	190522601	cg18011672	1	0	0	1	0	0	0	0	1
2	190522946	cg05543972	1	0	0	1	0	0	0	0	1
2	190524924	cg16484820	1	0	0	0	0	1	0	0	1
2	191208116	cg15635368	1	0	0	1	1	1	1	0	0
2	191223603	cg07672071	1	0	0	1	1	1	0	0	1
2	191300784	cg15998761	1	0	0	0	0	0	0	1	0
2	191332000	cg15794584	1	0	0	1	0	0	0	0	1
2	191505431	cg00434123	1	0	0	1	0	0	0	0	0
2	191510677	cg27612889	1	0	0	0	0	1	0	0	1
2	191517645	cg11714430	1	0	1	0	0	1	0	0	0
2	191839759	cg12944551	1	0	0	1	0	0	0	1	0
2	191875807	cg14951497	1	0	1	1	0	0	0	1	1
2	191876673	cg00676801	1	0	1	1	0	0	1	1	1
2	191879510	cg22833204	1	0	0	1	0	1	0	0	0
2	191886156	cg13107596	1	0	0	1	0	0	0	0	1
2	191914694	cg05744098	1	0	0	1	0	0	0	0	1
2	191916269	cg13316148	1	0	0	0	0	0	0	1	1
2	191980241	cg24636814	1	0	0	1	1	0	0	1	1
2	191980337	cg11303634	1	0	0	1	1	0	0	1	1
2	192043611	cg02856510	1	0	0	1	1	0	0	0	1
2	192115168	cg09973663	1	0	0	0	0	0	0	1	0
2	192365744	cg26948226	1	0	0	0	1	0	0	0	0
2	1926535	cg18148375	1	0	0	1	0	0	0	0	0
2	1926724	cg06552160	1	0	0	1	0	0	0	0	0
2	192701514	cg15074047	1	0	0	1	0	0	0	1	1
2	192750645	cg23477168	1	0	0	1	0	0	0	0	1
2	19558997	cg10978282	1	0	0	0	0	0	1	0	0
2	196427130	cg22096955	1	0	1	1	0	0	0	0	1
2	196467488	cg03363318	1	0	0	1	0	0	0	0	0
2	198029332	cg07683388	1	0	0	1	0	0	1	1	1
2	198070356	cg21247590	1	0	0	0	0	0	0	1	1
2	198114908	cg17866376	1	0	0	1	0	0	0	1	1
2	198145382	cg22536405	1	0	0	1	0	0	0	1	1
2	198265140	cg11891609	1	1	0	0	0	1	0	0	0
2	198303466	cg03513874	1	1	0	0	0	0	0	0	0
2	198362275	cg26498539	1	1	0	0	0	0	0	1	1
2	198364585	cg05767788	1	1	0	1	1	1	1	0	0
2	198441491	cg15810023	1	1	0	1	1	0	0	0	0
2	20059985	cg07212401	1	0	0	1	1	0	0	0	0
2	200637602	cg27617715	1	0	0	1	0	0	0	0	0
2	200787960	cg14108285	1	0	0	1	0	0	0	0	0
2	200818776	cg01025296	1	0	0	0	0	0	0	0	1
2	201173803	cg15318753	1	0	0	1	0	0	1	0	0
2	201173897	cg08866865	1	0	0	1	0	0	1	0	0
2	201177919	cg19025272	1	0	0	0	0	0	0	1	0
2	201187003	cg00556627	1	0	0	1	0	1	0	0	0
2	201214930	cg02754054	1	0	0	0	0	0	0	1	0
2	201242945	cg06226703	1	0	0	1	1	1	0	0	1
2	201262081	cg18189288	1	0	0	1	0	1	0	0	1
2	201593511	cg21368996	1	0	0	1	1	0	0	0	0
2	201922108	cg24365676	1	0	0	1	0	0	0	0	1
2	20225139	cg19641183	1	0	0	1	0	0	0	0	0
2	202639771	cg26506821	1	0	0	0	0	1	0	0	0
2	202655135	cg19987296	1	0	0	1	0	0	0	0	0
2	202655138	cg16067528	1	0	0	1	0	0	0	0	0
2	202723702	cg01646362	1	0	0	1	0	0	1	0	1
2	202837296	cg20924825	1	0	0	1	0	0	0	0	0
2	202842505	cg26081807	1	0	0	1	0	0	0	0	0
2	202929157	cg10590964	1	0	0	1	0	0	0	0	1
2	20336282	cg23291376	1	0	0	1	0	0	0	0	1
2	20349535	cg25752754	1	0	0	1	0	0	0	0	0
2	20357306	cg12655542	1	0	0	1	0	0	0	0	0
2	204102439	cg20822767	1	0	0	0	0	0	0	0	1
2	20420746	cg26034934	1	0	0	1	0	0	0	1	1
2	204399782	cg09366988	1	0	0	1	1	0	1	0	0
2	204547598	cg18790427	1	0	0	1	1	0	0	0	1
2	204574318	cg13451763	1	0	0	1	0	0	1	0	1
2	204735897	cg13109155	1	0	0	0	0	0	0	1	1
2	204801508	cg18561976	1	0	0	0	0	0	1	0	1
2	20527635	cg01888166	1	0	0	0	0	1	0	1	1
2	20548412	cg03174043	1	0	0	1	0	0	0	1	0
2	20560455	cg11538718	1	0	0	0	0	1	0	0	1
2	205954921	cg24180723	1	0	0	1	0	0	0	0	0
2	206223286	cg15913157	1	0	0	1	0	0	0	0	0
2	206628747	cg25715429	1	0	0	1	1	0	0	1	1
2	206667827	cg27213872	1	0	0	0	0	0	0	0	1
2	207024348	cg22929018	1	0	0	1	1	1	1	0	0
2	207535692	cg27243969	1	0	0	1	1	0	0	0	0
2	207697759	cg01177361	1	0	0	1	0	0	0	0	0
2	207836769	cg11608958	1	0	0	1	0	0	0	0	0
2	207847270	cg07062978	1	0	0	0	0	0	0	0	1
2	207847420	cg06689758	1	0	0	1	0	0	0	0	1
2	20792009	cg22034855	1	0	0	1	0	0	0	0	0
2	207987951	cg02534167	1	0	0	0	0	0	0	1	0
2	208014177	cg19361800	1	0	0	1	0	0	0	1	1
2	208101334	cg02796279	1	0	0	0	0	1	0	0	1
2	208151071	cg02235628	1	0	0	1	0	0	0	0	1
2	208288975	cg25175805	1	0	0	1	0	0	0	0	1
2	208586581	cg08009423	1	0	0	1	0	0	0	0	1
2	208629716	cg01383128	1	0	0	0	0	0	0	0	1
2	208631259	cg19957162	1	0	1	1	0	0	1	0	1
2	208635942	cg13278353	1	0	0	1	0	1	0	0	1
2	209354581	cg14963666	1	0	0	1	0	0	0	0	0
2	209431307	cg01949324	1	0	0	1	0	0	0	0	0
2	209536324	cg10330056	1	0	0	1	0	0	0	0	0
2	21023697	cg15726514	1	0	1	1	0	0	0	0	0
2	211093895	cg00998735	1	0	0	0	0	1	0	0	0
2	213248884	cg01156373	1	0	0	1	0	0	0	0	0
2	213776122	cg26131735	1	0	0	0	0	1	0	0	1
2	213933386	cg16345559	1	0	0	0	0	0	0	0	1
2	213987563	cg26285241	1	0	0	1	0	0	0	1	1
2	216698340	cg25004441	1	0	0	1	0	0	0	0	1
2	216936285	cg15082526	1	0	0	1	0	0	0	0	0
2	216943712	cg01355141	1	0	0	1	0	0	0	0	0
2	216948982	cg20968678	1	0	0	1	0	0	0	0	1
2	216995507	cg26891362	1	0	0	1	0	0	0	1	1
2	217075573	cg25364972	1	0	0	0	0	0	0	1	1
2	217120445	cg00427854	1	0	0	1	0	0	0	0	0
2	217351940	cg05673767	1	0	0	0	0	0	0	0	1
2	217352005	cg07240396	1	0	0	0	0	0	0	0	1
2	217930512	cg12674975	1	0	0	0	0	0	0	0	1
2	218027591	cg26688315	1	0	0	1	1	0	0	0	1
2	218085043	cg10507267	1	0	0	1	0	0	0	0	0
2	218227534	cg03539501	1	0	0	1	0	0	0	0	1
2	218316451	cg22245446	1	0	0	1	0	0	0	0	0
2	218621493	cg12967093	1	0	0	1	1	0	0	0	1
2	218621497	cg26967619	1	0	0	1	1	0	0	0	1
2	218680226	cg10174643	1	0	0	0	0	0	0	1	0
2	218691529	cg06466796	1	0	0	1	0	0	0	1	1
2	218696376	cg02073874	1	0	0	0	0	0	0	1	0
2	218785064	cg20751706	1	0	0	0	0	0	0	1	1
2	218794733	cg12681370	1	0	0	1	0	0	0	1	1
2	218799763	cg14370705	1	0	0	1	0	0	0	0	1
2	218880649	cg01528520	1	0	0	1	0	0	0	0	0
2	218882675	cg05644639	1	0	0	1	0	0	0	0	0
2	218886643	cg24166100	1	0	0	0	0	1	0	0	0
2	218898491	cg00122854	1	0	0	1	0	0	0	0	0
2	218898668	cg03832522	1	0	0	1	0	0	0	0	0
2	218898788	cg23940612	1	0	0	1	0	0	0	0	0
2	218937172	cg05099863	1	0	0	1	0	0	0	0	0
2	218938889	cg01712671	1	0	0	1	0	0	0	0	0
2	219021022	cg17536959	1	0	0	1	0	0	0	0	0
2	219031640	cg20025658	1	0	0	1	0	1	0	0	0
2	219110373	cg23714263	1	0	0	1	0	0	0	1	0
2	219150776	cg05083539	1	0	0	0	0	0	0	1	1
2	219153935	cg02640489	1	0	0	1	0	0	0	1	1
2	219155248	cg03627290	1	0	0	1	0	1	1	1	0
2	219155378	cg25353281	1	0	0	1	0	1	1	1	0
2	219160002	cg04376782	1	0	0	1	0	1	0	0	1
2	219231526	cg04809904	1	0	0	0	0	1	0	0	1
2	219246576	cg07719512	1	0	0	1	0	0	0	0	1
2	219247055	cg18854666	1	0	0	0	0	1	1	0	1
2	219249918	cg11378979	1	0	0	0	0	0	0	1	0
2	219254588	cg00634542	1	0	0	1	0	0	0	1	1
2	219259478	cg01520853	1	0	0	0	0	1	0	1	1
2	219267443	cg23131909	1	0	0	1	0	0	0	1	0
2	219649224	cg21459645	1	0	0	0	0	1	0	0	0
2	219695072	cg16792548	1	0	0	0	0	1	0	0	0
2	219826145	cg08724891	1	0	0	1	0	1	0	0	0
2	220026863	cg08053523	1	0	0	0	0	1	0	0	0
2	220095083	cg06334988	1	0	0	1	0	1	1	1	0
2	220196755	cg13321077	1	0	0	1	1	0	0	0	0
2	220233953	cg03796943	1	0	0	1	0	1	0	0	1
2	220300242	cg17285709	1	0	0	1	0	1	0	0	0
2	220305921	cg03394909	1	0	0	1	0	1	0	0	1
2	220306912	cg02767202	1	0	0	1	0	0	1	0	0
2	220403818	cg04729655	1	0	0	1	0	0	0	1	0
2	220424853	cg25565850	1	0	0	1	0	0	0	0	0
2	220436894	cg00036871	1	0	0	1	1	1	0	0	1
2	220436921	cg22065526	1	0	0	1	1	1	0	0	1
2	220436936	cg08493959	1	0	0	1	1	1	0	0	1
2	220436948	cg13858106	1	0	0	1	1	1	0	0	1
2	222367110	cg03850035	1	0	0	1	0	0	0	0	0
2	222383060	cg13772414	1	0	0	1	1	0	1	0	1
2	222434778	cg00692780	1	0	0	1	0	0	0	0	0
2	222807796	cg21446772	1	0	0	1	0	0	0	0	1
2	223290515	cg16171484	1	0	0	1	0	0	1	0	0
2	223313861	cg21093326	1	0	0	1	0	0	0	0	0
2	223536495	cg14334298	1	0	0	1	1	0	0	0	0
2	223656902	cg15364336	1	0	0	1	0	0	0	0	1
2	223670481	cg12667294	1	0	0	1	1	0	0	0	1
2	223670610	cg23045317	1	0	0	1	1	0	0	0	1
2	223724754	cg23325384	1	0	0	1	1	0	0	0	1
2	223765655	cg22909085	1	0	0	0	0	0	0	1	1
2	224751989	cg23363263	1	0	0	1	1	0	0	1	1
2	224780409	cg15457217	1	0	0	0	0	0	0	1	0
2	224783534	cg14586711	1	0	0	1	0	0	0	1	1
2	224806760	cg02879423	1	0	1	1	1	0	0	1	1
2	224810907	cg15239304	1	0	0	0	0	1	0	0	0
2	224819307	cg25757820	1	0	0	1	0	0	0	0	1
2	224937584	cg21464060	1	0	0	1	0	0	0	0	0
2	224993305	cg06242562	1	0	0	1	0	0	0	0	1
2	22504250	cg22512041	1	0	0	1	1	0	0	0	0
2	225397387	cg06867755	1	0	0	0	0	0	0	1	0
2	225809402	cg08438609	1	0	0	1	0	0	1	0	1
2	228160709	cg00032637	1	0	0	1	0	0	0	0	0
2	228678393	cg25384507	1	1	0	1	0	1	1	1	1
2	228678435	cg26613203	1	1	0	1	1	1	1	1	1
2	228678693	cg21643045	1	1	0	1	1	1	1	1	1
2	228728246	cg25532221	1	1	0	1	1	0	0	0	1
2	230266391	cg05461268	1	0	0	1	0	0	0	0	0
2	231090329	cg17607231	1	0	0	1	0	1	1	0	1
2	231090531	cg03887528	1	0	0	1	0	1	1	0	0
2	231090640	cg05564251	1	0	0	1	0	1	1	0	0
2	231191662	cg24044052	1	0	0	1	1	1	1	0	0
2	231549309	cg00924816	1	0	0	1	0	0	0	0	0
2	231576055	cg25647269	1	0	0	0	0	0	0	0	1
2	231583339	cg05447875	1	0	0	0	0	0	0	1	1
2	231586701	cg18929483	1	0	0	1	0	0	0	0	1
2	231602179	cg25122433	1	0	0	1	0	0	0	1	1
2	231661317	cg09458420	1	0	0	1	0	0	0	1	1
2	231712971	cg09972569	1	0	1	1	1	1	0	0	0
2	231732249	cg18346707	1	0	0	1	0	0	1	0	1
2	231737958	cg02231590	1	0	0	1	0	0	0	0	1
2	231789465	cg20287234	1	0	0	1	0	0	1	0	0
2	231849693	cg04519775	1	0	0	1	0	0	0	0	1
2	232106754	cg23002660	1	0	0	0	0	0	0	1	0
2	232145743	cg01408124	1	0	0	1	0	0	0	1	1
2	232257271	cg12489739	1	0	0	0	0	0	0	0	1
2	232260136	cg20034202	1	0	0	1	0	1	0	0	0
2	232260139	cg06745030	1	0	0	1	1	1	0	0	0
2	232265004	cg11378575	1	0	1	1	0	0	0	0	1
2	232531087	cg06109482	1	0	1	1	1	1	1	0	1
2	232536151	cg11619090	1	0	1	1	0	0	0	0	1
2	232546142	cg27227507	1	0	0	1	1	1	1	0	0
2	232552014	cg11447551	1	0	0	1	0	0	0	0	0
2	232782353	cg25676797	1	0	0	1	0	0	0	0	1
2	232880480	cg22982930	1	0	0	0	0	0	0	1	0
2	233076983	cg01224965	1	0	0	1	0	0	0	1	0
2	233320796	cg04519870	1	0	0	0	0	1	0	0	0
2	233416387	cg07584031	1	0	0	0	0	0	1	0	0
2	233744073	cg17048169	1	0	0	1	0	0	0	0	0
2	233899246	cg15612053	1	0	0	0	1	0	0	0	0
2	233951613	cg04868788	1	0	0	1	0	0	1	1	1
2	233966797	cg05295635	1	0	0	0	0	1	0	1	1
2	233981788	cg14012546	1	0	0	0	0	0	0	1	1
2	233981885	cg22666015	1	0	0	0	0	0	0	1	1
2	234070710	cg07026910	1	0	0	0	0	1	0	0	0
2	234072980	cg16448702	1	0	0	1	0	0	0	1	1
2	234118754	cg03262802	1	0	0	0	0	0	0	1	1
2	234159346	cg12834730	1	0	0	1	0	1	0	0	1
2	234296642	cg02442900	1	0	0	1	0	1	0	1	1
2	234451280	cg15747474	1	0	0	1	0	1	0	0	0
2	234616060	cg05357229	1	0	0	0	0	1	0	0	0
2	235160451	cg10549071	1	0	1	1	0	1	0	0	1
2	235242882	cg21517506	1	0	0	1	0	0	0	0	1
2	235244520	cg17586094	1	0	0	1	1	1	0	0	1
2	235331723	cg15408905	1	0	0	0	0	0	0	0	1
2	235388264	cg03021910	1	0	0	0	0	0	0	0	1
2	235422165	cg22450406	1	0	0	1	0	0	0	0	0
2	235907647	cg07717588	1	0	0	1	0	0	0	1	1
2	235907796	cg25976672	1	0	0	1	0	0	0	1	1
2	235908503	cg14302625	1	0	0	0	0	0	0	1	1
2	235953856	cg04088932	1	0	1	0	0	0	0	1	1
2	235996646	cg21357247	1	0	0	1	0	0	1	0	0
2	236209563	cg03263123	1	0	0	1	1	0	0	0	0
2	236486327	cg16085374	1	0	0	1	0	0	1	0	1
2	236486625	cg07164047	1	0	0	1	0	0	0	0	1
2	236877288	cg05236451	1	0	0	1	0	0	0	0	0
2	23691424	cg05930000	1	0	0	0	0	0	0	0	1
2	236982185	cg16942386	1	0	0	1	0	0	0	0	0
2	237657127	cg05487345	1	0	0	1	1	0	0	0	1
2	237657200	cg18111248	1	0	0	1	1	0	0	0	1
2	23768363	cg15736743	1	0	0	1	0	0	0	0	1
2	237780629	cg10117579	1	0	0	1	1	1	0	0	1
2	237780791	cg13933685	1	0	0	1	0	1	0	0	1
2	238033686	cg20901711	1	0	0	0	0	0	0	0	1
2	238066145	cg08912468	1	0	0	0	0	0	0	0	1
2	238066288	cg20055945	1	0	0	1	0	0	0	0	1
2	238252417	cg10859789	1	0	0	1	0	0	0	1	0
2	238395125	cg01387102	1	0	0	1	0	0	1	0	0
2	238398490	cg27051686	1	0	1	1	0	1	0	1	1
2	23840282	cg17129809	1	0	0	0	0	0	1	0	0
2	238406432	cg00784161	1	0	0	0	0	0	0	1	0
2	238536839	cg12914965	1	0	0	1	0	1	1	0	0
2	238557405	cg08166615	1	0	0	0	0	0	0	1	0
2	238591696	cg23998165	1	0	0	1	0	0	0	1	1
2	238598832	cg07063912	1	0	0	0	0	0	0	1	1
2	238602811	cg16630940	1	0	0	1	0	1	1	1	1
2	238608549	cg15674813	1	0	0	0	0	0	0	1	1
2	238608716	cg12251459	1	0	1	0	0	0	0	1	1
2	238609529	cg02797113	1	0	1	1	0	0	0	1	1
2	238609807	cg19497511	1	0	1	1	0	0	0	1	1
2	238632428	cg08151442	1	0	0	1	1	0	0	1	1
2	238639781	cg12251803	1	0	0	0	0	0	0	1	1
2	238977979	cg21890024	1	0	0	1	0	0	0	1	1
2	239056585	cg27213226	1	0	0	0	0	0	0	0	1
2	239107946	cg19438494	1	0	0	0	0	1	0	1	0
2	239113423	cg24412760	1	0	0	1	0	0	0	0	0
2	239166923	cg03671396	1	0	0	0	0	0	0	1	1
2	239289051	cg01950511	1	0	0	0	0	0	0	1	1
2	239299293	cg25113462	1	0	0	1	0	1	0	0	1
2	239330171	cg21650243	1	0	0	1	0	0	0	0	1
2	239358563	cg08043963	1	0	0	1	0	1	0	1	0
2	239358707	cg23634251	1	0	0	1	0	1	0	1	1
2	23969041	cg13685563	1	0	0	1	0	0	0	0	0
2	239977796	cg05791656	1	0	0	0	0	0	0	1	0
2	240035107	cg16887422	1	0	0	1	0	0	0	1	1
2	240060883	cg23462687	1	0	0	0	0	0	0	1	0
2	240061475	cg11070119	1	0	0	0	0	0	0	1	0
2	240125913	cg21963406	1	0	0	0	0	0	0	1	1
2	240126033	cg05704850	1	0	0	0	1	0	0	1	1
2	240143979	cg26767974	1	0	0	1	0	0	1	0	1
2	240146162	cg15106082	1	0	0	1	0	1	0	0	1
2	240148191	cg11550064	1	0	0	0	0	0	1	0	1
2	240158396	cg16496016	1	0	0	0	0	0	0	0	1
2	240171712	cg14414903	1	0	0	1	0	0	0	1	1
2	240172612	cg04216051	1	0	0	0	0	0	0	0	1
2	240213173	cg23601374	1	0	0	0	0	0	0	1	1
2	240213875	cg09799039	1	0	0	1	0	0	0	0	1
2	240291426	cg11308319	1	0	0	1	0	0	1	0	1
2	240291657	cg06117093	1	0	0	1	0	0	1	1	1
2	240291711	cg09385401	1	0	0	1	0	0	1	1	1
2	241140248	cg12756150	1	0	0	1	0	0	0	0	0
2	241264080	cg24084782	1	0	0	0	0	1	0	0	0
2	241264261	cg27597681	1	0	0	0	0	1	0	0	0
2	241372300	cg03438674	1	0	0	0	0	0	0	1	0
2	241386846	cg13393505	1	0	1	0	0	1	0	1	0
2	241394528	cg11574092	1	0	0	1	0	1	0	0	0
2	241395678	cg12561497	1	0	0	0	0	0	0	1	0
2	241397429	cg25446612	1	0	0	0	0	0	0	1	0
2	241397486	cg08485186	1	0	0	0	0	0	0	1	0
2	24161954	cg06418013	1	0	0	1	0	1	0	0	0
2	241808106	cg10878205	1	0	0	1	0	1	0	0	0
2	241808113	cg11385353	1	0	0	1	0	1	0	0	0
2	241831618	cg08807496	1	0	0	0	0	1	0	0	0
2	241901865	cg14684854	1	0	0	1	0	1	0	0	0
2	241907034	cg10143416	1	0	0	1	0	0	0	0	0
2	241989379	cg25241559	1	0	0	1	1	0	0	0	0
2	242069141	cg10795139	1	0	0	1	0	0	0	0	1
2	242263959	cg06689416	1	0	0	1	0	0	0	1	0
2	24232603	cg03480346	1	0	0	1	0	1	0	0	1
2	24234017	cg21356710	1	0	0	1	0	1	0	0	1
2	242660564	cg03647581	1	1	0	1	1	0	0	1	0
2	242698811	cg02698622	1	1	0	1	0	1	0	0	0
2	242698845	cg19197236	1	1	0	1	0	1	0	0	0
2	242702749	cg19040077	1	1	0	1	0	1	1	1	1
2	242702881	cg13613174	1	1	0	1	0	1	0	0	1
2	242702932	cg24743237	1	1	1	0	0	1	0	0	1
2	242798478	cg15153118	1	1	0	0	0	0	0	1	1
2	242799553	cg10994870	1	1	0	0	0	0	1	1	1
2	242805378	cg19710184	1	1	0	0	0	0	0	0	1
2	242805437	cg24870483	1	1	0	0	0	0	0	0	1
2	242811149	cg23491841	1	1	0	1	0	0	0	0	1
2	242813914	cg24231380	1	1	0	0	0	0	0	0	1
2	24713157	cg04335293	1	0	0	1	0	1	0	0	1
2	24713234	cg15138109	1	0	0	1	0	1	1	0	1
2	24713283	cg03879180	1	0	0	1	0	1	1	0	1
2	24740363	cg14300132	1	0	0	0	0	0	0	0	1
2	24781884	cg14296947	1	0	0	0	0	0	0	1	0
2	24931616	cg08252585	1	0	0	1	0	0	0	0	1
2	25095040	cg11023668	1	0	0	1	0	0	0	1	0
2	25142016	cg26752663	1	0	0	1	0	0	0	0	0
2	25321917	cg00483217	1	0	0	1	0	1	0	0	1
2	25384762	cg20807790	1	0	0	1	0	0	1	0	1
2	25475726	cg20948740	1	0	0	1	0	1	1	0	1
2	25482370	cg03401618	1	0	0	1	0	0	0	1	1
2	25496390	cg20303441	1	0	0	1	0	0	0	1	1
2	25499764	cg23009818	1	0	0	1	0	0	0	1	1
2	25502040	cg23042148	1	0	0	1	1	1	0	0	1
2	25524877	cg00050692	1	0	0	1	0	1	0	1	1
2	25528330	cg01552966	1	0	1	1	0	0	0	1	1
2	25562957	cg17207266	1	0	0	1	1	1	0	0	1
2	25873029	cg03211552	1	0	0	0	0	0	0	1	1
2	25873333	cg08459290	1	0	0	1	1	0	0	1	1
2	25873395	cg06840062	1	0	0	1	1	0	0	1	1
2	26150583	cg25002426	1	0	0	1	0	0	0	0	0
2	26200001	cg27509510	1	0	0	1	0	0	0	1	0
2	26205865	cg07751331	1	0	0	1	1	1	0	0	1
2	26225713	cg20016044	1	0	0	0	0	1	0	0	1
2	26225806	cg19206131	1	0	0	0	0	1	0	0	1
2	26372983	cg06382254	1	0	0	0	0	1	0	0	0
2	26400186	cg21483264	1	0	0	1	0	0	0	0	0
2	26411705	cg07902785	1	0	0	0	0	0	0	1	0
2	26586435	cg10485410	1	0	0	1	0	0	0	0	0
2	26617941	cg17327217	1	0	0	0	0	1	0	0	0
2	27068081	cg08806184	1	0	0	0	0	1	0	0	0
2	272362	cg23245486	1	0	0	0	0	0	0	1	0
2	27295591	cg05979400	1	0	0	1	0	1	1	0	1
2	27503157	cg07197831	1	0	0	1	0	1	0	0	0
2	27665141	cg12648201	1	0	0	1	1	1	0	1	0
2	27665306	cg17158414	1	0	0	1	1	1	1	1	1
2	2770105	cg22396280	1	0	0	1	0	0	0	0	0
2	27938071	cg18346576	1	0	0	1	0	1	1	0	1
2	27958270	cg12606409	1	0	0	1	1	1	1	0	0
2	27994018	cg05938007	1	0	0	1	0	1	1	0	0
2	28018570	cg18635314	1	0	0	1	0	0	1	0	1
2	28048489	cg07406419	1	0	0	1	0	0	0	0	0
2	28057032	cg23105505	1	0	0	1	0	0	0	0	0
2	28304009	cg01099596	1	0	0	1	0	0	0	0	1
2	28304502	cg25422678	1	0	0	0	0	0	0	0	1
2	28373887	cg27514107	1	0	0	1	0	1	0	0	0
2	28384609	cg14501993	1	0	0	1	0	0	0	0	0
2	28497868	cg20142081	1	0	0	1	1	1	0	0	1
2	28550531	cg17862837	1	0	0	1	0	0	0	0	1
2	28550757	cg05642098	1	0	0	1	0	0	0	0	1
2	28584002	cg00416538	1	0	0	1	0	0	0	0	1
2	28605224	cg01273330	1	0	0	0	0	0	0	0	1
2	28612965	cg17952719	1	0	0	1	0	1	1	0	1
2	28787446	cg10823785	1	0	0	0	1	0	0	0	0
2	28914775	cg23361659	1	0	0	1	0	0	0	0	0
2	29133183	cg15264676	1	0	0	0	0	0	0	1	0
2	29241078	cg24012128	1	0	0	0	0	0	0	1	1
2	29290035	cg06938630	1	0	0	1	1	0	0	0	1
2	2964849	cg15055165	1	0	0	1	0	0	0	0	0
2	2964910	cg18760534	1	0	0	1	0	0	0	0	0
2	30372795	cg02766770	1	0	0	1	0	0	0	1	0
2	30414835	cg19376906	1	0	0	1	0	0	0	0	1
2	30453395	cg03801871	1	0	0	1	0	1	1	0	0
2	30453758	cg04253876	1	0	0	1	0	1	1	0	0
2	30505165	cg07078732	1	0	0	1	0	0	0	0	1
2	30524251	cg14113353	1	0	0	0	0	1	0	0	1
2	31094363	cg17738841	1	0	0	1	0	1	0	0	0
2	31256338	cg19815274	1	0	0	0	0	1	0	0	0
2	31439687	cg15941014	1	0	1	1	0	1	0	0	1
2	31440349	cg04132353	1	0	1	0	0	1	0	0	1
2	31440451	cg15741855	1	0	1	0	0	1	0	0	1
2	31441554	cg16504661	1	0	0	0	0	0	0	0	1
2	31638511	cg09239591	1	0	0	0	0	0	0	0	1
2	3176148	cg02368577	1	0	0	0	1	1	0	0	1
2	3193212	cg03179450	1	0	0	0	1	0	0	1	0
2	32299042	cg22717723	1	0	0	1	0	0	0	0	1
2	32490772	cg22038931	1	0	0	1	0	1	0	0	1
2	32490776	cg21530469	1	0	0	1	0	1	0	0	1
2	32490789	cg16526526	1	0	0	1	0	1	0	0	1
2	32491049	cg03211711	1	0	0	1	0	1	0	0	0
2	32583696	cg10583997	1	0	0	0	0	1	1	0	1
2	3270259	cg07131274	1	0	0	0	0	0	0	0	1
2	3290128	cg00710466	1	0	0	0	0	0	0	1	0
2	32946576	cg18399629	1	0	0	1	0	0	0	0	0
2	32947733	cg02224988	1	0	0	1	0	0	0	0	0
2	33078105	cg19371493	1	0	0	1	0	0	0	0	0
2	33171334	cg26822501	1	0	0	1	0	0	0	0	0
2	33173301	cg21139003	1	0	0	1	0	0	1	0	0
2	33437478	cg23985372	1	0	0	1	1	0	0	0	1
2	33752239	cg21642391	1	0	0	0	0	0	0	1	0
2	3446143	cg00086186	1	0	0	1	0	1	0	0	0
2	3452407	cg00548824	1	0	1	0	0	0	0	0	0
2	3583963	cg02343254	1	0	0	1	1	1	1	0	1
2	3622620	cg25819879	1	0	0	1	1	1	1	0	0
2	3635184	cg25792881	1	0	0	1	0	0	0	0	1
2	36582398	cg11324999	1	0	0	1	1	0	1	0	0
2	36688564	cg00068038	1	0	0	1	1	0	0	0	1
2	36779825	cg24860371	1	0	0	0	0	0	0	1	0
2	36790185	cg22957691	1	0	0	1	0	0	0	1	1
2	36877454	cg17960629	1	0	0	1	1	0	0	0	1
2	36924820	cg18416734	1	0	0	1	0	1	0	0	0
2	37007179	cg18197869	1	0	0	0	0	1	0	0	0
2	37310396	cg02255510	1	0	0	0	0	1	0	1	1
2	37510437	cg22375559	1	0	0	1	0	0	0	1	1
2	37751449	cg18790856	1	0	0	1	0	0	0	0	1
2	37815128	cg23519155	1	0	0	0	0	1	0	0	1
2	37873901	cg21334129	1	0	0	0	0	0	0	1	1
2	37887034	cg27613998	1	0	0	0	0	0	0	1	1
2	37938640	cg16163382	1	0	0	1	1	0	0	0	1
2	38358147	cg11130441	1	0	0	1	0	0	0	0	1
2	38418343	cg08940378	1	0	0	0	0	1	0	0	0
2	38623389	cg12198977	1	0	0	1	1	0	0	0	0
2	38634397	cg15161171	1	0	0	1	0	0	0	0	1
2	38668196	cg27291170	1	0	0	1	0	0	0	0	1
2	38694132	cg24202221	1	0	0	1	0	1	0	0	1
2	38806109	cg20619340	1	0	0	1	0	1	0	1	0
2	38812997	cg06755692	1	0	0	0	0	0	0	1	0
2	38825345	cg20313856	1	0	0	1	0	0	1	1	1
2	38828469	cg06078641	1	0	0	1	0	1	1	0	1
2	38919351	cg22860917	1	0	0	0	0	0	0	1	1
2	38976409	cg20957316	1	0	0	1	0	1	1	1	1
2	39063259	cg09459451	1	0	0	1	0	0	0	0	1
2	39356161	cg24480540	1	0	0	1	1	0	0	0	1
2	394333	cg23982445	1	0	0	1	1	0	1	0	0
2	39565816	cg10679625	1	0	0	1	0	0	0	0	0
2	39660945	cg04461334	1	0	0	1	0	0	0	0	0
2	39696979	cg06900514	1	0	0	1	1	0	0	0	1
2	39777884	cg15136153	1	0	0	1	0	0	0	0	0
2	39821177	cg02880380	1	0	0	1	1	1	0	0	0
2	40685801	cg03604075	1	0	0	1	0	0	0	0	1
2	42331922	cg00484711	1	0	0	0	0	1	0	0	1
2	42369093	cg26823762	1	0	0	1	1	1	1	0	1
2	42399049	cg04741211	1	0	0	1	0	0	1	0	1
2	42880391	cg21842916	1	0	0	1	0	0	0	0	1
2	42981861	cg25037343	1	0	0	0	0	0	0	1	1
2	42990957	cg23759710	1	0	0	0	0	1	0	0	1
2	43020682	cg06913600	1	0	0	1	0	1	0	0	0
2	43038158	cg23844967	1	0	0	1	1	0	1	0	0
2	43107458	cg17517296	1	0	1	1	0	0	0	0	1
2	43133359	cg10144055	1	0	0	0	0	0	0	0	1
2	43164201	cg18439980	1	0	0	1	0	0	0	0	1
2	43281713	cg02996903	1	0	0	1	0	0	0	0	1
2	43350413	cg12018969	1	0	0	0	0	0	0	0	1
2	43364053	cg09489567	1	0	0	1	0	1	0	0	1
2	43398079	cg00360761	1	0	0	0	0	1	0	0	1
2	43398271	cg09446583	1	0	0	0	0	0	0	0	1
2	43405947	cg09308580	1	0	0	1	1	0	0	0	1
2	43414162	cg25792351	1	0	0	1	0	0	0	0	1
2	43440068	cg13254847	1	0	0	1	0	0	0	1	1
2	43496213	cg23105419	1	0	0	1	1	0	0	0	1
2	43503935	cg22076676	1	0	0	1	0	0	1	0	1
2	43595507	cg13557069	1	0	0	1	0	0	0	0	0
2	43598959	cg16472853	1	0	0	0	0	0	0	0	1
2	43685377	cg20629315	1	0	0	1	1	0	0	0	1
2	43812	cg10889138	1	0	0	0	0	1	0	0	0
2	43864913	cg18856652	1	0	0	1	1	1	1	0	0
2	43953	cg01109729	1	0	0	0	0	1	0	0	0
2	43986106	cg05939149	1	0	0	0	0	1	0	0	1
2	44065996	cg25781162	1	0	0	1	0	0	0	0	0
2	44066030	cg05864261	1	0	0	1	0	0	0	0	0
2	44327637	cg02059176	1	0	0	1	1	0	0	0	1
2	44780801	cg22413509	1	0	0	1	0	0	0	0	0
2	44788388	cg13064745	1	0	0	1	0	0	0	0	0
2	44968238	cg13299425	1	0	0	1	0	0	0	0	0
2	45156642	cg17980283	1	0	0	1	0	0	0	0	0
2	45160389	cg01362243	1	0	0	1	0	0	0	0	0
2	45239493	cg24209528	1	0	1	1	0	0	0	0	0
2	45240373	cg14845812	1	0	1	1	0	0	0	0	0
2	45264	cg07058971	1	0	0	0	0	1	0	0	0
2	45460634	cg19023851	1	0	0	1	0	0	0	0	0
2	45956963	cg06613222	1	0	0	1	0	0	0	0	1
2	45962284	cg03910724	1	0	0	1	0	0	0	0	1
2	46125199	cg21269770	1	0	0	1	0	0	0	0	0
2	46294020	cg25940769	1	0	0	1	0	1	0	0	0
2	46389177	cg17055252	1	0	0	0	0	0	0	1	0
2	46542361	cg19311375	1	0	0	1	1	0	0	0	1
2	46547693	cg06093355	1	0	0	1	0	0	0	0	1
2	46555124	cg14358543	1	0	0	1	0	0	0	0	1
2	46560834	cg17035547	1	0	0	0	0	0	0	0	1
2	46566094	cg10107473	1	0	0	1	0	0	0	0	0
2	46715231	cg13910174	1	0	0	1	0	0	0	0	1
2	46717839	cg26818573	1	0	0	1	0	0	0	0	1
2	47008202	cg01205087	1	0	0	1	0	0	0	0	1
2	47031639	cg18429374	1	0	0	1	0	0	0	0	1
2	47042548	cg08016578	1	0	0	1	0	0	0	0	1
2	47063626	cg12080687	1	0	0	1	0	0	0	0	0
2	47171414	cg05927789	1	0	0	1	0	0	0	1	1
2	47198044	cg25862392	1	0	0	1	1	0	0	1	1
2	47205092	cg15528872	1	0	0	1	0	0	0	1	1
2	47242277	cg06528816	1	0	0	0	0	0	0	1	1
2	47419263	cg14327359	1	0	0	1	1	1	0	0	1
2	47537239	cg20043649	1	0	0	1	0	0	0	0	1
2	47725216	cg19490082	1	0	0	1	0	0	0	0	0
2	48124557	cg09607915	1	0	0	1	0	1	0	0	1
2	48137261	cg04061506	1	0	0	0	0	1	0	0	0
2	48340131	cg21672758	1	0	1	0	0	0	0	0	1
2	48373026	cg13025189	1	0	0	1	0	0	0	0	1
2	48401950	cg10442325	1	0	0	1	0	0	0	0	0
2	48813184	cg26837192	1	0	0	1	0	0	0	1	0
2	48835019	cg14260098	1	0	0	1	0	0	0	0	0
2	49084769	cg06481517	1	0	0	0	0	0	0	0	1
2	51240310	cg14329860	1	0	0	1	1	0	0	0	0
2	53982382	cg05001401	1	0	0	1	0	0	0	0	0
2	54435033	cg24246165	1	0	0	1	0	0	0	0	1
2	54710513	cg07025650	1	0	0	1	0	0	0	0	1
2	54802904	cg00883689	1	0	0	1	1	0	0	1	1
2	54860603	cg25407528	1	0	0	1	1	0	0	1	0
2	54901055	cg14919082	1	0	1	1	1	1	1	0	1
2	54935920	cg20454887	1	0	0	1	1	0	0	0	0
2	54984950	cg17272549	1	0	0	1	0	1	0	0	1
2	55320612	cg11461407	1	0	0	1	0	0	0	0	0
2	60441246	cg05226072	1	0	0	1	1	0	0	0	0
2	60543791	cg01746550	1	0	0	1	0	0	0	0	1
2	60580559	cg06629713	1	0	0	1	0	0	0	0	1
2	60597809	cg06452258	1	0	0	0	0	0	0	0	1
2	60611575	cg11699403	1	0	0	1	0	0	0	0	1
2	60673912	cg07129744	1	0	0	1	0	0	0	0	1
2	60687132	cg19040195	1	0	0	1	0	0	0	1	0
2	60687392	cg02334333	1	0	0	0	0	0	0	1	0
2	60688411	cg21552081	1	0	0	0	1	0	0	0	0
2	60703084	cg07469838	1	0	0	0	0	0	0	1	1
2	60711641	cg17753356	1	0	0	1	0	0	0	1	1
2	60726053	cg13721814	1	0	0	1	0	0	0	1	1
2	60735530	cg03606511	1	0	0	0	0	0	0	1	1
2	60737387	cg26149739	1	0	0	0	0	0	0	1	0
2	60756422	cg24760379	1	0	0	1	0	0	0	1	1
2	60761027	cg01616628	1	0	0	1	0	0	0	1	1
2	60763331	cg27159979	1	0	1	1	0	0	0	1	1
2	60783561	cg16976628	1	0	0	0	0	0	1	0	1
2	60784878	cg26819428	1	0	0	0	0	0	0	0	1
2	60795541	cg12151150	1	0	0	1	0	0	0	0	1
2	60813272	cg02678482	1	0	0	1	1	0	0	0	0
2	61034533	cg19905379	1	0	0	1	0	0	0	0	1
2	61164674	cg08114120	1	0	0	1	0	0	0	1	0
2	61677351	cg10029521	1	0	0	1	0	0	0	0	0
2	61692396	cg11590578	1	0	0	0	0	1	0	1	1
2	61757674	cg14146966	1	0	0	1	0	1	0	1	1
2	61809639	cg03427577	1	0	0	1	0	0	0	0	1
2	61824961	cg04132236	1	0	0	1	0	0	0	0	0
2	62266795	cg11102682	1	0	0	1	0	0	0	0	1
2	62428082	cg19493651	1	0	0	1	0	0	0	0	1
2	62515892	cg13073332	1	0	0	1	0	0	0	0	0
2	62702472	cg10855531	1	0	0	0	0	0	1	0	0
2	62732450	cg26234543	1	0	0	1	0	0	1	0	1
2	6305776	cg07900344	1	0	0	1	0	0	0	0	0
2	63279645	cg10271192	1	0	0	1	0	0	0	0	0
2	63280164	cg22732253	1	0	0	1	0	0	0	0	0
2	64015338	cg11568374	1	0	0	1	0	0	0	0	0
2	64047802	cg02243157	1	0	0	1	0	0	0	0	0
2	64341404	cg21954684	1	0	0	1	1	1	0	0	1
2	64450285	cg10839272	1	0	0	0	0	0	0	0	1
2	64488961	cg15132282	1	0	0	0	0	0	0	0	1
2	64632636	cg14209730	1	0	0	0	0	0	0	0	1
2	64710206	cg12964770	1	0	0	1	0	0	0	0	0
2	64710230	cg09569409	1	0	0	1	0	0	0	0	0
2	64713000	cg27300125	1	0	0	1	0	0	0	0	1
2	64713105	cg06113792	1	0	0	1	0	1	0	0	1
2	64713291	cg10899725	1	0	0	1	1	1	0	0	0
2	64834106	cg02598079	1	0	0	1	1	0	1	0	1
2	64836235	cg02270689	1	0	0	1	1	0	1	0	0
2	64861637	cg13939344	1	0	0	1	0	0	0	1	0
2	64863442	cg10276404	1	0	0	1	0	0	0	1	1
2	64996998	cg09704401	1	0	0	1	0	1	0	0	1
2	64998062	cg06264659	1	0	0	1	1	0	0	0	1
2	65006618	cg06500792	1	0	0	1	0	0	0	0	1
2	65134450	cg26615381	1	0	0	1	0	0	0	0	0
2	65165160	cg05025332	1	0	0	1	0	0	0	0	0
2	65166602	cg01900115	1	0	0	1	0	0	0	0	0
2	65179622	cg17940256	1	0	0	0	0	0	0	0	1
2	65528222	cg07310500	1	0	0	1	0	0	1	0	1
2	65540411	cg23281123	1	0	0	1	0	0	0	0	0
2	65593921	cg25644567	1	0	0	1	1	1	1	0	1
2	65593933	cg08467103	1	0	0	1	1	1	1	0	1
2	65594760	cg10831427	1	0	0	1	1	1	0	0	1
2	65594890	cg14480116	1	0	0	1	1	1	0	0	1
2	65866869	cg16986661	1	0	1	1	0	0	0	0	1
2	65925	cg11539351	1	0	0	0	0	1	0	0	0
2	66660630	cg22572489	1	0	0	1	1	0	1	0	0
2	67124452	cg06166427	1	0	0	0	0	0	0	0	1
2	67516852	cg03455644	1	0	0	0	0	0	0	0	1
2	67788248	cg05701473	1	0	0	1	0	0	0	0	0
2	68348223	cg12905710	1	0	0	1	0	0	0	0	1
2	68348450	cg10212432	1	0	0	1	0	0	0	0	1
2	68460264	cg08562592	1	0	0	0	0	0	0	0	1
2	68476020	cg16179607	1	0	0	0	0	0	0	0	1
2	68512232	cg14218917	1	0	0	1	0	0	0	0	0
2	68547169	cg17640530	1	0	0	1	0	1	1	0	0
2	68592345	cg02861056	1	0	0	1	0	0	1	0	1
2	68592349	cg13060970	1	0	0	1	0	0	1	0	1
2	68592375	cg04872689	1	0	0	1	0	0	1	0	1
2	68592394	cg10812236	1	0	0	1	0	0	1	0	1
2	68646210	cg23809597	1	0	0	1	1	0	0	0	1
2	68960656	cg15700582	1	0	0	1	0	1	0	0	1
2	68971510	cg09364988	1	0	0	0	0	0	0	1	1
2	69116791	cg20820367	1	0	0	1	0	0	0	0	0
2	69271042	cg13358873	1	0	0	0	1	0	0	0	0
2	69309365	cg06757796	1	0	0	0	0	1	0	1	1
2	69359471	cg20836795	1	0	0	1	0	0	0	0	0
2	69500396	cg20161212	1	0	0	1	0	0	0	0	0
2	6966398	cg11889371	1	0	0	1	0	1	0	0	0
2	69665094	cg03375371	1	0	0	1	0	1	1	0	0
2	69668304	cg26607528	1	0	0	0	0	1	0	0	0
2	69777228	cg00197649	1	0	0	1	0	0	0	1	0
2	69803979	cg09446896	1	0	0	0	0	0	0	0	1
2	69828510	cg10054763	1	0	0	1	1	0	0	1	1
2	69831408	cg22059413	1	0	0	1	0	0	0	0	1
2	69852289	cg10926420	1	0	0	1	0	0	0	0	1
2	69969794	cg11942603	1	0	0	1	0	0	1	0	0
2	70002576	cg03737220	1	0	0	0	0	0	0	0	1
2	70008161	cg05155595	1	0	0	1	0	0	0	0	1
2	70009201	cg08792812	1	0	0	1	0	0	0	0	1
2	70123608	cg15065846	1	0	0	0	0	0	0	1	0
2	70203895	cg10650269	1	0	0	1	0	0	0	0	1
2	7027871	cg02589986	1	0	0	1	0	0	0	0	1
2	70313295	cg26487157	1	0	0	1	0	1	1	0	0
2	70319121	cg25420477	1	0	0	0	0	0	0	0	1
2	70322659	cg13339791	1	0	0	1	0	0	1	0	1
2	70488000	cg10934870	1	0	0	0	0	0	0	1	1
2	70647302	cg11343641	1	0	0	1	0	0	0	0	0
2	7067236	cg18115488	1	0	0	0	0	0	0	0	1
2	70699808	cg21346154	1	0	0	1	0	0	0	1	0
2	70736862	cg05316492	1	0	0	1	1	1	0	1	1
2	70834450	cg08258960	1	0	0	1	0	0	0	0	1
2	71126275	cg23271234	1	0	0	1	0	0	0	0	0
2	71170608	cg23050969	1	0	0	0	0	1	0	0	0
2	71192118	cg22697962	1	0	0	1	1	1	0	0	0
2	71304482	cg14476266	1	0	0	0	0	0	0	1	0
2	71309618	cg01223741	1	0	0	1	0	0	0	0	1
2	71453510	cg20556458	1	0	0	1	0	0	1	0	0
2	71704580	cg17037859	1	0	0	1	0	0	0	0	0
2	7172021	cg03233225	1	0	0	1	1	1	0	1	1
2	7172097	cg13464573	1	0	0	1	1	1	0	1	1
2	71830428	cg00781277	1	0	0	0	0	0	0	1	0
2	71832543	cg13436378	1	0	0	1	0	0	0	0	0
2	72012367	cg24681963	1	0	0	1	0	0	0	0	0
2	72904298	cg10398455	1	0	1	0	0	1	0	0	0
2	73150236	cg07140194	1	0	0	1	0	0	0	0	0
2	73181546	cg17484673	1	0	0	0	0	1	1	0	1
2	73190278	cg08461546	1	0	0	0	0	0	0	0	1
2	73222793	cg23106010	1	0	0	0	0	0	0	0	1
2	73297338	cg17639959	1	0	0	1	0	1	0	0	1
2	73498173	cg22399873	1	0	0	0	0	1	0	0	0
2	73841447	cg04734865	1	0	0	1	0	0	0	0	0
2	73955131	cg14188485	1	0	0	1	0	0	0	1	0
2	74069276	cg26386284	1	0	0	1	0	1	0	0	1
2	74104385	cg10310642	1	0	0	0	0	1	0	0	0
2	74196550	cg15071067	1	0	0	0	0	0	0	0	1
2	74196572	cg01964004	1	0	0	0	0	0	0	0	1
2	74206368	cg02418306	1	0	0	1	0	1	0	0	1
2	74210857	cg02251243	1	0	0	1	1	1	1	0	1
2	74210890	cg19445690	1	0	0	1	1	1	1	0	1
2	74236068	cg11525409	1	0	0	0	0	1	0	1	0
2	74265933	cg08334830	1	0	0	1	0	0	0	0	0
2	74280825	cg02956499	1	0	0	0	0	1	0	0	1
2	74311093	cg04100865	1	0	0	1	0	1	0	0	0
2	74375903	cg26529864	1	0	0	1	0	1	1	0	1
2	74378750	cg08722695	1	0	0	1	0	1	0	0	1
2	74531615	cg17660709	1	0	0	1	1	0	0	0	0
2	74561428	cg02205832	1	0	0	1	0	1	0	0	0
2	74612144	cg00043800	1	0	0	0	0	0	0	1	1
2	74612222	cg17988187	1	0	0	0	0	0	0	1	1
2	74612706	cg13774539	1	0	0	1	0	0	0	1	0
2	74612759	cg13312337	1	0	0	1	0	0	0	1	0
2	74612812	cg01638101	1	0	0	1	0	0	0	1	0
2	74641453	cg02466544	1	0	0	0	0	1	0	0	0
2	74690526	cg05208050	1	0	0	1	0	0	0	1	0
2	74730755	cg05490924	1	0	0	1	0	1	1	1	1
2	74732471	cg24060542	1	0	0	1	0	0	0	1	1
2	74753281	cg02034222	1	0	0	1	1	1	0	1	0
2	74753334	cg06151718	1	0	0	1	1	1	0	1	0
2	74753358	cg01410453	1	0	0	1	1	1	0	1	0
2	74783039	cg22989958	1	0	0	1	0	0	0	1	1
2	74785750	cg14012686	1	0	0	1	0	1	0	1	1
2	74803718	cg01656789	1	0	0	0	0	0	0	0	1
2	74975236	cg09591830	1	0	0	1	0	0	0	0	0
2	75089669	cg12077754	1	0	0	1	0	0	0	1	0
2	75283271	cg12220426	1	0	0	1	0	0	0	0	0
2	75798122	cg20706778	1	0	0	1	0	0	0	0	0
2	7966002	cg04580625	1	0	0	1	1	0	0	0	1
2	7988355	cg00270616	1	0	0	1	1	0	0	0	1
2	8260068	cg19074669	1	0	0	1	1	1	0	0	0
2	8453529	cg11358199	1	1	0	1	0	0	0	0	1
2	84663044	cg12158889	1	0	0	0	0	0	0	0	1
2	8472503	cg06773230	1	1	0	0	0	0	0	0	1
2	85060011	cg05242065	1	0	0	1	0	0	0	0	1
2	85067744	cg16023637	1	0	0	1	0	0	0	0	1
2	85122086	cg06963182	1	0	0	1	0	0	1	0	1
2	85363556	cg14110982	1	0	0	0	0	1	0	0	0
2	85545908	cg00710862	1	0	0	1	1	1	0	1	1
2	85547231	cg00027232	1	0	0	0	0	1	0	1	0
2	85625138	cg14947564	1	0	0	1	0	0	0	1	1
2	85637739	cg27139457	1	0	0	1	1	1	0	0	1
2	85637834	cg07215695	1	0	0	1	0	1	0	0	1
2	85637851	cg26476820	1	0	0	1	0	1	0	0	1
2	85640001	cg03718845	1	0	0	1	1	1	0	0	1
2	85640762	cg09337254	1	0	0	1	0	1	1	0	1
2	85645068	cg02863117	1	0	0	0	0	0	1	0	1
2	85661927	cg03289591	1	0	0	0	0	0	0	1	1
2	85663660	cg04423209	1	0	0	1	0	1	0	1	1
2	85664005	cg13052887	1	0	0	1	0	1	0	0	1
2	85667381	cg11651615	1	0	0	0	0	0	0	1	1
2	85803249	cg10632773	1	0	0	1	0	0	0	0	0
2	85812023	cg25651505	1	0	0	1	0	1	1	0	0
2	85817259	cg16123939	1	0	0	1	0	1	0	0	1
2	85817956	cg18803843	1	0	0	1	1	1	0	0	1
2	85829138	cg04140212	1	0	0	1	0	0	1	1	1
2	85838835	cg09414612	1	0	0	1	1	1	1	0	0
2	85905540	cg13865572	1	0	0	1	0	1	0	0	0
2	85944732	cg13353793	1	0	0	1	0	0	0	0	0
2	86067464	cg23606877	1	0	0	1	0	0	0	1	0
2	86121000	cg04849850	1	0	0	1	1	0	0	0	1
2	86148800	cg00925244	1	0	0	1	0	1	0	0	1
2	8615754	cg06101959	1	0	0	1	0	0	0	0	1
2	86157952	cg17218818	1	0	0	1	0	0	0	0	0
2	86201970	cg21756663	1	0	0	0	1	0	0	0	0
2	86420600	cg07133479	1	0	0	0	0	0	0	1	1
2	8675599	cg22489510	1	0	0	1	1	0	0	0	1
2	8676902	cg03119191	1	0	0	1	0	0	0	0	1
2	86830411	cg25493477	1	0	0	0	0	1	0	1	0
2	86830855	cg11958668	1	0	0	0	0	0	0	1	1
2	86831346	cg14931378	1	0	0	0	0	1	0	0	0
2	8684089	cg12018718	1	0	1	1	0	0	0	0	1
2	86852158	cg26431230	1	0	0	0	0	0	0	0	1
2	8685837	cg15981982	1	0	0	1	0	0	0	0	1
2	87015813	cg24345747	1	0	0	0	0	0	1	0	0
2	87018966	cg18830527	1	0	0	1	0	1	0	0	1
2	87048747	cg04329870	1	0	0	0	0	0	1	0	1
2	88747976	cg09437783	1	0	0	1	0	0	0	0	0
2	88751158	cg09415272	1	0	0	1	0	0	0	0	0
2	89161256	cg05213935	1	0	0	1	0	0	1	0	0
2	89180186	cg20935760	1	0	0	1	0	0	0	0	1
2	89513455	cg13923780	1	0	0	1	0	0	0	0	0
2	8962430	cg06789390	1	0	0	1	1	0	0	0	1
2	9134057	cg23418201	1	0	0	1	0	1	0	1	0
2	9144618	cg15311822	1	0	0	1	1	0	1	0	1
2	9235972	cg04575202	1	0	0	1	1	0	0	0	1
2	9385082	cg05991902	1	0	1	1	0	0	0	0	0
2	9475534	cg21935381	1	0	0	1	0	0	0	1	1
2	9487886	cg22833612	1	0	0	1	0	0	0	0	1
2	95722029	cg08468732	1	0	0	0	0	0	0	0	1
2	95978173	cg16450654	1	0	0	0	0	1	0	0	0
2	9603687	cg12057242	1	0	0	0	0	1	0	1	1
2	96809174	cg13725590	1	0	0	1	0	1	0	1	1
2	96811841	cg25546991	1	0	0	1	0	1	0	0	1
2	96812528	cg04118190	1	0	0	1	0	1	0	0	1
2	96812944	cg25667337	1	0	0	1	0	1	0	0	1
2	96814660	cg14875081	1	0	0	1	1	1	0	0	1
2	96814751	cg03106207	1	0	0	1	0	1	0	0	1
2	96824799	cg03604731	1	0	0	1	0	0	0	0	1
2	96852116	cg20058848	1	0	0	0	0	1	0	1	0
2	96873221	cg13384049	1	0	0	1	0	1	1	0	0
2	96913500	cg02873880	1	0	0	0	0	0	0	0	1
2	96965099	cg01923915	1	0	0	0	0	1	0	0	0
2	96991753	cg15146125	1	0	0	1	0	1	1	0	0
2	96992044	cg24351076	1	0	0	1	0	0	0	1	1
2	97166001	cg06726490	1	0	0	1	0	0	0	0	0
2	97167519	cg24406344	1	0	0	1	0	0	0	0	0
2	97169033	cg00499237	1	0	0	0	0	1	0	0	0
2	97174912	cg09623056	1	0	0	1	0	1	0	0	0
2	97199248	cg13355542	1	0	0	1	0	1	0	0	1
2	97202260	cg02085953	1	0	0	1	1	1	1	0	1
2	97454042	cg02913511	1	0	0	1	0	0	0	0	1
2	97524767	cg02717339	1	0	1	1	0	0	0	1	1
2	97524862	cg20091689	1	0	1	1	0	0	0	1	1
2	97524995	cg03173367	1	0	1	1	0	0	0	1	1
2	97525009	cg10277175	1	0	1	1	0	0	0	1	1
2	97526122	cg11344744	1	0	0	1	0	0	0	1	0
2	97527635	cg00217953	1	0	0	0	0	0	0	1	0
2	97551653	cg09218531	1	0	0	0	0	0	0	0	1
2	97563966	cg14659978	1	0	0	0	0	1	0	0	1
2	97599787	cg23093404	1	0	0	1	0	0	0	0	0
2	97618137	cg10391522	1	0	0	1	0	1	0	0	1
2	98423837	cg04724408	1	0	0	1	0	0	0	1	1
2	98486185	cg12081267	1	0	0	1	1	0	0	0	1
2	98552472	cg04223924	1	0	0	1	0	0	0	0	1
2	98552787	cg16431278	1	0	0	1	1	0	0	0	1
2	98613076	cg02995664	1	0	0	1	0	0	1	0	0
2	98704858	cg16326590	1	0	0	1	0	0	0	0	1
2	99096920	cg20923498	1	0	0	1	1	0	0	0	1
2	99122909	cg02420943	1	0	0	0	0	0	0	1	1
2	99124870	cg18455616	1	0	0	1	0	0	0	1	1
2	99126290	cg15327349	1	0	0	1	0	0	0	1	1
2	99132041	cg03403093	1	0	0	0	0	0	0	0	1
2	99167915	cg22322653	1	0	0	1	0	1	0	1	1
2	99193996	cg15929700	1	0	0	1	0	0	0	0	0
2	9919440	cg23882164	1	0	0	0	0	0	0	0	1
2	9919494	cg05303899	1	0	0	0	0	0	0	0	1
2	99228465	cg10123293	1	0	0	0	0	0	0	1	0
2	99251272	cg18723763	1	0	0	1	0	0	0	1	0
2	99251476	cg20942203	1	0	0	1	0	0	0	1	0
2	99254310	cg11698890	1	0	0	1	0	0	0	1	1
2	99260337	cg25094859	1	0	0	1	0	0	0	1	0
2	99280007	cg26898436	1	0	0	0	0	0	1	0	1
2	99280070	cg13584531	1	0	0	0	0	0	1	0	1
2	99342986	cg25015733	1	0	0	1	0	0	0	1	0
2	99450442	cg02356039	1	0	0	1	0	1	0	0	1
2	99525153	cg12197831	1	0	0	1	0	0	0	0	1
2	9971434	cg17597583	1	0	0	0	0	1	0	0	1
2	9987440	cg13257421	1	0	0	1	0	0	0	1	0
20	10455667	cg07550247	1	0	0	1	0	0	0	0	1
20	10456057	cg22758988	1	0	0	1	0	0	0	0	1
20	10619892	cg26005086	1	0	0	0	0	0	0	1	1
20	10649365	cg10797319	1	0	0	0	0	1	0	1	0
20	1146798	cg26392354	1	0	0	1	0	0	0	0	0
20	11492728	cg15985899	1	0	0	1	0	0	0	0	0
20	11898478	cg04682802	1	0	0	1	1	1	0	0	0
20	1294021	cg04428163	1	0	0	1	1	1	0	0	0
20	1358875	cg01963353	1	0	1	1	1	0	0	1	1
20	1359422	cg07319071	1	0	0	0	0	0	0	1	0
20	1365615	cg05205503	1	0	0	0	0	0	0	1	0
20	13797217	cg07676191	1	0	0	0	0	1	0	1	0
20	1600705	cg09577651	1	0	0	1	0	0	0	0	1
20	1614462	cg23803230	1	0	0	1	0	0	0	1	1
20	16556979	cg23576941	1	0	0	1	0	0	0	0	0
20	16594841	cg27354474	1	0	0	1	0	0	0	0	0
20	17543720	cg04394336	1	0	0	1	1	0	0	0	1
20	1757570	cg03299990	1	0	0	1	0	1	1	0	0
20	17592922	cg20102019	1	0	0	1	1	0	0	1	1
20	17659317	cg00990977	1	0	0	1	0	0	0	1	1
20	17661522	cg13177873	1	0	0	1	1	1	1	0	1
20	17680945	cg03387497	1	0	0	1	0	1	0	0	0
20	1788248	cg00153448	1	0	0	1	0	1	0	0	0
20	17946268	cg00963278	1	0	0	1	0	0	1	0	1
20	18033564	cg12587960	1	0	0	1	0	0	0	1	0
20	18036013	cg02113429	1	0	1	1	0	0	0	0	0
20	1804318	cg02640255	1	0	0	1	0	1	0	0	1
20	1811563	cg06628133	1	0	0	0	0	1	0	0	1
20	1822374	cg04994071	1	0	0	0	0	0	0	0	1
20	1822386	cg06619346	1	0	0	0	0	0	0	0	1
20	1839888	cg12471376	1	0	0	0	0	1	0	0	0
20	1855447	cg27400424	1	0	0	1	0	0	0	0	1
20	1876976	cg14434020	1	0	0	1	0	1	1	0	0
20	1881696	cg01662427	1	0	0	0	0	0	0	1	1
20	1914231	cg07862461	1	0	0	1	0	0	0	1	1
20	1916222	cg18780167	1	0	0	1	0	0	0	1	1
20	19192616	cg11755796	1	0	0	1	1	0	1	0	0
20	19194317	cg01635668	1	0	0	1	0	0	1	0	0
20	19194540	cg07045119	1	0	0	1	0	0	1	0	0
20	19194649	cg22254413	1	0	0	0	0	0	1	0	0
20	19204419	cg10191890	1	0	0	1	0	0	0	0	0
20	19389661	cg10729019	1	0	0	1	0	0	0	0	0
20	19638681	cg15818948	1	0	0	1	0	0	0	0	0
20	19717881	cg18340948	1	0	1	1	1	1	0	0	1
20	19739935	cg08371391	1	0	0	1	0	1	1	0	0
20	1975372	cg24377694	1	0	0	1	0	0	0	0	0
20	19847901	cg19242228	1	0	0	1	0	0	0	0	1
20	19895800	cg16829297	1	0	0	1	0	0	0	0	1
20	19909136	cg23062652	1	0	0	1	1	0	0	0	1
20	19955436	cg19327615	1	0	0	1	1	1	1	0	1
20	19955806	cg16606773	1	0	0	1	1	1	1	0	1
20	19955868	cg12049875	1	0	0	1	1	1	1	0	1
20	20033525	cg13807905	1	0	0	1	1	0	1	0	0
20	20352002	cg24752267	1	0	0	1	0	0	0	0	0
20	20658014	cg20216916	1	0	0	1	1	0	0	0	0
20	207803	cg26281051	1	0	0	0	0	0	0	0	1
20	20802844	cg10019954	1	0	0	1	0	0	0	0	0
20	23064608	cg14928764	1	0	0	0	0	0	1	0	1
20	23133131	cg23856468	1	0	0	1	0	0	0	0	1
20	23137044	cg14268695	1	0	0	1	0	1	0	0	1
20	23380447	cg04185991	1	0	0	1	0	0	0	0	0
20	24630818	cg27028878	1	0	0	1	0	0	0	0	1
20	24630947	cg08758734	1	0	0	1	0	0	0	0	1
20	24630982	cg11841710	1	0	0	1	0	0	0	0	1
20	25057444	cg00699986	1	0	0	1	0	1	0	0	0
20	25300040	cg09859124	1	0	0	1	0	0	0	0	1
20	25450839	cg09614389	1	0	0	1	1	0	0	1	0
20	25581368	cg00150785	1	0	0	1	0	0	0	0	0
20	2687363	cg24423435	1	0	0	1	0	0	0	0	1
20	271672	cg13639341	1	0	0	1	0	1	1	0	0
20	2728576	cg23062096	1	0	0	0	0	1	0	0	1
20	2795194	cg13672800	1	0	0	1	0	1	0	0	0
20	2795601	cg01143454	1	0	0	1	1	0	0	0	1
20	30104637	cg08511818	1	0	0	0	0	0	0	1	1
20	30105550	cg18471488	1	0	0	1	0	0	0	1	1
20	30130281	cg10434392	1	0	0	1	0	1	0	1	1
20	30179130	cg18409196	1	0	0	1	0	0	0	0	1
20	3024204	cg07549715	1	0	0	1	0	0	1	1	1
20	3024368	cg19745373	1	0	0	1	0	0	1	1	1
20	30301179	cg04897370	1	0	0	1	0	1	1	1	1
20	30308956	cg00300298	1	0	0	1	0	1	1	1	0
20	30409325	cg00719439	1	0	0	0	0	1	0	0	0
20	30458103	cg27475076	1	0	0	1	1	1	1	0	0
20	30619846	cg13384966	1	0	0	1	0	0	0	0	0
20	30653849	cg09843864	1	0	0	1	0	0	0	1	0
20	30699752	cg03719830	1	0	0	1	0	0	0	0	1
20	30701083	cg26080153	1	0	0	0	0	1	0	1	1
20	30866501	cg21073212	1	0	0	1	0	0	0	1	1
20	3091342	cg20350318	1	0	0	0	0	1	0	1	0
20	30930205	cg14117091	1	0	0	1	0	0	0	0	1
20	30947514	cg17480224	1	0	0	1	0	1	1	0	0
20	30947724	cg24727216	1	0	0	1	0	1	1	0	0
20	31037186	cg22575717	1	0	0	0	0	0	0	1	1
20	31045114	cg24496847	1	0	0	1	1	0	0	0	0
20	31056841	cg01026915	1	0	0	0	0	0	0	1	1
20	31230379	cg19794975	1	0	0	1	0	0	0	0	1
20	31443082	cg25213590	1	0	0	0	0	1	0	1	1
20	31443258	cg14350764	1	0	0	0	0	1	0	1	1
20	31443469	cg19127745	1	0	0	0	0	1	0	1	0
20	31446183	cg25292098	1	0	0	0	0	1	0	1	1
20	31595360	cg13696012	1	0	0	1	0	1	0	0	0
20	31870888	cg16762308	1	0	0	1	0	0	0	0	0
20	3218145	cg08284598	1	0	0	1	0	1	0	0	0
20	3218545	cg17037355	1	0	0	1	0	1	0	0	0
20	3218579	cg23413506	1	0	0	1	0	1	0	0	0
20	32232310	cg25525535	1	0	0	0	0	0	0	1	0
20	32232347	cg19357305	1	0	0	0	0	0	0	1	0
20	32232443	cg14745607	1	0	0	0	0	0	0	1	0
20	32608518	cg15031924	1	0	0	1	0	0	0	0	0
20	32893975	cg02138331	1	0	0	1	0	1	0	0	0
20	32950073	cg09049982	1	0	1	1	0	1	0	0	0
20	32950214	cg03883742	1	0	1	0	0	1	0	0	1
20	33049021	cg18058448	1	0	0	1	0	0	0	0	0
20	33222426	cg12629186	1	0	0	1	0	0	0	1	1
20	33227964	cg26238134	1	0	0	1	0	1	0	0	0
20	33299610	cg16352321	1	0	0	1	0	1	0	1	0
20	33416959	cg11988722	1	0	0	0	0	1	0	0	0
20	33601744	cg07830828	1	0	0	0	0	1	0	1	0
20	33606115	cg07332540	1	0	0	1	0	0	0	1	0
20	33733327	cg16788982	1	0	0	1	0	1	0	1	1
20	33803080	cg27647908	1	0	0	1	0	1	0	0	0
20	33879989	cg20436037	1	0	1	0	0	1	0	1	0
20	33927324	cg12548730	1	0	0	1	0	0	0	0	1
20	33929992	cg07112997	1	0	0	1	0	0	0	1	1
20	34022914	cg20226253	1	0	0	1	0	0	0	0	0
20	34041737	cg01740695	1	0	0	1	0	1	0	0	0
20	34050572	cg14442044	1	0	0	1	0	0	0	1	0
20	34209773	cg19115692	1	0	0	1	0	0	0	0	1
20	34364813	cg16122287	1	0	0	1	0	0	0	1	1
20	34474890	cg02622825	1	0	0	1	0	1	0	1	1
20	34482094	cg05824517	1	0	0	1	0	0	0	1	0
20	34653477	cg24308847	1	0	0	0	1	1	0	0	0
20	34679665	cg00499707	1	0	0	1	0	0	0	0	0
20	35094679	cg17566560	1	0	0	1	0	1	0	1	1
20	35110294	cg19793839	1	0	0	1	0	1	0	1	1
20	35167136	cg01597342	1	0	0	1	0	0	0	0	1
20	35169380	cg06420834	1	0	0	1	0	1	1	0	1
20	35169539	cg18660345	1	0	0	1	0	1	1	0	1
20	35169594	cg05820491	1	0	0	1	0	1	1	0	1
20	35169609	cg21671476	1	0	0	1	0	1	1	0	0
20	35171919	cg10259004	1	0	0	0	0	0	1	1	1
20	35177530	cg01649647	1	0	0	1	0	0	0	1	1
20	35422495	cg25946459	1	0	0	0	0	0	0	1	0
20	35422703	cg21045547	1	0	0	0	1	0	0	1	0
20	354391	cg18545100	1	0	0	1	1	0	0	0	1
20	35441192	cg18830118	1	0	0	0	0	0	0	1	0
20	35475630	cg07589211	1	0	0	1	0	1	0	0	1
20	35491052	cg05628702	1	0	0	1	0	1	1	0	1
20	35504064	cg19448292	1	0	0	0	0	0	0	0	1
20	35504198	cg14613878	1	0	0	0	0	0	0	0	1
20	35504335	cg18355997	1	0	0	1	1	0	0	0	1
20	35504371	cg09241885	1	0	0	1	1	0	0	0	1
20	35504403	cg09227119	1	0	0	1	1	0	0	0	1
20	35504511	cg00414077	1	0	0	1	1	0	0	0	1
20	35504553	cg18062064	1	0	0	1	1	0	0	0	1
20	35559247	cg11698036	1	0	0	1	0	1	0	1	1
20	35914908	cg02298220	1	0	0	0	0	1	0	0	0
20	35937407	cg07596742	1	0	0	1	0	1	0	1	0
20	35943761	cg03812149	1	0	0	1	0	1	0	1	1
20	35975022	cg10865498	1	0	0	0	0	0	1	0	1
20	36010619	cg01141721	1	0	0	1	0	1	0	1	1
20	36340388	cg20893283	1	0	0	1	0	0	0	0	1
20	36378190	cg22855839	1	0	0	1	0	0	0	1	0
20	36789861	cg26604799	1	0	0	1	0	0	0	0	1
20	36796513	cg16959758	1	0	0	1	0	0	0	0	1
20	36827013	cg21120762	1	0	0	1	0	0	0	0	0
20	36889389	cg07149296	1	0	0	0	0	0	0	0	1
20	36915782	cg16605030	1	0	0	1	0	0	0	0	0
20	36931430	cg19571972	1	0	0	1	0	0	0	0	0
20	3694791	cg20619194	1	0	0	1	0	0	0	0	1
20	36974445	cg18979491	1	0	0	1	0	0	0	0	0
20	3745817	cg10357682	1	0	0	0	0	1	0	1	1
20	3746315	cg05753799	1	0	0	0	0	1	0	1	0
20	37474370	cg18455776	1	0	0	0	0	0	0	0	1
20	37495094	cg10332597	1	0	0	1	0	0	0	1	1
20	3750929	cg26071745	1	0	0	0	0	0	0	0	1
20	37518675	cg12652015	1	0	0	1	0	0	0	1	0
20	3776748	cg20026651	1	0	0	1	1	1	1	0	0
20	3778655	cg14165142	1	0	1	1	0	1	1	1	1
20	3796808	cg16837898	1	0	0	0	0	1	0	0	1
20	38457541	cg08896757	1	0	0	1	0	0	0	0	0
20	390551	cg10118435	1	0	0	1	0	1	0	1	1
20	39312602	cg22655767	1	0	0	1	0	0	0	0	0
20	39315211	cg00575665	1	0	0	0	0	0	1	0	0
20	39667871	cg21588347	1	0	0	1	0	0	0	0	1
20	39704724	cg05026674	1	0	0	1	0	0	0	1	0
20	39715734	cg27370392	1	0	0	1	0	0	0	1	1
20	39718387	cg14692952	1	0	0	1	0	0	0	0	0
20	39745000	cg10438151	1	0	0	1	0	0	0	1	0
20	39807896	cg12428326	1	0	0	1	0	1	0	1	1
20	39863272	cg23827476	1	0	0	0	0	1	0	0	1
20	39890965	cg09994537	1	0	0	1	0	0	0	1	0
20	3989981	cg01908419	1	0	0	1	0	1	0	1	1
20	39969536	cg26688911	1	0	0	1	1	1	1	0	0
20	40232779	cg06471194	1	0	0	1	0	0	0	0	0
20	4052769	cg11914578	1	0	0	1	0	1	0	0	1
20	4072430	cg09194810	1	0	0	1	0	1	0	0	1
20	4172918	cg12295415	1	0	0	1	0	1	0	0	1
20	42187650	cg06600331	1	0	0	1	0	0	0	0	1
20	42187837	cg17463527	1	0	0	1	0	0	1	0	1
20	42320869	cg14611094	1	0	0	1	0	0	0	1	0
20	42354942	cg23727943	1	0	0	0	0	1	0	0	0
20	42355625	cg11398517	1	0	0	1	0	0	0	0	0
20	42355656	cg22579828	1	0	0	1	0	0	0	0	0
20	42478815	cg01882604	1	0	0	1	0	1	0	0	1
20	43036281	cg03151445	1	0	0	1	1	0	0	0	1
20	43124818	cg01005905	1	0	0	1	1	1	0	1	1
20	43180850	cg11640529	1	0	0	1	0	0	0	0	1
20	43180861	cg21969887	1	0	0	1	0	0	0	0	1
20	43343365	cg01750375	1	0	0	1	1	1	0	0	1
20	43590115	cg13792581	1	0	0	1	0	1	0	0	1
20	43593874	cg26657279	1	0	0	1	0	1	0	0	1
20	43874386	cg26849760	1	0	0	1	0	0	0	0	0
20	43882990	cg23889010	1	0	0	1	1	0	0	0	0
20	43883172	cg14609407	1	0	0	1	1	1	0	0	1
20	44035918	cg00929635	1	0	0	1	1	1	1	0	1
20	44081018	cg00014467	1	0	0	1	0	1	0	0	0
20	44167974	cg24765446	1	0	0	0	0	1	0	0	0
20	44465613	cg20337696	1	0	0	1	0	0	0	1	1
20	44492887	cg15940546	1	0	0	1	0	1	0	0	0
20	44518802	cg08260891	1	0	0	1	0	1	1	0	0
20	44518824	cg19067730	1	0	0	1	0	1	1	0	0
20	44538669	cg21310090	1	0	0	1	0	0	0	1	1
20	44543173	cg18059369	1	0	0	0	0	1	0	0	0
20	44636831	cg21451869	1	0	0	1	0	0	0	0	0
20	44987481	cg08461077	1	0	0	1	0	0	0	1	1
20	45030732	cg20239391	1	0	0	0	0	0	0	0	1
20	45187423	cg07727594	1	0	0	1	1	1	0	0	1
20	45811830	cg03586412	1	0	0	0	0	0	0	0	1
20	46093507	cg23936361	1	0	0	1	1	1	0	0	1
20	46110854	cg02822405	1	0	0	1	0	1	0	0	0
20	46323756	cg14354560	1	0	0	0	0	0	0	1	0
20	47118017	cg19382339	1	0	0	1	0	0	0	0	0
20	47301111	cg14369804	1	0	0	0	0	0	0	1	0
20	47346897	cg14016787	1	0	0	1	0	0	0	1	0
20	47378705	cg11317472	1	0	0	1	0	0	0	0	1
20	47489666	cg25097215	1	0	0	1	0	0	0	0	1
20	47549062	cg00263902	1	0	0	1	0	0	0	1	1
20	47731131	cg23498922	1	0	0	0	0	0	0	1	0
20	47846707	cg19017060	1	0	0	1	0	0	0	1	1
20	47887219	cg06122230	1	0	0	1	0	0	0	1	0
20	47934802	cg11220565	1	0	0	1	0	0	0	0	0
20	4801487	cg04132379	1	0	0	1	0	0	0	1	1
20	4803035	cg03087372	1	0	1	1	0	0	1	0	0
20	48252667	cg12058372	1	0	0	0	0	0	0	1	1
20	48278559	cg00195322	1	0	0	1	0	1	0	0	1
20	48385709	cg19705285	1	0	0	1	0	1	0	0	1
20	48391841	cg10277044	1	0	0	1	0	1	0	0	1
20	48429549	cg23571159	1	0	0	1	1	1	1	0	0
20	48598378	cg14228788	1	0	0	1	0	0	0	0	1
20	48761279	cg22941573	1	0	1	1	0	0	0	1	1
20	48789081	cg15409939	1	0	0	1	1	1	1	0	0
20	48806052	cg20393839	1	0	0	1	0	1	0	0	1
20	48806066	cg02930951	1	0	0	1	0	1	0	0	1
20	48809978	cg10589813	1	0	0	1	0	0	1	1	1
20	48810617	cg14196998	1	0	0	1	0	1	0	1	1
20	48834262	cg17746527	1	0	0	1	0	0	0	0	0
20	48888209	cg21410958	1	0	0	1	0	0	0	1	1
20	48900611	cg18727350	1	0	0	1	1	0	0	0	1
20	48956351	cg24170529	1	0	0	1	0	1	0	0	1
20	48998834	cg15497834	1	0	0	1	0	0	0	0	1
20	49125445	cg17792970	1	0	0	1	0	0	0	0	0
20	49125450	cg22559900	1	0	0	1	0	0	0	0	0
20	49154043	cg04672034	1	0	0	0	0	1	0	1	0
20	49200925	cg05093113	1	0	0	0	0	1	0	1	0
20	49202225	cg09369136	1	0	0	1	0	0	0	1	0
20	49253364	cg16326902	1	0	0	1	0	1	0	0	1
20	49253552	cg27585822	1	0	0	0	0	1	0	0	1
20	49253648	cg25839744	1	0	0	1	0	1	0	0	1
20	49346996	cg09072870	1	0	0	1	0	0	0	0	1
20	49405216	cg04502100	1	0	0	0	0	1	0	0	1
20	4942894	cg10708642	1	0	0	1	0	1	0	0	1
20	49507816	cg23466118	1	0	0	1	0	0	0	1	0
20	49509062	cg22920603	1	0	0	1	0	0	0	0	0
20	49751235	cg12846816	1	0	0	1	0	0	0	0	0
20	4991554	cg26690467	1	0	0	1	0	0	0	0	0
20	49990691	cg08529933	1	0	0	1	0	0	0	0	0
20	50077389	cg16128068	1	0	0	1	0	0	0	1	0
20	50112712	cg07600452	1	0	0	0	0	0	0	1	1
20	50117734	cg24915158	1	0	0	1	0	0	0	0	1
20	5012157	cg02358076	1	0	0	1	0	0	0	0	1
20	50129405	cg26408896	1	0	0	1	0	1	0	1	1
20	50140011	cg06657217	1	0	0	0	0	1	0	1	0
20	50158202	cg02561912	1	0	0	1	0	0	1	1	1
20	50419214	cg04312620	1	0	0	1	0	1	0	0	0
20	50543562	cg03064456	1	0	0	1	0	0	0	0	0
20	52198164	cg07617814	1	1	0	1	1	0	1	1	0
20	52198378	cg01692482	1	1	0	1	0	0	1	1	0
20	52302538	cg26398797	1	0	0	1	0	0	0	0	0
20	52391100	cg10174546	1	0	0	0	0	1	0	0	1
20	52403283	cg05150333	1	0	0	1	0	0	0	0	1
20	52675351	cg19744641	1	0	0	1	0	0	0	0	0
20	52749484	cg23731831	1	0	1	1	1	1	0	0	1
20	52750124	cg08868697	1	0	1	1	1	0	0	0	1
20	54580070	cg20779964	1	0	0	1	1	0	0	0	0
20	55836224	cg20955836	1	0	0	1	0	1	0	0	0
20	55836676	cg09513276	1	0	0	1	0	1	0	0	0
20	55840416	cg08396974	1	0	0	1	0	0	0	0	0
20	55842071	cg18759209	1	0	0	1	0	0	0	0	0
20	55968294	cg09696044	1	0	0	1	0	0	0	1	0
20	55968730	cg17799760	1	0	0	1	0	0	0	1	0
20	55969282	cg10336935	1	0	0	1	0	0	0	1	0
20	55982315	cg01818579	1	0	0	1	0	0	0	1	1
20	56286567	cg20208990	1	0	0	1	0	1	0	0	1
20	56287004	cg00626515	1	0	0	0	0	1	0	0	1
20	56287052	cg26467279	1	0	0	0	0	1	0	0	1
20	56287198	cg02468966	1	0	0	1	0	1	0	0	1
20	5637035	cg04937481	1	0	0	0	0	0	0	0	1
20	56677843	cg14613331	1	0	0	0	1	0	0	0	1
20	56685236	cg14422984	1	0	0	1	0	0	0	0	1
20	5668835	cg23775411	1	0	0	1	0	0	0	0	1
20	5670254	cg08592614	1	0	0	1	0	0	0	0	1
20	5670296	cg14632570	1	0	0	1	0	0	0	0	1
20	56752779	cg00209786	1	0	0	0	0	0	0	0	1
20	56820741	cg09786146	1	0	0	1	0	0	0	1	1
20	56949432	cg06794913	1	0	0	1	0	0	0	0	1
20	57265991	cg20477147	1	0	0	0	0	0	0	0	1
20	57394000	cg03030267	1	0	0	1	1	0	0	0	0
20	57394097	cg15428904	1	0	0	0	1	0	0	0	0
20	57562230	cg10161072	1	0	0	1	0	0	0	1	0
20	57564006	cg13715080	1	0	0	0	0	0	0	1	0
20	57568833	cg27508452	1	0	0	1	0	0	0	1	0
20	57583091	cg17928895	1	0	0	1	0	0	0	0	1
20	57583391	cg18563860	1	0	0	1	0	0	0	0	1
20	57585940	cg15402265	1	0	0	1	0	0	0	0	1
20	57586338	cg07980854	1	0	1	1	1	0	0	0	1
20	57589049	cg18758626	1	0	0	1	0	0	0	0	1
20	57615398	cg06943251	1	0	0	0	0	0	0	1	0
20	57615494	cg02912129	1	0	0	0	0	0	0	1	0
20	58180357	cg05484788	1	0	0	1	0	1	0	0	0
20	58507171	cg07347645	1	0	0	0	0	1	0	0	0
20	58507227	cg23241473	1	0	0	0	0	1	0	0	0
20	58507232	cg22214414	1	0	0	0	0	1	0	0	0
20	58513509	cg01248445	1	0	0	1	0	0	0	1	0
20	58533443	cg20895028	1	0	0	0	0	1	0	0	0
20	58533495	cg24607535	1	0	0	0	0	1	0	0	0
20	58533713	cg16518142	1	0	0	1	1	1	0	0	0
20	58569157	cg07694247	1	0	0	1	0	0	0	0	0
20	58583578	cg24780200	1	0	0	1	0	0	0	1	1
20	58688836	cg02525147	1	0	0	0	0	0	0	0	1
20	5876568	cg25349738	1	0	0	1	0	1	0	0	0
20	59029606	cg10649016	1	0	0	0	1	0	0	0	0
20	60709957	cg13197551	1	0	0	1	0	1	0	1	0
20	60736244	cg23836452	1	0	0	1	0	0	0	1	0
20	60872766	cg14160404	1	0	0	0	0	1	0	0	0
20	60881443	cg03519239	1	0	0	1	0	1	0	1	0
20	60882647	cg07329296	1	0	0	1	0	0	0	1	0
20	60886007	cg17213352	1	0	0	0	0	1	0	1	1
20	61051795	cg07914822	1	0	0	1	0	0	0	0	1
20	61317532	cg12252430	1	0	0	1	0	1	0	0	0
20	61335377	cg04049240	1	0	0	1	0	1	0	0	1
20	61335865	cg22476269	1	0	0	1	1	1	0	0	1
20	61451730	cg03059921	1	0	0	1	0	1	0	0	0
20	61470028	cg00289503	1	0	0	1	0	1	0	0	1
20	61544510	cg12287702	1	0	0	1	0	0	0	1	0
20	61560373	cg02461114	1	0	0	1	0	1	1	0	0
20	61577941	cg12525237	1	0	0	1	0	0	0	0	0
20	61583736	cg00727912	1	0	1	1	0	0	1	0	0
20	61584159	cg14686919	1	0	0	1	0	0	1	0	1
20	61841366	cg04171437	1	0	0	1	0	0	0	1	0
20	61923909	cg01051200	1	0	0	1	0	0	0	0	0
20	61953801	cg13308187	1	0	1	0	0	0	0	0	0
20	61960003	cg01979486	1	0	0	1	0	0	0	0	0
20	62165160	cg00158934	1	0	0	1	0	1	0	0	0
20	62183966	cg26221801	1	0	0	1	0	1	0	0	1
20	62200603	cg01458054	1	0	0	0	0	1	0	1	0
20	62287940	cg02049682	1	1	0	1	0	1	0	0	0
20	62314161	cg13830297	1	1	0	1	1	0	0	1	1
20	62314215	cg09218957	1	1	0	1	1	0	0	1	1
20	62321166	cg12600109	1	1	0	1	0	1	0	1	0
20	62365323	cg04905779	1	1	0	0	0	0	0	1	0
20	62368256	cg12413156	1	1	0	1	0	1	1	1	0
20	62505169	cg02035930	1	0	0	1	1	0	0	1	1
20	62505188	cg22100563	1	0	0	1	1	0	0	1	1
20	62530407	cg00388871	1	0	0	1	0	0	0	1	1
20	62562848	cg15457037	1	0	0	0	0	0	0	1	0
20	62574114	cg20252837	1	0	0	0	0	0	0	1	1
20	62605086	cg11403708	1	0	0	1	0	1	1	0	1
20	62687969	cg10759927	1	0	0	1	0	0	0	0	1
20	62694000	cg12176783	1	0	0	1	0	1	1	0	1
20	62694005	cg02197387	1	0	0	1	0	1	1	0	1
20	62700725	cg00390694	1	0	0	1	0	0	0	1	0
20	62716332	cg13277040	1	0	0	1	0	0	0	0	0
20	62852752	cg06053407	1	0	0	1	0	0	0	0	1
20	6685966	cg12917994	1	0	0	1	0	0	0	0	1
20	816362	cg20289911	1	0	0	1	0	1	0	0	1
20	822788	cg00298324	1	0	0	1	0	0	1	0	0
20	826424	cg14170976	1	0	0	0	0	0	1	1	1
20	827724	cg12317590	1	0	0	1	0	0	1	0	1
20	9966720	cg01920085	1	0	0	1	0	0	0	0	0
21	15954439	cg06118712	1	0	0	1	0	0	1	0	1
21	16050015	cg11241187	1	0	0	1	0	0	0	0	1
21	16251876	cg09981705	1	0	0	1	0	0	0	0	0
21	16340625	cg00712106	1	0	0	0	1	0	0	1	0
21	17032658	cg09257208	1	0	0	0	0	0	0	0	1
21	17106209	cg03562367	1	0	0	1	0	0	0	0	1
21	18962890	cg24265600	1	0	0	1	0	0	0	0	0
21	18985761	cg14380517	1	0	0	1	1	0	1	0	1
21	21632026	cg03337349	1	0	0	1	0	0	0	0	1
21	22373039	cg14355482	1	0	0	1	0	0	0	0	0
21	26732918	cg05198244	1	0	0	1	0	0	0	0	0
21	26733563	cg11575131	1	0	0	1	0	0	0	0	0
21	26933554	cg00565412	1	0	0	1	0	0	0	1	1
21	27472122	cg19423170	1	0	1	1	0	0	0	0	1
21	27512686	cg03881418	1	0	0	1	1	0	0	0	1
21	27761012	cg03833931	1	0	0	1	1	1	0	0	1
21	30390417	cg00002080	1	0	0	1	0	0	0	0	1
21	30503083	cg12141090	1	0	0	1	1	1	0	0	1
21	30503106	cg16348111	1	0	0	1	1	1	0	0	1
21	30503184	cg02451018	1	0	0	1	1	1	0	0	1
21	30503475	cg17758888	1	0	0	1	0	1	0	0	1
21	30590362	cg00360343	1	0	0	1	1	0	0	0	1
21	30603413	cg22832799	1	0	0	1	0	0	0	0	1
21	30631533	cg00729043	1	0	0	1	0	1	1	0	1
21	30675125	cg07083941	1	0	0	1	0	1	1	0	1
21	30680641	cg03877350	1	0	0	1	0	1	0	0	1
21	30699368	cg08094347	1	0	0	1	0	1	0	0	0
21	30722759	cg23557612	1	0	0	0	0	1	0	1	0
21	32985857	cg15755387	1	0	0	0	0	0	0	0	1
21	33034963	cg19949530	1	0	0	0	0	0	0	1	0
21	33100923	cg12921799	1	0	0	0	0	1	0	0	0
21	33250039	cg16631083	1	0	0	1	0	0	0	0	0
21	33672186	cg24082440	1	0	0	1	0	0	0	0	0
21	33749529	cg15889424	1	0	0	1	0	0	0	0	0
21	33783773	cg06069616	1	0	0	1	0	0	1	0	1
21	33785434	cg27544190	1	0	0	1	1	1	1	0	0
21	34130201	cg07778428	1	0	0	1	0	0	0	1	0
21	34431089	cg07731272	1	0	0	0	0	0	0	0	1
21	34439499	cg02915871	1	0	0	1	0	1	0	0	1
21	34497493	cg16802453	1	0	0	1	0	0	0	0	0
21	34570139	cg11606229	1	0	0	1	0	0	0	0	1
21	34625037	cg00288436	1	0	0	0	0	0	0	1	0
21	34774627	cg17356733	1	0	0	1	0	1	1	0	1
21	35171932	cg11650372	1	0	0	1	0	0	0	0	0
21	35216659	cg20282237	1	0	0	1	1	0	0	0	1
21	35269067	cg22356221	1	0	0	1	0	0	0	0	0
21	35445161	cg10599571	1	0	0	0	1	1	0	0	1
21	35448215	cg21291385	1	0	0	1	0	1	1	1	1
21	35473313	cg07707891	1	0	0	1	0	0	0	0	0
21	35558582	cg00965635	1	0	0	1	1	0	0	0	0
21	35575070	cg19118951	1	0	1	1	0	0	0	0	0
21	35884230	cg12242258	1	0	0	0	0	1	1	1	1
21	35884348	cg01183122	1	0	0	0	0	1	1	1	1
21	35900624	cg22807026	1	0	0	1	0	1	0	0	1
21	35971338	cg20998111	1	0	0	1	0	1	0	0	1
21	36217108	cg08514932	1	0	0	1	0	0	0	1	1
21	36259241	cg12477880	1	0	0	1	0	0	1	0	1
21	36262896	cg15091747	1	0	0	1	0	1	1	0	1
21	36395663	cg11704631	1	0	0	0	0	0	0	1	1
21	36422800	cg15412634	1	1	0	1	0	1	0	0	1
21	36608456	cg17532497	1	0	0	1	0	0	0	0	0
21	36616969	cg06532933	1	0	0	1	0	0	0	0	1
21	36689229	cg01774813	1	0	0	1	0	0	0	0	0
21	36689434	cg18099556	1	0	0	1	0	0	0	0	0
21	37222493	cg02923345	1	0	0	1	0	0	0	0	1
21	37445335	cg04215385	1	0	0	1	0	0	0	1	1
21	37477092	cg22540572	1	0	0	1	0	0	0	0	0
21	37536923	cg00673191	1	0	0	1	0	1	0	0	0
21	37555794	cg11708406	1	0	0	0	0	0	0	1	0
21	37574701	cg21757790	1	0	0	1	0	1	0	0	1
21	37691747	cg01261013	1	0	0	0	0	0	0	0	1
21	37851847	cg02417033	1	0	0	0	0	1	0	0	0
21	37852665	cg11664818	1	0	0	1	0	0	0	0	0
21	38349937	cg21871091	1	0	0	1	0	0	0	0	1
21	38352880	cg11638347	1	0	0	1	1	1	0	0	0
21	38353318	cg12973365	1	0	0	1	1	1	0	0	0
21	38737243	cg15514380	1	0	0	1	0	0	0	0	1
21	38751589	cg13051367	1	0	0	0	0	1	0	0	1
21	38786300	cg15697091	1	0	0	0	0	1	0	0	1
21	38792675	cg13321480	1	0	0	1	0	1	0	1	1
21	38836387	cg01174764	1	0	0	0	0	0	0	0	1
21	38936545	cg05422396	1	0	0	1	1	1	1	0	0
21	38937316	cg17731209	1	0	0	1	0	1	1	0	1
21	39288378	cg05380982	1	0	0	0	1	0	0	0	0
21	39643353	cg11073104	1	0	0	0	0	0	0	1	0
21	39663949	cg01964774	1	0	0	1	0	1	0	0	0
21	39668474	cg08257579	1	0	0	1	0	0	0	0	1
21	39810840	cg06496041	1	0	0	1	1	0	0	1	0
21	39870704	cg23340514	1	0	0	1	0	0	0	0	1
21	39871301	cg17228105	1	0	0	1	0	0	0	0	1
21	39871503	cg13720762	1	0	0	1	0	0	0	0	1
21	40124792	cg07271473	1	0	0	0	0	1	0	0	1
21	40180000	cg15892280	1	0	0	1	0	0	1	1	0
21	40386689	cg04751885	1	0	0	1	1	0	0	0	1
21	40439454	cg10408324	1	0	0	1	0	0	0	0	1
21	40467356	cg11366948	1	0	0	1	0	1	0	0	1
21	40717775	cg25317233	1	0	0	1	0	1	0	1	0
21	42801063	cg16751754	1	0	0	1	0	0	0	1	0
21	42839625	cg19974120	1	0	0	1	0	0	0	0	0
21	42879074	cg16084872	1	0	0	1	1	0	0	0	0
21	42880448	cg16371860	1	0	0	1	0	1	0	0	0
21	42880557	cg26309194	1	0	0	1	0	1	0	0	0
21	42880582	cg14982276	1	0	0	1	0	1	0	0	0
21	43321773	cg00496014	1	0	0	0	0	0	0	1	0
21	43341461	cg22264836	1	0	0	1	0	0	0	0	1
21	43641690	cg10192877	1	0	0	0	0	0	0	1	1
21	43642366	cg27243685	1	0	0	0	0	0	1	1	1
21	43652704	cg01881899	1	0	0	1	0	1	0	0	1
21	43653234	cg01176028	1	0	0	1	0	1	0	0	1
21	43719614	cg10146678	1	0	0	1	1	1	0	0	0
21	43729657	cg01256260	1	0	0	1	0	0	0	0	0
21	43735844	cg21970261	1	0	0	1	0	1	0	0	1
21	43771120	cg18879389	1	0	0	0	0	1	0	0	0
21	43771185	cg27583171	1	0	0	1	0	1	0	0	0
21	43786727	cg19247032	1	0	0	1	0	0	0	0	0
21	43786824	cg27405706	1	0	0	1	0	0	0	0	0
21	43786997	cg01886855	1	0	0	1	0	0	0	0	0
21	43809519	cg18656873	1	0	0	1	0	0	0	0	1
21	43809848	cg07374224	1	0	0	1	0	0	0	0	1
21	43816355	cg25608949	1	0	0	1	0	0	0	0	1
21	43919853	cg17398613	1	0	0	1	0	1	0	0	0
21	44088420	cg00118229	1	0	0	0	0	0	1	0	1
21	44089142	cg27160952	1	0	1	1	0	0	1	0	0
21	44494906	cg15108590	1	0	0	1	0	0	0	0	1
21	44589030	cg11829416	1	0	0	1	0	0	0	0	0
21	44817420	cg26703511	1	0	1	1	0	0	0	0	1
21	44830846	cg19880185	1	0	0	1	0	1	0	0	1
21	44830921	cg11209957	1	0	1	1	0	1	0	0	1
21	44831040	cg03566291	1	0	1	1	0	1	0	0	1
21	44835697	cg02043895	1	0	0	1	0	0	0	1	1
21	44843568	cg19135247	1	0	1	0	0	0	0	1	0
21	44899410	cg21655830	1	0	0	1	0	0	0	0	1
21	44928066	cg27173610	1	0	0	0	0	0	0	0	1
21	44985092	cg15536230	1	0	0	1	0	0	0	0	0
21	45023264	cg09330699	1	0	0	0	0	1	0	0	1
21	45140424	cg26405759	1	0	0	1	0	1	0	0	1
21	45140831	cg03366992	1	0	0	1	0	0	0	0	0
21	45147292	cg02253535	1	0	0	1	0	1	0	1	1
21	45149038	cg26504229	1	0	0	1	0	1	1	0	1
21	45153488	cg19768533	1	0	0	0	0	0	0	1	0
21	45199722	cg01709021	1	0	0	1	0	1	0	0	0
21	45233585	cg22941178	1	0	0	0	0	1	0	1	1
21	45233662	cg08587297	1	0	0	1	0	1	0	1	0
21	45379652	cg13952914	1	0	0	0	1	0	0	1	1
21	45463661	cg06599528	1	0	0	1	0	0	0	1	1
21	45508443	cg07304680	1	0	0	0	0	1	0	1	1
21	45617391	cg18398498	1	0	0	0	0	0	0	0	1
21	45643332	cg22132386	1	0	0	1	0	1	0	0	0
21	45658683	cg06033443	1	0	0	1	0	0	0	1	0
21	45773782	cg06812844	1	0	0	1	0	1	0	0	0
21	45774294	cg24548817	1	0	0	1	0	0	0	0	0
21	45789122	cg16190478	1	0	0	1	0	0	0	0	0
21	45926167	cg23703089	1	0	0	1	0	0	0	0	0
21	45959142	cg17903229	1	0	0	0	0	1	0	0	0
21	46221900	cg00201670	1	0	0	1	1	1	1	0	0
21	46281370	cg09152793	1	0	0	0	0	0	0	1	0
21	46291868	cg05533615	1	0	0	1	1	1	1	0	0
21	46334214	cg01167274	1	0	0	1	0	0	0	0	1
21	46348691	cg22699620	1	0	0	0	0	0	1	0	1
21	46368052	cg05670717	1	0	0	1	0	0	0	1	0
21	46379089	cg18638180	1	0	0	0	0	0	0	1	1
21	46493289	cg00927699	1	0	0	1	0	0	0	0	0
21	46493345	cg09676390	1	0	0	1	0	0	0	0	0
21	46493436	cg27449258	1	0	0	1	0	0	0	0	0
21	46496510	cg19810954	1	0	0	1	0	0	0	0	1
21	46499879	cg15770095	1	0	0	0	0	0	0	0	1
21	46505130	cg21913632	1	0	0	0	0	0	0	0	1
21	46506629	cg19582046	1	0	0	1	0	0	0	0	0
21	46506673	cg17167331	1	0	0	1	0	0	0	0	0
21	46516039	cg19571408	1	0	0	0	0	0	0	0	1
21	46571362	cg12608445	1	0	0	0	0	0	0	1	0
21	46583829	cg26322450	1	0	0	1	0	0	0	0	1
21	46706820	cg08538258	1	0	0	1	0	0	1	0	0
21	46797899	cg11774346	1	0	0	0	0	0	0	0	1
21	46840066	cg17611512	1	0	1	0	0	0	0	1	1
21	46891067	cg03252775	1	0	0	1	1	0	0	0	1
21	46954687	cg03318631	1	0	0	0	0	0	0	1	1
21	46955647	cg00714531	1	0	0	1	0	0	0	1	0
21	46962793	cg17243364	1	0	0	0	0	0	1	0	1
21	47234029	cg13155300	1	0	0	0	0	1	0	0	1
21	47398596	cg11554566	1	0	0	0	0	0	0	0	1
21	47423074	cg17667648	1	0	0	0	0	0	0	1	0
21	47451611	cg26420795	1	0	0	1	0	0	0	0	0
21	47532320	cg25596926	1	0	0	0	0	0	0	1	0
21	47599972	cg26118698	1	0	0	1	0	0	0	0	0
21	47601150	cg21385606	1	0	0	0	1	0	0	1	1
21	47601211	cg04456245	1	0	0	0	0	0	0	1	1
21	47786512	cg26884033	1	0	0	0	0	0	0	1	0
21	47845788	cg22217449	1	0	0	1	0	0	0	0	1
22	18042722	cg00748432	1	0	0	1	0	1	0	0	1
22	18043043	cg02555579	1	0	0	1	0	1	0	0	1
22	18155319	cg27421918	1	0	0	1	0	0	0	0	1
22	18396537	cg04508078	1	0	0	1	0	0	0	0	1
22	18465627	cg05114515	1	0	0	0	0	0	0	0	1
22	18507747	cg11945372	1	0	0	1	0	0	0	0	0
22	18893367	cg01305127	1	0	0	1	1	1	1	0	1
22	19108255	cg07001262	1	0	0	1	0	1	0	0	1
22	19279922	cg25970491	1	0	0	1	0	1	0	0	0
22	19395766	cg26005635	1	0	0	1	0	1	0	0	0
22	19471093	cg02333649	1	0	0	1	0	1	0	0	0
22	19701515	cg19816290	1	0	0	1	0	1	0	0	0
22	19707567	cg24217005	1	0	0	1	0	0	0	1	1
22	19716556	cg00725138	1	0	0	1	0	0	0	0	0
22	19739082	cg05856677	1	0	0	0	0	1	0	0	0
22	19874916	cg10621017	1	0	0	1	0	0	0	1	1
22	19946873	cg20709110	1	0	0	1	1	1	1	0	1
22	19950733	cg09914785	1	0	0	1	1	0	1	1	1
22	20019674	cg23095729	1	0	0	1	1	1	0	1	1
22	20019695	cg00390484	1	0	0	1	1	1	0	1	1
22	20047139	cg18385125	1	0	0	1	0	0	0	1	1
22	20072709	cg01630479	1	0	0	1	0	1	0	1	1
22	20146278	cg22514173	1	0	0	1	0	0	0	0	0
22	20194554	cg07422042	1	0	0	1	1	0	1	0	0
22	20786717	cg18518722	1	0	0	0	0	0	0	1	0
22	20941639	cg14547966	1	0	0	1	0	1	0	1	0
22	21083778	cg02725520	1	0	0	1	1	0	0	1	0
22	21133553	cg06658625	1	0	0	1	0	0	0	1	0
22	21195410	cg09662086	1	0	0	1	0	0	0	0	1
22	21926094	cg02550268	1	0	0	1	0	0	0	1	1
22	21977866	cg13293237	1	0	0	1	1	0	0	1	0
22	21985496	cg14201946	1	0	0	1	0	0	0	0	1
22	22086335	cg09476306	1	0	0	1	0	0	0	0	0
22	22098620	cg01181301	1	0	0	1	0	0	0	0	0
22	22178620	cg18298089	1	0	0	1	0	0	0	0	0
22	22215962	cg00560428	1	0	0	0	0	0	0	0	1
22	22220367	cg00014104	1	0	0	0	0	1	1	0	0
22	22297376	cg12850819	1	0	0	1	0	1	0	1	1
22	22297505	cg18377381	1	0	0	1	0	1	0	1	1
22	22307684	cg24533864	1	0	0	1	0	1	0	0	1
22	22336396	cg04340553	1	0	0	1	0	0	0	0	0
22	23164264	cg22797479	1	0	0	1	0	0	0	0	1
22	23487588	cg12010784	1	0	0	1	1	0	1	0	1
22	23493147	cg22970261	1	0	0	1	0	1	0	1	0
22	23522307	cg10480239	1	0	0	0	0	1	1	0	1
22	23610718	cg12500091	1	0	0	1	0	0	0	1	0
22	23648762	cg03278072	1	0	0	1	1	1	0	1	0
22	24039722	cg16480347	1	0	0	0	0	1	0	1	1
22	24040094	cg13658683	1	0	0	0	0	1	0	1	1
22	24108140	cg14296049	1	0	0	1	0	0	0	1	0
22	24115568	cg27532722	1	0	0	1	0	1	0	0	0
22	24128528	cg01912455	1	0	0	0	0	1	0	0	1
22	24153406	cg15908735	1	0	0	0	0	0	0	1	0
22	24178181	cg25907215	1	0	0	0	0	1	0	1	0
22	24188826	cg11422256	1	0	0	1	0	1	0	0	1
22	24199008	cg26133068	1	0	0	1	0	1	1	0	0
22	24199059	cg13824156	1	0	0	1	0	1	1	0	0
22	24199125	cg21495622	1	0	0	1	0	1	1	0	0
22	24550935	cg20182202	1	0	0	0	0	1	0	1	1
22	24553569	cg03223582	1	0	0	0	0	1	0	1	0
22	24804770	cg17715008	1	0	0	1	0	0	0	1	0
22	24824362	cg04990420	1	0	0	0	0	1	1	1	1
22	24890814	cg12492885	1	0	0	1	0	0	0	0	0
22	24944943	cg25413879	1	0	0	0	0	0	0	1	0
22	25158976	cg01502373	1	0	0	0	0	1	0	0	0
22	25344500	cg05260714	1	0	0	1	0	1	0	0	0
22	25344750	cg10556106	1	0	0	1	0	1	0	0	0
22	25345442	cg17977777	1	0	0	0	0	1	0	0	0
22	25350512	cg22424213	1	0	1	1	0	1	0	0	0
22	25510988	cg22997262	1	0	0	1	0	0	0	0	1
22	25978900	cg23265082	1	0	0	1	0	0	0	0	1
22	26077119	cg14536332	1	0	0	0	0	0	0	0	1
22	26822032	cg17084653	1	0	0	0	0	1	0	0	0
22	26876075	cg13345299	1	0	0	1	0	1	1	1	1
22	26988419	cg13167431	1	0	0	1	0	0	0	0	1
22	26993162	cg21735461	1	0	0	1	0	0	0	0	1
22	26993176	cg02430840	1	0	0	1	0	0	0	0	1
22	27013978	cg04541607	1	0	0	1	0	1	0	0	1
22	27014538	cg16986553	1	0	0	1	0	0	0	0	1
22	27014548	cg00152646	1	0	0	1	0	0	0	0	1
22	27047909	cg07245854	1	0	0	1	0	0	0	0	1
22	27970053	cg01393536	1	0	0	1	0	0	0	0	0
22	27990865	cg27459560	1	0	0	1	0	0	0	0	0
22	28014314	cg02924370	1	0	0	1	0	0	0	0	0
22	28189304	cg23960125	1	0	0	0	0	0	0	0	1
22	28280359	cg08235822	1	0	0	0	0	0	0	1	1
22	29108527	cg00711252	1	0	0	1	1	1	0	0	1
22	29168272	cg11501374	1	0	0	1	0	0	0	0	1
22	29197846	cg18940763	1	0	1	1	0	1	1	0	1
22	29204668	cg06605647	1	0	0	1	0	0	0	1	1
22	29237423	cg19503687	1	0	0	1	0	0	0	0	0
22	29305360	cg23691182	1	0	0	1	0	0	0	0	0
22	29427851	cg07127410	1	0	1	1	0	1	0	0	1
22	29514072	cg22984723	1	0	0	1	1	0	0	0	1
22	29765675	cg06104132	1	0	0	1	1	1	0	1	1
22	30165841	cg05120501	1	0	0	1	0	0	0	1	0
22	30422977	cg12261170	1	0	0	0	0	1	0	1	0
22	30549748	cg16465403	1	0	0	0	0	1	0	0	0
22	30578524	cg09691433	1	0	0	1	0	0	0	0	0
22	30612925	cg24447018	1	0	0	1	0	0	0	0	0
22	30643376	cg19539004	1	0	0	1	0	1	0	0	0
22	30649441	cg17956785	1	0	0	1	0	0	0	0	1
22	30704818	cg14943837	1	0	0	1	0	0	0	0	1
22	30705945	cg15438839	1	0	0	1	0	0	0	0	1
22	30721636	cg11664544	1	0	0	1	0	0	0	1	0
22	30817820	cg19015086	1	0	0	1	0	1	0	1	1
22	30867939	cg15053322	1	0	0	0	0	1	0	0	0
22	30868226	cg22471129	1	0	0	0	0	1	0	0	0
22	30938017	cg05499148	1	0	0	1	0	1	0	0	0
22	31091262	cg23331322	1	0	0	1	0	0	0	0	0
22	31142143	cg12172132	1	0	0	0	0	0	0	0	1
22	31300253	cg00664743	1	0	0	0	0	1	0	0	0
22	31392782	cg10839945	1	0	0	1	0	1	0	0	0
22	31479561	cg00341732	1	0	0	0	0	1	1	1	0
22	31537064	cg25375569	1	0	0	1	0	1	0	0	0
22	31612458	cg16932065	1	0	0	1	0	1	0	0	1
22	31618985	cg07919795	1	0	0	1	0	0	0	0	1
22	31620013	cg04256521	1	0	0	1	1	1	0	0	1
22	31692449	cg08084103	1	0	0	1	0	1	0	0	1
22	31733204	cg14092802	1	0	0	1	0	0	0	1	1
22	31794522	cg10827767	1	0	0	1	0	1	0	0	1
22	32057065	cg01582066	1	0	1	1	0	1	1	0	1
22	32149125	cg11860005	1	0	0	1	0	1	1	0	1
22	32150725	cg27506210	1	0	0	1	0	1	0	0	1
22	32152158	cg19102575	1	0	0	0	0	0	0	0	1
22	32170979	cg12279650	1	0	0	1	0	0	0	0	0
22	32215040	cg06786401	1	0	0	1	0	0	0	1	0
22	32242661	cg04742194	1	0	0	1	0	0	0	1	1
22	32873526	cg14785368	1	0	0	0	0	1	0	0	1
22	32873859	cg06866757	1	0	0	0	0	0	0	0	1
22	32873926	cg01976243	1	0	0	0	0	0	0	0	1
22	32879152	cg00042419	1	0	0	1	0	0	0	1	1
22	33022259	cg08668890	1	0	0	1	0	0	0	0	1
22	33257641	cg17571207	1	0	0	1	0	0	0	0	0
22	35695157	cg02285386	1	0	0	1	0	0	0	1	1
22	35984405	cg23867479	1	0	0	0	0	0	0	0	1
22	36001055	cg21532636	1	0	0	1	0	0	0	0	0
22	36043021	cg17347063	1	0	1	1	0	0	0	0	1
22	36720207	cg16092390	1	0	0	1	0	0	0	1	0
22	36748119	cg18531209	1	0	0	1	1	1	0	1	1
22	36769744	cg22850496	1	0	0	0	0	0	0	1	1
22	36806414	cg02156296	1	0	0	1	1	0	1	0	1
22	36806580	cg03023089	1	0	0	1	1	1	1	0	1
22	36818773	cg14503079	1	0	0	1	1	0	0	0	1
22	36851465	cg16164732	1	0	0	1	1	1	1	0	1
22	36890079	cg02217815	1	0	0	1	0	0	0	1	1
22	36903611	cg00946479	1	0	0	1	0	1	0	0	1
22	37173159	cg09247945	1	0	0	0	0	1	0	0	1
22	37215969	cg12730802	1	0	0	1	0	0	0	0	0
22	37215996	cg17971837	1	0	0	1	0	0	0	0	0
22	37256352	cg22305209	1	0	0	1	1	1	0	0	1
22	37256947	cg25756470	1	0	0	1	0	1	0	0	1
22	37257124	cg08612539	1	0	0	1	0	1	1	0	1
22	37257594	cg15241876	1	0	0	1	0	1	1	0	1
22	37296313	cg09339568	1	0	0	0	1	0	0	0	0
22	37299905	cg05808227	1	0	0	0	0	0	0	0	1
22	37319042	cg21209356	1	0	0	0	0	1	0	1	0
22	37429269	cg07005131	1	0	0	1	0	1	0	0	1
22	37447306	cg22229142	1	0	0	0	0	1	0	0	0
22	37449184	cg02482690	1	0	0	0	0	0	0	0	1
22	37464839	cg00323501	1	0	0	1	0	0	0	0	0
22	37516161	cg17127042	1	0	0	1	0	0	0	0	1
22	37536156	cg22327543	1	0	0	0	0	0	0	1	0
22	37545969	cg02238178	1	0	0	1	0	1	1	1	0
22	37546043	cg00660737	1	0	0	1	0	1	1	0	1
22	37546051	cg20862070	1	0	0	1	0	1	1	0	1
22	37546220	cg21307484	1	0	0	1	0	0	0	0	1
22	37574795	cg08710911	1	0	0	1	0	0	0	0	1
22	37594383	cg23772011	1	0	0	1	0	1	0	0	1
22	37621745	cg10603757	1	0	0	1	0	1	0	1	0
22	37654035	cg17346403	1	0	0	0	0	1	0	0	0
22	37655614	cg11789534	1	0	0	1	0	0	0	0	0
22	37703131	cg12083012	1	0	0	1	0	1	0	0	1
22	37897322	cg05686455	1	0	0	1	0	0	0	1	0
22	37955927	cg20307496	1	0	0	1	0	0	0	0	0
22	38029478	cg21268578	1	0	0	1	0	1	0	1	1
22	38071677	cg19853760	1	0	0	1	1	1	1	1	1
22	38092719	cg11679014	1	0	0	1	0	1	0	1	0
22	38201690	cg07141002	1	0	0	1	0	0	1	0	0
22	38339972	cg00331032	1	0	0	1	0	1	0	1	1
22	38438206	cg20686403	1	0	0	0	0	0	0	1	1
22	38506737	cg08196512	1	0	0	1	0	0	1	0	0
22	38549412	cg18918090	1	0	0	1	0	0	0	0	0
22	38609508	cg04695090	1	0	0	1	0	0	0	1	0
22	38635773	cg02100011	1	0	0	1	0	0	1	1	1
22	38637003	cg21602274	1	0	0	1	0	1	0	0	1
22	38709636	cg22494725	1	0	0	1	0	0	0	1	1
22	38714272	cg26449680	1	0	0	1	1	1	1	0	1
22	38812201	cg07952643	1	0	0	1	0	0	0	0	0
22	38819702	cg07628580	1	0	0	0	0	1	0	0	0
22	38820189	cg04906186	1	0	0	1	0	1	0	0	0
22	39091194	cg25484053	1	0	0	1	0	1	0	1	1
22	39097857	cg19658332	1	0	0	1	0	1	0	0	1
22	39111285	cg19892963	1	0	0	1	0	0	0	1	0
22	39147792	cg11753750	1	0	0	1	0	1	0	1	1
22	39320879	cg20379671	1	0	0	1	0	1	0	0	1
22	39321611	cg06712541	1	0	0	0	0	1	0	0	1
22	39353650	cg21345826	1	0	0	1	0	1	0	0	1
22	39496387	cg17972162	1	0	0	1	0	1	0	0	1
22	39629515	cg12019806	1	0	0	0	0	1	0	0	0
22	39799092	cg10027934	1	0	0	0	0	0	0	1	0
22	39848852	cg00827939	1	0	0	1	0	0	0	0	1
22	39849254	cg11351349	1	0	0	0	0	0	0	0	1
22	39850774	cg05541460	1	0	0	1	0	0	0	0	0
22	39852666	cg21461856	1	0	0	1	0	0	0	0	0
22	39852790	cg15878604	1	0	0	1	0	0	0	0	0
22	39852862	cg20806180	1	0	0	1	0	0	0	0	0
22	39869399	cg01315054	1	0	0	1	0	0	1	0	1
22	39897665	cg08316097	1	0	0	1	0	1	0	0	1
22	39916495	cg04122974	1	0	0	1	1	1	1	0	0
22	40316806	cg05988675	1	0	0	1	0	1	0	1	1
22	40380991	cg18676615	1	0	0	1	0	0	0	0	0
22	40387288	cg03966055	1	0	0	1	0	0	0	0	0
22	40391434	cg01716224	1	0	0	1	1	1	1	0	0
22	40406049	cg21771250	1	0	0	1	0	1	1	1	0
22	40686295	cg09215952	1	0	0	1	1	0	0	1	1
22	40725385	cg16628676	1	0	0	1	0	0	0	0	1
22	40797675	cg02159419	1	0	0	1	0	0	0	1	1
22	40821731	cg10368200	1	0	0	0	0	0	0	1	0
22	40833318	cg23714751	1	0	0	1	0	1	0	1	1
22	40833477	cg26057699	1	0	0	1	0	1	0	1	1
22	41362343	cg04898572	1	0	0	1	0	0	0	1	1
22	41425182	cg18201698	1	0	0	1	0	1	0	0	0
22	41448815	cg23444011	1	0	0	0	1	1	0	0	0
22	41653226	cg20978858	1	0	0	0	0	0	0	1	0
22	41707691	cg05421366	1	0	0	1	0	0	0	1	1
22	41806451	cg19274703	1	1	0	1	0	0	0	0	1
22	41983798	cg00587342	1	0	0	1	0	1	0	1	1
22	41994248	cg16214290	1	0	0	1	1	0	0	1	1
22	42230879	cg15128785	1	0	0	1	0	0	0	1	1
22	42240675	cg11012487	1	0	0	1	0	1	0	1	1
22	42241482	cg01162866	1	0	0	0	0	0	0	1	1
22	42242382	cg19027130	1	0	0	1	0	0	0	0	1
22	42304331	cg00723041	1	0	0	1	0	0	0	1	0
22	42304580	cg26581503	1	0	0	1	0	0	0	1	1
22	42311634	cg16860686	1	0	0	1	0	0	0	0	0
22	42313569	cg16653408	1	0	0	1	0	0	0	0	0
22	42336869	cg22926842	1	0	0	1	0	1	0	1	1
22	42337222	cg07028216	1	0	0	1	1	1	0	1	1
22	42356813	cg14697880	1	0	0	1	0	1	0	0	1
22	42470123	cg08057985	1	0	0	1	0	1	1	0	1
22	42470868	cg09876992	1	0	0	0	0	1	1	0	0
22	42750219	cg04848493	1	0	0	1	0	0	0	0	0
22	42815828	cg18071489	1	0	0	1	0	1	0	1	0
22	42826934	cg22636457	1	0	0	1	0	1	0	0	0
22	42831015	cg00838561	1	0	0	1	0	1	0	0	1
22	42891795	cg12163431	1	0	0	1	0	0	0	0	0
22	43016886	cg21827203	1	0	0	1	0	1	0	1	1
22	43036734	cg02935298	1	0	0	1	0	0	0	0	1
22	43040446	cg19372889	1	0	0	1	0	1	0	1	1
22	43042879	cg19248564	1	0	0	1	0	0	0	1	0
22	43061182	cg02539402	1	0	0	1	0	0	0	0	0
22	43089041	cg23234820	1	0	0	0	0	0	0	1	1
22	43089339	cg02454750	1	0	0	0	0	0	0	1	1
22	43153898	cg09774956	1	0	0	1	0	0	0	0	0
22	43193524	cg27120833	1	0	0	0	0	0	0	1	0
22	43291214	cg07606326	1	0	0	1	0	1	0	0	1
22	43343084	cg18919659	1	0	0	1	0	1	0	1	1
22	43407460	cg11061946	1	0	0	1	0	0	0	0	0
22	43409880	cg01576275	1	0	1	1	0	0	0	0	1
22	43507609	cg13934236	1	0	0	1	0	0	0	0	1
22	44389424	cg03373887	1	0	0	1	0	0	0	1	0
22	44395017	cg15212821	1	0	0	0	0	0	0	1	0
22	44556035	cg22772438	1	0	0	0	0	0	0	1	1
22	44560047	cg01503807	1	0	0	0	0	0	0	1	0
22	44576381	cg07968613	1	0	0	0	0	1	0	0	1
22	45072724	cg06849477	1	0	0	1	1	0	0	0	1
22	45124555	cg22018086	1	0	0	1	0	1	0	1	1
22	45555611	cg21211039	1	0	0	1	0	1	0	0	1
22	45688342	cg01764034	1	0	0	0	0	0	0	0	1
22	45714275	cg22950193	1	0	0	1	0	1	1	0	1
22	45820349	cg27131881	1	0	0	1	1	0	0	0	1
22	45872976	cg13937852	1	0	0	1	1	0	0	0	1
22	46041485	cg02524531	1	0	0	1	0	0	0	0	0
22	46084862	cg13544643	1	0	0	1	0	0	0	0	1
22	46100066	cg01898560	1	0	0	0	0	1	0	0	0
22	46201419	cg06462760	1	0	0	0	1	0	0	0	1
22	46371152	cg05475172	1	0	0	1	0	0	0	0	0
22	46402185	cg25591418	1	0	0	1	0	0	0	0	1
22	46426201	cg19046904	1	0	0	0	0	0	0	0	1
22	46441127	cg23564243	1	0	0	0	0	1	1	0	1
22	46449550	cg01080924	1	0	0	1	1	0	1	0	1
22	46465160	cg09978533	1	0	0	1	0	0	1	0	1
22	46465717	cg03834031	1	0	0	1	0	0	1	0	0
22	46470016	cg06635946	1	0	0	1	0	0	1	1	0
22	46470191	cg03672272	1	0	0	1	0	0	1	1	0
22	46473343	cg27214856	1	0	0	0	0	1	1	0	1
22	46480891	cg04329382	1	0	0	1	0	0	1	1	1
22	46507771	cg15702185	1	0	0	1	0	0	0	1	1
22	46508563	cg04063235	1	0	0	1	0	0	0	1	1
22	46519133	cg14930633	1	0	0	0	0	1	0	0	0
22	46663681	cg08796741	1	0	0	1	1	1	1	0	0
22	46675846	cg07500885	1	0	0	0	0	0	0	1	0
22	46676933	cg22062450	1	0	0	1	0	0	0	1	1
22	46685655	cg23346237	1	0	0	0	0	0	0	1	1
22	46760678	cg03730622	1	0	0	1	0	0	0	1	0
22	46767176	cg05653887	1	0	0	1	0	0	0	0	1
22	46836187	cg25811273	1	0	0	0	0	0	0	1	0
22	46862376	cg15179976	1	0	0	0	0	1	0	1	0
22	46879471	cg10905391	1	0	0	1	0	0	0	0	0
22	46932353	cg06056169	1	0	0	1	0	1	0	0	0
22	46974976	cg27172287	1	0	0	1	0	0	0	0	1
22	46988077	cg04344588	1	0	1	1	0	0	0	0	1
22	46992206	cg14849880	1	0	0	1	0	1	0	0	0
22	47016175	cg13941783	1	0	0	0	0	0	0	0	1
22	47021746	cg23949216	1	0	1	0	0	0	0	1	0
22	47021767	cg04873169	1	0	1	0	0	0	0	1	0
22	47054273	cg17213870	1	0	0	0	1	0	0	0	0
22	47081903	cg18614510	1	0	0	0	0	0	0	1	0
22	47082260	cg06766034	1	0	0	0	0	0	0	1	0
22	47123032	cg04206684	1	0	0	1	0	0	0	1	0
22	47146104	cg16836719	1	0	0	1	0	0	0	0	1
22	47187343	cg17157894	1	0	0	1	1	0	1	0	1
22	47250233	cg24886006	1	0	0	1	0	0	0	0	1
22	47426893	cg03970915	1	0	0	0	0	1	0	1	0
22	48486164	cg07372034	1	0	0	1	0	0	0	0	0
22	50170866	cg21821726	1	0	0	0	0	0	0	1	0
22	50174065	cg23659250	1	0	0	1	0	0	0	1	1
22	50220531	cg27603882	1	0	0	1	0	0	1	0	0
22	50227466	cg08125287	1	0	0	1	0	0	0	0	0
22	50327986	cg09349128	1	0	0	1	0	0	1	0	1
22	50350357	cg01676623	1	0	1	1	0	0	0	0	1
22	50451151	cg26206185	1	0	1	1	0	0	0	0	0
22	50451414	cg16238419	1	0	0	1	0	0	0	0	0
22	50645496	cg08575697	1	0	0	1	0	0	0	1	0
22	50713945	cg13758724	1	0	1	0	0	0	0	1	0
22	50716088	cg23883747	1	0	0	0	0	0	0	1	0
22	50716403	cg10698910	1	0	0	1	0	0	0	1	0
22	50716505	cg10853533	1	0	0	0	0	0	0	1	0
22	50719161	cg01407881	1	0	0	0	0	0	0	1	0
22	50725605	cg23041250	1	0	1	0	0	0	0	1	0
22	50725609	cg12944146	1	0	1	0	0	0	0	1	0
22	50725817	cg27145740	1	0	1	0	0	0	0	1	0
22	50747040	cg17939585	1	0	0	1	0	1	0	0	1
22	50747822	cg24387285	1	0	0	0	0	1	0	1	1
22	50873573	cg12311510	1	0	0	0	0	0	0	1	0
22	50885658	cg11867308	1	0	0	1	0	0	0	1	0
22	50909865	cg25551219	1	0	0	0	0	0	0	1	1
22	50983415	cg02247863	1	0	0	1	1	1	0	0	1
22	50984597	cg20494841	1	0	0	1	0	1	0	0	1
22	50984822	cg14496081	1	0	0	1	1	0	0	0	1
22	51000048	cg10531637	1	0	1	0	0	1	0	0	1
22	51042761	cg17852224	1	0	0	1	0	0	0	0	0
3	100105109	cg21667939	1	0	0	0	0	0	0	1	1
3	10011470	cg26555149	1	0	0	0	0	1	0	1	0
3	10057598	cg12559307	1	0	0	1	0	0	0	0	1
3	101406600	cg16249531	1	0	0	1	0	1	1	0	1
3	101498065	cg12053017	1	0	0	1	1	1	1	0	0
3	101567801	cg05980782	1	0	0	1	1	1	1	0	0
3	10157320	cg17189748	1	0	0	1	1	1	1	0	0
3	101798142	cg07772781	1	0	0	1	0	0	0	0	1
3	101894206	cg08175352	1	0	0	1	0	1	0	0	1
3	101901234	cg12992827	1	0	0	1	0	1	0	0	1
3	10215652	cg16286142	1	0	0	1	0	1	0	0	1
3	10231830	cg13933891	1	0	0	1	0	0	0	0	1
3	10240546	cg14433987	1	0	0	1	0	1	0	1	1
3	10247112	cg15292072	1	0	0	1	1	1	0	0	1
3	10326540	cg04011173	1	0	0	1	0	1	0	1	1
3	10335288	cg13441156	1	0	0	0	0	1	0	1	1
3	10380753	cg00994368	1	0	0	1	0	0	0	0	1
3	10399379	cg20729768	1	0	0	1	1	0	0	0	1
3	105133817	cg06648780	1	0	0	1	0	0	0	0	0
3	106917496	cg18648037	1	0	0	0	0	1	1	0	0
3	107381326	cg23733260	1	0	0	0	0	0	1	0	1
3	107383773	cg05777630	1	0	0	1	0	0	0	0	0
3	107804925	cg12422228	1	0	0	0	0	0	0	1	0
3	107822775	cg14172529	1	0	0	1	0	0	0	0	1
3	107941423	cg04982344	1	0	0	1	1	1	1	0	0
3	108180898	cg21480966	1	0	0	1	0	0	0	0	0
3	108309868	cg18432977	1	0	0	0	0	1	0	0	1
3	11058924	cg14673267	1	0	0	0	0	1	0	0	0
3	111043756	cg15173780	1	0	0	0	0	0	1	0	1
3	11119246	cg21173328	1	0	0	1	0	0	0	0	1
3	111314186	cg24323726	1	0	0	1	1	1	1	1	0
3	111584232	cg24667736	1	0	0	1	0	1	0	0	0
3	111591382	cg20203592	1	0	0	1	0	0	0	1	1
3	111718245	cg18998911	1	0	0	1	1	1	1	0	0
3	111853315	cg02967056	1	0	0	1	0	1	0	0	1
3	112021179	cg00813264	1	0	0	1	0	0	0	0	1
3	112095926	cg15556213	1	0	0	1	0	0	0	0	1
3	112366281	cg19918599	1	0	0	1	0	0	0	0	1
3	112465821	cg22373792	1	0	0	1	0	0	0	0	0
3	11267525	cg17571559	1	0	1	1	1	1	1	0	1
3	11267531	cg09492975	1	0	1	1	1	1	1	0	1
3	112692897	cg10708271	1	1	0	1	0	1	1	0	0
3	112694196	cg18166915	1	0	0	0	0	1	1	0	1
3	112885856	cg18333339	1	0	0	1	0	1	0	0	1
3	11302249	cg24607283	1	0	0	1	0	0	0	0	0
3	11318781	cg06146452	1	0	0	0	0	0	0	1	0
3	113252640	cg00726615	1	0	1	1	0	0	1	0	0
3	113342400	cg27504195	1	0	0	1	0	0	0	0	0
3	113547960	cg06257478	1	0	0	0	0	0	0	0	1
3	114238429	cg13666648	1	0	0	1	1	0	0	0	0
3	114343825	cg03779374	1	0	0	1	1	0	1	0	0
3	114416499	cg22455501	1	0	0	1	0	0	0	0	0
3	114936863	cg08758881	1	0	0	1	1	0	0	0	1
3	11494984	cg25214561	1	0	0	1	0	1	0	1	1
3	11522965	cg02228403	1	0	0	1	0	0	0	0	1
3	11592700	cg12120750	1	0	0	0	0	0	1	0	0
3	11624533	cg00296038	1	0	0	0	0	1	1	0	1
3	11643368	cg08525922	1	0	0	1	0	0	0	1	1
3	117455566	cg25355599	1	0	0	1	0	0	0	0	0
3	11862088	cg21194040	1	0	0	1	0	0	0	1	0
3	118865050	cg23538703	1	0	0	0	1	1	0	0	0
3	119183179	cg22172096	1	0	0	1	0	0	1	0	1
3	119298236	cg18027174	1	0	0	1	1	1	1	0	0
3	119315354	cg21073650	1	0	0	1	0	1	0	0	0
3	119349840	cg19699682	1	0	0	0	0	0	0	0	1
3	119355809	cg05045380	1	0	0	0	0	1	0	1	1
3	119361670	cg13008492	1	0	0	0	0	1	0	0	0
3	119396945	cg20331137	1	0	0	0	0	0	1	0	1
3	119741800	cg18359985	1	0	0	0	0	1	0	0	0
3	120156942	cg13331610	1	0	0	0	0	0	0	1	1
3	120401058	cg04546097	1	0	0	1	0	0	0	0	1
3	120401095	cg14527029	1	0	0	1	0	0	0	0	1
3	121379745	cg06577710	1	0	0	1	0	1	1	0	1
3	121380526	cg22226197	1	0	0	0	1	1	0	0	1
3	121380533	cg15458222	1	0	0	0	1	1	0	0	1
3	121380792	cg18593727	1	0	0	0	0	1	0	0	1
3	121556543	cg23232188	1	1	0	0	0	1	0	1	0
3	121795768	cg00697440	1	0	0	1	0	1	0	0	1
3	121798553	cg12323361	1	0	0	1	0	0	0	0	0
3	12200427	cg10173186	1	0	0	1	1	0	1	0	0
3	12200667	cg23769143	1	0	0	1	0	0	0	0	0
3	122034266	cg15429816	1	0	0	0	0	0	0	0	1
3	122234134	cg25564800	1	0	0	1	0	1	1	0	0
3	122281939	cg08122652	1	0	0	1	0	1	0	0	1
3	122786895	cg26084141	1	0	0	1	0	0	1	0	0
3	122823409	cg13781758	1	0	0	1	0	0	0	1	0
3	123116880	cg11176058	1	0	0	0	0	0	0	0	1
3	123138250	cg20300093	1	0	0	0	0	0	0	1	1
3	123164964	cg02953559	1	0	0	0	0	0	1	0	0
3	123165872	cg01246398	1	0	0	0	0	0	1	0	0
3	123241918	cg27260616	1	0	0	1	0	0	0	1	1
3	123339334	cg20050484	1	0	0	1	0	0	1	1	0
3	123339417	cg20669834	1	0	0	1	0	0	0	1	1
3	123339568	cg00465319	1	0	0	1	0	0	0	1	1
3	123477533	cg07024373	1	0	0	1	0	0	0	0	1
3	124277638	cg23475018	1	0	0	0	0	0	0	0	1
3	124519518	cg27378867	1	0	0	1	0	0	0	1	1
3	124531371	cg00171092	1	0	0	1	0	0	0	1	1
3	124646526	cg17365440	1	0	0	1	0	1	0	0	0
3	124653632	cg06196689	1	0	0	1	0	1	0	0	1
3	124653718	cg26225893	1	0	0	1	0	0	0	0	1
3	124764716	cg10294433	1	0	0	0	0	0	0	1	0
3	124768294	cg16143049	1	0	0	0	0	0	0	1	1
3	124773106	cg01378515	1	0	0	0	0	1	0	0	1
3	124778476	cg00709728	1	0	0	1	0	0	0	0	1
3	124782069	cg27280037	1	0	0	1	0	0	0	0	1
3	124838209	cg23927906	1	0	0	0	0	0	0	0	1
3	124885459	cg17997976	1	0	0	1	0	1	0	0	1
3	124904931	cg25213968	1	0	0	1	0	0	0	0	0
3	125053815	cg26313511	1	0	0	1	0	1	0	0	1
3	125181706	cg04569594	1	0	0	1	0	1	0	0	0
3	125367223	cg08592212	1	0	0	1	0	0	0	0	0
3	125401707	cg05644947	1	0	0	1	0	0	0	0	1
3	125775696	cg01145653	1	0	0	1	0	1	0	0	1
3	125776338	cg11282012	1	0	0	1	1	1	0	0	1
3	125994135	cg21562354	1	0	0	1	0	0	0	0	1
3	126074344	cg00540067	1	0	0	0	0	1	0	0	1
3	12617128	cg15701463	1	0	0	0	0	0	0	1	0
3	126183664	cg12167832	1	0	0	0	0	0	0	1	0
3	126259356	cg18664965	1	0	0	1	0	0	0	0	1
3	12668988	cg01092365	1	0	0	1	0	1	0	0	1
3	127043900	cg03320508	1	0	0	1	0	0	0	0	0
3	127311038	cg00686823	1	0	0	1	1	1	0	0	1
3	127314357	cg15600124	1	0	0	1	0	0	0	0	0
3	127317798	cg08889930	1	0	0	1	0	1	1	0	1
3	127332098	cg00211174	1	0	0	1	0	0	0	1	0
3	127393517	cg03596635	1	0	0	1	0	1	1	1	1
3	127394912	cg24768999	1	0	0	1	0	0	0	1	0
3	127401333	cg18717044	1	0	0	0	0	0	0	0	1
3	127441359	cg14469436	1	0	0	1	0	1	0	1	1
3	127473609	cg08036172	1	0	0	1	0	0	0	1	1
3	127494852	cg18274619	1	0	1	1	0	0	0	1	1
3	127772689	cg04920630	1	0	1	0	0	1	1	1	1
3	127790462	cg01693830	1	0	0	1	0	0	0	1	0
3	127831261	cg13693558	1	0	0	1	0	0	0	1	1
3	127886749	cg23153546	1	0	0	1	0	0	0	0	0
3	127886887	cg03445722	1	0	0	1	0	0	0	0	0
3	127896723	cg26739902	1	1	0	0	0	1	0	0	0
3	127923461	cg20118650	1	1	0	0	0	0	0	0	0
3	127935096	cg14972564	1	1	0	0	0	1	0	0	0
3	127945858	cg24162603	1	1	0	1	0	0	0	0	0
3	127997992	cg05270106	1	1	0	1	0	0	0	0	0
3	12799985	cg02571874	1	0	0	0	0	1	1	0	1
3	128127108	cg12595697	1	0	0	1	0	0	0	0	1
3	128134845	cg03278639	1	0	0	1	0	0	0	0	1
3	128135781	cg10359141	1	0	0	1	1	0	0	0	1
3	128145454	cg13731338	1	0	0	1	0	0	0	0	1
3	128146064	cg15267250	1	0	0	0	0	0	0	0	1
3	128152179	cg21283081	1	0	0	1	0	0	0	0	0
3	128166311	cg03690349	1	0	0	1	0	0	0	0	0
3	128200723	cg15038286	1	0	0	1	0	0	0	1	0
3	128205200	cg09852607	1	0	0	1	0	0	0	1	1
3	128214460	cg18181035	1	0	0	1	0	0	0	0	0
3	128276056	cg15130211	1	0	0	1	0	0	0	0	0
3	128326887	cg13575542	1	0	0	0	0	0	1	0	0
3	128370290	cg00843506	1	0	0	1	0	1	1	0	1
3	128442438	cg06019933	1	0	0	1	0	0	0	0	0
3	128501650	cg07156336	1	0	0	1	0	0	0	0	1
3	128506519	cg10143911	1	0	0	1	0	0	0	0	1
3	128573115	cg26658950	1	0	0	1	0	0	0	0	1
3	128771903	cg06285307	1	0	0	1	0	1	0	0	1
3	128778575	cg04083553	1	0	0	0	0	0	0	0	1
3	129024676	cg18032164	1	0	0	1	1	1	1	1	1
3	129117409	cg17993504	1	0	0	0	0	1	1	0	1
3	12917884	cg25435917	1	0	0	1	1	1	1	0	0
3	129205070	cg05526364	1	0	0	1	0	0	0	1	1
3	129205338	cg11197533	1	0	0	1	0	0	0	1	1
3	129244295	cg10226336	1	0	0	1	0	1	0	0	1
3	129297522	cg05924930	1	0	0	1	0	0	0	1	1
3	129312406	cg07718382	1	0	0	1	0	0	1	1	1
3	129312902	cg08471739	1	0	0	1	0	0	0	1	1
3	129315717	cg12175038	1	0	0	1	0	0	0	0	1
3	129335695	cg09668964	1	0	0	1	0	0	0	0	1
3	129346694	cg01709619	1	0	0	1	0	1	1	0	0
3	129487836	cg04624514	1	0	0	1	0	0	0	0	0
3	129555745	cg13521315	1	0	0	1	0	1	0	0	0
3	129575053	cg12196294	1	0	0	1	0	1	0	0	1
3	12966188	cg11145772	1	0	1	1	0	0	0	1	0
3	13036713	cg20042798	1	0	0	1	1	1	1	0	0
3	130616293	cg20263733	1	0	0	1	0	0	0	0	0
3	13063918	cg08102294	1	0	0	1	0	1	1	0	0
3	130652221	cg08448284	1	0	0	0	0	0	0	1	0
3	130693828	cg05936004	1	0	0	0	0	0	0	0	1
3	131219453	cg15142796	1	0	0	0	0	0	0	1	0
3	131219470	cg16695102	1	0	0	0	0	0	0	1	0
3	131407394	cg15773739	1	0	0	1	1	0	0	0	0
3	132135609	cg15705342	1	0	0	0	0	0	1	0	0
3	132757894	cg10211298	1	0	0	1	0	1	1	0	0
3	133174926	cg05618222	1	0	0	1	0	1	0	0	0
3	13324924	cg20760116	1	0	0	1	0	0	0	0	0
3	133464651	cg10772086	1	0	0	1	0	1	0	0	0
3	133464971	cg16262614	1	0	0	1	0	1	0	0	0
3	133668017	cg07562926	1	0	0	0	0	1	0	0	0
3	133920644	cg12592179	1	0	0	1	1	1	0	1	0
3	134010471	cg03162492	1	0	0	1	0	1	0	0	1
3	134047274	cg24686551	1	0	0	1	1	1	0	0	1
3	134069894	cg12632315	1	0	0	1	1	0	0	1	1
3	134097684	cg14188401	1	0	0	1	0	0	0	0	0
3	134126381	cg08090496	1	0	0	1	0	0	0	0	0
3	134179960	cg03505186	1	0	0	1	0	0	0	0	1
3	134215344	cg04001268	1	0	0	1	0	0	0	1	0
3	134317668	cg20193665	1	0	0	0	0	0	0	0	1
3	13517897	cg03190578	1	0	0	1	0	0	0	0	0
3	13520763	cg21810733	1	0	0	0	0	1	1	0	1
3	135688971	cg11162839	1	0	0	0	0	0	0	0	1
3	136344224	cg02811549	1	0	0	1	0	1	0	0	0
3	136351699	cg07526135	1	0	0	1	0	0	0	0	0
3	136617564	cg06119871	1	0	0	0	0	0	0	0	1
3	136618139	cg14184646	1	0	0	0	0	0	0	0	1
3	136618442	cg09423651	1	0	0	1	0	0	0	0	1
3	136656464	cg09444307	1	0	0	1	0	0	0	0	0
3	136671281	cg24920294	1	0	0	1	1	1	0	0	1
3	137480102	cg19453991	1	0	0	1	0	0	0	0	0
3	137480182	cg05965863	1	0	0	1	0	0	0	0	0
3	137771465	cg13759894	1	0	0	1	0	0	0	0	0
3	138047362	cg01280180	1	0	0	1	0	0	0	0	0
3	138522351	cg24370357	1	0	0	1	0	1	0	0	0
3	138561638	cg20849359	1	0	0	1	0	0	0	0	1
3	138662282	cg22120446	1	0	0	1	0	0	0	0	0
3	138663400	cg23637494	1	0	0	1	0	0	0	0	0
3	138668187	cg24851181	1	0	0	1	0	0	0	0	0
3	138952482	cg15579567	1	0	1	0	0	0	0	0	0
3	138952528	cg24255269	1	0	1	0	0	0	0	0	0
3	138952852	cg00719899	1	0	1	0	0	0	0	0	0
3	139196813	cg20514239	1	0	0	0	1	0	0	0	0
3	139254260	cg16171849	1	0	0	1	0	0	0	0	1
3	139257229	cg14228830	1	0	0	1	0	0	0	1	1
3	139257713	cg12615535	1	0	0	0	1	0	1	0	1
3	139259742	cg06726820	1	0	0	1	0	0	0	0	0
3	139259926	cg21476463	1	0	0	1	0	0	0	0	0
3	139260099	cg22129809	1	0	0	1	0	0	0	0	0
3	139346818	cg21731304	1	0	0	0	0	1	0	0	0
3	139918866	cg18333041	1	0	0	1	0	0	0	0	0
3	140812477	cg25164490	1	0	0	1	1	0	0	0	1
3	140997743	cg08871657	1	0	0	1	0	0	0	1	1
3	141006210	cg11675009	1	0	0	1	0	0	0	0	0
3	141030761	cg21655307	1	0	0	1	1	0	1	0	0
3	141031715	cg10330847	1	0	0	1	0	0	0	0	1
3	141087190	cg13029400	1	1	0	1	1	0	1	0	1
3	141087261	cg08360599	1	1	0	1	1	0	1	0	1
3	141119541	cg14500070	1	1	0	1	0	0	0	0	1
3	141146295	cg19825988	1	1	0	0	0	0	0	1	1
3	141152832	cg15110041	1	1	0	1	0	0	1	1	1
3	141654247	cg00451413	1	0	0	0	0	1	0	0	0
3	141682388	cg19294517	1	0	0	1	0	0	0	0	0
3	14203919	cg00305108	1	0	0	1	0	0	0	1	0
3	14216944	cg01865132	1	0	0	0	0	1	0	0	1
3	14217071	cg06501721	1	0	0	1	0	1	0	0	1
3	14219389	cg20104055	1	0	0	0	0	1	1	0	0
3	14242791	cg11624780	1	0	1	1	0	0	0	0	1
3	142582445	cg23748990	1	0	0	1	1	0	0	0	0
3	142677860	cg27409991	1	0	1	1	1	1	0	0	0
3	142790398	cg01520402	1	0	0	1	1	0	0	0	1
3	142926178	cg00183468	1	0	0	1	0	0	0	0	0
3	143014257	cg22241959	1	0	0	0	0	0	0	0	1
3	14319984	cg02555923	1	0	0	1	1	0	0	0	1
3	14320523	cg18556976	1	0	0	1	0	0	0	0	0
3	14365151	cg15450445	1	0	0	0	0	1	0	0	0
3	143804853	cg21263455	1	0	0	1	1	0	0	0	0
3	14420209	cg17338225	1	0	0	1	0	0	0	0	1
3	144355893	cg12938517	1	0	0	1	0	0	0	0	0
3	14514657	cg10586672	1	0	0	1	1	0	0	1	0
3	14595849	cg02530834	1	0	0	1	0	0	0	0	0
3	14673732	cg08519930	1	0	0	1	0	0	0	0	0
3	147113092	cg02390329	1	0	0	1	0	0	0	0	0
3	148581801	cg03020424	1	0	0	1	1	0	0	0	0
3	148581837	cg13424229	1	0	0	1	1	0	0	0	0
3	14865505	cg17294228	1	0	0	1	0	0	0	0	1
3	14865571	cg16729467	1	0	0	1	0	0	0	0	1
3	148711966	cg07447194	1	0	0	0	0	0	0	1	0
3	148734807	cg25900565	1	0	0	0	1	0	0	1	1
3	148737622	cg11125249	1	0	0	1	0	1	0	1	1
3	148738666	cg13639536	1	0	0	0	0	0	0	1	1
3	148898124	cg14630032	1	0	0	1	1	0	0	1	1
3	149086884	cg00244111	1	0	0	1	0	0	0	1	1
3	149192304	cg13235059	1	0	0	1	0	0	0	0	1
3	149192377	cg13688966	1	0	0	1	0	0	0	0	1
3	149348590	cg05902522	1	0	0	0	0	0	0	1	0
3	149378707	cg19547293	1	0	0	0	0	0	0	0	1
3	149530148	cg04118462	1	0	1	1	1	0	1	0	1
3	150042782	cg15341243	1	0	0	1	0	0	0	0	0
3	150320765	cg07450086	1	0	0	1	1	1	1	0	0
3	150420821	cg07578772	1	0	0	0	0	1	1	0	0
3	150447687	cg15053244	1	0	0	1	0	0	0	0	1
3	150451639	cg13969271	1	0	0	1	1	1	0	0	1
3	150461479	cg08026836	1	0	0	1	1	1	0	1	1
3	15066608	cg21419012	1	0	0	0	0	0	0	1	0
3	150674399	cg10669142	1	0	0	1	1	0	0	0	0
3	150888616	cg16946840	1	0	0	0	0	0	0	0	1
3	150996297	cg01114224	1	0	0	1	0	1	1	0	1
3	15104742	cg03337256	1	0	0	0	0	0	0	1	0
3	151595276	cg01517423	1	0	0	1	0	0	0	0	1
3	151618403	cg06301412	1	0	0	1	0	0	0	0	1
3	151619923	cg20790648	1	0	0	0	0	0	0	0	1
3	151643511	cg04134096	1	0	0	0	0	0	0	0	1
3	151778972	cg08929399	1	0	0	0	0	0	0	0	1
3	15285484	cg02300466	1	0	0	0	0	0	0	1	0
3	152856773	cg15034393	1	0	0	1	1	1	0	0	1
3	152889183	cg11962116	1	0	0	1	0	0	0	0	1
3	152927597	cg03857198	1	0	0	1	1	0	0	0	1
3	153003079	cg26371501	1	0	0	1	0	0	0	0	1
3	15356881	cg25084479	1	0	0	1	0	1	0	0	1
3	15358747	cg26327551	1	0	0	0	0	0	0	0	1
3	15359338	cg04858987	1	0	0	0	0	0	0	0	1
3	15366034	cg05114861	1	0	0	0	0	0	0	1	1
3	153840654	cg06573459	1	0	0	1	1	0	1	0	0
3	153840718	cg02582963	1	0	0	1	1	0	1	0	0
3	154688702	cg09488881	1	0	0	1	1	1	0	0	1
3	154951034	cg07216436	1	0	0	0	0	0	0	0	1
3	154958122	cg13614060	1	0	0	0	0	0	0	0	1
3	15519578	cg07596316	1	0	0	1	0	0	0	0	0
3	155272990	cg11455582	1	0	0	1	0	0	0	0	1
3	156032856	cg01575193	1	0	0	1	0	0	0	0	0
3	156361790	cg25595254	1	0	0	1	1	0	0	0	1
3	156439987	cg08485302	1	0	0	0	0	0	0	1	1
3	156530658	cg25738116	1	0	0	1	1	1	0	0	1
3	15678057	cg04143310	1	0	0	1	0	0	1	0	1
3	156805787	cg12151942	1	0	0	1	0	1	0	0	1
3	156809115	cg02551745	1	0	0	1	0	0	0	0	1
3	156825813	cg08877322	1	0	0	1	0	0	0	0	1
3	156872615	cg20654171	1	0	0	1	0	0	0	1	0
3	156967557	cg07185181	1	0	0	0	0	0	0	0	1
3	157073008	cg06858034	1	0	0	1	0	0	0	0	0
3	157074302	cg27534278	1	0	0	1	0	0	0	0	1
3	157178134	cg18291443	1	0	0	1	0	0	0	0	0
3	15727623	cg09266516	1	0	0	1	0	0	0	1	0
3	158441983	cg06687102	1	0	0	0	0	0	0	0	1
3	158519002	cg24324441	1	0	0	1	1	1	0	0	1
3	158565194	cg04572631	1	0	0	1	0	0	0	0	0
3	15858718	cg04989619	1	0	0	1	0	0	0	0	1
3	15934691	cg26648024	1	0	0	0	0	0	0	0	1
3	159599486	cg24529532	1	0	0	1	1	0	0	0	1
3	159668221	cg08810690	1	0	0	1	0	0	0	0	0
3	160359893	cg25820084	1	0	0	1	1	0	0	0	1
3	160475035	cg04132452	1	0	0	1	0	0	0	0	0
3	160475090	cg04056576	1	0	0	1	0	0	0	0	0
3	160475102	cg22132509	1	0	0	1	0	0	0	0	0
3	16282260	cg24439401	1	0	0	0	0	0	0	0	1
3	16295454	cg21563567	1	0	0	0	0	0	0	0	1
3	16331335	cg22230912	1	0	0	1	0	0	1	1	1
3	16342086	cg03332250	1	0	0	1	0	0	0	1	1
3	16343197	cg16456087	1	0	0	1	0	0	0	0	1
3	16577542	cg25146434	1	0	0	1	0	0	0	0	0
3	16587775	cg18574097	1	0	0	1	0	0	0	0	1
3	166003185	cg18711583	1	0	0	1	1	0	0	0	0
3	16706947	cg10455539	1	0	0	1	0	0	0	0	0
3	167450363	cg18801567	1	0	0	1	0	0	0	1	1
3	167742700	cg18098839	1	0	0	1	1	0	0	1	1
3	167809723	cg17346500	1	0	0	1	0	0	0	0	0
3	16830243	cg09278021	1	0	0	1	0	0	0	0	0
3	16880306	cg15169428	1	0	0	1	0	0	0	0	0
3	16889869	cg08288503	1	0	0	1	0	0	0	0	1
3	169228506	cg17193100	1	0	0	1	0	0	0	0	1
3	16924709	cg23220897	1	0	0	1	0	0	1	0	0
3	169381972	cg21545313	1	0	0	1	0	1	0	0	0
3	169383031	cg06603936	1	0	0	1	0	1	0	0	0
3	169587454	cg12183875	1	0	0	0	0	1	1	0	0
3	169656700	cg25345722	1	0	0	0	0	0	0	0	1
3	16974681	cg24159436	1	0	0	1	0	0	0	0	1
3	169751609	cg01721313	1	0	0	1	0	0	0	0	1
3	169772348	cg10340602	1	0	0	1	0	0	0	0	0
3	170136278	cg11145160	1	0	0	0	0	0	1	0	0
3	170201761	cg15107918	1	0	0	1	0	0	0	0	0
3	170484840	cg10799327	1	0	0	1	0	0	0	0	1
3	170806983	cg07453857	1	0	0	1	0	1	0	0	0
3	170948986	cg14265474	1	0	0	1	0	0	0	0	0
3	171002363	cg10180092	1	0	0	1	0	0	0	0	1
3	171092746	cg09374015	1	0	0	1	0	1	0	0	1
3	171205319	cg20804243	1	0	0	1	0	0	0	0	0
3	171472629	cg22920586	1	0	0	1	0	0	0	0	1
3	171500354	cg22314684	1	0	0	1	0	0	0	0	1
3	171515212	cg07064537	1	0	0	1	0	0	0	0	0
3	171563393	cg08923842	1	0	0	1	0	1	0	0	0
3	171685460	cg11118962	1	0	0	1	0	0	0	0	1
3	171789943	cg22305150	1	0	0	1	0	0	0	0	0
3	171864416	cg15119324	1	0	0	1	0	0	0	1	1
3	171865257	cg06304167	1	0	0	0	0	0	0	1	1
3	171874269	cg16958707	1	0	0	1	1	1	0	0	1
3	171874327	cg06765730	1	0	0	1	1	0	0	0	1
3	171964796	cg05077488	1	0	0	1	0	1	0	0	0
3	172366813	cg20453370	1	0	0	1	1	0	0	0	1
3	17236940	cg19131667	1	0	0	1	0	0	0	0	1
3	172376821	cg11088682	1	0	0	1	0	0	0	0	1
3	172435759	cg01015687	1	0	0	1	0	0	0	0	0
3	172571826	cg04044187	1	0	0	1	0	0	0	0	0
3	176133845	cg00203564	1	0	0	1	0	0	0	0	1
3	177077202	cg18475969	1	0	1	1	1	1	0	0	1
3	177315226	cg18352516	1	0	0	1	1	0	0	0	1
3	177320997	cg04365699	1	0	0	1	0	0	0	0	1
3	177652995	cg07611583	1	0	0	1	0	0	0	0	0
3	17781888	cg01765641	1	0	1	1	0	1	0	0	1
3	177877649	cg20176098	1	0	0	1	0	0	0	0	0
3	178806305	cg12451731	1	0	0	1	0	0	0	0	0
3	180631932	cg16982824	1	0	0	1	0	0	1	0	0
3	180633192	cg05747830	1	0	0	0	0	0	0	1	0
3	181414189	cg18562243	1	0	0	1	1	0	0	0	0
3	181428242	cg05664581	1	0	0	1	0	0	0	0	0
3	181428298	cg18148179	1	0	0	1	0	0	0	0	0
3	181428307	cg07747133	1	0	0	1	0	0	0	0	0
3	181428329	cg24782772	1	0	0	1	0	0	0	0	0
3	181428377	cg00666105	1	0	0	1	0	0	0	0	0
3	181428462	cg04948892	1	0	0	1	0	0	0	0	0
3	181428547	cg02573703	1	0	0	1	1	0	0	0	0
3	181428563	cg20106776	1	0	0	1	1	0	0	0	0
3	181444368	cg08085357	1	0	0	1	1	0	0	0	0
3	181897670	cg09596645	1	0	0	0	1	0	0	0	0
3	181951997	cg16537122	1	0	0	1	0	0	0	0	0
3	182478668	cg13260423	1	0	0	1	0	0	0	0	1
3	182694617	cg13265572	1	0	0	1	0	1	0	0	1
3	182727531	cg22362362	1	0	0	1	0	0	0	0	0
3	182911560	cg05502478	1	0	0	1	0	0	0	0	0
3	182929273	cg23819411	1	0	0	1	0	0	0	0	1
3	183006721	cg20371686	1	0	0	0	0	0	0	1	0
3	183013324	cg04184394	1	0	0	1	1	0	0	0	1
3	183019303	cg06478567	1	0	0	0	0	0	0	0	1
3	183209713	cg14023239	1	0	0	0	0	0	0	1	1
3	183224903	cg08528681	1	0	0	1	0	0	0	0	0
3	183229850	cg06348484	1	0	0	1	0	0	0	0	1
3	183254601	cg00832703	1	0	0	1	0	0	0	0	1
3	183257867	cg08851695	1	0	0	1	0	1	0	0	1
3	183544049	cg15787985	1	0	0	1	0	1	0	1	1
3	183603175	cg25686905	1	0	0	1	0	1	1	0	0
3	183631171	cg19471343	1	0	0	1	0	0	0	0	0
3	183631245	cg09827740	1	0	0	1	0	0	0	0	0
3	183705727	cg10513161	1	0	0	0	0	0	0	1	1
3	184032289	cg01774205	1	0	0	1	1	1	1	0	1
3	184050393	cg23189692	1	0	0	1	1	0	0	1	0
3	184290389	cg05645505	1	0	0	0	0	1	0	1	0
3	184290643	cg19161330	1	0	0	0	0	1	0	1	0
3	184293365	cg20438472	1	0	0	0	0	1	0	0	0
3	184299439	cg02573551	1	0	0	1	0	1	0	1	0
3	184363697	cg26139579	1	0	0	0	0	1	0	0	0
3	184483865	cg22293458	1	0	0	1	0	1	0	0	1
3	184505770	cg25657337	1	0	0	1	0	0	0	0	0
3	184523815	cg02977443	1	0	0	1	0	0	0	0	1
3	18480297	cg01373248	1	0	0	0	0	0	1	1	1
3	184925696	cg03556491	1	0	0	1	1	1	0	0	0
3	184971183	cg23361969	1	0	0	1	0	0	0	0	0
3	184971825	cg19536404	1	0	0	1	1	1	1	0	0
3	184971844	cg02738081	1	0	0	1	1	1	1	0	0
3	185217761	cg25636075	1	0	0	0	0	1	0	0	0
3	185368698	cg12367811	1	0	0	1	0	0	0	0	0
3	185406536	cg25127692	1	0	0	1	0	0	0	1	1
3	185430728	cg01650347	1	0	0	0	0	0	0	0	1
3	185435472	cg13918631	1	0	0	1	0	0	0	1	1
3	185538892	cg24960291	1	0	0	1	0	1	1	0	0
3	185676537	cg21515113	1	0	0	0	0	0	0	0	1
3	185870299	cg06977326	1	0	0	0	0	0	0	0	1
3	186190573	cg03548293	1	0	0	1	0	0	0	0	0
3	186194046	cg02346442	1	0	0	1	0	0	0	0	0
3	186353575	cg15061231	1	0	0	0	0	0	0	0	1
3	186560453	cg23249140	1	0	0	0	0	1	0	0	0
3	186647950	cg15928398	1	0	0	1	0	1	0	0	0
3	186651116	cg11386711	1	0	0	0	0	0	0	1	1
3	186659238	cg11020894	1	0	0	0	0	0	0	1	0
3	186664968	cg22569765	1	0	0	1	0	0	0	1	0
3	186677177	cg25593340	1	0	0	0	0	0	0	0	1
3	186714361	cg07337602	1	0	0	1	0	0	0	1	1
3	186731798	cg09851241	1	0	0	0	0	0	0	1	1
3	186782465	cg23340034	1	0	0	1	0	0	0	1	1
3	186914980	cg06212745	1	0	0	0	0	1	0	0	0
3	186929929	cg02678159	1	0	0	1	1	1	0	0	1
3	187009575	cg20725021	1	0	0	1	0	1	1	0	0
3	187420547	cg10761978	1	0	0	1	0	0	0	0	0
3	187454376	cg10091025	1	0	0	1	0	1	0	0	1
3	187492118	cg09086039	1	0	0	1	0	0	0	0	1
3	187566993	cg15931606	1	0	0	1	0	1	0	0	0
3	187568299	cg03748864	1	0	0	1	1	0	0	0	1
3	187607070	cg07599972	1	0	0	1	0	0	0	0	0
3	187682796	cg13047929	1	1	0	1	0	1	0	0	0
3	187685215	cg16212207	1	1	0	1	0	0	0	0	1
3	187686918	cg00446046	1	1	0	1	0	0	0	0	0
3	187725762	cg01325314	1	1	0	1	0	0	0	0	0
3	187800194	cg07461682	1	1	0	0	0	0	0	0	0
3	187960622	cg02579706	1	1	0	1	0	0	0	0	1
3	187975150	cg26124569	1	1	0	1	0	0	0	0	1
3	188001192	cg19198938	1	1	0	1	0	0	0	0	1
3	188012097	cg14120161	1	1	0	1	0	1	0	0	1
3	188231905	cg19975917	1	1	0	1	0	0	0	0	0
3	188399479	cg06739107	1	1	0	0	0	0	0	0	0
3	188439649	cg07196133	1	1	0	0	0	0	0	0	0
3	188498449	cg05195776	1	0	0	0	0	0	0	0	1
3	188506715	cg00902153	1	0	1	1	1	0	0	0	1
3	188539911	cg27184673	1	0	0	0	0	0	0	0	1
3	188664632	cg12307200	1	0	0	1	0	1	0	0	1
3	188664747	cg04252044	1	0	0	1	0	1	0	0	1
3	188692547	cg00024471	1	0	0	0	0	1	0	0	1
3	188745304	cg13237147	1	0	0	0	0	1	0	0	0
3	188987241	cg21684532	1	0	0	1	0	0	0	0	1
3	189040394	cg21772826	1	0	0	1	0	1	0	0	0
3	189111683	cg05221381	1	0	0	1	1	0	0	0	1
3	189662386	cg18955749	1	0	0	1	1	1	0	0	1
3	189806812	cg14780286	1	0	0	1	0	0	0	1	0
3	190105821	cg02519208	1	0	0	0	0	0	0	0	1
3	192232863	cg24054190	1	0	0	1	1	0	0	0	0
3	193308169	cg17470397	1	0	0	1	1	0	0	0	1
3	193405999	cg23144852	1	0	0	1	0	0	0	0	1
3	193419842	cg20754708	1	0	0	1	0	0	0	0	0
3	193462506	cg13901768	1	0	0	1	0	0	0	0	1
3	193508479	cg04280089	1	0	0	0	0	1	0	0	0
3	193521386	cg06797338	1	0	0	1	0	0	0	0	0
3	193545238	cg20186588	1	0	0	1	0	0	0	0	1
3	193570256	cg22891595	1	0	0	1	0	0	0	0	1
3	193583476	cg00932483	1	0	0	1	0	0	0	0	0
3	193627593	cg24119251	1	0	0	0	1	0	0	0	0
3	193640334	cg03234388	1	0	0	1	0	0	0	0	0
3	193787468	cg16168081	1	0	0	1	0	0	0	0	1
3	193830418	cg27423739	1	0	0	1	1	0	0	0	0
3	193849983	cg00271177	1	0	0	1	0	1	0	0	0
3	193965266	cg03955252	1	0	0	1	0	0	0	0	0
3	193974031	cg06566952	1	0	0	1	0	0	0	0	1
3	193990908	cg12819431	1	0	0	1	0	0	0	0	1
3	194032074	cg00790255	1	0	1	1	0	0	0	0	1
3	194089473	cg14180696	1	0	0	1	0	0	0	0	0
3	194406929	cg00065726	1	0	0	1	0	1	1	0	0
3	194458060	cg00389554	1	0	0	1	0	0	0	0	1
3	194706051	cg01115389	1	0	1	1	1	0	0	0	1
3	194862233	cg25926955	1	0	0	1	0	0	0	1	1
3	194885895	cg04692873	1	0	0	1	0	0	0	0	1
3	194906431	cg11164775	1	0	0	1	1	0	0	0	1
3	194925340	cg15415882	1	0	0	1	0	0	0	0	1
3	194981558	cg16723556	1	0	0	1	0	1	0	0	0
3	195167302	cg16834320	1	0	0	1	0	0	0	0	1
3	195171693	cg09010699	1	0	0	1	0	1	0	0	1
3	195171852	cg27340948	1	0	0	1	0	1	0	0	1
3	195174267	cg13102280	1	0	0	1	0	0	0	0	0
3	195277646	cg23682210	1	0	0	1	0	1	0	0	1
3	195544555	cg03907849	1	0	1	0	0	0	0	0	0
3	195545412	cg10589072	1	0	0	1	0	0	0	0	1
3	195552429	cg12739914	1	0	0	0	0	1	0	0	0
3	195581726	cg16665029	1	0	0	0	0	1	0	0	0
3	195589996	cg10296799	1	0	0	1	0	0	1	1	1
3	195590056	cg17042996	1	0	0	1	1	0	0	1	1
3	195590998	cg01006102	1	0	0	0	0	1	0	1	1
3	195600410	cg21553700	1	0	0	1	0	1	0	1	0
3	195623338	cg00651401	1	0	0	1	0	0	0	0	0
3	195623347	cg21642245	1	0	0	1	0	0	0	0	0
3	195623792	cg23548201	1	0	1	1	1	1	0	0	1
3	195855438	cg25428854	1	0	0	0	0	0	0	0	1
3	195914017	cg02721394	1	0	0	1	0	1	0	0	1
3	195965369	cg22221575	1	0	0	0	0	0	0	1	0
3	196157895	cg26905545	1	0	0	1	0	1	1	0	1
3	196172384	cg10672004	1	0	0	1	0	0	0	0	0
3	196337239	cg23506940	1	1	0	0	0	0	0	0	1
3	196352455	cg19718817	1	1	0	0	0	0	0	0	1
3	196366897	cg23944925	1	1	0	1	0	1	1	0	0
3	196377815	cg27022853	1	1	0	1	1	1	0	1	1
3	196388567	cg15715933	1	1	0	1	0	0	0	1	0
3	197029445	cg17687551	1	0	0	1	0	0	0	0	1
3	197066980	cg09732145	1	0	0	1	0	0	0	0	0
3	197222311	cg16876219	1	0	0	1	0	1	0	0	1
3	197236477	cg27260312	1	0	0	0	0	0	0	0	1
3	197239695	cg18161208	1	0	0	1	0	0	0	1	0
3	197239698	cg01679475	1	0	0	1	0	0	0	1	0
3	197535273	cg06567042	1	0	0	0	0	0	0	0	1
3	197608554	cg10722267	1	0	0	1	0	1	0	1	0
3	197639792	cg01328500	1	0	0	1	0	0	1	0	0
3	19989218	cg23411652	1	0	0	1	1	1	1	0	0
3	20080268	cg03187661	1	0	1	1	0	1	1	0	1
3	20183665	cg26296894	1	0	0	1	0	0	1	1	1
3	20553578	cg19139136	1	0	0	1	1	0	0	0	0
3	22413582	cg21818713	1	0	0	1	1	0	0	0	0
3	23244062	cg18257541	1	0	0	1	1	1	1	0	0
3	23245916	cg20222519	1	0	0	0	0	1	1	0	0
3	24640905	cg11296421	1	0	0	0	0	1	0	0	1
3	27770995	cg19854915	1	0	0	1	0	0	0	0	0
3	28282245	cg13679679	1	0	0	1	0	1	0	0	1
3	28616404	cg00380860	1	0	0	1	0	0	0	0	0
3	28616941	cg03553587	1	0	0	1	1	0	1	0	0
3	29507737	cg16565002	1	0	0	1	0	0	0	0	0
3	29964869	cg12680719	1	0	0	1	1	0	0	0	1
3	30176694	cg01486965	1	0	0	1	0	0	0	0	0
3	30623546	cg02906741	1	0	0	1	0	0	0	0	0
3	30647919	cg09668216	1	0	0	1	1	0	1	0	0
3	30654871	cg02702424	1	0	0	1	0	0	1	1	1
3	30655065	cg20223784	1	0	0	1	0	0	1	1	1
3	30655974	cg16918625	1	0	0	0	0	0	0	1	1
3	30656010	cg21069258	1	0	0	0	0	0	0	1	1
3	30684783	cg05450916	1	0	0	1	0	1	0	1	1
3	30789746	cg11944518	1	0	0	1	0	0	0	0	0
3	31494263	cg00184032	1	0	0	1	0	0	0	0	0
3	3151899	cg08404225	1	0	0	1	1	1	1	0	1
3	3152038	cg23032421	1	0	0	1	1	1	1	0	1
3	3152201	cg23582054	1	0	0	1	1	1	0	0	1
3	3152374	cg01310029	1	0	0	0	0	1	0	0	1
3	3152530	cg10159529	1	0	0	0	0	1	0	0	1
3	31547255	cg21821982	1	0	0	1	0	0	0	0	0
3	3171664	cg11485152	1	0	0	0	0	0	0	1	0
3	31721446	cg04370634	1	0	0	0	0	0	0	0	1
3	32086860	cg14467794	1	0	0	1	1	0	1	0	1
3	32146075	cg01147665	1	0	0	1	0	0	0	0	0
3	32148863	cg19143336	1	0	0	1	1	1	1	0	0
3	32151282	cg15960924	1	0	1	0	0	0	0	0	1
3	32474793	cg27133780	1	0	0	1	0	0	1	0	1
3	32495794	cg25865542	1	0	0	0	0	0	0	1	1
3	32509018	cg00718400	1	0	0	0	0	0	0	0	1
3	32538516	cg11380118	1	0	0	1	0	0	0	1	0
3	32862830	cg00997338	1	0	0	1	0	0	0	0	0
3	32933637	cg17980786	1	1	0	0	0	0	0	0	0
3	33002183	cg26927413	1	1	0	1	0	0	0	0	1
3	33112660	cg26396322	1	1	0	1	0	0	0	1	0
3	33114261	cg24113459	1	1	0	0	0	0	0	1	0
3	33413776	cg05930631	1	0	0	1	0	0	0	1	0
3	33701101	cg12007634	1	0	0	1	1	1	1	0	0
3	33837694	cg00381391	1	0	0	1	0	1	0	0	0
3	36254008	cg21462730	1	0	0	1	0	0	0	0	0
3	36974725	cg11014921	1	0	0	1	0	0	0	0	1
3	37180511	cg01103684	1	0	0	1	0	1	0	0	1
3	37281848	cg12981272	1	0	0	0	0	0	0	0	1
3	37495654	cg05057834	1	0	0	1	0	0	1	0	0
3	37534565	cg12020957	1	0	0	1	0	1	0	0	1
3	37804282	cg15872437	1	0	0	1	0	0	0	0	0
3	37904034	cg01439112	1	0	0	1	1	1	1	0	1
3	38029373	cg04253213	1	0	0	1	0	0	0	0	1
3	38070342	cg12705340	1	0	0	1	0	0	1	0	1
3	38206830	cg11213348	1	0	0	1	1	1	1	0	0
3	3843342	cg00742851	1	0	0	1	0	0	0	0	0
3	3843811	cg23479065	1	0	0	1	0	0	0	0	0
3	3843887	cg09623845	1	0	0	1	0	0	0	0	0
3	39167887	cg08065983	1	0	0	1	0	0	0	1	1
3	39192215	cg24791666	1	0	0	1	0	1	1	1	1
3	39217727	cg04404773	1	0	0	1	0	0	0	0	1
3	39231122	cg14769021	1	0	0	1	0	1	0	0	0
3	39243826	cg07465458	1	0	0	1	0	1	0	0	0
3	39421801	cg13444374	1	0	1	0	0	0	0	0	0
3	39424697	cg08206536	1	0	0	1	1	1	1	0	1
3	39424712	cg14999291	1	0	0	1	1	1	1	0	1
3	39427469	cg21792330	1	0	0	1	0	0	0	1	1
3	39509081	cg04442806	1	0	0	1	0	0	0	0	0
3	40128541	cg15708313	1	0	0	0	0	0	0	0	1
3	41460736	cg20724032	1	0	0	1	0	0	0	0	0
3	42094749	cg20372886	1	0	0	1	0	1	1	0	1
3	42103138	cg16811988	1	0	0	0	0	1	0	0	1
3	42113624	cg05628049	1	0	0	1	0	0	0	0	1
3	42142753	cg00078782	1	0	0	1	0	0	0	0	1
3	42246902	cg10506618	1	0	0	1	0	0	0	0	0
3	42265749	cg07365452	1	0	0	0	0	0	0	1	0
3	42546922	cg09384400	1	0	0	0	0	0	0	0	1
3	42695307	cg01802713	1	0	0	1	1	0	1	0	0
3	42923116	cg13531735	1	0	0	0	0	1	0	0	0
3	42947504	cg02556969	1	0	0	1	1	0	1	0	0
3	42948626	cg15146567	1	0	0	1	0	0	0	0	1
3	42948816	cg07448333	1	0	0	0	0	0	0	0	1
3	42978180	cg08364654	1	0	0	1	0	0	1	0	0
3	43358662	cg06805366	1	0	0	1	0	0	0	1	1
3	43405871	cg10670501	1	0	0	0	0	0	0	1	0
3	4355431	cg07733260	1	0	0	1	1	0	0	0	0
3	43567899	cg05261452	1	0	0	1	0	0	0	0	0
3	43666661	cg09428583	1	0	0	1	0	0	0	0	0
3	43688971	cg02706919	1	0	0	0	0	0	0	0	1
3	43733831	cg24595152	1	0	0	1	0	1	0	0	1
3	43800538	cg20505728	1	0	0	1	0	0	0	0	1
3	44331824	cg22583147	1	0	0	1	0	0	0	0	0
3	44381576	cg04385523	1	0	0	0	0	1	0	0	0
3	4459358	cg18110822	1	0	0	0	0	1	0	0	0
3	44928045	cg10704678	1	0	0	1	1	1	0	0	1
3	44957555	cg02888810	1	0	0	1	0	0	0	1	0
3	45085401	cg17847431	1	0	0	1	0	1	0	0	1
3	45147482	cg02461380	1	0	0	1	1	0	0	1	1
3	45152150	cg16664015	1	0	0	0	0	0	0	1	1
3	45152223	cg08551567	1	0	0	0	0	0	0	1	1
3	45188139	cg13722619	1	0	0	1	0	1	1	0	0
3	45188208	cg15779716	1	0	0	1	0	1	0	0	1
3	45253935	cg20701730	1	0	0	1	0	0	0	0	1
3	45506216	cg18030453	1	0	0	1	0	0	0	1	1
3	45529192	cg18265046	1	0	0	1	0	0	0	0	0
3	45558093	cg03148927	1	0	0	0	1	0	0	1	0
3	45579354	cg05380759	1	0	0	0	0	0	0	1	1
3	45615808	cg09918744	1	0	0	1	0	0	0	0	0
3	45637480	cg06374185	1	0	0	1	0	0	0	1	0
3	45674281	cg27588384	1	0	0	0	0	0	0	1	1
3	45698299	cg22331294	1	0	0	1	0	1	0	1	1
3	45708680	cg06808089	1	0	0	1	0	0	0	1	1
3	45718805	cg16283183	1	0	0	1	1	0	0	1	1
3	4572945	cg17278444	1	0	0	1	1	0	0	1	0
3	45914188	cg10650214	1	0	0	1	0	0	0	0	0
3	45927630	cg06519172	1	0	0	1	0	0	0	0	0
3	45948591	cg06171971	1	0	0	1	0	0	0	0	0
3	45984838	cg08450017	1	0	0	0	0	1	0	1	1
3	45986498	cg26896911	1	0	0	0	0	0	0	1	1
3	46033800	cg11211486	1	0	0	1	0	0	0	1	1
3	4607703	cg26491882	1	0	0	1	0	0	0	0	0
3	46133045	cg12170019	1	0	0	0	0	1	0	0	1
3	46147092	cg14498747	1	0	0	0	0	1	0	0	1
3	46235150	cg20153863	1	0	0	1	0	1	0	0	1
3	46249795	cg13144783	1	0	0	1	0	1	1	0	0
3	46251215	cg18146398	1	0	0	1	0	0	0	0	0
3	4625188	cg02105211	1	0	0	0	0	0	0	0	1
3	46256527	cg25668878	1	0	0	1	0	0	0	0	0
3	46277685	cg26901521	1	0	0	0	1	1	0	0	0
3	46342893	cg11428515	1	0	0	0	0	1	0	0	1
3	46465050	cg05259680	1	0	1	0	0	0	0	0	0
3	46506481	cg12295918	1	0	0	1	0	1	0	0	0
3	46531037	cg11798489	1	0	0	0	0	1	0	0	1
3	46617183	cg05226558	1	0	0	1	0	0	0	0	0
3	46720206	cg02223905	1	0	0	1	0	0	0	0	0
3	46735782	cg00483459	1	0	0	1	0	1	0	0	1
3	46906323	cg10123201	1	0	0	1	0	0	0	0	0
3	47040292	cg01892547	1	0	0	1	0	0	0	1	0
3	47040357	cg26432350	1	0	0	1	0	0	0	1	0
3	47125634	cg12657464	1	0	0	0	0	0	0	1	1
3	47155453	cg00796354	1	0	0	1	0	1	1	1	1
3	47207554	cg24173502	1	0	0	0	0	0	0	0	1
3	47620990	cg01406312	1	0	0	1	0	1	0	0	0
3	47684746	cg13869641	1	0	0	0	0	1	0	0	0
3	47687980	cg17567562	1	0	0	1	0	1	0	0	0
3	47784467	cg08569297	1	0	0	1	0	0	0	1	0
3	4781777	cg18272286	1	0	0	1	0	1	0	1	1
3	47869137	cg10257332	1	0	0	0	0	0	0	1	0
3	47890012	cg14777519	1	0	0	1	1	0	0	1	0
3	4790491	cg07897699	1	0	0	1	0	1	0	1	1
3	4814459	cg10901633	1	0	0	1	0	1	0	0	1
3	48259336	cg16332119	1	0	0	1	0	1	0	0	1
3	48264021	cg18728493	1	0	0	1	0	0	0	0	1
3	48265146	cg04523589	1	0	0	1	0	1	0	0	1
3	48456733	cg27112062	1	0	0	0	0	0	0	1	0
3	48470181	cg00207352	1	0	0	1	0	1	1	0	0
3	48471659	cg12030667	1	0	0	1	1	1	0	0	0
3	48539953	cg02936012	1	0	0	0	0	0	0	1	1
3	4866695	cg26572459	1	0	1	1	1	0	0	1	1
3	4870421	cg03425527	1	0	0	1	0	1	0	1	1
3	48755856	cg03060158	1	0	0	0	0	0	0	0	1
3	49041975	cg13892977	1	0	0	1	0	0	0	1	1
3	49148220	cg26323242	1	0	0	0	0	0	0	1	0
3	49210029	cg10255761	1	0	0	0	0	1	1	1	1
3	49210221	cg14526039	1	0	0	0	0	1	1	1	1
3	49227465	cg16358565	1	0	0	0	0	0	0	0	1
3	49377419	cg00359325	1	0	0	1	1	1	1	0	1
3	4943647	cg24785261	1	0	0	1	0	0	1	0	1
3	49460057	cg14184400	1	0	0	1	0	1	0	1	0
3	49522836	cg00742276	1	0	0	1	0	0	0	0	0
3	49538552	cg09416188	1	0	0	1	1	1	0	0	1
3	49591008	cg08510456	1	0	0	1	0	1	0	0	1
3	49849871	cg09579833	1	0	0	0	0	1	0	1	0
3	49850499	cg00187375	1	0	0	0	0	1	0	1	1
3	49850507	cg24902842	1	0	0	0	0	1	0	1	1
3	49939703	cg18292904	1	0	0	1	0	0	1	0	0
3	49940919	cg11839681	1	0	1	1	1	1	1	1	0
3	50140314	cg21622002	1	0	0	1	0	0	0	1	0
3	50163269	cg25958582	1	0	0	1	0	1	0	0	0
3	5017589	cg00231361	1	0	0	1	0	0	0	0	1
3	50201416	cg27385773	1	0	0	1	0	0	0	1	1
3	50208690	cg26468693	1	0	0	0	0	1	0	1	1
3	50265698	cg22467301	1	0	0	1	0	0	1	0	1
3	50268043	cg01012339	1	0	0	1	0	1	0	1	1
3	50274625	cg07602161	1	0	0	1	0	1	1	1	0
3	50276265	cg26226650	1	0	0	1	0	1	0	1	1
3	5028143	cg18471664	1	0	0	1	1	1	0	0	1
3	50298001	cg15856454	1	0	0	1	0	1	1	0	1
3	50298315	cg26132647	1	0	0	1	0	1	1	0	1
3	50309075	cg12819536	1	0	0	1	0	0	0	0	1
3	50330778	cg19519640	1	0	0	0	0	1	0	0	1
3	50338171	cg08574671	1	0	0	1	0	1	0	0	1
3	50359583	cg12976582	1	0	0	1	0	1	0	0	0
3	50363059	cg15275312	1	0	0	0	0	0	0	1	1
3	50376155	cg05989693	1	0	1	1	0	1	1	0	1
3	50380958	cg02237172	1	0	0	1	0	1	0	0	0
3	5041728	cg06016120	1	0	0	1	1	0	0	0	1
3	50456569	cg03197296	1	0	0	1	0	0	0	0	0
3	5059914	cg08188327	1	0	0	1	1	1	0	0	1
3	50629708	cg03565274	1	0	0	0	0	1	0	0	1
3	50630065	cg26879335	1	0	0	1	0	0	0	0	1
3	5063461	cg10655575	1	0	0	1	1	1	0	0	1
3	5063546	cg19687311	1	0	0	1	1	1	0	0	1
3	50641523	cg00809021	1	0	0	1	0	1	0	1	1
3	50645242	cg01641136	1	0	1	1	0	0	0	1	0
3	50645426	cg23005227	1	0	1	1	0	1	0	1	0
3	50648706	cg16315329	1	0	0	1	0	1	1	0	0
3	50648771	cg07673183	1	0	0	1	0	1	1	0	0
3	50674664	cg02859319	1	0	0	1	0	0	0	1	1
3	5095248	cg00874032	1	0	0	1	0	1	0	0	1
3	5133902	cg22479077	1	0	0	1	1	1	0	0	0
3	51426377	cg02264238	1	1	0	1	1	1	0	1	0
3	5151429	cg21823537	1	0	0	1	0	0	0	0	0
3	51570298	cg16165450	1	0	0	1	0	0	0	0	0
3	51664313	cg09564628	1	0	1	0	0	0	0	0	0
3	51703865	cg06847024	1	0	0	1	0	1	0	0	1
3	51740875	cg00664406	1	0	0	1	1	1	0	0	0
3	51740896	cg04453050	1	0	0	1	1	1	0	0	0
3	51741473	cg21213853	1	0	0	1	0	1	0	0	0
3	51971929	cg21368729	1	0	0	0	0	0	0	1	0
3	51975220	cg01916724	1	0	0	1	0	1	1	0	0
3	52010415	cg23527366	1	0	0	0	0	1	0	0	1
3	52170742	cg11678075	1	0	0	0	0	1	0	1	1
3	52225899	cg20118879	1	0	0	0	0	1	0	0	1
3	52233019	cg15698299	1	0	0	1	0	1	0	0	0
3	52233294	cg07598930	1	0	0	0	0	1	0	1	0
3	52237120	cg00333184	1	0	0	1	0	1	0	1	1
3	52240549	cg22988305	1	0	0	0	0	1	0	0	0
3	52256186	cg23021329	1	0	0	0	0	0	0	1	1
3	52260280	cg17716965	1	0	0	1	0	0	0	0	1
3	52279403	cg08438690	1	0	0	1	0	1	1	0	0
3	52351487	cg12902206	1	0	0	1	0	0	1	0	1
3	52351680	cg13476950	1	0	0	1	0	0	1	0	1
3	52356690	cg02084942	1	0	0	1	0	0	0	0	1
3	52492680	cg16972830	1	0	0	0	0	1	0	1	0
3	52492874	cg07386061	1	0	0	1	0	0	0	1	0
3	52510292	cg24408573	1	0	0	1	0	0	0	1	1
3	52683739	cg15690379	1	0	0	0	0	1	0	1	0
3	52724568	cg24892309	1	0	0	0	0	0	0	1	0
3	52809942	cg09469170	1	0	0	0	0	1	0	0	1
3	52810259	cg07730263	1	0	0	1	0	0	0	0	1
3	52812410	cg05283597	1	0	0	0	0	0	0	0	1
3	52813873	cg24628310	1	0	0	1	0	0	0	0	1
3	52864816	cg17890764	1	0	0	1	0	1	0	0	0
3	52865637	cg27125504	1	0	0	1	0	0	0	0	1
3	52868999	cg18741586	1	0	0	1	0	0	1	0	1
3	52869288	cg12941836	1	0	0	1	0	1	0	0	1
3	52869307	cg09354317	1	0	0	1	0	1	0	0	1
3	52877203	cg03278365	1	0	1	0	0	0	0	1	0
3	52909345	cg11485012	1	0	0	1	0	0	0	0	0
3	52926322	cg02331649	1	0	0	0	0	1	0	0	1
3	52939018	cg03172807	1	0	0	1	0	0	0	0	0
3	53161078	cg02957515	1	0	0	1	0	0	0	0	0
3	53290327	cg19378537	1	0	0	1	1	0	1	0	1
3	53389508	cg06864869	1	0	0	1	0	0	0	0	1
3	53878642	cg04071104	1	0	0	1	0	0	0	0	1
3	53914075	cg00653455	1	0	0	0	0	1	0	1	1
3	54392499	cg07164567	1	0	0	1	0	0	0	0	0
3	5470909	cg15446845	1	0	0	1	0	0	0	0	1
3	55202157	cg01820093	1	0	0	1	0	0	0	0	1
3	55502488	cg01183244	1	0	0	1	0	0	0	0	0
3	55556197	cg10753966	1	0	1	0	0	0	0	0	0
3	55693182	cg19551485	1	0	0	1	1	0	0	0	0
3	56822059	cg20888995	1	0	0	1	0	0	0	1	1
3	56835282	cg01016119	1	0	1	1	1	1	1	1	0
3	57098589	cg02853638	1	0	0	0	0	0	0	0	1
3	57112045	cg02031326	1	0	0	1	0	1	0	0	0
3	57529952	cg10530169	1	0	0	1	0	0	0	0	0
3	57722951	cg12136716	1	0	0	0	1	0	0	0	1
3	57739651	cg18278943	1	0	0	0	0	1	0	0	1
3	57743543	cg00002426	1	0	0	1	0	1	1	1	0
3	57743599	cg00873919	1	0	0	1	0	0	1	1	0
3	57774266	cg06672696	1	0	0	1	0	0	0	0	0
3	57791422	cg12401522	1	0	0	1	1	1	0	0	1
3	57945651	cg07735586	1	0	0	1	1	1	1	0	1
3	57955820	cg11895596	1	0	0	1	1	1	0	0	1
3	57958772	cg24977097	1	0	0	1	1	1	0	0	1
3	58067906	cg12194336	1	0	0	1	0	0	0	1	1
3	58087848	cg14110621	1	0	0	1	0	1	0	1	0
3	58151629	cg01744617	1	0	0	1	0	0	0	1	1
3	58512535	cg04252446	1	0	0	1	1	1	0	0	0
3	58514483	cg11646706	1	0	0	1	0	0	0	1	0
3	58522689	cg22012981	1	0	0	1	0	1	1	0	1
3	58522771	cg16209444	1	0	0	1	0	1	1	0	1
3	58523130	cg16587010	1	0	0	1	0	1	0	0	1
3	58523313	cg13705284	1	0	0	0	0	0	0	0	1
3	58563609	cg01446393	1	0	0	0	0	1	0	0	0
3	58563693	cg25791330	1	0	0	0	0	1	0	0	0
3	58652503	cg24121168	1	0	0	1	1	1	0	0	1
3	58652897	cg21770617	1	0	0	1	0	1	0	0	1
3	58653196	cg26334888	1	0	0	0	0	1	0	0	1
3	59221534	cg10824316	1	0	0	1	0	0	0	0	0
3	59560961	cg02313922	1	0	0	1	0	0	0	0	0
3	59703569	cg05709770	1	0	0	1	0	0	0	0	0
3	59718904	cg22380007	1	0	0	1	0	0	0	0	0
3	60728530	cg15135842	1	0	0	1	1	0	0	0	0
3	61547944	cg09306365	1	0	0	1	0	0	1	0	0
3	61549475	cg11280661	1	0	0	1	0	0	1	0	0
3	61889812	cg27179041	1	0	0	1	0	0	0	0	1
3	63955727	cg18411108	1	0	0	0	0	1	0	0	1
3	63963913	cg27413632	1	0	0	0	0	0	0	0	1
3	64033600	cg26582249	1	0	0	0	0	0	0	0	1
3	64034134	cg07644446	1	0	0	0	0	0	0	0	1
3	64034782	cg23505037	1	0	0	0	1	0	0	0	0
3	64210991	cg23047271	1	0	0	1	1	0	1	0	1
3	64211464	cg22083047	1	0	0	0	0	1	0	0	1
3	64487040	cg24926706	1	0	0	1	0	0	0	0	0
3	64516087	cg05501868	1	0	0	0	1	0	0	0	0
3	64627542	cg27203924	1	0	0	0	0	0	0	0	1
3	65914296	cg14477114	1	0	0	1	0	0	0	0	0
3	66033260	cg00887936	1	0	0	1	0	0	0	0	0
3	66404129	cg07410597	1	0	0	1	0	0	0	0	1
3	66428294	cg04217850	1	0	0	0	0	0	0	1	1
3	66487501	cg00513100	1	0	0	0	0	0	0	0	1
3	66491863	cg09406856	1	0	0	1	1	0	0	1	1
3	66515108	cg11194061	1	0	0	1	0	1	0	0	1
3	66534050	cg06189394	1	0	0	1	0	1	0	0	1
3	66848608	cg04995300	1	0	1	1	0	0	0	0	1
3	67560049	cg20673400	1	0	0	1	1	0	0	0	1
3	68047840	cg12979789	1	0	0	1	0	0	0	0	0
3	6904386	cg09465746	1	0	0	1	0	0	0	0	0
3	69062103	cg14870461	1	0	0	1	1	1	1	0	0
3	69139318	cg24233104	1	0	0	1	0	1	0	1	1
3	69249276	cg16154857	1	0	0	1	0	0	1	0	0
3	69482656	cg05515099	1	0	0	1	1	1	0	1	1
3	69511028	cg12195975	1	0	0	0	0	1	0	0	1
3	69774092	cg21945594	1	0	0	1	0	0	0	0	1
3	69811645	cg15909737	1	0	0	1	0	0	0	0	1
3	69812798	cg06070625	1	0	0	1	0	1	0	0	1
3	69915189	cg13151171	1	0	0	1	1	0	1	0	1
3	71076411	cg25582158	1	0	0	1	1	0	0	1	0
3	71114335	cg02862354	1	0	0	1	1	1	1	0	0
3	71119415	cg19402876	1	0	0	1	1	0	0	0	1
3	71136296	cg21379733	1	0	0	1	1	0	0	0	1
3	71222224	cg10274860	1	0	0	1	0	0	0	0	0
3	71258221	cg21067632	1	0	0	1	1	0	0	0	1
3	71295684	cg06391412	1	0	0	1	0	0	0	0	1
3	71305262	cg17781418	1	0	0	1	0	0	0	1	0
3	71481486	cg02336104	1	0	0	0	0	1	0	0	1
3	71537887	cg21487363	1	0	0	1	0	0	0	0	1
3	71597525	cg22821674	1	0	0	0	0	0	0	0	1
3	71613086	cg23889520	1	0	1	1	0	0	0	0	1
3	71732622	cg18504632	1	0	0	0	0	1	0	0	1
3	72115746	cg20037229	1	0	0	1	0	0	0	0	0
3	72130213	cg13072498	1	0	0	1	0	0	0	0	1
3	72305082	cg00124095	1	0	0	1	1	1	0	0	1
3	72347919	cg16187635	1	0	0	1	0	0	0	0	1
3	72395774	cg09729012	1	0	0	1	0	0	0	0	1
3	72621000	cg16459281	1	0	0	1	0	0	0	0	0
3	72644845	cg23076894	1	0	0	1	0	0	0	0	0
3	72788482	cg25664220	1	0	0	0	1	0	0	0	0
3	72940510	cg25338134	1	0	0	1	1	0	0	0	1
3	73144435	cg12115800	1	0	0	1	0	0	0	0	0
3	7340242	cg07751325	1	0	0	0	1	0	0	0	0
3	73596205	cg17804071	1	0	0	1	1	0	0	0	1
3	73663565	cg05532101	1	0	0	1	0	0	0	0	1
3	74664210	cg06816668	1	0	0	1	1	0	0	0	0
3	7773492	cg17219740	1	0	0	1	0	0	0	0	0
3	81790623	cg18497973	1	0	0	0	0	0	0	0	1
3	8399147	cg06322557	1	0	0	1	0	0	0	0	1
3	8498414	cg27093964	1	0	0	1	0	1	0	0	0
3	8499933	cg07162700	1	0	0	1	0	0	0	0	1
3	8561593	cg16784366	1	0	0	1	0	0	0	0	1
3	8596772	cg14455403	1	0	0	0	0	0	0	0	1
3	87318075	cg05678953	1	0	0	1	0	0	0	0	0
3	9005479	cg22371859	1	0	0	1	0	1	1	0	0
3	9022406	cg06617406	1	0	0	1	0	1	0	0	0
3	9178180	cg03018380	1	0	0	1	1	0	0	0	0
3	9210116	cg13475822	1	0	0	1	1	0	0	0	1
3	9258573	cg00897276	1	0	1	0	1	0	0	0	0
3	9266608	cg08174102	1	0	0	1	0	0	0	0	0
3	9271274	cg01330408	1	0	0	1	0	0	0	0	0
3	9291739	cg26184741	1	0	0	1	0	0	0	0	1
3	9344105	cg05798339	1	0	0	1	1	1	0	0	0
3	93825181	cg11285614	1	0	0	1	0	0	0	0	0
3	9432060	cg17103472	1	0	0	1	0	1	0	1	0
3	95402607	cg05881682	1	0	0	1	0	0	0	0	0
3	9696523	cg09620606	1	0	0	0	0	0	0	1	0
3	9746317	cg21623865	1	0	0	1	1	1	0	0	0
3	9791051	cg25415932	1	0	0	0	1	1	1	1	0
3	9792491	cg12742542	1	0	0	1	0	1	1	0	0
3	9796443	cg13800875	1	0	0	1	0	1	0	1	1
3	98524932	cg09229210	1	0	0	0	0	1	0	0	0
3	98527126	cg11588077	1	0	0	0	1	0	0	0	0
3	98610584	cg12226735	1	0	0	0	0	0	0	1	0
3	9929455	cg19227526	1	0	0	1	0	0	0	0	0
3	99752916	cg21445764	1	0	0	1	0	0	0	0	1
3	99761246	cg08883172	1	0	0	1	0	0	0	0	1
4	10021355	cg20566657	1	0	0	0	0	0	1	0	1
4	10022984	cg16785938	1	0	0	1	0	1	1	0	1
4	100440292	cg00457009	1	0	0	1	0	0	0	0	0
4	10065218	cg24182798	1	0	0	1	1	0	0	1	1
4	10076546	cg18009653	1	0	0	1	0	0	0	1	0
4	10079554	cg26689780	1	0	0	1	0	0	0	1	0
4	100963223	cg23377495	1	0	1	0	1	0	0	0	0
4	10105548	cg22232269	1	0	0	0	0	0	0	1	1
4	10125330	cg08250081	1	0	0	1	0	0	0	0	1
4	102201161	cg23568670	1	0	0	1	0	0	0	0	1
4	102615406	cg22831517	1	0	0	1	0	0	0	0	1
4	103246119	cg20104379	1	1	0	1	0	0	0	0	0
4	103262782	cg13735704	1	1	0	0	0	1	0	0	0
4	103740913	cg15289466	1	0	0	1	0	1	1	1	1
4	103750639	cg02436083	1	0	0	1	0	1	1	0	1
4	10537896	cg12969026	1	0	0	1	0	0	0	0	0
4	106043656	cg06146156	1	0	0	1	0	0	0	0	0
4	106083349	cg20588016	1	0	0	1	0	0	0	0	0
4	106117747	cg12306086	1	0	0	1	0	0	0	0	1
4	10658792	cg01499531	1	0	0	1	0	1	1	0	1
4	10732497	cg13794673	1	0	0	1	0	0	0	0	1
4	108611686	cg18221175	1	0	0	1	1	0	0	0	0
4	108615003	cg00587765	1	0	0	0	0	0	0	0	1
4	108642617	cg12052587	1	0	0	0	0	1	1	0	0
4	108948868	cg01786467	1	0	0	0	0	1	0	0	0
4	109029545	cg01682400	1	0	0	1	0	0	1	0	1
4	109087419	cg08460812	1	0	0	1	0	0	1	0	0
4	109281324	cg06280887	1	0	0	1	0	0	0	0	1
4	109282481	cg25642315	1	0	0	1	0	0	0	0	1
4	109387521	cg27190654	1	0	0	0	0	0	0	0	1
4	109465916	cg00769356	1	0	0	1	1	1	0	0	0
4	110749236	cg19271352	1	0	0	0	0	0	0	1	0
4	110837358	cg10269431	1	0	0	1	0	0	0	0	0
4	111120249	cg03835987	1	0	0	1	0	0	1	0	1
4	111171418	cg21702311	1	0	0	1	0	0	0	0	0
4	111555503	cg19909239	1	0	0	1	0	0	1	0	0
4	111559134	cg17358883	1	0	0	1	0	0	0	0	0
4	111559355	cg17707140	1	0	0	1	0	0	0	0	0
4	112560639	cg00092247	1	0	0	1	0	0	0	0	0
4	113074637	cg06282613	1	0	0	1	0	0	0	0	1
4	113839045	cg25429446	1	0	0	1	0	0	0	0	0
4	114038142	cg18656725	1	0	0	1	0	0	0	0	0
4	11403999	cg09997532	1	0	0	1	0	0	0	0	0
4	114213914	cg07486252	1	0	0	1	1	1	1	0	0
4	11425992	cg27486714	1	0	0	1	0	0	0	0	0
4	11427700	cg14047130	1	0	1	1	0	0	0	0	0
4	11531391	cg27195001	1	0	0	1	1	0	0	0	0
4	1161653	cg12656666	1	0	0	1	1	1	1	0	0
4	1167369	cg12407867	1	0	0	1	0	1	0	0	1
4	1167409	cg01546047	1	0	0	1	0	1	0	0	1
4	1167423	cg04343927	1	0	0	1	0	1	0	0	1
4	119869807	cg12973294	1	0	0	0	0	0	0	0	1
4	1199037	cg18763629	1	0	0	1	0	0	0	1	1
4	119910700	cg11569478	1	0	0	1	1	1	0	0	1
4	119948360	cg08384155	1	0	0	1	0	0	1	0	1
4	119948388	cg03554174	1	0	0	1	0	1	1	0	1
4	122085560	cg02233041	1	0	0	1	1	1	0	0	0
4	122715838	cg00851912	1	0	0	1	0	0	0	0	1
4	123524574	cg00543944	1	1	0	1	0	1	0	0	1
4	123704747	cg16411668	1	1	0	1	1	0	0	0	1
4	123718912	cg07095252	1	1	0	1	0	1	0	0	1
4	124171623	cg12660383	1	1	0	0	0	0	0	0	1
4	124270729	cg16591806	1	1	0	1	0	1	0	0	0
4	124281050	cg26161997	1	1	0	1	0	0	0	0	0
4	124365262	cg13421612	1	1	1	1	0	0	0	0	1
4	124400196	cg26306329	1	1	0	1	1	0	0	0	1
4	124814442	cg01723706	1	0	0	1	0	0	0	0	1
4	124940041	cg14397231	1	0	0	1	0	0	0	0	1
4	125631415	cg19898448	1	0	1	0	0	0	0	0	0
4	1286565	cg18718503	1	0	0	0	0	0	0	1	0
4	128704651	cg23415995	1	0	0	1	1	1	1	0	0
4	128778381	cg24501758	1	0	0	1	1	0	0	0	0
4	128791896	cg16686135	1	0	0	1	0	1	0	0	1
4	129405035	cg01634388	1	0	0	1	0	0	0	0	0
4	129718449	cg13538398	1	0	0	1	0	0	0	0	0
4	129783057	cg07428959	1	0	0	0	0	1	0	1	1
4	129793434	cg17233452	1	0	0	1	0	0	0	1	0
4	1304972	cg24973755	1	0	0	0	0	1	0	1	1
4	1353389	cg06754984	1	0	0	0	0	0	0	1	0
4	13904510	cg26127757	1	0	0	0	0	0	0	0	1
4	139137902	cg06623625	1	0	0	1	0	0	0	0	0
4	139162808	cg06690548	1	0	0	1	1	0	1	0	1
4	139163019	cg13903162	1	0	0	1	1	0	1	0	1
4	139832064	cg16467811	1	0	0	1	1	1	0	0	1
4	13983910	cg15785902	1	0	0	1	0	0	0	0	1
4	139903377	cg20574648	1	0	0	1	0	0	0	0	1
4	139949564	cg00137715	1	0	0	1	0	0	0	1	0
4	140076137	cg22027435	1	0	0	1	0	1	0	0	1
4	140488733	cg26943037	1	0	0	1	0	0	0	0	0
4	140585523	cg02688643	1	0	0	0	0	0	0	0	1
4	140585744	cg15636504	1	0	0	1	0	0	0	0	1
4	140655478	cg03418002	1	0	0	1	0	1	1	0	1
4	140770576	cg00987237	1	0	0	1	0	0	0	0	0
4	140770596	cg07280192	1	0	0	1	0	0	0	0	0
4	140854777	cg17446958	1	0	0	1	0	0	0	0	0
4	140879844	cg03327816	1	0	0	1	0	0	0	0	0
4	141013724	cg05302350	1	0	0	1	1	1	1	0	1
4	141037812	cg11953335	1	0	0	1	1	0	0	0	1
4	141048293	cg22654396	1	0	0	1	0	0	0	0	1
4	141159328	cg06762955	1	0	0	1	1	1	0	0	1
4	141178298	cg17933300	1	0	0	1	0	0	0	0	1
4	141221527	cg20424311	1	0	0	1	1	0	0	0	0
4	141294016	cg17333211	1	0	0	1	0	1	1	0	0
4	141536591	cg26713832	1	0	0	1	0	0	0	0	0
4	141563054	cg21434376	1	0	0	1	0	0	0	0	0
4	141646116	cg08298852	1	0	0	1	0	0	0	0	0
4	142055319	cg22495037	1	0	0	1	0	0	0	0	0
4	142269464	cg21847442	1	0	0	1	0	0	0	0	1
4	143327279	cg10773526	1	0	0	1	0	1	0	0	1
4	143486779	cg15970736	1	0	1	0	0	0	0	0	1
4	144332828	cg10227830	1	0	0	1	0	0	0	0	1
4	146461062	cg14561362	1	0	0	0	0	1	0	1	1
4	146720573	cg01632259	1	0	0	1	0	0	0	0	0
4	146725294	cg19375641	1	0	0	1	1	1	0	0	1
4	146727004	cg12379463	1	0	0	1	0	1	0	0	1
4	146728161	cg06890039	1	0	0	1	0	0	0	0	0
4	146800380	cg25799589	1	0	0	1	0	1	0	0	0
4	148039868	cg08124986	1	0	0	1	0	0	1	0	0
4	148401873	cg00379467	1	0	0	0	1	0	0	0	0
4	148401903	cg00974629	1	0	0	1	1	0	0	0	0
4	148401958	cg05618426	1	0	0	1	1	1	0	0	0
4	14855738	cg16985346	1	0	0	0	0	0	0	0	1
4	148631343	cg18264690	1	0	0	1	1	0	0	0	1
4	148657866	cg03206044	1	0	0	1	0	0	0	0	1
4	148733880	cg20866785	1	0	0	0	0	0	0	0	1
4	148890890	cg05573550	1	0	0	0	0	0	1	0	1
4	149703557	cg19150921	1	0	0	1	0	0	0	0	0
4	149756665	cg15757019	1	0	0	1	1	0	0	0	1
4	15000756	cg15049778	1	0	0	0	0	0	0	0	1
4	150908266	cg05793375	1	0	0	0	0	0	0	0	1
4	151503588	cg25718696	1	0	0	1	0	0	1	0	0
4	15163451	cg01473507	1	0	0	0	0	1	0	0	1
4	152242679	cg20342788	1	0	0	1	0	0	0	0	1
4	152446017	cg22792560	1	0	0	1	1	1	0	0	0
4	152593131	cg17471251	1	0	0	1	0	0	0	0	0
4	152608334	cg19511643	1	0	0	1	0	0	0	0	1
4	152608411	cg25975995	1	0	0	1	0	0	0	1	1
4	152967415	cg11239720	1	0	0	1	1	0	0	0	0
4	153100814	cg04336506	1	0	0	1	0	0	0	0	0
4	153499517	cg04459751	1	0	0	1	0	0	0	0	0
4	153555724	cg21146801	1	0	0	1	1	1	0	1	0
4	153561975	cg25351755	1	0	0	1	0	0	0	1	0
4	153584692	cg20345275	1	0	0	1	0	0	0	0	1
4	153587387	cg16962557	1	0	0	1	0	0	0	0	1
4	154001197	cg11679458	1	0	0	1	0	0	0	0	1
4	154144800	cg15410675	1	0	1	0	0	0	1	0	0
4	154216637	cg16814143	1	0	1	0	1	0	0	1	0
4	154216917	cg22280771	1	0	1	0	0	0	0	1	0
4	154217026	cg19830260	1	0	1	0	0	0	0	1	0
4	154217214	cg11652691	1	0	1	0	1	0	0	1	1
4	154218350	cg01942226	1	0	1	0	0	0	0	1	1
4	154269418	cg12614529	1	0	0	1	0	0	0	0	0
4	15428995	cg11419736	1	0	0	1	0	0	0	0	1
4	154354354	cg03252770	1	0	0	1	1	0	1	0	1
4	154371810	cg16346954	1	0	1	0	0	0	0	0	1
4	154373513	cg00883123	1	0	0	1	0	0	0	0	1
4	154386540	cg02243630	1	0	0	1	0	1	0	0	1
4	154400195	cg10906971	1	0	0	1	0	0	0	1	1
4	154428455	cg01927162	1	0	0	1	0	0	0	1	1
4	154577141	cg25282281	1	0	0	1	0	0	0	0	1
4	155254194	cg00339488	1	0	0	1	1	1	0	0	0
4	156436121	cg03073487	1	0	0	1	0	0	0	0	0
4	156775941	cg15736994	1	0	0	1	1	0	0	0	0
4	1578163	cg05470179	1	0	0	1	0	0	0	0	0
4	157897045	cg12692069	1	0	0	1	0	0	0	0	1
4	158917335	cg20430909	1	0	0	1	0	1	0	0	0
4	159094213	cg03450635	1	0	0	1	0	1	0	0	0
4	159094277	cg24170465	1	0	0	1	0	1	0	0	0
4	15964812	cg15380744	1	0	0	1	1	0	0	0	1
4	159740817	cg21388639	1	0	0	1	0	1	0	0	1
4	1631517	cg03464692	1	0	0	0	0	1	0	0	1
4	163704718	cg12144446	1	0	0	1	0	0	0	0	0
4	164252263	cg08767627	1	0	1	1	0	0	0	0	0
4	164511998	cg07962853	1	0	0	1	0	0	0	1	1
4	165304531	cg10943359	1	0	0	1	1	0	0	0	0
4	16532808	cg04460609	1	0	0	1	0	0	0	0	0
4	165458909	cg12227647	1	0	0	0	0	0	0	0	1
4	166125552	cg24221738	1	0	1	0	0	1	0	0	0
4	166131119	cg26635367	1	0	1	0	0	1	0	0	0
4	166251189	cg05119988	1	0	0	1	0	1	1	0	1
4	169239131	cg05883128	1	0	0	0	0	0	1	0	1
4	169570304	cg05707511	1	0	0	1	0	0	0	0	0
4	169631613	cg14069287	1	0	0	1	0	0	0	0	1
4	169717681	cg12523691	1	0	0	1	0	0	0	0	1
4	169752398	cg04256466	1	0	0	1	0	0	1	0	1
4	169754706	cg08869319	1	0	0	1	1	0	1	0	0
4	169980607	cg27531843	1	0	0	1	0	0	0	0	1
4	170022074	cg15134174	1	0	0	1	0	0	0	1	1
4	17274008	cg20533616	1	0	0	1	0	0	0	0	0
4	173569893	cg05543117	1	0	0	1	1	0	0	0	0
4	173679958	cg20395108	1	0	0	1	1	0	0	0	0
4	174203061	cg19884032	1	0	0	1	0	0	0	0	1
4	174210511	cg18559987	1	0	0	1	0	0	1	0	1
4	1742301	cg13673960	1	0	0	0	0	0	0	1	0
4	1742463	cg08947915	1	0	0	0	0	0	0	1	0
4	174427954	cg13401079	1	0	0	1	0	0	0	0	0
4	174429263	cg27198632	1	0	0	1	0	0	0	0	0
4	174429541	cg02897230	1	0	0	1	0	0	1	0	0
4	174429872	cg07328317	1	0	0	1	0	0	0	0	0
4	174438930	cg15814150	1	0	0	1	0	0	1	0	0
4	174445349	cg26463328	1	0	0	1	0	0	1	0	0
4	174448341	cg10933003	1	0	0	1	0	0	1	0	0
4	174448345	cg27047075	1	0	0	1	0	0	1	0	0
4	174452985	cg10024909	1	0	0	1	0	0	1	0	0
4	175181359	cg13794460	1	0	0	1	1	0	0	0	0
4	175449578	cg01216276	1	0	0	1	0	0	0	0	0
4	1757242	cg10756475	1	0	0	1	0	0	0	0	0
4	175839416	cg10254252	1	0	1	0	0	0	0	0	0
4	176733966	cg10502220	1	0	0	1	0	0	0	0	0
4	177824114	cg10606620	1	0	1	1	1	0	0	0	1
4	178426921	cg08594547	1	0	0	0	1	0	0	0	0
4	1804492	cg14988083	1	0	0	1	0	0	0	0	0
4	1807287	cg09576124	1	0	0	1	0	0	0	0	0
4	183699582	cg03118104	1	0	1	1	0	0	0	0	0
4	183795785	cg12835012	1	0	0	1	0	0	0	0	0
4	184018031	cg24123198	1	0	0	1	0	0	0	0	0
4	184069263	cg15361251	1	0	0	1	0	1	0	0	0
4	184161973	cg12502460	1	0	0	1	1	0	0	1	1
4	184181896	cg06750745	1	0	0	1	0	0	0	0	0
4	184705523	cg09068039	1	0	0	1	0	0	0	0	0
4	184751953	cg04060751	1	0	0	1	1	0	0	0	0
4	184760726	cg14947642	1	0	0	1	0	0	0	0	0
4	184909509	cg04842552	1	0	0	1	1	1	1	0	1
4	184916766	cg20164557	1	0	0	1	0	0	0	0	1
4	185234607	cg03067385	1	0	0	1	0	0	0	0	1
4	185269685	cg07529339	1	0	0	1	0	0	0	0	1
4	1852829	cg14473228	1	0	0	0	0	0	0	1	0
4	185311831	cg23199327	1	0	0	0	0	0	0	1	0
4	185379330	cg03534265	1	0	0	1	0	0	0	1	1
4	185435601	cg04657325	1	0	0	1	1	0	0	0	1
4	185468777	cg22905866	1	0	0	1	0	0	0	0	1
4	185712241	cg18182820	1	0	0	0	0	0	0	0	1
4	185726836	cg24721647	1	0	0	1	0	1	0	0	1
4	185733413	cg23778453	1	0	0	0	0	0	0	0	1
4	185733477	cg11015305	1	0	0	0	0	0	0	0	1
4	185734335	cg25877465	1	0	0	1	0	1	0	0	1
4	185739644	cg26019523	1	0	0	1	0	0	0	0	0
4	185744331	cg17718238	1	0	0	0	0	0	0	0	1
4	185752507	cg07689860	1	0	0	1	0	0	0	0	0
4	185772410	cg02223783	1	0	0	1	0	0	0	0	1
4	185820660	cg00705600	1	0	0	1	1	0	0	0	0
4	185872829	cg26913344	1	0	0	0	0	1	0	0	0
4	1858883	cg02481307	1	0	0	1	0	0	1	0	0
4	186658843	cg15345907	1	0	0	0	0	0	0	0	1
4	186742050	cg03143395	1	0	0	0	0	0	0	0	1
4	186953239	cg00953728	1	0	0	0	0	0	0	0	1
4	187572844	cg08064683	1	0	0	1	1	0	0	0	0
4	187686256	cg12960126	1	0	0	1	1	0	0	0	0
4	187807912	cg26373697	1	0	0	0	1	0	0	0	0
4	187840667	cg15850065	1	0	1	0	1	1	0	0	1
4	1939928	cg25192207	1	0	0	1	0	0	0	1	0
4	2242425	cg10894388	1	0	0	0	0	1	1	0	0
4	22503787	cg12005811	1	0	0	0	0	0	1	0	0
4	2303638	cg07042007	1	0	0	0	0	0	0	1	1
4	23819929	cg09427718	1	0	0	1	0	0	0	0	0
4	23879965	cg24716152	1	0	0	0	0	0	0	0	1
4	24105842	cg11967111	1	0	1	0	0	0	0	0	1
4	24526329	cg04058932	1	0	0	0	0	1	0	0	0
4	24559830	cg04337270	1	0	0	0	0	0	0	0	1
4	24566114	cg22466238	1	0	0	0	0	1	0	1	0
4	24975717	cg22387323	1	0	0	1	0	0	0	0	0
4	24975754	cg17173896	1	0	0	1	0	0	0	0	0
4	24981695	cg19676182	1	0	0	1	0	1	1	0	1
4	2513755	cg21122693	1	0	0	1	0	0	0	1	0
4	25880545	cg09798788	1	0	0	1	0	0	0	0	1
4	2592814	cg20122161	1	0	0	0	0	1	0	0	1
4	26152723	cg03002688	1	0	0	1	0	1	0	0	1
4	26198975	cg22786472	1	0	1	1	1	1	0	0	1
4	26199269	cg22279159	1	0	1	1	1	1	0	0	1
4	26208051	cg08091050	1	0	0	1	0	1	0	0	0
4	2627118	cg22980079	1	0	0	0	0	0	0	1	0
4	26404251	cg15406502	1	0	0	1	0	0	0	1	0
4	26577898	cg02572739	1	0	0	0	0	0	0	0	1
4	26784104	cg26116166	1	0	0	1	0	1	0	0	1
4	2733734	cg07462954	1	0	0	0	0	0	0	1	0
4	2733908	cg20031900	1	0	0	0	0	0	0	1	0
4	2733970	cg01537369	1	0	0	0	0	0	0	1	0
4	2802197	cg14711616	1	0	0	1	0	1	1	1	1
4	2805558	cg02615013	1	0	0	1	0	0	0	1	0
4	2808489	cg10869531	1	0	0	0	0	1	0	1	1
4	2929622	cg03146079	1	0	0	0	0	0	0	1	0
4	2932447	cg04498801	1	0	0	1	0	1	0	1	0
4	2933421	cg19934294	1	0	0	1	0	0	0	1	1
4	2934188	cg04428662	1	0	0	0	0	1	0	1	1
4	2944050	cg15994554	1	0	0	1	0	0	0	1	1
4	2944178	cg14264079	1	0	0	1	0	0	0	1	1
4	2944550	cg24015522	1	0	0	1	0	0	0	1	0
4	2956627	cg18257485	1	0	0	1	1	0	0	1	1
4	3013267	cg06286026	1	0	0	0	0	0	0	0	1
4	3079751	cg08763102	1	0	0	1	0	0	0	0	1
4	3087964	cg27149109	1	0	0	0	0	0	0	0	1
4	3123132	cg05736642	1	0	0	0	0	1	0	1	0
4	31362621	cg14550227	1	0	0	1	0	0	0	0	0
4	3240754	cg01542143	1	0	0	0	0	0	0	1	0
4	3250295	cg03108827	1	0	0	0	0	1	0	0	1
4	3252413	cg12964657	1	0	0	1	0	0	0	0	0
4	3254969	cg26343761	1	0	0	1	0	1	0	0	0
4	3255056	cg27319971	1	0	0	1	0	1	0	0	0
4	3371291	cg20495365	1	0	0	1	0	0	0	0	1
4	3373006	cg03132824	1	0	0	1	0	0	1	0	1
4	3432483	cg00441899	1	0	0	0	0	0	0	1	0
4	36257279	cg15384400	1	0	0	1	0	0	0	0	1
4	36258205	cg00358895	1	0	0	1	0	0	0	0	1
4	37650328	cg05679403	1	0	0	0	0	1	0	1	0
4	37667583	cg09241455	1	0	0	1	1	0	0	0	1
4	37723946	cg14674108	1	0	0	1	0	0	0	0	0
4	37891376	cg04710179	1	0	0	1	0	0	1	0	0
4	38042457	cg09146351	1	0	0	1	1	0	0	0	0
4	38111680	cg17976489	1	0	0	1	0	0	0	0	0
4	38113446	cg11990353	1	0	0	1	0	0	0	1	0
4	38115022	cg04099808	1	0	0	0	0	0	0	1	0
4	38121914	cg17508905	1	0	0	1	0	0	0	1	1
4	38213171	cg05111603	1	0	1	1	0	0	0	0	1
4	38261703	cg03671048	1	0	0	1	0	0	0	0	0
4	38426028	cg15848095	1	0	0	1	0	0	0	0	0
4	38525916	cg15272153	1	0	1	1	1	0	1	0	1
4	38564444	cg19999116	1	0	0	1	1	0	0	0	1
4	38732661	cg26300517	1	1	0	1	0	0	0	0	1
4	38766123	cg15130252	1	1	0	1	0	0	0	0	0
4	38869641	cg10387769	1	1	0	1	1	1	1	0	1
4	38869779	cg20484352	1	1	0	1	1	1	1	0	1
4	39448160	cg24403700	1	0	0	0	0	0	0	1	0
4	39448653	cg12523932	1	0	0	1	1	1	1	0	1
4	39653627	cg02014762	1	0	0	0	0	1	0	0	0
4	39935761	cg25368887	1	0	0	0	0	1	0	1	1
4	40136087	cg21545206	1	0	0	1	0	0	0	0	0
4	40193114	cg26137103	1	0	1	1	0	1	1	0	1
4	40198481	cg26296101	1	0	0	1	0	0	1	0	1
4	40267607	cg04399643	1	0	0	0	0	0	0	0	1
4	40285234	cg14395620	1	0	0	1	0	0	0	0	1
4	40440904	cg18100734	1	0	0	0	1	0	0	0	0
4	40518143	cg25117091	1	0	0	1	0	0	0	0	1
4	40519094	cg18183961	1	0	0	1	0	0	0	0	0
4	40556152	cg22249254	1	0	0	1	0	1	0	0	1
4	40589779	cg12607407	1	0	0	1	0	0	0	0	1
4	40603083	cg18266414	1	0	0	0	0	0	0	0	1
4	40632858	cg27076223	1	0	0	1	1	1	1	0	1
4	40632860	cg08949974	1	0	0	1	1	1	1	0	1
4	40814571	cg05490745	1	0	0	1	0	0	0	0	1
4	41147318	cg23884217	1	0	0	0	1	0	0	0	1
4	4261683	cg09774750	1	0	0	1	0	0	0	0	1
4	4420864	cg17128308	1	0	0	0	0	0	0	1	1
4	4576493	cg00050654	1	0	0	1	0	1	0	0	0
4	47466696	cg05095821	1	0	0	0	0	0	0	0	1
4	47512538	cg13563026	1	0	0	1	0	1	0	0	1
4	48493420	cg06226630	1	0	0	1	0	0	0	0	0
4	48559784	cg25237566	1	0	0	1	0	0	0	0	0
4	53614727	cg05077452	1	0	0	1	0	0	0	0	0
4	53906430	cg27224986	1	0	0	1	0	0	0	0	0
4	54793620	cg18242288	1	0	0	0	0	1	0	0	0
4	54928819	cg01232748	1	0	0	0	0	1	1	0	0
4	54959708	cg18500988	1	0	1	0	0	0	0	0	0
4	54965904	cg21905630	1	0	0	1	0	1	0	0	0
4	54975593	cg11332163	1	0	0	1	0	0	0	0	0
4	55031503	cg27468224	1	0	0	0	0	0	0	0	1
4	55097420	cg10492953	1	0	0	1	0	0	1	0	0
4	5526510	cg11561301	1	0	0	1	1	1	0	0	0
4	55376733	cg05123646	1	0	0	1	0	0	0	0	0
4	55391930	cg14104327	1	0	0	1	1	0	0	0	0
4	55437654	cg05705818	1	0	0	1	0	0	0	0	1
4	55852467	cg09439010	1	0	0	1	0	0	0	0	0
4	56224290	cg12555033	1	0	0	0	0	0	0	0	1
4	56262107	cg22415785	1	0	0	1	1	1	1	0	0
4	56420110	cg20260841	1	0	0	1	0	1	1	0	0
4	56503521	cg18174404	1	0	0	1	0	1	0	0	1
4	56658357	cg02100008	1	0	1	1	0	0	0	0	0
4	56798053	cg24876345	1	0	0	1	0	0	0	0	0
4	5708474	cg01290904	1	0	0	1	0	0	0	1	0
4	57371467	cg00244517	1	0	0	1	1	1	1	0	0
4	57521138	cg04307083	1	0	0	1	0	0	1	0	0
4	57848125	cg18912470	1	0	0	1	0	0	0	0	1
4	57975815	cg12372106	1	0	0	1	0	1	1	0	0
4	5914761	cg05919202	1	0	0	1	0	0	0	0	0
4	6107791	cg22667835	1	0	1	0	0	0	0	0	0
4	6690702	cg02853152	1	0	0	1	1	1	1	0	1
4	6695377	cg14900031	1	0	0	1	1	1	0	0	1
4	6695380	cg14140379	1	0	0	1	1	1	0	0	1
4	6695698	cg22266967	1	0	0	1	1	0	0	0	1
4	6734722	cg00966522	1	0	0	1	1	0	0	0	1
4	6754822	cg26319827	1	0	0	1	0	0	0	0	1
4	6782016	cg18915196	1	0	0	1	0	1	0	0	1
4	681130	cg00492348	1	0	0	1	1	0	0	0	1
4	681154	cg07055928	1	0	0	1	1	0	0	0	1
4	683148	cg02096793	1	0	0	1	0	1	1	0	0
4	6856306	cg14445026	1	0	0	1	0	1	0	0	0
4	6878257	cg04283838	1	0	0	0	0	0	0	1	0
4	6891202	cg15885274	1	0	0	1	0	0	0	0	0
4	6891264	cg05012661	1	0	0	1	0	0	0	0	0
4	6894410	cg09122442	1	0	0	1	1	1	0	0	1
4	6909491	cg03004484	1	0	0	1	0	1	0	0	0
4	6940915	cg06496803	1	0	0	1	0	1	0	1	1
4	69829409	cg19045700	1	0	0	1	0	0	0	0	0
4	7046094	cg09424308	1	0	0	1	0	1	1	0	0
4	7048470	cg18274744	1	0	0	1	0	1	0	1	1
4	7052612	cg09636525	1	0	0	0	0	1	0	1	0
4	7054100	cg20702870	1	0	0	0	0	0	0	1	1
4	7067375	cg03567896	1	0	0	0	0	0	0	1	1
4	70860724	cg10438564	1	0	0	1	0	1	0	0	0
4	71063474	cg04570669	1	0	0	1	0	1	0	0	0
4	71063846	cg23449588	1	0	0	1	0	1	0	0	0
4	715872	cg25712567	1	0	0	0	0	0	0	1	0
4	71587904	cg01558645	1	0	0	1	0	1	1	0	0
4	72246676	cg25560924	1	0	0	1	0	0	0	0	0
4	727748	cg00810986	1	0	0	0	0	0	0	1	0
4	73177995	cg04812351	1	0	0	1	1	1	1	0	1
4	73178007	cg05797623	1	0	0	1	1	1	1	0	1
4	737930	cg17547928	1	0	0	0	0	0	0	1	1
4	74121722	cg25237898	1	0	1	1	0	1	0	1	0
4	7436861	cg13927832	1	0	0	1	0	0	0	0	0
4	74449313	cg15525263	1	0	0	0	0	1	0	0	0
4	74588907	cg12578063	1	0	0	1	0	0	0	0	1
4	74902951	cg13468041	1	0	0	1	0	0	1	0	0
4	74965755	cg26013975	1	0	0	1	0	1	1	0	0
4	75097154	cg19830670	1	0	0	1	1	0	0	0	1
4	75186779	cg12425700	1	0	0	1	0	0	0	0	0
4	75246751	cg10838357	1	0	0	1	0	0	0	0	0
4	75552770	cg03454162	1	0	0	1	0	0	0	0	0
4	75608133	cg18720803	1	0	0	1	1	1	0	0	1
4	7637289	cg06022862	1	0	0	0	0	0	0	0	1
4	7637373	cg14796050	1	0	0	0	0	0	0	0	1
4	7637501	cg21957905	1	0	0	0	0	0	0	0	1
4	7637533	cg10876767	1	0	0	0	0	0	0	0	1
4	7648558	cg08536012	1	0	0	0	0	0	0	0	1
4	7648627	cg16571794	1	0	0	0	0	0	0	0	1
4	7649055	cg06187156	1	0	0	0	0	0	0	0	1
4	7657359	cg13318771	1	0	0	1	0	0	0	0	0
4	7657481	cg10879992	1	0	0	1	0	0	0	0	0
4	76980112	cg12043967	1	0	0	1	0	1	0	0	0
4	77008181	cg10102128	1	0	0	1	0	1	0	0	1
4	7721563	cg16334072	1	0	0	1	0	1	0	0	0
4	77480401	cg19600368	1	0	0	1	0	0	0	0	0
4	77507403	cg04127765	1	0	0	1	1	0	1	0	0
4	77878910	cg01215215	1	0	0	0	0	1	0	1	0
4	77892772	cg05346963	1	0	0	0	0	1	0	0	0
4	7790912	cg20913009	1	0	0	1	0	0	0	1	0
4	77923247	cg16286874	1	0	0	1	0	1	0	0	1
4	78072506	cg23393786	1	0	0	1	0	0	0	0	1
4	78093960	cg27265404	1	0	0	0	0	0	0	0	1
4	78115350	cg03344187	1	0	0	0	0	0	0	0	1
4	7813475	cg20312457	1	0	0	1	1	1	0	1	1
4	7872993	cg00151271	1	0	0	1	0	0	0	1	1
4	78794450	cg24915409	1	0	0	1	0	0	0	0	0
4	79614118	cg13242067	1	0	0	1	0	0	0	0	1
4	79731697	cg17187186	1	0	0	1	0	0	0	0	0
4	80573486	cg20066216	1	0	0	1	1	0	0	0	1
4	80748660	cg02255004	1	0	0	1	0	0	0	0	0
4	80929171	cg12036619	1	0	0	1	0	0	0	1	1
4	80992999	cg01174264	1	0	0	1	0	1	1	0	0
4	8200549	cg02635407	1	0	0	1	0	0	0	0	1
4	8201560	cg07816074	1	0	1	1	0	0	1	0	0
4	8202491	cg09333785	1	0	1	1	0	0	1	0	0
4	8202531	cg10049789	1	0	1	1	0	0	1	0	0
4	8207325	cg02933639	1	0	0	1	0	0	0	1	1
4	8223566	cg16264549	1	0	0	1	0	0	0	1	1
4	83674602	cg05672616	1	0	0	0	1	0	0	0	1
4	8396410	cg03870033	1	0	0	0	0	1	0	1	1
4	84031142	cg23704733	1	0	0	1	1	1	1	0	0
4	84071170	cg17019903	1	0	1	1	0	0	0	0	0
4	84071553	cg18455737	1	0	0	1	0	0	0	0	1
4	8412369	cg25963412	1	0	0	1	1	1	0	1	0
4	84205961	cg20161984	1	0	0	1	1	1	1	0	0
4	84257153	cg03321813	1	0	0	0	0	1	0	0	0
4	84257182	cg27016454	1	0	0	0	0	1	0	0	0
4	84468038	cg12245358	1	0	0	1	0	0	0	0	0
4	85801119	cg24060475	1	0	0	1	0	0	0	0	1
4	86954105	cg26670562	1	0	0	1	1	0	0	0	1
4	87183049	cg01012966	1	0	0	1	0	0	0	0	0
4	873212	cg04118514	1	0	0	0	0	0	1	1	1
4	87374237	cg17452384	1	0	0	0	1	0	1	0	0
4	876456	cg09919471	1	0	0	0	0	0	0	1	0
4	87770357	cg04436383	1	0	0	1	0	1	0	0	0
4	87858497	cg10745637	1	0	0	0	0	1	1	0	1
4	87872115	cg04007514	1	0	0	0	0	0	0	1	0
4	87898468	cg13516090	1	0	0	1	1	0	0	0	0
4	87919459	cg20340870	1	0	0	1	0	1	0	0	1
4	88000269	cg17593384	1	0	0	1	1	1	0	0	1
4	88008667	cg21988461	1	0	0	1	0	0	0	1	1
4	88014081	cg02979487	1	0	0	1	1	1	0	1	1
4	88162776	cg04016593	1	0	0	1	0	0	0	0	0
4	89099589	cg24592513	1	0	0	1	1	0	0	0	1
4	89443840	cg18521726	1	0	0	1	0	1	1	0	0
4	89455337	cg19670610	1	0	0	1	1	1	1	0	1
4	89660237	cg07213482	1	0	0	1	0	0	0	1	1
4	90238258	cg01712235	1	0	0	1	1	0	0	0	1
4	95183565	cg18456722	1	0	0	1	0	0	0	0	0
4	95265650	cg22478218	1	0	0	1	0	0	0	0	1
4	95683604	cg18836661	1	0	0	1	0	1	0	0	0
4	96012317	cg03658557	1	0	0	1	0	0	0	0	0
4	96051461	cg21574271	1	0	0	1	1	1	0	0	1
4	967327	cg00741675	1	0	0	1	1	1	0	0	0
4	979183	cg09359391	1	0	0	1	0	0	0	0	0
4	9937674	cg04077085	1	0	0	1	0	0	0	0	0
4	99404186	cg03234557	1	0	0	1	1	0	0	0	1
4	99576808	cg10493055	1	0	0	1	0	0	1	0	0
4	99584961	cg14011327	1	0	0	1	0	0	0	0	1
4	99668618	cg02008770	1	0	0	1	0	0	0	0	0
5	100115829	cg00292334	1	0	0	1	0	0	0	0	1
5	1007359	cg03135948	1	0	0	1	0	0	0	0	1
5	102114455	cg24736734	1	0	0	1	0	1	0	0	1
5	102201137	cg23021168	1	0	0	0	0	1	1	0	0
5	10295079	cg16459171	1	0	0	1	0	1	0	0	0
5	10330845	cg26714425	1	0	0	0	0	0	0	0	1
5	10451727	cg22733946	1	0	0	1	0	0	0	0	1
5	10457079	cg23275644	1	0	0	1	0	1	0	0	1
5	1049840	cg08299223	1	0	0	1	0	0	0	0	0
5	10502512	cg17390918	1	0	0	1	0	0	0	0	0
5	1053545	cg16374080	1	0	0	1	0	0	0	1	0
5	10560140	cg23856600	1	0	0	0	0	1	0	0	0
5	10576723	cg14626497	1	0	0	1	0	1	0	0	0
5	10577031	cg24894783	1	0	0	0	0	1	0	0	0
5	10589122	cg15405672	1	0	0	1	0	0	0	0	0
5	10602492	cg09045613	1	0	0	1	0	0	0	0	1
5	10626937	cg21665024	1	0	0	1	0	1	0	0	0
5	10632056	cg14792180	1	0	0	1	0	0	0	0	1
5	106801945	cg08942527	1	0	0	1	1	0	0	0	1
5	106822849	cg07019857	1	0	0	1	0	0	0	0	1
5	106859865	cg22862094	1	0	0	1	0	0	0	0	0
5	107002135	cg07575204	1	0	0	1	0	0	0	0	0
5	107005390	cg01100912	1	0	0	1	0	0	1	0	0
5	10704044	cg19633004	1	0	0	1	0	0	0	1	1
5	10705332	cg23965861	1	0	0	1	1	0	0	0	1
5	10708717	cg16362140	1	0	0	1	0	0	0	1	0
5	107205065	cg22135685	1	0	0	1	0	0	0	0	1
5	107229650	cg04107129	1	0	0	1	0	0	0	0	0
5	10747039	cg22240942	1	0	0	1	1	0	0	1	0
5	107602142	cg26160660	1	0	0	1	0	0	0	0	0
5	108088674	cg19730600	1	0	0	0	0	0	0	0	1
5	108723938	cg25753291	1	0	0	1	0	0	0	1	1
5	108802817	cg22936371	1	0	0	1	0	1	0	0	0
5	109076415	cg23500208	1	0	0	0	1	0	0	1	0
5	109079666	cg25759221	1	0	0	1	1	0	0	1	1
5	1103910	cg13681701	1	0	0	1	0	0	0	1	1
5	1104195	cg22772691	1	0	1	0	0	0	1	1	1
5	110616732	cg27215832	1	1	0	0	0	0	0	0	0
5	1108374	cg19773466	1	0	1	1	0	1	0	0	1
5	1108401	cg21946374	1	0	1	0	0	1	0	0	1
5	1108651	cg08543327	1	0	1	0	0	1	0	0	1
5	1110226	cg26244838	1	0	0	0	0	0	0	0	1
5	1110315	cg23514135	1	0	0	0	0	0	0	0	1
5	111265808	cg23642047	1	0	0	1	1	0	0	0	1
5	111564017	cg26731087	1	0	0	1	0	1	0	0	0
5	112040374	cg08636638	1	0	0	0	0	0	0	0	1
5	112354166	cg05089469	1	0	0	0	0	0	0	1	1
5	112356289	cg10837404	1	0	0	1	1	0	0	0	1
5	112541553	cg09565310	1	0	0	1	0	0	0	0	0
5	112586110	cg27010076	1	0	0	1	0	1	1	0	1
5	112824920	cg24539599	1	0	0	1	0	0	1	0	1
5	112850036	cg15614301	1	0	0	1	1	1	1	0	0
5	1144488	cg10921168	1	0	1	0	0	0	0	0	0
5	114878738	cg02364826	1	0	0	1	0	0	1	1	0
5	114938439	cg08675743	1	0	1	1	1	0	1	0	1
5	115178764	cg26233209	1	0	0	0	0	1	1	0	0
5	115274878	cg21959757	1	0	0	0	0	0	0	0	1
5	115707221	cg08261109	1	0	0	1	0	0	0	0	0
5	118324619	cg27331495	1	0	0	1	0	1	1	0	0
5	118665275	cg01915433	1	1	1	0	0	1	0	1	1
5	118689961	cg03665078	1	1	0	1	0	1	0	0	1
5	118741229	cg01741352	1	0	0	1	0	0	0	0	1
5	121490674	cg17918185	1	0	0	1	0	0	0	0	1
5	121646553	cg20469275	1	0	0	0	0	0	0	0	1
5	121725927	cg11948516	1	0	0	1	0	0	0	0	0
5	122251808	cg20780180	1	0	0	1	0	0	0	0	1
5	1222847	cg04248937	1	0	0	1	0	0	0	0	0
5	122426797	cg25116709	1	0	0	1	0	0	1	0	0
5	122499135	cg19743690	1	0	0	1	0	0	0	0	0
5	122851781	cg27054084	1	0	0	0	0	0	0	0	1
5	123919649	cg21887530	1	0	0	1	1	0	0	0	1
5	123988226	cg24650940	1	0	0	1	0	0	0	0	1
5	124013536	cg05917419	1	0	0	1	0	0	0	0	1
5	124144760	cg22013719	1	0	0	1	0	0	0	0	0
5	124201716	cg17252095	1	0	0	1	0	0	0	0	1
5	124299485	cg06316189	1	0	0	1	1	0	0	0	0
5	125800916	cg01977473	1	0	0	1	1	1	0	1	0
5	125935359	cg01267270	1	0	0	0	0	0	0	0	1
5	126016153	cg26851984	1	0	0	1	0	0	0	0	1
5	126091209	cg18741026	1	0	0	0	0	0	0	0	1
5	126117999	cg04284063	1	0	0	0	0	0	0	0	1
5	126130264	cg09728489	1	0	0	0	0	0	0	1	1
5	126182526	cg21910416	1	0	0	1	0	1	1	0	1
5	126220247	cg13963033	1	0	0	1	1	1	0	0	1
5	126257116	cg11310939	1	0	0	1	0	0	0	0	1
5	126312773	cg23148266	1	0	0	1	0	0	0	0	1
5	126347733	cg05540242	1	0	0	1	0	0	0	0	0
5	126365232	cg02970218	1	0	0	1	0	1	1	0	0
5	126404739	cg24376039	1	0	0	1	0	0	0	0	0
5	126407100	cg00207226	1	0	0	1	0	0	0	0	0
5	126432189	cg05606878	1	0	0	1	0	0	0	0	0
5	126648067	cg26429266	1	0	0	1	0	0	0	0	0
5	126679207	cg04154219	1	0	0	0	0	1	0	0	0
5	127533789	cg20802710	1	0	0	0	0	0	0	0	1
5	127552620	cg06675144	1	0	0	0	0	1	0	0	1
5	127676746	cg18107890	1	0	0	0	1	0	0	1	0
5	127868982	cg07355763	1	0	0	0	0	0	0	1	0
5	128337585	cg00798431	1	0	0	0	0	1	0	0	0
5	1298761	cg27619457	1	0	0	1	0	0	0	0	0
5	130642003	cg18748036	1	1	0	1	0	1	0	0	1
5	131310671	cg14841483	1	1	0	0	0	0	1	0	1
5	131338478	cg11010552	1	1	0	0	0	0	0	0	1
5	131391828	cg08098550	1	1	0	0	1	0	0	0	1
5	131396204	cg04704634	1	1	0	0	0	0	0	0	0
5	131550942	cg05209330	1	1	0	1	0	0	0	1	1
5	131561363	cg17861653	1	1	0	1	1	0	0	0	1
5	131596602	cg06947286	1	1	0	1	0	1	0	1	1
5	131606393	cg01329434	1	1	0	0	0	0	0	1	1
5	131723499	cg06687184	1	1	0	1	1	1	1	0	1
5	131725325	cg23475112	1	1	0	1	1	1	0	1	1
5	131754928	cg03347934	1	1	0	0	0	0	0	1	1
5	131762326	cg03653573	1	1	0	1	1	0	0	0	1
5	131770410	cg16587582	1	1	0	0	0	0	0	1	1
5	131772039	cg00594167	1	1	0	0	0	0	0	0	1
5	131781406	cg05452391	1	1	0	1	1	0	0	1	1
5	131792825	cg21171858	1	1	0	0	0	0	0	1	1
5	131817482	cg27587780	1	1	0	1	0	0	0	1	1
5	131827807	cg21138405	1	1	0	1	0	0	0	0	1
5	131838969	cg11548978	1	1	0	0	0	1	0	0	1
5	131977024	cg22736056	1	1	0	1	0	0	0	1	0
5	131987898	cg15865714	1	1	0	1	0	1	0	0	0
5	131993728	cg15329179	1	1	0	0	0	1	0	0	0
5	131993818	cg06584121	1	1	0	0	0	1	0	0	0
5	131993853	cg06967316	1	1	0	0	0	1	0	0	0
5	131999991	cg20351582	1	1	0	1	0	0	0	0	1
5	132000014	cg27555880	1	1	0	1	0	0	0	0	1
5	132000045	cg23838190	1	1	0	1	0	0	0	0	1
5	132008525	cg26787239	1	1	0	0	0	0	0	0	0
5	132009111	cg23943829	1	1	0	0	0	0	0	0	0
5	132009352	cg25368824	1	1	0	1	0	1	0	0	1
5	132009630	cg12377972	1	1	0	1	0	1	0	0	1
5	132009947	cg18617786	1	1	0	1	0	1	0	0	1
5	132028185	cg22213050	1	1	0	1	0	0	0	0	0
5	1320685	cg08929612	1	0	0	0	0	1	0	0	0
5	1320734	cg26224791	1	0	0	0	0	1	0	0	0
5	132114608	cg14358744	1	1	0	0	0	0	0	0	1
5	132114623	cg07828169	1	1	0	0	0	0	0	0	1
5	132159726	cg02381468	1	1	0	0	0	0	0	1	0
5	132387639	cg24159723	1	0	0	1	1	1	1	0	0
5	132653466	cg18286756	1	0	0	1	0	0	0	0	0
5	132722571	cg01568206	1	0	0	1	0	0	0	0	0
5	132759792	cg11279294	1	0	0	1	1	0	0	0	0
5	133341912	cg17508274	1	0	0	0	0	0	0	0	1
5	133422726	cg06659154	1	0	0	0	0	0	0	0	1
5	133442892	cg25717473	1	1	0	0	0	0	0	0	1
5	133443229	cg06651549	1	1	0	1	0	0	0	0	1
5	133443366	cg15662508	1	1	0	1	0	0	0	0	1
5	133451625	cg15413523	1	1	0	1	0	0	1	1	0
5	133453774	cg06175418	1	1	0	0	0	0	1	1	0
5	133460874	cg20682563	1	1	0	1	0	0	0	1	0
5	133563532	cg08969102	1	1	0	0	0	1	0	0	1
5	133585491	cg11933664	1	1	0	1	1	1	0	0	1
5	133749006	cg03262246	1	0	0	0	0	1	0	0	0
5	134094528	cg26074535	1	0	0	1	1	1	1	0	0
5	134231882	cg07492700	1	0	0	1	0	0	0	1	0
5	134471974	cg00619263	1	0	0	1	0	1	0	0	1
5	134492729	cg03143290	1	0	0	1	1	1	0	0	1
5	134544423	cg14671011	1	0	0	1	0	1	0	0	1
5	134601773	cg08333606	1	0	1	0	0	1	0	0	0
5	134644263	cg18765405	1	0	0	1	0	0	0	0	1
5	134769357	cg03338569	1	0	0	1	0	0	0	0	1
5	134818031	cg27308490	1	0	0	1	0	0	0	0	0
5	134825791	cg01889143	1	0	1	1	0	1	0	0	0
5	134828036	cg25415695	1	0	0	1	1	1	0	0	0
5	134882702	cg25003047	1	0	0	1	0	0	0	0	0
5	134895080	cg26154886	1	0	0	1	0	0	0	0	0
5	135356442	cg06738047	1	0	0	1	1	0	0	0	1
5	135389705	cg07697770	1	0	0	1	1	0	0	1	1
5	135394361	cg03946667	1	0	0	1	0	1	0	0	1
5	135394387	cg27044597	1	0	0	1	0	1	0	0	1
5	135394399	cg17935411	1	0	0	1	0	1	0	0	1
5	135394767	cg00509765	1	0	0	1	0	1	0	0	1
5	135424444	cg01930756	1	0	0	1	0	0	0	0	1
5	136014978	cg27543513	1	0	0	1	0	0	0	0	0
5	136900496	cg03905475	1	0	0	1	0	0	0	0	1
5	137072504	cg16096308	1	0	0	0	0	0	0	0	1
5	137086868	cg02654265	1	0	0	1	0	1	0	1	1
5	137203640	cg04956382	1	0	0	1	0	0	0	0	0
5	137225468	cg07523741	1	0	0	1	0	1	1	0	0
5	137368318	cg22658082	1	0	0	1	1	1	1	1	0
5	137506599	cg00363153	1	1	0	0	0	0	0	1	0
5	137610255	cg23511432	1	0	0	1	1	0	0	0	0
5	137771872	cg16673806	1	0	0	1	0	1	0	0	0
5	137806023	cg14798390	1	0	0	1	1	0	0	0	1
5	137812320	cg22905973	1	0	0	1	0	1	0	0	0
5	137875267	cg06872138	1	0	0	1	0	0	0	1	1
5	137939469	cg18372930	1	0	0	1	0	0	0	0	0
5	138032270	cg09476006	1	0	0	1	1	0	0	0	0
5	138311077	cg05462339	1	0	0	1	0	0	0	0	1
5	138514289	cg14841929	1	0	0	1	0	1	0	0	1
5	138714654	cg18446110	1	0	0	0	0	0	0	1	0
5	138718914	cg21631086	1	0	0	1	0	1	0	0	1
5	138719374	cg25374813	1	0	0	1	0	1	0	0	1
5	138720378	cg21554588	1	0	0	1	0	0	0	0	1
5	138730886	cg18796287	1	0	0	1	0	1	0	1	0
5	138733726	cg10202436	1	0	0	1	0	0	0	0	0
5	138743684	cg17264541	1	0	0	0	0	1	0	0	1
5	138855699	cg01938023	1	0	0	1	0	1	0	1	1
5	138860810	cg23518762	1	0	0	1	1	1	1	1	0
5	138868099	cg01348714	1	0	0	1	0	1	0	1	1
5	138875768	cg07718085	1	0	0	1	0	0	0	0	1
5	138923113	cg14088142	1	0	0	1	1	0	0	0	0
5	138923267	cg12303215	1	0	0	1	1	0	0	0	0
5	138992045	cg05313823	1	0	0	1	0	1	0	1	1
5	139017942	cg14117392	1	0	0	1	0	1	1	0	1
5	139034002	cg22885332	1	0	0	1	0	0	0	1	1
5	139040546	cg18814344	1	0	0	1	0	1	1	0	1
5	139040820	cg14871225	1	0	0	1	1	1	0	1	1
5	139040849	cg20455854	1	0	0	1	1	1	0	1	1
5	139052621	cg03536798	1	0	0	0	0	0	0	1	1
5	139063375	cg22039482	1	0	0	0	0	0	0	1	0
5	139067293	cg08819431	1	0	0	1	0	1	0	0	1
5	139069449	cg10680621	1	0	0	1	0	0	0	0	1
5	139076824	cg13084536	1	0	0	1	1	0	1	0	1
5	139113347	cg11698445	1	0	0	1	1	1	0	0	1
5	139225955	cg01903654	1	0	1	1	0	0	0	0	0
5	139228242	cg01627750	1	0	0	1	1	0	1	0	1
5	139229292	cg21874213	1	0	0	0	0	1	0	0	1
5	139283100	cg00793186	1	0	0	1	0	1	0	0	0
5	139335242	cg06763032	1	0	0	1	0	1	0	0	0
5	139520490	cg10441691	1	0	0	1	0	1	0	0	0
5	139525150	cg12535402	1	0	0	1	0	0	0	0	0
5	139557145	cg01860693	1	0	0	0	0	0	0	0	1
5	139584772	cg25646029	1	0	0	1	0	1	0	0	0
5	139597203	cg16953142	1	0	0	1	0	0	0	0	1
5	139598890	cg15003548	1	0	0	1	0	0	0	0	1
5	139623012	cg08464003	1	0	0	1	0	1	0	1	0
5	139641530	cg07875121	1	0	0	1	0	0	0	0	1
5	139680946	cg21675549	1	0	0	1	0	0	0	1	0
5	139681644	cg25377923	1	0	0	1	0	0	1	0	0
5	139725677	cg01599709	1	0	0	1	1	1	1	0	0
5	139726689	cg00521255	1	0	0	1	0	1	0	0	1
5	139742283	cg07521929	1	0	0	0	0	1	0	0	1
5	139982571	cg23295942	1	0	0	1	0	0	0	0	1
5	140009963	cg26324506	1	0	0	1	0	1	0	0	0
5	140021554	cg25319233	1	0	0	0	0	1	0	1	0
5	140027484	cg09507928	1	0	0	1	1	1	1	0	0
5	140055645	cg13597422	1	0	0	0	0	1	0	1	0
5	140058663	cg03706561	1	0	0	1	0	0	0	0	0
5	140707950	cg11884778	1	0	0	1	0	1	0	0	0
5	140888834	cg27187848	1	0	0	1	1	1	0	1	1
5	141062313	cg10621012	1	0	0	1	0	1	0	0	1
5	141227950	cg03774957	1	0	1	0	0	1	0	0	1
5	141250718	cg02499614	1	0	0	1	0	1	0	0	1
5	141338444	cg07619954	1	0	0	1	1	1	0	0	1
5	141339086	cg04797496	1	0	0	0	0	1	0	0	0
5	141339766	cg02453726	1	0	0	1	0	0	0	0	1
5	141339777	cg02106466	1	0	0	1	0	0	0	0	1
5	141468137	cg15855021	1	1	0	1	0	0	1	0	1
5	141699580	cg07037725	1	0	0	1	0	0	0	1	1
5	1417003	cg09691393	1	0	0	1	0	0	0	0	0
5	14173773	cg26207568	1	0	0	0	0	1	0	0	1
5	141909727	cg03079679	1	0	0	1	1	0	0	0	1
5	142176214	cg14127324	1	0	0	0	0	0	0	0	1
5	142187317	cg01204911	1	0	0	1	0	0	0	0	1
5	142219695	cg16869006	1	0	0	1	0	1	0	0	1
5	142243769	cg22188603	1	0	0	1	0	1	0	0	1
5	142382188	cg22184990	1	0	0	1	0	0	0	0	1
5	142432538	cg10670376	1	0	0	0	0	0	0	1	1
5	14253051	cg26852344	1	0	0	1	0	0	0	0	1
5	142563177	cg17140497	1	0	0	1	0	0	0	0	1
5	142575122	cg01288724	1	0	0	1	0	0	0	0	0
5	142580618	cg14555350	1	0	0	1	1	0	0	0	1
5	142586593	cg04188241	1	0	0	1	0	0	0	0	1
5	142730701	cg15115787	1	0	0	1	1	0	0	0	1
5	14299110	cg26419378	1	0	0	0	0	0	0	1	0
5	143524691	cg24478125	1	0	0	1	1	0	0	0	0
5	14406676	cg26060817	1	0	0	1	1	0	0	1	0
5	14406732	cg04646987	1	0	0	1	1	0	0	1	0
5	14414947	cg21618273	1	0	0	0	0	0	0	1	1
5	14438577	cg15450840	1	0	0	1	0	0	0	1	0
5	14440991	cg09115473	1	0	0	1	1	0	1	1	0
5	14464838	cg17480291	1	0	0	0	0	0	0	1	1
5	14477173	cg12337605	1	0	0	1	1	0	0	1	1
5	146835079	cg17838848	1	0	0	1	0	0	0	0	1
5	147261629	cg26985922	1	0	0	0	0	1	0	0	0
5	1475096	cg07516556	1	0	0	1	0	0	0	1	0
5	147781634	cg24787443	1	0	0	0	0	0	0	1	1
5	1478347	cg01880551	1	0	0	1	0	0	0	1	1
5	1478509	cg03923059	1	0	0	1	0	0	0	1	1
5	148172399	cg24143656	1	0	0	1	0	0	0	0	0
5	148230558	cg04363092	1	0	0	1	0	0	0	0	1
5	148293754	cg05487748	1	0	0	1	1	0	0	0	1
5	148330536	cg04293770	1	0	0	0	0	0	0	0	1
5	148385090	cg26139365	1	0	0	1	1	0	0	0	1
5	148442694	cg01965939	1	0	0	1	1	1	0	0	1
5	148759078	cg03876697	1	0	0	0	1	1	0	0	1
5	148759090	cg25141490	1	0	0	0	1	1	0	0	1
5	148800342	cg09655487	1	0	0	1	0	0	0	1	1
5	148808487	cg21242144	1	0	0	1	0	0	0	1	0
5	148810177	cg11671363	1	0	0	1	0	1	0	1	0
5	148810180	cg22941668	1	0	0	1	0	1	0	1	0
5	148810203	cg08537847	1	0	0	1	0	1	0	1	1
5	148908014	cg03569876	1	0	0	0	0	1	0	0	1
5	148939617	cg24031137	1	0	0	1	0	0	0	0	1
5	1489875	cg08697251	1	0	0	1	0	0	0	1	1
5	1489889	cg16272981	1	0	0	1	0	0	0	1	1
5	149012102	cg01772439	1	0	0	1	1	1	0	0	1
5	149020695	cg04941387	1	0	0	1	0	0	1	0	1
5	149059933	cg17714096	1	0	0	1	0	0	0	0	1
5	149178783	cg08928958	1	0	0	1	0	0	0	0	1
5	149225018	cg24968215	1	0	0	0	0	1	0	1	0
5	149240728	cg19910679	1	0	0	1	0	0	0	0	0
5	149243669	cg22710926	1	0	0	1	0	0	0	0	0
5	149295369	cg09486450	1	0	0	1	0	0	0	0	0
5	149317669	cg09646173	1	0	0	1	0	0	0	0	1
5	149317942	cg05407235	1	0	0	1	0	0	0	0	1
5	149380801	cg12927858	1	0	0	1	1	1	1	1	0
5	149425153	cg06136459	1	0	0	1	0	0	0	1	0
5	149429924	cg26057482	1	0	0	1	1	0	0	1	0
5	1494980	cg00256485	1	0	0	1	0	0	0	1	0
5	1494983	cg09849319	1	0	0	1	0	0	0	1	0
5	1495043	cg05661533	1	0	0	1	0	0	0	1	1
5	149510153	cg04841196	1	0	0	1	0	0	0	1	1
5	149876372	cg19535489	1	0	0	0	0	1	0	1	1
5	149947171	cg19739768	1	0	0	1	0	0	0	0	0
5	149969579	cg23058998	1	0	0	1	0	1	0	0	1
5	149979838	cg00227093	1	0	0	1	1	1	0	0	1
5	149993971	cg12334871	1	0	0	1	0	0	0	0	0
5	149997153	cg15167202	1	0	0	1	0	1	0	0	1
5	149999182	cg21525330	1	0	0	1	0	0	0	0	1
5	149999249	cg07433178	1	0	0	1	0	0	0	0	1
5	150003037	cg00089453	1	0	0	1	0	0	0	0	1
5	150004918	cg12921411	1	0	0	1	0	0	1	0	0
5	150018831	cg25162888	1	0	0	0	0	0	0	0	1
5	150018914	cg06654628	1	0	0	0	0	0	0	0	1
5	150019123	cg06675531	1	0	0	0	0	0	0	0	1
5	150019603	cg12172720	1	0	0	1	0	0	0	0	1
5	150020288	cg05876069	1	0	0	1	1	1	1	0	1
5	150028553	cg03634767	1	0	0	1	0	0	0	1	0
5	150038198	cg18446916	1	0	0	1	0	0	0	0	1
5	150039249	cg04670168	1	0	0	0	0	0	0	0	1
5	150139712	cg22769775	1	0	0	0	0	1	0	0	0
5	150284419	cg02343823	1	0	0	1	1	0	1	0	0
5	150396297	cg01699158	1	0	0	0	0	0	0	0	1
5	150403466	cg12684668	1	0	0	1	1	1	0	0	1
5	150403475	cg02966415	1	0	0	1	1	1	0	0	1
5	150466688	cg19112952	1	0	0	1	1	0	1	0	1
5	150466793	cg19222830	1	0	0	1	1	0	1	0	1
5	150466809	cg05227101	1	0	0	1	1	0	0	0	1
5	150466839	cg16156591	1	0	0	1	0	0	0	0	1
5	150474234	cg23290159	1	0	0	1	0	1	0	0	1
5	150477744	cg18866825	1	0	0	1	0	1	0	1	1
5	150480170	cg11299471	1	0	0	1	0	0	0	1	1
5	150480839	cg06009042	1	0	0	0	0	0	0	1	1
5	150486801	cg23172995	1	0	0	0	0	1	0	1	1
5	150524635	cg15892650	1	0	0	1	0	0	0	1	1
5	150530752	cg14870539	1	0	0	1	0	1	0	1	1
5	150538165	cg19057001	1	0	0	1	0	0	0	0	1
5	150588702	cg04650604	1	0	0	1	0	0	0	0	1
5	150594255	cg05813207	1	0	0	1	0	1	0	1	1
5	150637881	cg02150868	1	0	0	1	0	1	0	1	1
5	1506445	cg26225478	1	0	0	1	0	0	0	1	1
5	150674946	cg15790018	1	0	0	1	0	0	0	0	0
5	150678162	cg11125805	1	0	0	1	0	0	0	0	0
5	150701709	cg05672174	1	0	0	1	0	1	0	0	0
5	150860100	cg25232795	1	0	0	0	0	0	0	0	1
5	150877206	cg02006660	1	0	0	1	0	1	0	0	0
5	151055650	cg27128761	1	0	0	1	0	0	0	1	1
5	151056339	cg21877464	1	0	0	1	0	0	0	1	1
5	151124950	cg06673374	1	0	0	1	1	1	1	1	1
5	151137430	cg01201215	1	0	0	1	1	0	1	0	0
5	151138797	cg20573713	1	0	0	1	0	1	1	0	0
5	151204902	cg03461761	1	0	0	1	0	1	0	0	1
5	1514511	cg00281273	1	0	0	0	0	0	0	1	0
5	152069278	cg20740845	1	0	0	1	0	0	0	0	0
5	153358747	cg05881847	1	0	0	1	0	0	0	0	0
5	153656660	cg26519740	1	0	0	1	0	0	0	0	1
5	153836180	cg17558547	1	0	0	0	0	0	0	1	0
5	153921858	cg20536794	1	0	0	0	0	0	0	0	1
5	154120729	cg14412164	1	0	0	1	0	0	0	0	1
5	154172209	cg21023025	1	0	0	0	0	0	0	1	0
5	154172825	cg09367522	1	0	0	0	0	0	0	1	0
5	154214618	cg02379533	1	0	0	1	0	1	1	0	1
5	154220674	cg26725582	1	0	0	1	0	0	0	1	1
5	154230308	cg10257049	1	0	0	1	0	1	1	0	1
5	154236651	cg15273517	1	0	0	1	0	1	1	0	1
5	154245989	cg27633096	1	0	0	0	0	0	0	1	0
5	1548899	cg17851165	1	0	0	1	0	0	0	0	0
5	1548975	cg25582189	1	0	0	1	0	0	0	0	0
5	154919818	cg25232043	1	0	0	1	0	0	0	0	0
5	15502456	cg23041295	1	0	0	1	0	0	1	0	0
5	155109126	cg02657836	1	0	0	1	0	0	0	0	0
5	1555844	cg13005202	1	0	0	1	1	0	0	0	0
5	156473656	cg09749728	1	0	0	1	0	0	0	0	0
5	156607853	cg26329274	1	0	0	0	0	0	1	0	0
5	156691755	cg03398461	1	0	0	0	0	0	0	0	1
5	156693068	cg10171802	1	0	0	1	1	1	1	0	0
5	156698625	cg00269041	1	0	0	1	0	0	0	1	1
5	156817610	cg10606923	1	0	0	1	1	1	0	1	1
5	156885069	cg07261920	1	0	0	1	0	0	0	0	1
5	15694721	cg18373623	1	0	0	0	0	0	0	0	1
5	156947638	cg00002398	1	1	0	1	0	0	0	1	1
5	156986478	cg24333795	1	1	0	1	1	1	0	1	1
5	156997914	cg07605370	1	0	0	1	0	0	0	1	1
5	157003436	cg08604960	1	0	0	1	0	0	1	0	1
5	157159916	cg14254530	1	0	0	1	0	0	0	0	1
5	157159983	cg06938464	1	0	0	1	0	0	0	0	1
5	157170601	cg17274428	1	0	0	1	1	1	1	0	0
5	157282617	cg01829672	1	0	0	1	0	0	0	1	1
5	157288521	cg17328407	1	0	0	1	0	0	0	0	1
5	158125970	cg16394305	1	0	0	1	0	0	0	0	0
5	158555224	cg19550294	1	0	0	1	0	0	0	0	0
5	158605914	cg11714341	1	0	0	1	0	1	0	1	1
5	158631342	cg14799308	1	0	0	1	0	0	0	0	1
5	158647548	cg04184571	1	0	0	1	1	0	0	0	0
5	158937447	cg07289335	1	0	0	1	1	0	0	0	1
5	159253230	cg04709144	1	0	1	0	0	0	0	0	1
5	15927184	cg00664723	1	0	1	0	0	0	0	0	0
5	159472178	cg17650835	1	0	0	1	0	0	0	1	0
5	159737324	cg01119875	1	0	0	0	0	1	0	0	1
5	159895267	cg14736083	1	0	0	1	1	1	1	0	0
5	160365430	cg01817897	1	0	1	1	1	0	0	0	1
5	160518	cg09444426	1	0	0	1	0	0	0	0	0
5	162860583	cg08505883	1	0	0	0	0	1	0	0	0
5	162861766	cg25620989	1	0	0	1	1	1	0	0	1
5	164628761	cg05978803	1	0	0	1	0	0	0	0	0
5	16618052	cg00461022	1	0	0	0	0	0	0	0	1
5	16737972	cg16413763	1	0	0	0	0	0	1	1	1
5	16738047	cg01235659	1	0	0	0	0	0	1	1	0
5	16738049	cg11100157	1	0	0	0	0	0	1	1	0
5	16738125	cg15954031	1	0	0	1	0	0	1	1	0
5	167551234	cg24180759	1	0	0	1	0	0	0	1	0
5	16758252	cg18897455	1	0	0	1	0	0	0	1	0
5	16784821	cg08445550	1	0	0	1	0	0	0	1	0
5	168271970	cg17229698	1	0	0	1	0	0	0	0	0
5	169079813	cg24125386	1	0	0	1	0	0	0	1	1
5	169144438	cg04730794	1	0	0	1	1	0	0	1	0
5	169172387	cg12476579	1	0	0	1	0	0	0	0	0
5	16933407	cg07253712	1	0	0	1	0	0	1	0	0
5	16936808	cg07632106	1	0	0	1	1	0	1	0	0
5	169373347	cg22809017	1	0	0	1	1	0	0	0	1
5	169408301	cg24069653	1	0	0	0	0	1	0	0	0
5	169532758	cg08295639	1	0	0	0	1	0	0	0	0
5	169727643	cg10209274	1	0	0	0	0	0	0	0	1
5	169780195	cg23864089	1	0	0	1	0	0	0	0	0
5	169815771	cg27044591	1	0	0	0	0	0	1	0	0
5	169816755	cg20112193	1	0	0	0	0	0	1	0	0
5	170188384	cg17527764	1	0	0	1	0	1	0	0	0
5	17019007	cg26185356	1	0	0	0	0	1	0	0	1
5	170855054	cg18488688	1	0	0	0	0	0	0	0	1
5	17106339	cg15680282	1	0	0	1	1	0	0	0	1
5	17119012	cg16072777	1	0	0	1	1	0	0	0	1
5	171209553	cg00532399	1	0	0	1	0	0	0	0	0
5	17128822	cg05241830	1	0	0	0	0	1	0	0	1
5	171333801	cg13277254	1	0	0	1	0	1	0	0	1
5	171482633	cg11565366	1	0	0	0	0	0	0	1	0
5	171482761	cg26670985	1	0	0	0	0	0	0	1	0
5	171523225	cg07665929	1	0	0	0	0	0	0	1	0
5	171569243	cg26941823	1	0	0	0	0	0	0	1	1
5	171591509	cg16311462	1	0	0	1	0	0	0	1	1
5	171594998	cg03534504	1	0	0	1	0	0	0	1	1
5	171595343	cg21515766	1	0	0	0	0	0	0	1	1
5	171663554	cg18393176	1	0	0	1	0	1	0	0	0
5	171788937	cg16572224	1	0	0	1	1	0	0	1	1
5	171808200	cg15678744	1	0	0	1	0	1	1	1	1
5	171845490	cg16220770	1	0	0	1	1	1	0	1	1
5	171847617	cg24921943	1	0	0	1	1	1	1	1	1
5	17186040	cg18499684	1	0	0	1	0	0	0	0	0
5	171864134	cg03857664	1	0	0	1	0	0	0	1	1
5	172071452	cg12017772	1	0	0	1	0	0	1	0	0
5	172087055	cg25233672	1	0	0	1	1	0	0	0	1
5	172098275	cg27326876	1	0	0	1	0	0	0	0	0
5	172115367	cg04654118	1	0	0	1	0	0	0	0	1
5	172116212	cg07209244	1	0	0	1	0	0	0	0	1
5	172195602	cg02029908	1	0	0	1	0	1	1	1	1
5	172196153	cg00593243	1	0	1	1	0	1	1	1	0
5	172227661	cg21237481	1	0	0	1	0	0	0	0	1
5	17224860	cg16281534	1	0	0	1	0	0	0	0	1
5	172263112	cg24581650	1	0	0	0	0	0	0	1	1
5	172271228	cg08886771	1	0	0	1	0	0	0	1	1
5	172280684	cg07496207	1	0	0	1	0	0	0	1	1
5	172314993	cg19384042	1	0	0	1	0	0	1	1	1
5	172336600	cg05955252	1	0	0	0	0	0	0	1	1
5	172447063	cg09199609	1	0	0	1	0	0	0	1	1
5	172550644	cg17183691	1	0	0	1	0	0	0	0	0
5	172593292	cg27596779	1	0	0	1	0	0	0	0	0
5	172710766	cg22847391	1	0	0	1	1	1	0	0	0
5	172748917	cg20977312	1	0	0	1	0	0	0	1	0
5	172759099	cg12439977	1	0	0	1	1	0	0	0	1
5	172879299	cg14746387	1	0	0	1	0	0	0	0	1
5	172982357	cg08371532	1	0	0	1	1	1	0	0	0
5	173070254	cg20954870	1	0	0	1	0	0	0	0	0
5	173096850	cg03504931	1	0	0	1	0	0	0	0	0
5	173097570	cg16488580	1	0	0	1	0	0	0	0	0
5	173098435	cg01044002	1	0	0	1	0	0	0	0	1
5	173116435	cg02937656	1	0	0	1	0	1	0	0	1
5	173221156	cg05227865	1	0	0	1	0	0	0	0	1
5	173285792	cg26817086	1	0	0	1	0	0	0	0	1
5	17341065	cg02131674	1	0	0	1	0	0	0	0	0
5	17402750	cg18693202	1	0	0	1	0	0	0	0	0
5	174045109	cg09575472	1	0	0	1	0	0	0	0	0
5	17406866	cg23118697	1	0	0	1	0	0	0	0	1
5	174115735	cg05672912	1	0	0	1	0	0	0	0	0
5	174442189	cg10932934	1	0	0	1	0	0	0	0	0
5	174622933	cg22807681	1	0	0	1	0	0	0	0	0
5	174673622	cg26113233	1	0	0	1	1	0	0	0	0
5	174680743	cg19807286	1	0	0	0	0	0	0	0	1
5	174771462	cg23171103	1	0	0	1	1	0	0	0	0
5	174869880	cg00242031	1	0	0	1	0	0	0	0	0
5	174938424	cg04150971	1	0	0	0	0	0	0	1	0
5	175117697	cg22839180	1	0	0	0	0	0	0	1	0
5	175612438	cg11097675	1	0	0	1	0	0	0	0	0
5	175833693	cg11932305	1	0	0	1	0	0	0	1	0
5	175879348	cg18953490	1	0	0	0	0	0	0	1	0
5	175956816	cg06504953	1	0	0	1	0	0	0	1	0
5	175982549	cg20351364	1	0	0	0	0	0	0	0	1
5	176033790	cg17805072	1	0	0	0	0	0	0	0	1
5	176045983	cg11861905	1	0	0	1	0	0	0	0	0
5	176107427	cg02460251	1	0	0	1	0	0	0	0	0
5	176327783	cg19791262	1	0	0	1	0	0	0	1	1
5	176559563	cg18121224	1	0	0	1	1	1	0	0	1
5	176748043	cg15867796	1	0	0	1	0	1	0	1	0
5	176755199	cg17745339	1	0	1	1	0	1	0	1	1
5	176755393	cg23222488	1	0	0	0	0	0	0	1	0
5	176758413	cg04543273	1	0	0	0	0	1	0	1	0
5	176766954	cg25013269	1	0	0	0	0	0	0	1	1
5	176774729	cg15344640	1	0	0	0	0	1	0	1	0
5	176794207	cg17261708	1	0	0	1	1	0	1	1	1
5	176799366	cg24095374	1	0	0	0	0	1	0	1	1
5	176809747	cg21545535	1	0	0	1	0	1	0	0	0
5	176823320	cg02635677	1	0	0	0	0	1	0	0	1
5	176856550	cg24265771	1	0	0	1	0	1	1	1	1
5	176875120	cg14098951	1	0	0	1	0	1	0	0	1
5	176920990	cg02996630	1	0	0	1	0	1	0	1	1
5	176924420	cg14920426	1	0	0	1	1	1	1	0	0
5	176930263	cg18594389	1	0	1	1	0	1	0	1	1
5	176930735	cg13370819	1	0	1	0	0	1	0	1	1
5	176935364	cg23950714	1	0	0	1	0	1	1	1	1
5	176965046	cg23313005	1	0	0	1	0	0	0	1	0
5	176966387	cg20030158	1	0	0	1	0	1	0	1	1
5	176967557	cg19619956	1	0	0	1	1	1	0	1	0
5	177029444	cg03493123	1	0	0	1	0	1	0	1	0
5	1794994	cg21885134	1	0	0	1	0	0	0	1	1
5	1807733	cg00561739	1	0	0	0	0	0	0	1	0
5	208857	cg03824114	1	0	0	0	0	0	0	1	0
5	2739131	cg08239858	1	0	0	1	0	0	0	0	0
5	2743124	cg18803147	1	0	0	1	0	0	0	0	0
5	2750263	cg05321361	1	0	0	1	0	1	1	0	0
5	2751041	cg05903444	1	0	0	1	1	1	1	0	0
5	2754016	cg10958362	1	0	0	1	0	0	0	0	0
5	2754074	cg18652721	1	0	0	1	0	0	0	0	0
5	2754148	cg18693345	1	0	0	1	0	0	0	0	0
5	2754274	cg04509074	1	0	0	1	0	0	0	0	0
5	2754322	cg27144115	1	0	0	1	0	0	0	0	0
5	2754753	cg21629500	1	0	0	1	0	0	1	0	0
5	28810113	cg07658854	1	0	0	1	0	0	0	0	1
5	28810402	cg01116161	1	0	0	1	1	0	0	0	1
5	3092997	cg02621151	1	0	0	1	0	0	0	0	0
5	31427700	cg00602326	1	0	0	0	0	0	0	0	1
5	31442709	cg04590036	1	0	0	1	0	0	0	0	1
5	32014638	cg22571544	1	0	0	1	0	0	0	0	0
5	32123441	cg00756464	1	0	0	1	0	0	0	0	1
5	32166014	cg06301912	1	0	0	1	0	0	0	1	1
5	32395298	cg10269619	1	0	0	1	0	0	0	0	0
5	32537617	cg08750510	1	0	0	1	1	0	0	0	1
5	32585524	cg13289553	1	0	0	1	1	1	1	0	0
5	33807278	cg15833353	1	0	0	1	0	0	0	0	1
5	33892231	cg21264391	1	0	0	1	1	0	1	0	0
5	34042521	cg06868432	1	0	0	1	0	0	0	0	1
5	34043481	cg23051392	1	0	0	0	0	1	1	0	1
5	34044058	cg13481413	1	0	0	0	0	1	0	0	1
5	34053399	cg01116477	1	0	0	0	1	0	0	0	1
5	34502788	cg03642555	1	0	0	0	0	1	0	0	1
5	34564134	cg25539976	1	0	0	1	0	0	0	0	1
5	34572024	cg06910483	1	0	0	0	0	0	0	0	1
5	34835757	cg23129024	1	0	0	1	0	0	0	0	0
5	34867086	cg04325296	1	0	0	1	1	0	0	0	1
5	34896341	cg20590152	1	0	0	1	0	0	0	0	0
5	35771590	cg20337822	1	1	0	1	1	0	0	0	1
5	35817176	cg12249517	1	1	0	0	0	0	0	0	1
5	3592638	cg25308508	1	0	0	1	0	0	0	0	0
5	3599090	cg09731996	1	0	0	1	0	0	1	0	0
5	35991624	cg11389868	1	1	0	1	0	1	0	0	0
5	36066313	cg22978003	1	1	0	0	0	0	0	0	0
5	36149258	cg25013978	1	0	0	1	0	0	0	0	0
5	36417932	cg15169286	1	0	0	1	0	1	0	0	0
5	36422692	cg25632561	1	0	0	1	0	0	0	0	0
5	36527154	cg13301431	1	0	0	0	1	0	0	0	0
5	36608260	cg21845133	1	0	0	1	0	1	0	0	0
5	36619356	cg00233948	1	0	0	1	1	0	0	0	0
5	36703583	cg03902386	1	0	0	1	0	1	0	1	0
5	373378	cg05575921	1	0	0	1	0	0	0	1	0
5	37668755	cg12613889	1	0	0	1	1	0	0	0	1
5	37668810	cg07879720	1	0	0	1	1	0	0	0	1
5	37838871	cg01107142	1	0	0	1	0	1	1	0	0
5	37839407	cg04439218	1	0	0	1	0	0	1	0	0
5	37847256	cg20454336	1	0	0	1	0	0	0	0	0
5	38535574	cg10959950	1	0	0	1	0	0	0	0	0
5	38783142	cg22588983	1	0	0	1	1	0	0	0	0
5	388196	cg01958142	1	0	0	1	0	0	0	1	0
5	39093268	cg23165992	1	0	0	1	0	0	0	0	1
5	39101019	cg05008595	1	0	0	1	1	1	0	0	1
5	39219698	cg13703437	1	0	1	1	1	1	1	1	1
5	393366	cg04551776	1	0	1	1	0	0	0	1	1
5	39470228	cg22278294	1	0	0	1	0	0	0	0	0
5	39526937	cg21964466	1	0	0	1	0	0	0	0	1
5	3962365	cg02443126	1	0	0	1	0	0	0	0	0
5	39761237	cg12522875	1	0	0	1	0	1	0	0	1
5	40414035	cg20067200	1	0	0	1	0	0	0	0	0
5	40437913	cg25718284	1	0	1	1	1	0	0	0	1
5	40481004	cg08516925	1	1	0	0	0	0	0	0	1
5	40831429	cg01062838	1	0	0	1	0	0	0	1	0
5	40834616	cg24787076	1	0	0	1	0	1	1	0	0
5	42812844	cg00886598	1	0	0	1	0	1	0	0	0
5	43017561	cg18647237	1	0	0	1	0	0	1	0	0
5	43769912	cg15116821	1	0	0	1	0	0	0	0	1
5	446245	cg05387362	1	0	0	0	0	1	0	1	0
5	44807541	cg04713108	1	0	0	1	1	0	0	0	0
5	467152	cg27595784	1	0	0	1	0	0	0	1	0
5	471171	cg10902033	1	0	0	1	0	0	0	1	0
5	472564	cg00049323	1	0	0	1	1	1	1	0	0
5	478916	cg01181940	1	0	0	1	0	0	0	0	0
5	493262	cg19107578	1	0	0	1	0	0	0	0	0
5	493308	cg25518170	1	0	0	1	0	0	0	0	0
5	501863	cg12833872	1	0	0	1	0	0	0	0	0
5	501938	cg22572362	1	0	0	1	0	0	0	0	0
5	502034	cg13340126	1	0	0	1	0	0	0	0	0
5	502074	cg19301897	1	0	0	1	0	0	0	0	0
5	502436	cg22025206	1	0	0	1	0	0	0	0	0
5	505985	cg04764584	1	0	0	1	0	0	0	0	0
5	506129	cg22689016	1	0	1	1	0	0	0	0	0
5	506343	cg24632646	1	0	1	1	0	0	0	0	0
5	506472	cg06058576	1	0	1	1	0	0	0	0	0
5	50678697	cg14981137	1	0	0	1	1	0	1	0	0
5	50688913	cg26293019	1	0	0	1	0	0	0	1	0
5	510421	cg17778888	1	0	0	1	0	0	0	0	0
5	52166469	cg19801256	1	0	0	1	1	0	0	0	1
5	522363	cg02354563	1	0	1	1	0	0	0	0	0
5	523430	cg15124303	1	0	0	1	0	1	0	0	0
5	52779337	cg19616982	1	0	0	1	0	0	0	1	0
5	527979	cg02736230	1	0	1	1	0	0	0	0	0
5	529258	cg06777516	1	0	0	1	0	0	0	0	0
5	532959	cg22716151	1	0	0	1	0	0	0	0	0
5	532991	cg16239216	1	0	0	1	0	0	0	0	0
5	53519904	cg09402611	1	0	0	1	0	0	0	0	1
5	536452	cg08206517	1	0	0	1	0	0	0	0	0
5	539998	cg14834989	1	0	0	1	0	0	0	0	0
5	54706903	cg06314586	1	0	0	1	0	1	0	0	0
5	54834655	cg01595951	1	0	0	1	0	1	0	0	1
5	54916621	cg19673549	1	0	0	0	0	0	0	0	1
5	55117965	cg11182518	1	0	0	1	1	0	0	0	0
5	55193659	cg24975342	1	0	1	0	0	0	0	0	1
5	55424626	cg17613707	1	0	0	0	0	0	0	0	1
5	55443389	cg14095963	1	0	0	0	0	1	0	0	1
5	55471405	cg15288366	1	0	0	1	0	1	0	0	1
5	55772865	cg09078527	1	0	0	0	0	1	0	0	0
5	55775841	cg06710259	1	0	0	1	0	1	0	0	1
5	55776345	cg00049729	1	0	0	1	0	1	1	0	1
5	55818868	cg27344801	1	0	0	1	0	0	0	0	0
5	55860904	cg15001016	1	0	0	1	0	0	0	0	1
5	56033159	cg22788141	1	0	0	1	0	0	0	0	1
5	56060091	cg01233897	1	0	0	1	0	0	0	0	1
5	56125524	cg25040796	1	0	0	1	0	0	0	0	1
5	56238376	cg10891939	1	0	0	0	0	0	0	1	0
5	56751501	cg05170342	1	0	0	1	0	0	0	0	1
5	56980386	cg21533131	1	0	0	1	1	0	0	0	0
5	57033169	cg10976968	1	0	0	0	0	0	0	0	1
5	573298	cg21763482	1	0	0	0	0	1	0	0	0
5	57484248	cg20817975	1	0	0	1	1	0	0	0	1
5	58421559	cg16578883	1	0	1	1	0	0	0	0	1
5	58422541	cg23815765	1	0	0	1	0	1	1	0	1
5	58440035	cg13810485	1	0	0	1	0	0	0	0	0
5	58653624	cg23987137	1	0	0	1	0	0	0	0	1
5	58839530	cg00816396	1	0	0	1	0	0	0	0	1
5	58957910	cg06895913	1	0	0	1	0	0	0	0	0
5	59929339	cg03605542	1	0	0	0	1	0	0	1	0
5	59980902	cg14963970	1	0	0	1	0	0	0	0	0
5	59999842	cg12995421	1	0	0	1	1	0	0	0	0
5	60137757	cg27101034	1	0	0	1	0	0	0	0	0
5	601475	cg14541582	1	0	0	1	0	0	0	0	0
5	601568	cg02423000	1	0	0	1	0	0	0	0	0
5	60458807	cg09645336	1	0	0	1	1	1	1	0	0
5	60624229	cg10166664	1	0	0	1	0	1	0	0	1
5	60745986	cg18259253	1	0	0	1	0	0	0	0	1
5	61629825	cg26186408	1	0	0	0	0	0	0	1	1
5	61917363	cg14076360	1	0	0	1	0	1	0	0	0
5	63256285	cg23448729	1	0	0	1	0	0	0	0	0
5	64242958	cg10548185	1	0	0	1	0	0	0	0	0
5	64372500	cg01280881	1	0	0	1	0	0	0	0	1
5	6492253	cg07895206	1	0	0	1	0	0	0	0	0
5	65119787	cg07774556	1	0	0	0	0	1	0	1	0
5	65285349	cg18406151	1	0	0	1	0	0	0	1	1
5	65794530	cg26965476	1	0	0	0	0	0	0	0	1
5	6592883	cg01657725	1	0	0	1	0	0	0	0	0
5	66255015	cg10012517	1	0	0	1	1	1	1	0	0
5	66255020	cg12264517	1	0	0	1	1	1	1	0	0
5	66255772	cg02107842	1	0	0	1	0	0	1	0	0
5	66347164	cg19458529	1	0	0	0	0	0	0	1	1
5	664363	cg14593418	1	0	0	1	0	0	0	1	0
5	664414	cg05631486	1	0	0	1	0	0	0	1	0
5	66530611	cg26096752	1	0	0	1	0	0	0	0	1
5	66597184	cg06786981	1	0	0	1	1	0	0	0	1
5	66901647	cg25991571	1	0	0	1	0	0	0	0	0
5	67111842	cg12661064	1	0	0	1	0	0	0	0	0
5	672357	cg04230438	1	0	0	1	0	0	0	0	1
5	67261881	cg03769206	1	0	0	1	0	0	0	0	0
5	67521141	cg00067720	1	0	0	1	0	0	1	1	1
5	67521596	cg15021292	1	0	0	1	0	1	0	1	1
5	67521729	cg16135549	1	0	0	1	0	1	0	1	1
5	67521733	cg26804336	1	0	0	1	0	1	0	1	1
5	67522142	cg14284762	1	0	0	1	0	1	0	1	0
5	67535553	cg01251150	1	0	0	1	0	0	1	0	1
5	67576008	cg06887251	1	0	0	1	0	0	1	1	0
5	67586170	cg16664523	1	0	0	1	0	0	0	1	1
5	67586215	cg07872489	1	0	0	1	0	0	0	1	1
5	67663278	cg26241636	1	0	0	1	0	0	0	0	0
5	67702607	cg04214828	1	0	0	1	0	0	0	0	1
5	67715050	cg21931263	1	0	0	0	0	0	0	0	1
5	67724078	cg08846360	1	0	0	1	0	0	0	0	0
5	67730483	cg10149070	1	0	0	1	1	1	0	0	1
5	67778248	cg01259036	1	0	0	1	0	0	0	0	0
5	67948405	cg15551201	1	0	0	1	0	0	0	0	0
5	68711519	cg16419724	1	0	0	1	1	1	1	1	0
5	68746259	cg00726475	1	0	0	1	1	0	0	0	0
5	70681227	cg11389252	1	0	0	1	0	0	0	0	0
5	71429185	cg26707416	1	0	0	0	0	0	0	0	1
5	71522950	cg21018739	1	0	0	1	0	0	0	0	0
5	71560527	cg26859043	1	0	0	0	0	0	0	0	1
5	71643841	cg25769469	1	0	0	1	0	0	0	0	1
5	71647276	cg23620032	1	0	0	1	0	0	0	0	0
5	71712756	cg06604568	1	1	0	0	0	0	0	0	1
5	71768884	cg26437628	1	0	0	1	0	0	0	0	1
5	71957579	cg02279181	1	0	0	1	0	0	0	0	0
5	72247648	cg26219843	1	0	0	0	0	0	0	0	1
5	72599228	cg15168727	1	0	0	1	0	0	0	0	0
5	72618117	cg23268783	1	0	0	0	0	1	0	0	1
5	72660351	cg12942161	1	0	0	1	0	0	0	0	1
5	72824251	cg26158133	1	0	0	1	0	0	0	0	0
5	72919936	cg08155249	1	0	0	1	0	0	0	0	0
5	73335902	cg16958050	1	0	0	1	0	0	0	0	1
5	73399681	cg06021353	1	0	0	1	0	0	0	0	0
5	73399693	cg12966738	1	0	0	1	0	0	0	0	0
5	73423472	cg12480074	1	0	0	1	1	0	0	0	0
5	73612203	cg06647928	1	0	0	1	1	1	0	0	1
5	73623208	cg17680767	1	0	0	1	0	0	0	0	0
5	73934842	cg01303236	1	0	0	1	0	1	1	0	0
5	73938574	cg18892446	1	0	1	1	0	0	0	0	1
5	73939283	cg23361127	1	0	1	1	1	0	0	0	1
5	74073729	cg16348390	1	0	0	0	0	1	0	0	0
5	74145773	cg07607890	1	0	0	1	0	0	0	0	1
5	74147080	cg15835713	1	0	0	0	0	0	0	0	1
5	74342697	cg14390854	1	0	0	1	0	1	0	1	1
5	74344416	cg13971504	1	0	0	1	0	1	1	1	0
5	74344779	cg08391020	1	0	0	1	0	1	0	1	0
5	74347539	cg05483076	1	0	1	0	0	0	1	0	1
5	74348187	cg21158502	1	0	0	1	0	1	1	0	0
5	74350132	cg13692134	1	0	0	1	0	0	1	0	0
5	74617088	cg08373515	1	0	0	1	1	0	1	0	1
5	75016955	cg11922563	1	0	0	1	1	0	0	0	0
5	75477137	cg01391631	1	0	0	1	0	1	0	0	1
5	75878300	cg08595501	1	0	0	1	1	0	0	0	1
5	76028910	cg12524168	1	0	0	1	0	0	1	1	1
5	76028950	cg20417024	1	0	0	1	0	0	1	1	1
5	76578232	cg11062417	1	0	0	1	1	1	0	0	0
5	76788146	cg19499402	1	0	0	1	1	0	1	0	0
5	7715579	cg05921947	1	0	0	0	0	1	0	0	0
5	77804381	cg02375208	1	0	0	1	0	0	1	1	1
5	77955963	cg27587032	1	0	0	1	0	0	0	0	1
5	78208003	cg15748917	1	0	0	0	0	0	0	0	1
5	78275201	cg06383915	1	0	0	1	0	0	0	0	0
5	78282793	cg19140064	1	0	0	0	0	0	0	0	1
5	7852098	cg11208222	1	0	0	1	0	0	0	0	0
5	78842844	cg26433333	1	0	0	1	0	0	0	0	0
5	78857501	cg18300555	1	0	0	0	0	0	0	0	1
5	79461463	cg25902682	1	0	0	1	0	0	0	1	0
5	79479211	cg02417427	1	0	1	1	0	0	0	0	1
5	79487997	cg25097419	1	0	0	1	0	0	0	0	1
5	79489249	cg10531355	1	0	0	0	0	1	0	0	1
5	79500249	cg16730961	1	0	0	0	0	0	0	1	1
5	79501131	cg14978242	1	0	0	1	0	0	0	0	1
5	79506499	cg16178965	1	0	0	0	0	0	0	1	0
5	79507575	cg14983540	1	0	0	0	0	0	0	0	1
5	79515526	cg00986119	1	0	0	0	0	0	0	1	1
5	79703546	cg06815614	1	0	0	1	1	0	1	0	0
5	79785189	cg07781938	1	0	1	0	0	1	0	0	0
5	79812943	cg13888582	1	0	0	1	1	0	0	0	0
5	80263643	cg10364202	1	0	0	1	1	0	0	0	1
5	80529100	cg26416971	1	0	0	1	1	0	1	0	0
5	80529135	cg11323506	1	0	0	1	1	0	1	0	0
5	81064992	cg09028976	1	0	0	1	1	0	0	0	1
5	81115727	cg24123897	1	0	0	1	0	0	0	0	1
5	81444183	cg12911517	1	0	0	1	0	0	0	0	0
5	81521788	cg11541547	1	0	0	1	0	0	0	0	0
5	81576371	cg16059665	1	0	0	1	0	0	0	0	0
5	81654031	cg25347127	1	0	0	0	0	1	0	0	1
5	82516009	cg26647646	1	0	0	1	0	0	0	0	0
5	82636647	cg03562870	1	0	0	1	0	0	0	0	1
5	82675005	cg06885823	1	0	0	1	0	0	0	0	1
5	82789386	cg02318282	1	0	0	0	0	0	0	1	0
5	82805379	cg15526939	1	0	0	1	0	0	0	0	0
5	86205515	cg11284959	1	0	0	1	0	0	0	0	0
5	86315414	cg02867232	1	0	0	1	0	0	0	0	0
5	88130048	cg24876729	1	0	0	1	0	0	0	0	1
5	88599237	cg02318232	1	0	0	1	0	1	0	0	0
5	89842121	cg26604895	1	0	0	0	0	1	0	0	0
5	90088991	cg22556485	1	0	0	1	0	0	0	0	0
5	90431802	cg27346756	1	0	0	1	0	0	0	0	0
5	90442217	cg10355022	1	0	0	1	0	0	0	0	1
5	90479831	cg10486969	1	0	0	1	0	1	0	0	1
5	90486010	cg04723691	1	0	0	1	0	1	0	0	1
5	90524312	cg05124953	1	0	0	1	0	0	0	0	1
5	90610303	cg02331902	1	0	0	1	1	0	0	0	1
5	92868380	cg23941527	1	0	0	1	0	0	0	0	1
5	92907851	cg15444648	1	0	0	1	0	0	0	1	0
5	92909968	cg11080549	1	0	0	0	0	0	0	1	0
5	93013224	cg17675088	1	0	0	1	1	0	0	0	0
5	9374198	cg17807777	1	0	0	1	0	0	0	1	0
5	93769556	cg07882781	1	0	0	1	1	1	0	0	1
5	94726774	cg23360388	1	0	0	1	0	1	0	0	0
5	94726815	cg07721901	1	0	0	1	0	1	0	0	0
5	94926462	cg01493680	1	0	0	0	0	0	0	0	1
5	94955575	cg04597449	1	0	0	1	0	1	0	0	0
5	95063827	cg02072492	1	0	0	1	1	0	0	0	1
5	95124396	cg05596757	1	0	0	1	0	0	0	0	0
5	95177821	cg04114966	1	0	0	1	1	1	0	0	0
5	95215417	cg18519902	1	0	0	1	0	0	0	0	0
5	95252658	cg16998950	1	0	0	1	0	0	0	1	0
5	95259165	cg08392484	1	0	0	0	0	1	0	1	0
5	95295965	cg19419291	1	0	0	1	0	1	1	1	0
5	95624196	cg17207065	1	0	0	1	0	1	0	0	0
5	95634103	cg25539505	1	0	0	1	0	0	0	0	1
5	95985984	cg06906196	1	0	0	0	0	1	0	0	1
5	96027378	cg06465076	1	0	0	1	0	0	0	0	1
5	96051476	cg18592964	1	0	0	1	0	0	0	0	1
5	96143578	cg08783793	1	0	0	1	1	1	1	0	0
5	96149902	cg11346550	1	0	0	0	0	0	0	0	1
5	96210230	cg13845211	1	0	0	0	0	0	0	0	1
5	96294344	cg11247817	1	0	0	1	0	0	0	0	1
5	98115329	cg21236845	1	0	0	1	0	0	0	1	0
5	98299078	cg10652637	1	0	0	1	0	0	0	0	1
5	99886768	cg21515785	1	0	0	1	1	0	0	0	1
6	100380550	cg07108581	1	0	0	0	0	0	0	0	1
6	10099432	cg01256227	1	0	0	1	1	0	0	0	0
6	101846872	cg24301620	1	0	0	1	0	0	0	1	0
6	101850540	cg04498418	1	0	0	1	1	0	0	0	0
6	10316831	cg09981198	1	0	0	1	1	0	1	0	1
6	10385320	cg19204131	1	0	0	1	0	0	1	0	0
6	10421372	cg02407720	1	0	0	1	0	0	0	0	1
6	10511703	cg01397022	1	0	0	1	0	1	0	0	1
6	10520874	cg14112601	1	0	0	1	0	0	1	0	1
6	10521715	cg11636127	1	0	0	1	1	1	1	0	1
6	10528492	cg13411789	1	0	1	1	0	0	1	0	1
6	10529972	cg09195098	1	0	1	1	0	1	1	0	0
6	105837504	cg06068369	1	0	0	1	0	0	0	0	0
6	10585683	cg14322298	1	0	0	1	0	0	0	1	1
6	105901342	cg23139609	1	0	0	1	0	0	0	0	1
6	106035528	cg01113988	1	0	1	1	1	0	0	0	1
6	106196924	cg13672625	1	0	0	1	1	0	0	0	0
6	106229172	cg18704591	1	0	0	1	0	1	0	0	1
6	106245659	cg24737761	1	0	0	1	1	0	0	0	1
6	106434623	cg17394530	1	0	0	1	0	0	0	0	0
6	106517533	cg01426713	1	0	0	1	0	0	0	0	0
6	106551032	cg09305161	1	0	0	1	0	1	0	1	0
6	106583161	cg05897465	1	0	1	1	0	1	0	0	1
6	106583179	cg22044398	1	0	1	1	0	1	0	0	1
6	106583218	cg12018888	1	0	1	1	0	1	0	0	1
6	106603209	cg06367607	1	0	0	1	0	0	0	0	1
6	106892250	cg03191103	1	0	0	1	0	1	0	0	0
6	106960970	cg16202624	1	0	0	1	1	0	1	0	0
6	106989020	cg01276321	1	0	0	1	0	0	0	0	0
6	107114594	cg18067520	1	0	0	1	0	0	0	0	1
6	107246003	cg06281325	1	0	0	0	0	0	0	0	1
6	107272133	cg13118684	1	0	0	1	0	0	0	0	0
6	107446472	cg23063440	1	0	0	1	0	0	0	0	0
6	107813291	cg25526039	1	0	0	0	0	1	0	0	0
6	107816677	cg05726239	1	0	0	1	0	0	1	0	1
6	108026281	cg02258846	1	0	0	0	0	1	0	1	0
6	108274086	cg23215558	1	0	0	1	0	0	0	0	0
6	108492642	cg22476027	1	0	0	1	0	0	0	0	0
6	108492653	cg20431250	1	0	0	1	0	0	0	0	0
6	108492696	cg26808436	1	0	0	1	0	0	0	0	0
6	108865761	cg07995200	1	0	0	1	0	0	0	0	0
6	108918896	cg07810014	1	0	0	1	0	0	0	0	1
6	109010960	cg26575105	1	0	0	1	1	0	0	1	1
6	109037239	cg14701320	1	0	0	1	0	0	0	0	0
6	109172312	cg22909677	1	0	0	0	0	1	0	0	1
6	109216983	cg15395733	1	0	0	1	0	0	0	0	1
6	109267293	cg13725172	1	0	1	1	0	1	0	0	0
6	109382017	cg13846195	1	0	0	1	0	0	0	0	1
6	109557073	cg02768585	1	0	0	0	0	0	0	0	1
6	109561908	cg12264385	1	0	0	1	0	0	0	0	1
6	109613802	cg26458867	1	0	0	1	0	0	0	0	0
6	109615419	cg02774282	1	0	0	1	1	0	0	0	0
6	109670896	cg03336205	1	0	0	1	1	1	0	0	1
6	109771173	cg16564576	1	0	0	1	0	0	0	1	1
6	109773905	cg25005923	1	0	0	0	0	0	0	1	0
6	109780058	cg17706411	1	0	0	1	0	0	0	0	1
6	109780119	cg17237907	1	0	0	1	0	0	0	0	1
6	110018562	cg05425675	1	0	0	1	0	0	0	0	1
6	110720501	cg00847453	1	0	1	0	0	0	0	0	0
6	111135096	cg11002698	1	0	1	0	0	0	0	0	0
6	11154509	cg22640401	1	0	0	1	0	0	0	0	0
6	11161658	cg01111006	1	0	0	1	0	0	0	0	0
6	11180077	cg01565584	1	0	1	1	0	0	0	0	0
6	11324433	cg23740758	1	0	0	1	0	0	0	1	1
6	11357100	cg07535350	1	0	0	0	0	1	0	0	1
6	11463523	cg14898111	1	0	0	1	0	0	0	0	0
6	11497566	cg23917909	1	0	0	0	0	0	0	0	1
6	11607923	cg20615910	1	0	0	1	0	0	0	0	1
6	116744279	cg24908097	1	0	1	0	0	0	0	0	0
6	11713286	cg02302956	1	0	0	1	1	0	0	0	1
6	11771840	cg08421910	1	0	0	1	1	0	0	0	1
6	11778902	cg14178895	1	0	1	1	0	1	1	0	1
6	11779039	cg26761744	1	0	1	1	0	1	1	0	1
6	11779817	cg01129238	1	0	1	0	0	1	0	0	1
6	11779911	cg11210880	1	0	1	0	0	1	0	0	1
6	12001644	cg06605044	1	0	0	1	0	0	0	0	0
6	1201056	cg00197993	1	0	0	1	0	0	0	0	1
6	12050371	cg21041472	1	0	0	1	0	0	0	0	1
6	13007033	cg24105728	1	0	0	1	0	0	0	0	1
6	13012998	cg02092785	1	0	0	0	0	1	0	0	0
6	132273126	cg00516030	1	0	1	0	0	0	0	0	0
6	13295561	cg26514623	1	0	0	0	0	0	0	1	0
6	13326305	cg11807143	1	0	0	1	0	0	1	0	0
6	13355672	cg14375890	1	0	0	1	1	1	0	0	1
6	13379284	cg07711900	1	0	0	1	0	1	0	1	0
6	13408910	cg09252873	1	0	0	0	0	0	0	0	1
6	13446081	cg21609507	1	0	0	1	0	0	0	0	1
6	13455261	cg24594504	1	0	0	1	0	1	0	0	1
6	13615803	cg22587168	1	0	0	1	1	1	1	0	0
6	1407935	cg14830791	1	0	0	0	0	0	0	0	1
6	14095877	cg19382647	1	0	0	1	0	0	0	0	1
6	14212128	cg11405200	1	0	0	1	1	1	0	0	0
6	14271508	cg06977347	1	0	0	1	1	0	0	0	1
6	14284182	cg17124478	1	0	0	1	0	0	0	0	0
6	14478275	cg17758807	1	0	0	0	0	0	0	0	1
6	14500441	cg01527307	1	0	0	1	0	0	0	0	0
6	14598888	cg25172768	1	0	0	1	0	0	0	0	0
6	14622793	cg01487468	1	0	0	1	0	0	0	0	0
6	14857570	cg06012792	1	0	0	1	0	0	0	0	1
6	14864392	cg02103152	1	0	0	1	0	0	0	0	0
6	14921628	cg01858828	1	0	0	1	0	1	0	0	1
6	14933411	cg04357789	1	0	0	0	0	0	0	0	1
6	15067367	cg05511431	1	0	0	1	0	0	0	0	1
6	15107465	cg03248459	1	0	0	1	0	0	0	0	1
6	15244745	cg04505252	1	0	0	1	0	0	1	0	1
6	15246425	cg21901688	1	0	0	1	0	0	1	0	0
6	15353052	cg12039505	1	0	0	1	0	0	0	0	0
6	15358299	cg16248435	1	0	0	1	0	0	0	0	0
6	15365074	cg11626175	1	0	0	1	0	0	0	0	1
6	15387512	cg24155515	1	0	0	1	0	0	0	0	1
6	15400462	cg20605134	1	0	0	1	0	0	1	0	1
6	15401067	cg22570970	1	0	0	1	0	0	0	0	0
6	15504844	cg10975897	1	0	0	1	0	0	1	1	0
6	15513387	cg08757670	1	0	0	1	0	0	0	1	0
6	15616502	cg11203401	1	0	0	1	0	0	0	0	1
6	1575286	cg05392244	1	0	0	0	0	0	0	0	1
6	159052937	cg09262230	1	0	1	0	0	0	0	0	0
6	1604013	cg03583746	1	0	0	1	0	1	0	0	0
6	1606394	cg26104083	1	0	0	1	0	1	0	0	0
6	16168458	cg04664309	1	0	0	1	0	0	0	0	1
6	16239799	cg20001791	1	0	1	1	0	1	1	0	1
6	16375082	cg27395391	1	0	0	1	0	0	0	0	1
6	16421273	cg18399451	1	0	0	1	0	0	1	0	1
6	16741371	cg05540662	1	0	0	1	0	0	0	0	1
6	16855591	cg25306257	1	0	0	1	0	0	0	0	0
6	16858631	cg06080776	1	0	0	1	0	0	0	0	0
6	16933816	cg20405742	1	0	0	1	0	0	0	0	0
6	170364824	cg06544162	1	0	1	0	0	0	0	0	0
6	17634009	cg02973778	1	0	0	0	0	0	0	1	1
6	17843786	cg19859756	1	0	0	1	0	0	0	0	1
6	17930519	cg07975213	1	0	0	1	0	0	0	0	1
6	17985408	cg18213495	1	0	0	1	0	0	1	0	1
6	17985564	cg15414930	1	0	0	1	0	0	1	0	1
6	17986167	cg02727079	1	0	1	0	0	1	1	0	1
6	18005932	cg18343480	1	0	0	1	0	0	0	0	1
6	18434709	cg14338481	1	0	0	1	1	0	0	0	1
6	1970710	cg18132076	1	0	0	1	0	0	0	0	0
6	19838211	cg00468146	1	0	0	1	1	1	1	0	0
6	20127401	cg13311500	1	0	1	1	0	0	0	0	1
6	20205751	cg01682043	1	0	0	0	0	0	0	0	1
6	20211654	cg21119074	1	0	0	1	1	1	1	0	0
6	20811065	cg13405222	1	0	0	0	0	0	0	0	1
6	20907308	cg24050441	1	0	0	1	1	0	0	0	0
6	209712	cg03910874	1	0	0	1	0	0	1	0	0
6	21241654	cg27081319	1	0	0	1	0	0	0	0	0
6	22024335	cg07021034	1	0	0	1	0	0	0	0	1
6	22251202	cg07747256	1	0	0	0	0	0	0	0	1
6	225824	cg17711521	1	0	0	1	0	0	0	0	1
6	22658507	cg19077794	1	0	0	0	0	0	0	0	1
6	24490221	cg15458313	1	0	0	1	0	1	0	0	0
6	24877462	cg12213680	1	0	0	1	0	1	0	1	0
6	24903167	cg03839782	1	0	0	1	0	0	0	1	1
6	24996846	cg26992486	1	0	0	0	0	0	0	0	1
6	25043046	cg19882886	1	0	0	1	0	0	0	0	1
6	2515337	cg12422539	1	0	0	1	0	0	0	0	0
6	25193435	cg12447928	1	0	0	1	0	0	0	0	1
6	25608913	cg03784596	1	0	0	1	0	0	0	0	0
6	25609068	cg23131680	1	0	0	1	0	0	0	0	0
6	25875233	cg22286382	1	1	0	1	0	0	0	0	0
6	25965330	cg17313269	1	1	0	0	0	0	0	1	0
6	26160478	cg07618435	1	1	1	1	0	1	0	0	1
6	26276143	cg08578491	1	1	0	1	0	1	0	0	1
6	26330589	cg13569146	1	1	0	1	0	0	0	0	1
6	2634100	cg05678462	1	0	1	0	0	0	0	0	1
6	26389754	cg21553977	1	1	0	1	0	0	0	1	0
6	26439594	cg00240229	1	1	0	1	1	1	0	0	1
6	26442290	cg12537337	1	1	0	0	0	0	1	0	0
6	27258767	cg18836319	1	1	0	1	0	0	0	0	0
6	27783331	cg03221914	1	1	0	1	0	1	1	0	1
6	27802817	cg20715953	1	1	0	1	0	0	0	0	1
6	28176230	cg25164649	1	1	0	1	0	0	0	0	0
6	2818375	cg20109867	1	0	0	1	0	0	0	0	1
6	28336629	cg02621656	1	1	0	1	0	0	0	0	0
6	28351351	cg15964468	1	1	0	1	1	0	1	0	0
6	28484915	cg05921260	1	1	0	0	0	0	0	0	0
6	28493601	cg26170660	1	1	0	1	0	0	0	0	0
6	28555230	cg07160574	1	1	0	1	1	0	1	0	0
6	2857924	cg10943263	1	0	0	1	0	0	0	0	1
6	2859460	cg01410116	1	0	0	1	0	0	0	0	1
6	28843296	cg09191776	1	1	0	0	0	0	0	0	0
6	28875354	cg11389756	1	1	0	1	0	0	0	1	0
6	28885568	cg00259404	1	1	0	1	0	0	0	1	1
6	28889876	cg22355525	1	1	0	1	1	1	0	1	1
6	28921805	cg22489957	1	1	0	1	0	0	0	0	1
6	2901712	cg23963071	1	0	0	1	0	0	1	0	0
6	29342286	cg27359472	1	1	0	0	0	1	0	0	0
6	2952086	cg14664552	1	0	0	1	0	1	0	1	1
6	29521145	cg00674706	1	1	0	1	1	1	0	0	0
6	29521506	cg09205920	1	1	0	1	1	1	0	0	0
6	29525723	cg14809932	1	1	0	0	0	0	0	0	0
6	29527870	cg05087623	1	1	0	0	0	1	0	0	0
6	29527885	cg05157433	1	1	0	0	0	1	0	0	0
6	29528005	cg15320474	1	1	0	0	0	1	0	0	0
6	29528119	cg07326586	1	1	0	0	0	1	0	0	0
6	2953123	cg05082466	1	0	1	1	1	1	1	1	1
6	29585658	cg12055610	1	1	0	0	0	1	0	0	0
6	29591706	cg26272069	1	1	0	0	0	0	0	1	0
6	29593490	cg05115679	1	1	0	0	0	0	0	0	0
6	29601398	cg03316098	1	1	0	1	1	1	1	0	0
6	29601556	cg12061917	1	1	0	1	0	1	1	0	1
6	29617320	cg13638427	1	1	0	0	0	0	1	0	0
6	2962352	cg10709729	1	0	0	1	0	0	0	0	1
6	29705939	cg16289618	1	1	0	1	1	0	0	1	0
6	29717019	cg25456960	1	1	0	1	1	1	1	0	0
6	2977293	cg03668556	1	0	0	1	0	0	0	0	1
6	2986843	cg12335476	1	0	0	1	0	0	0	0	1
6	2986848	cg00184279	1	0	0	1	0	0	0	0	1
6	30010457	cg26354367	1	1	0	1	0	1	0	0	0
6	30124804	cg03769055	1	1	0	0	0	1	0	0	0
6	30130881	cg02772121	1	1	0	1	0	0	0	0	0
6	30131189	cg22425467	1	1	0	1	0	0	0	0	0
6	30170340	cg18200389	1	1	0	1	0	0	0	1	1
6	30174651	cg27136023	1	1	0	1	0	1	0	1	1
6	30179881	cg12600843	1	1	0	1	0	1	0	0	0
6	3025064	cg07377178	1	0	0	1	0	0	0	0	1
6	3025325	cg09740468	1	0	0	1	0	0	0	0	1
6	30290408	cg01707330	1	1	0	1	0	0	0	0	1
6	30301942	cg08136190	1	1	0	0	0	1	0	0	1
6	30459512	cg21366673	1	1	0	1	0	0	1	1	0
6	30459540	cg23235965	1	1	0	1	0	0	1	1	0
6	30459595	cg27486585	1	1	0	1	0	0	1	1	0
6	30460548	cg09569347	1	1	0	1	0	1	1	1	0
6	30496072	cg10692140	1	1	0	1	0	1	0	0	1
6	30527711	cg01526919	1	1	0	0	0	1	0	0	0
6	30565190	cg22366909	1	1	0	1	1	1	0	1	1
6	30579288	cg15729062	1	1	0	1	0	1	0	1	1
6	30594296	cg22759096	1	1	0	1	1	1	0	1	1
6	30612330	cg07333021	1	1	0	0	0	0	0	1	0
6	30614397	cg13253439	1	1	0	1	0	1	0	1	1
6	30624449	cg01999566	1	1	0	0	0	1	0	1	0
6	30651511	cg11736020	1	1	0	1	0	1	1	1	0
6	30652228	cg20690667	1	1	0	1	0	1	1	1	0
6	30653191	cg11554650	1	1	0	1	0	1	1	1	0
6	30655870	cg21049361	1	1	0	1	0	1	0	0	0
6	30657469	cg20405697	1	1	0	1	0	1	1	1	1
6	30681593	cg04381681	1	1	0	0	0	1	0	1	0
6	30686511	cg03151709	1	1	0	0	0	1	0	0	1
6	30687159	cg05125809	1	1	0	1	0	1	1	0	1
6	30711164	cg04012931	1	1	0	1	0	1	1	0	0
6	30720108	cg14753356	1	1	0	1	1	1	1	0	1
6	3076314	cg24303123	1	0	0	1	0	1	0	0	1
6	3076354	cg04099420	1	0	0	0	0	1	0	0	1
6	30796243	cg22028727	1	1	0	1	1	1	0	0	1
6	30799674	cg03916430	1	1	0	0	0	1	0	0	1
6	30812173	cg26918723	1	1	0	1	0	1	0	0	0
6	30846517	cg14447703	1	1	0	0	0	1	0	0	1
6	30856121	cg11530564	1	1	0	0	0	1	0	1	1
6	30858064	cg25613385	1	1	0	1	0	1	0	1	0
6	30881562	cg05267955	1	1	0	1	1	1	1	1	1
6	30881786	cg27550606	1	1	0	1	1	1	1	0	0
6	30908302	cg08711281	1	1	0	1	0	0	0	0	1
6	30951084	cg06183469	1	1	0	0	0	0	0	0	0
6	30956603	cg22372131	1	1	0	1	0	0	0	0	0
6	31018523	cg10715333	1	1	0	0	0	0	0	0	0
6	31023592	cg01842321	1	1	0	0	0	1	0	0	0
6	31023709	cg11369599	1	1	0	0	0	1	0	0	1
6	31025967	cg14343414	1	1	0	1	1	1	0	0	1
6	31083322	cg26858414	1	1	0	1	0	1	1	0	0
6	31112957	cg16519772	1	1	0	0	0	0	0	1	0
6	31113017	cg00688979	1	1	0	0	0	0	0	1	0
6	31146124	cg16055410	1	1	0	1	0	1	0	0	0
6	31146417	cg05631194	1	1	0	1	0	0	0	0	1
6	31322926	cg27529346	1	1	0	1	1	0	1	1	0
6	31431503	cg18808777	1	1	0	1	0	1	1	1	0
6	31494261	cg06434490	1	1	0	1	0	0	0	0	0
6	31540461	cg26348243	1	1	0	1	0	0	1	0	1
6	31543219	cg21370522	1	1	0	1	0	1	1	0	1
6	31543266	cg19648923	1	1	0	1	0	1	1	0	1
6	31543289	cg01569083	1	1	0	1	0	1	1	0	1
6	31547704	cg14306709	1	1	0	1	0	1	0	1	0
6	31554946	cg19271190	1	1	0	0	0	1	1	0	1
6	31590580	cg18305324	1	1	0	1	0	0	0	1	1
6	31590870	cg00774102	1	1	0	0	0	1	0	1	0
6	31627633	cg27591371	1	1	0	1	0	1	1	1	0
6	31629199	cg18944099	1	1	0	1	0	1	1	1	1
6	31636913	cg08509427	1	1	0	0	0	0	0	1	0
6	31691354	cg20191740	1	1	0	1	0	0	0	0	1
6	31701260	cg13026137	1	1	0	1	0	1	0	1	1
6	31737630	cg15501231	1	1	0	1	0	1	0	0	0
6	31740938	cg22112841	1	1	0	1	0	1	0	0	0
6	31743820	cg26656884	1	1	0	1	0	1	0	0	0
6	31747010	cg11834106	1	1	0	1	0	1	0	1	0
6	31747026	cg17330295	1	1	0	1	0	1	0	1	0
6	31747041	cg26137417	1	1	0	1	0	1	0	1	0
6	31778842	cg16587174	1	1	0	0	0	0	0	0	0
6	31830600	cg01427769	1	1	0	1	1	1	1	0	1
6	31832962	cg02775414	1	1	0	1	0	0	0	0	0
6	31838425	cg11640015	1	1	0	1	0	1	0	0	0
6	31839025	cg07601645	1	1	0	0	0	1	0	0	0
6	31842729	cg26138846	1	1	0	1	0	1	0	0	0
6	31846797	cg07357081	1	1	0	1	0	1	0	0	1
6	31846924	cg24529722	1	1	0	0	0	1	0	0	1
6	31846970	cg03045620	1	1	0	0	0	1	0	0	1
6	31846996	cg07363637	1	1	0	0	0	1	0	0	1
6	31854251	cg23798942	1	1	0	0	0	0	0	1	0
6	31856617	cg15988204	1	1	0	1	0	1	0	1	0
6	31895464	cg00588517	1	1	0	1	0	1	0	0	0
6	31916683	cg12124018	1	1	0	1	0	0	0	0	0
6	31939059	cg12776033	1	1	0	1	1	1	1	1	1
6	31973051	cg03239580	1	1	0	0	0	0	0	0	0
6	32016236	cg19964491	1	1	1	1	1	1	0	0	0
6	32016239	cg11493661	1	1	1	1	1	1	0	0	0
6	32016368	cg09474017	1	1	1	1	1	1	0	0	0
6	32026891	cg16678426	1	1	0	0	0	0	0	0	0
6	32044104	cg15318957	1	1	0	0	0	1	0	1	0
6	32044179	cg07485305	1	1	0	0	0	1	0	1	0
6	32056820	cg23805470	1	1	0	0	0	0	0	1	0
6	32061160	cg07148038	1	1	0	1	0	1	0	1	0
6	32066121	cg02673305	1	1	0	0	0	0	0	0	0
6	32086091	cg03317682	1	1	0	0	0	0	0	1	0
6	32086893	cg19004565	1	1	0	1	0	1	0	1	0
6	32087190	cg23782145	1	1	0	1	0	1	0	1	0
6	32121055	cg01111041	1	1	0	1	0	0	1	0	1
6	32121249	cg05133205	1	1	0	1	0	0	1	0	1
6	32121393	cg13102294	1	1	0	1	0	0	1	0	1
6	32122955	cg04856022	1	1	0	1	0	0	0	1	1
6	32122966	cg04536704	1	1	0	1	0	0	0	1	1
6	32126315	cg16101080	1	1	0	0	0	1	0	0	0
6	32141591	cg09597192	1	1	0	1	0	0	0	0	1
6	32150404	cg08321684	1	1	0	1	0	0	0	1	0
6	32154454	cg18809947	1	1	0	0	0	0	0	1	1
6	32166652	cg12120947	1	1	0	0	0	0	0	0	0
6	32170494	cg16062253	1	1	0	0	0	0	0	0	1
6	32294470	cg06192961	1	1	0	0	0	0	0	0	0
6	32294503	cg17039645	1	1	0	0	0	0	0	0	0
6	32297615	cg24955829	1	1	0	0	0	0	0	0	0
6	32362707	cg04797846	1	1	0	0	0	1	0	0	0
6	32372377	cg07340708	1	1	0	0	0	1	0	0	0
6	32399399	cg05119374	1	1	0	0	0	1	0	0	0
6	3270030	cg03657281	1	0	0	1	0	0	0	1	0
6	32757870	cg04842934	1	1	0	0	0	1	0	0	0
6	32784255	cg04576021	1	1	0	1	0	1	1	0	1
6	32784327	cg01530082	1	1	0	1	0	1	1	0	1
6	32793355	cg22619784	1	1	0	0	0	1	0	0	0
6	32794492	cg25823314	1	1	0	0	0	0	0	0	1
6	32795153	cg18243910	1	1	0	1	0	1	0	1	0
6	32795197	cg08985301	1	1	0	0	0	1	0	1	0
6	32795282	cg13991568	1	1	0	0	0	1	0	1	0
6	32808752	cg18505752	1	1	0	1	0	1	0	1	1
6	32810551	cg11453837	1	1	0	1	0	0	0	1	0
6	32813211	cg07218288	1	1	0	1	0	1	1	1	0
6	32820214	cg26234900	1	1	0	1	0	1	1	0	0
6	32823588	cg21826978	1	1	1	1	0	1	1	1	1
6	32851722	cg22587211	1	1	0	1	0	1	0	0	0
6	3285475	cg07028415	1	0	0	0	0	0	0	1	0
6	32904317	cg10411221	1	1	0	1	0	0	0	1	1
6	32905012	cg01026383	1	1	0	1	0	0	0	1	1
6	32905190	cg04903089	1	1	0	1	0	0	0	1	1
6	32906460	cg21578596	1	1	0	1	0	0	0	1	1
6	32921200	cg09146459	1	1	0	1	1	1	1	0	1
6	32952243	cg15279832	1	1	0	1	0	0	0	0	1
6	32975336	cg06954660	1	1	0	1	1	0	0	1	1
6	33039414	cg10921592	1	1	0	1	0	0	1	1	0
6	33039481	cg05366160	1	1	0	1	0	0	1	1	0
6	33080054	cg24310786	1	1	0	1	0	0	0	0	1
6	33091242	cg10055398	1	1	0	0	0	0	0	0	0
6	33130024	cg19612068	1	1	0	1	0	1	0	0	1
6	33130034	cg22273555	1	1	0	1	0	1	0	0	1
6	33147897	cg09261794	1	1	0	0	0	0	0	0	0
6	33148096	cg21240420	1	1	0	0	0	0	0	0	0
6	33151135	cg03872934	1	1	0	1	0	1	0	0	1
6	33160192	cg16458153	1	1	0	1	0	1	0	0	0
6	33160976	cg03473348	1	1	0	1	0	1	0	0	0
6	33161394	cg21232625	1	1	0	1	0	0	0	0	1
6	33165577	cg01536956	1	1	0	1	0	1	0	1	0
6	33165707	cg14362925	1	1	0	1	0	1	0	1	1
6	33173024	cg21555177	1	1	0	1	0	1	0	0	1
6	33174761	cg01910419	1	1	0	1	0	1	0	0	1
6	33175140	cg19356389	1	1	0	1	0	1	0	0	1
6	33175147	cg26106778	1	1	0	1	0	1	0	0	1
6	33175177	cg11011640	1	1	0	1	0	1	0	0	1
6	33180841	cg02297541	1	1	0	1	0	1	0	0	0
6	33215649	cg12182937	1	1	0	0	0	1	0	0	0
6	33219392	cg20595453	1	1	0	1	0	0	0	1	1
6	33232644	cg06426027	1	1	0	0	0	0	0	1	0
6	33235902	cg02813606	1	1	0	0	0	0	0	1	0
6	33242016	cg10399946	1	1	0	1	0	1	1	1	1
6	33254447	cg05454562	1	1	0	0	0	0	0	1	0
6	33255425	cg03782778	1	1	0	0	0	1	0	1	0
6	33265267	cg05141234	1	1	0	1	0	1	0	1	1
6	33265313	cg26819753	1	1	0	1	0	1	0	1	1
6	33265393	cg12118504	1	1	0	1	0	1	0	1	1
6	33268050	cg22966895	1	1	0	1	0	0	1	0	1
6	33273460	cg16205375	1	1	0	1	0	1	0	1	0
6	33273477	cg11396585	1	1	0	1	0	1	0	1	0
6	33275470	cg12170868	1	1	0	0	0	0	0	1	0
6	33282867	cg10376053	1	1	0	1	1	1	0	0	1
6	33282873	cg14288848	1	1	0	1	1	1	0	0	1
6	33282885	cg14473643	1	1	0	1	1	1	0	0	1
6	33282971	cg07895437	1	1	0	1	1	1	0	0	1
6	33284839	cg19205064	1	1	0	1	0	1	1	1	1
6	33289678	cg20552903	1	1	0	1	0	1	1	1	0
6	33383093	cg03139255	1	1	0	1	0	1	0	1	0
6	33384380	cg15454110	1	1	0	1	0	1	1	1	1
6	33389072	cg21029167	1	1	0	1	0	1	0	0	1
6	33389107	cg01069468	1	1	0	1	0	1	0	0	1
6	33393112	cg01468420	1	1	0	1	0	1	1	0	0
6	33397122	cg26257411	1	1	0	0	0	1	0	0	1
6	33397883	cg25813235	1	1	0	0	0	1	0	0	1
6	33681788	cg04807036	1	1	0	0	0	1	0	0	0
6	33714631	cg10714061	1	1	0	1	0	1	1	0	1
6	33757653	cg00409245	1	1	0	1	0	1	0	0	0
6	33762594	cg07519485	1	1	0	1	0	0	0	0	0
6	3379971	cg21882620	1	0	0	1	0	1	0	0	0
6	33869760	cg04126713	1	0	0	1	0	0	0	0	0
6	33872665	cg19884937	1	0	0	1	0	0	1	0	1
6	33873732	cg09118053	1	0	0	1	0	1	0	0	1
6	33874211	cg07940011	1	0	0	0	0	0	0	0	1
6	3395091	cg17475190	1	0	0	1	0	0	0	0	0
6	33996580	cg12008034	1	0	0	0	0	1	0	0	0
6	34024220	cg17762073	1	0	0	1	1	1	0	0	0
6	34024479	cg00070899	1	0	0	1	0	1	0	0	0
6	34089350	cg08289346	1	0	0	1	0	1	0	0	0
6	34164564	cg14807793	1	0	0	1	1	0	1	0	0
6	34245268	cg20636743	1	0	0	1	0	0	0	1	0
6	34245341	cg22797971	1	0	0	1	0	0	0	1	0
6	34524097	cg10159596	1	0	0	1	0	1	0	0	1
6	35050524	cg10001807	1	0	0	1	0	0	0	1	0
6	35133442	cg23817336	1	0	0	1	0	1	0	0	1
6	35141132	cg18401376	1	0	1	1	0	0	0	0	1
6	35147239	cg24870340	1	0	0	1	0	0	0	0	1
6	35152001	cg06031011	1	0	0	1	0	1	0	0	1
6	35163131	cg22361190	1	0	0	1	0	0	0	0	0
6	3517953	cg22745369	1	0	0	1	0	0	0	0	1
6	35286844	cg15205884	1	0	0	1	0	1	0	1	1
6	35461405	cg05431171	1	0	0	1	0	0	0	1	0
6	35512865	cg22812853	1	0	0	1	1	1	0	0	0
6	35693573	cg23416081	1	0	1	1	0	0	0	0	1
6	35778965	cg15283057	1	0	0	1	1	1	0	0	0
6	35779006	cg17348086	1	0	0	1	1	1	0	0	0
6	35873998	cg26945780	1	0	0	0	0	0	0	1	0
6	35992082	cg15674432	1	0	0	1	0	1	0	0	0
6	36084436	cg07175100	1	0	0	1	0	0	0	1	1
6	36088380	cg11075561	1	0	0	1	0	1	0	0	1
6	36108112	cg03502211	1	0	0	1	0	1	0	1	1
6	36108416	cg27508506	1	0	0	1	0	1	0	1	0
6	36109728	cg27462081	1	0	0	0	0	0	0	0	1
6	36209753	cg04765195	1	0	0	1	0	0	0	0	1
6	36237982	cg22478258	1	0	1	1	1	1	0	0	0
6	36238043	cg18927901	1	0	1	1	1	1	0	0	0
6	36238095	cg00980581	1	0	1	1	1	1	0	0	0
6	36303015	cg20633308	1	0	0	1	0	1	1	0	0
6	36319055	cg18891604	1	0	0	1	0	0	0	0	0
6	36326677	cg03149958	1	0	0	1	0	0	0	0	1
6	36483082	cg01491871	1	0	0	1	0	0	0	1	0
6	36515007	cg00016223	1	0	0	1	1	1	1	0	0
6	36558154	cg14420953	1	0	0	1	0	0	0	0	0
6	36584993	cg22069559	1	0	0	1	1	1	0	0	1
6	36650733	cg01955533	1	0	0	1	1	1	1	1	1
6	36659850	cg10049251	1	0	0	0	0	1	0	0	1
6	36810478	cg15969901	1	0	0	1	0	0	0	0	0
6	36880416	cg05322916	1	0	0	1	1	0	1	1	1
6	36906565	cg15369784	1	0	0	1	1	0	0	0	0
6	36973518	cg15512851	1	0	0	1	0	0	1	0	1
6	37138205	cg25155006	1	0	0	1	1	1	1	0	0
6	37402284	cg05200658	1	0	0	0	1	1	0	0	1
6	37503610	cg25019722	1	0	0	1	0	0	0	1	0
6	37504118	cg08126542	1	0	0	1	0	0	0	1	0
6	37504484	cg24807547	1	0	0	1	0	0	0	0	0
6	37504610	cg26579986	1	0	0	1	0	0	0	0	0
6	3753626	cg18815879	1	0	0	1	0	0	0	0	1
6	37670128	cg13380995	1	0	0	1	0	0	0	0	0
6	37681893	cg12456108	1	0	0	1	0	0	0	0	0
6	37790152	cg19128802	1	0	0	0	0	1	0	0	1
6	3798615	cg11611676	1	0	0	1	0	1	0	0	1
6	38035488	cg03003722	1	0	0	1	0	0	0	0	1
6	38203369	cg16224563	1	0	0	1	0	0	0	0	0
6	3848863	cg26211800	1	0	1	1	0	0	1	0	1
6	3848866	cg15382302	1	0	1	1	0	0	1	0	1
6	3848898	cg22649349	1	0	1	1	0	1	1	0	1
6	3848904	cg16907934	1	0	1	1	0	1	1	0	1
6	38580256	cg02370222	1	0	0	1	0	0	0	0	0
6	39004623	cg06104914	1	0	0	1	0	0	0	0	0
6	39760647	cg06895295	1	0	0	1	0	0	1	0	0
6	39895360	cg25366404	1	0	0	1	0	0	0	1	0
6	4004820	cg08268148	1	0	0	1	0	1	0	0	0
6	40346044	cg26748297	1	0	0	1	0	0	0	0	0
6	40357140	cg19136371	1	0	0	0	0	0	0	0	1
6	408730	cg16478536	1	1	0	1	0	0	0	1	0
6	41007450	cg19175193	1	0	0	1	0	1	0	0	1
6	41043776	cg16660580	1	0	0	0	0	1	0	1	1
6	41130917	cg01980222	1	0	0	1	1	0	0	0	0
6	41130978	cg10725937	1	0	0	1	1	0	0	0	0
6	41131011	cg23643501	1	0	0	1	1	0	0	0	0
6	41153945	cg21096579	1	0	0	0	0	0	0	0	1
6	41168801	cg26928682	1	0	0	1	0	1	0	0	1
6	41168911	cg08956463	1	0	0	1	0	1	0	0	1
6	41168941	cg18297196	1	0	0	1	0	1	0	0	1
6	41168960	cg19005210	1	0	0	1	0	1	0	0	1
6	41169049	cg25473438	1	0	0	1	0	1	0	0	1
6	41223577	cg11314854	1	0	0	0	1	1	0	0	0
6	41247118	cg26142076	1	0	0	1	0	0	0	0	1
6	41254885	cg06196379	1	0	0	0	0	1	0	0	1
6	41315417	cg06837976	1	0	0	1	0	0	0	0	0
6	41343210	cg21380560	1	0	0	1	0	0	0	0	0
6	41398693	cg26325867	1	0	0	1	0	0	0	0	0
6	41473208	cg08799173	1	0	0	1	0	0	1	0	0
6	41607326	cg25254074	1	0	0	1	0	1	0	1	0
6	41616858	cg20556402	1	0	0	1	0	0	0	1	0
6	41620951	cg11713800	1	0	0	1	0	0	0	0	0
6	41621208	cg23740135	1	0	0	1	0	0	0	0	0
6	41621232	cg09324663	1	0	0	1	1	0	0	0	0
6	41621322	cg16626760	1	0	0	0	1	0	0	0	0
6	41650768	cg15823502	1	0	0	1	0	0	0	0	1
6	41655143	cg17513832	1	0	0	0	0	1	0	0	0
6	41703970	cg23594693	1	0	0	0	0	1	0	0	0
6	42099392	cg16214153	1	0	0	1	0	0	0	1	1
6	42109176	cg24627621	1	0	1	1	0	1	1	0	0
6	42123259	cg20927649	1	0	0	1	0	1	0	0	0
6	42198581	cg12498017	1	0	0	1	0	0	0	1	0
6	42219847	cg11854981	1	0	0	1	0	1	0	1	1
6	42247372	cg26488978	1	0	0	1	1	0	0	1	1
6	42306808	cg26413708	1	0	0	1	1	0	0	0	1
6	42312714	cg04081209	1	0	0	1	0	1	0	0	0
6	42332904	cg11650680	1	0	0	1	1	0	0	0	1
6	42334807	cg14308028	1	0	0	0	0	0	0	1	1
6	42363749	cg20840540	1	0	0	0	0	0	0	0	1
6	42421757	cg10852154	1	0	0	1	0	1	1	0	0
6	42858959	cg10237479	1	0	0	1	1	1	1	0	0
6	42891866	cg02077766	1	0	0	0	0	0	0	0	1
6	42898508	cg09791743	1	0	0	1	0	1	1	0	0
6	42927975	cg21280719	1	0	0	1	0	1	0	0	0
6	42927986	cg10862848	1	0	0	0	0	1	0	0	0
6	42927993	cg25671484	1	0	0	0	0	1	0	0	0
6	42928144	cg24153763	1	0	0	1	1	1	0	0	0
6	42931581	cg11336178	1	0	0	1	0	0	0	1	0
6	43044771	cg21663580	1	0	0	1	1	1	1	0	0
6	43142014	cg12269535	1	0	0	1	1	1	1	0	1
6	43192447	cg12541569	1	0	0	1	0	0	0	1	1
6	43192519	cg02999748	1	0	0	1	0	0	0	1	1
6	43231063	cg10965508	1	0	0	1	0	1	0	0	1
6	43486161	cg11378067	1	0	0	1	0	1	0	1	1
6	43612756	cg11034626	1	0	0	1	1	1	0	0	1
6	43612764	cg20582800	1	0	0	1	1	1	0	0	1
6	43612908	cg17536595	1	0	0	1	1	1	1	0	0
6	43670519	cg19750282	1	0	0	1	1	1	1	0	1
6	43726326	cg25010508	1	0	0	1	1	0	0	0	0
6	43734839	cg13320558	1	0	0	1	0	0	0	0	1
6	43744382	cg19018049	1	0	0	1	0	1	0	1	0
6	43823056	cg01089682	1	0	0	1	0	0	0	0	0
6	43939685	cg14777908	1	0	0	1	0	0	0	0	1
6	44009266	cg18513023	1	0	0	1	0	1	0	0	1
6	44011187	cg23916878	1	0	0	1	0	1	0	0	1
6	44088275	cg22020299	1	0	0	0	0	0	0	0	1
6	44185239	cg07561710	1	0	0	1	0	0	0	0	1
6	44193413	cg25738218	1	0	0	1	0	0	0	1	1
6	44193612	cg26838560	1	0	0	1	0	0	0	1	1
6	44194505	cg11044476	1	0	0	0	0	0	0	1	1
6	44204009	cg04609694	1	0	0	1	0	0	0	0	1
6	44301428	cg07566563	1	0	0	1	0	0	0	0	1
6	447226	cg23001918	1	0	0	0	0	0	1	0	0
6	44934650	cg02370669	1	0	0	1	1	0	0	0	1
6	45052142	cg08261231	1	0	0	1	0	0	0	0	0
6	45387257	cg23969311	1	0	0	1	0	0	1	0	0
6	45415640	cg18699466	1	0	0	1	0	0	0	0	1
6	45422120	cg22328837	1	0	0	1	0	0	0	0	0
6	45472799	cg08476055	1	0	0	1	1	0	0	1	0
6	45623499	cg04562799	1	0	0	1	0	0	0	0	1
6	45631385	cg14248091	1	0	0	1	1	0	0	0	1
6	45696591	cg27479617	1	0	0	1	0	0	0	0	0
6	45914282	cg01330316	1	0	0	1	0	0	0	0	0
6	45980766	cg01363710	1	0	0	1	0	0	0	0	1
6	46889742	cg00402074	1	0	0	1	0	0	0	0	1
6	47215645	cg02311864	1	0	0	1	0	0	0	0	1
6	47487173	cg20172563	1	0	0	1	0	0	0	0	0
6	4774793	cg01474544	1	0	0	1	0	0	0	0	0
6	4802019	cg23610213	1	0	0	1	0	0	0	0	1
6	4890278	cg07599389	1	0	0	1	0	0	0	0	0
6	49605181	cg19862344	1	0	0	1	0	0	0	0	1
6	50692252	cg19384531	1	0	0	1	0	0	0	0	0
6	51882397	cg10478319	1	0	0	1	0	0	0	0	0
6	52422678	cg09260875	1	0	0	1	0	0	0	1	1
6	52475065	cg26516974	1	0	0	1	0	0	0	0	0
6	52934457	cg19607845	1	0	0	1	0	0	0	0	0
6	52999813	cg26694136	1	0	0	1	0	0	0	0	0
6	53057849	cg23054654	1	0	0	1	0	1	0	0	1
6	53115267	cg03350370	1	0	0	1	0	1	0	0	1
6	53115387	cg05892089	1	0	0	0	0	0	0	0	1
6	53147641	cg08597067	1	0	0	1	0	1	0	1	1
6	5316922	cg07233587	1	0	0	0	0	0	0	0	1
6	53185643	cg24697215	1	0	0	0	0	0	0	1	1
6	53187374	cg09387914	1	0	0	1	0	1	0	1	1
6	53226286	cg05382185	1	0	0	1	0	0	0	0	1
6	53396138	cg08349400	1	0	0	0	0	0	0	0	1
6	53728158	cg19124612	1	0	0	1	0	0	0	0	1
6	53950838	cg09488352	1	0	0	0	0	0	0	0	1
6	54390642	cg12238519	1	0	0	1	0	0	0	0	0
6	5472095	cg08200851	1	0	0	1	0	0	0	0	1
6	5525721	cg17916766	1	0	0	1	0	0	0	0	0
6	5567651	cg04827805	1	0	0	1	0	0	0	0	0
6	55740182	cg06865255	1	0	0	1	0	0	0	0	0
6	56246720	cg00014991	1	0	0	1	1	0	0	0	0
6	56572591	cg15710961	1	0	0	0	0	0	0	0	1
6	56804290	cg13816799	1	0	0	0	0	0	0	0	1
6	56878397	cg08745451	1	0	0	1	1	0	0	0	1
6	56878457	cg12041459	1	0	0	1	1	0	0	0	1
6	56878665	cg08811259	1	0	0	1	0	0	0	0	1
6	57038231	cg27164797	1	0	0	1	0	1	1	0	0
6	57040282	cg13332783	1	0	0	0	0	0	0	1	1
6	57048049	cg18460809	1	0	0	0	0	0	0	1	0
6	64516193	cg14360073	1	0	0	1	1	0	1	0	1
6	64621114	cg02402058	1	0	0	1	0	0	0	0	0
6	6543659	cg06366374	1	0	0	1	0	0	0	0	0
6	6679222	cg13540225	1	0	0	1	1	0	0	0	1
6	6772111	cg17446488	1	0	0	1	0	0	0	0	0
6	6818516	cg16721883	1	0	0	1	0	0	0	0	0
6	6818553	cg06674479	1	0	0	1	0	0	0	0	0
6	6857062	cg07090714	1	0	0	1	1	0	0	0	1
6	6971749	cg06394964	1	0	0	1	0	0	0	0	0
6	7043141	cg18455414	1	0	0	1	0	0	0	0	1
6	70507230	cg03001484	1	0	0	1	1	0	1	0	1
6	7053734	cg16554099	1	0	0	1	0	0	0	0	1
6	70627818	cg12079796	1	0	0	1	1	0	0	0	1
6	70992907	cg24399122	1	0	0	1	1	0	0	0	0
6	7112846	cg24899545	1	0	0	1	0	1	0	0	1
6	7119942	cg15634144	1	0	0	1	0	0	0	0	1
6	71376634	cg01281718	1	0	1	0	0	1	0	0	1
6	7140931	cg26991433	1	0	0	1	0	0	1	0	0
6	7165647	cg12407685	1	0	0	1	0	0	0	1	1
6	71960275	cg12610862	1	0	0	1	0	1	0	0	1
6	7199401	cg13863638	1	0	0	1	0	0	0	1	1
6	71997462	cg03021496	1	0	0	0	0	0	1	0	1
6	7202397	cg09983792	1	0	0	1	0	1	0	1	1
6	72077399	cg06439889	1	0	0	1	0	0	0	0	1
6	72129509	cg26192612	1	0	0	1	1	0	1	0	0
6	72187299	cg13776822	1	0	0	0	0	0	0	0	1
6	7225223	cg16958939	1	0	0	1	0	0	0	1	1
6	73575334	cg02654372	1	0	0	1	0	0	0	0	0
6	74364700	cg13599248	1	0	0	1	0	1	1	0	0
6	74423256	cg26641935	1	0	0	1	0	0	0	1	1
6	75912711	cg03503642	1	0	0	1	0	1	0	0	1
6	76045920	cg02752014	1	0	0	0	0	1	0	0	0
6	7616105	cg11819402	1	0	0	1	1	0	0	0	0
6	76203532	cg19954602	1	0	0	1	0	1	1	0	0
6	76203666	cg12569246	1	0	0	1	0	1	1	0	0
6	7777535	cg08768199	1	0	0	1	0	0	0	0	0
6	781577	cg16556225	1	0	0	1	0	0	0	0	0
6	7996863	cg25498638	1	0	0	1	0	0	0	0	0
6	80838251	cg03354616	1	0	0	1	1	1	0	0	1
6	81233028	cg09116618	1	0	0	0	0	0	1	0	1
6	82459960	cg09451215	1	0	0	1	0	0	1	0	0
6	82460558	cg22388948	1	0	0	1	0	0	1	0	0
6	82649387	cg14265429	1	0	0	1	0	0	0	0	1
6	82672142	cg22257514	1	0	0	1	1	0	0	0	0
6	82726439	cg00081128	1	0	0	0	0	0	0	0	1
6	82958324	cg15869582	1	0	1	1	1	1	1	0	1
6	83698808	cg24878013	1	0	0	1	0	0	0	0	0
6	83782136	cg11043485	1	0	0	0	0	0	0	0	1
6	83904067	cg19119071	1	0	0	0	0	1	0	0	0
6	86159096	cg27039625	1	0	0	1	0	1	1	0	1
6	86160468	cg27297263	1	0	0	1	1	1	1	0	0
6	88074606	cg26998724	1	0	0	1	0	0	0	0	0
6	88435515	cg01692956	1	0	0	1	0	0	0	0	1
6	88494549	cg17063269	1	0	0	1	0	0	0	0	0
6	89733625	cg14830216	1	0	0	1	0	0	0	0	1
6	89745356	cg09501509	1	0	0	1	1	1	0	0	1
6	89760139	cg07704771	1	0	0	1	0	1	0	0	0
6	89790418	cg06823247	1	0	0	1	1	1	1	0	0
6	89849755	cg19334657	1	0	0	1	0	0	0	0	1
6	90033604	cg11288428	1	0	0	1	0	0	0	0	1
6	90271986	cg05384277	1	0	0	0	0	1	0	0	0
6	90319877	cg21635307	1	0	0	1	0	1	0	0	0
6	90598826	cg24360137	1	0	0	1	0	1	0	0	0
6	90639197	cg22758471	1	0	0	0	0	0	0	1	1
6	90658359	cg12090880	1	0	0	0	0	0	0	1	0
6	90676384	cg09289684	1	0	0	0	0	0	0	1	1
6	90712882	cg23366832	1	0	0	1	1	0	0	1	0
6	90788825	cg17816219	1	0	0	1	0	0	1	1	0
6	90793949	cg05070544	1	0	0	1	0	1	0	0	1
6	90807675	cg25670076	1	0	0	1	1	1	0	0	1
6	90813309	cg26961240	1	1	0	1	1	0	1	1	0
6	91014238	cg04783587	1	1	0	1	0	0	0	0	1
6	91188911	cg06916740	1	0	0	1	1	0	0	0	1
6	91205136	cg05358544	1	0	0	1	0	0	0	0	0
6	91606033	cg18553781	1	0	0	1	0	0	0	0	0
6	99863810	cg12216205	1	0	0	0	0	0	0	1	0
6	99949744	cg13332525	1	0	0	1	0	0	0	1	0
7	100042467	cg06194809	1	0	0	1	0	1	0	0	1
7	100073936	cg11139102	1	0	0	1	0	1	0	1	1
7	100100850	cg25241447	1	0	0	1	0	1	0	0	1
7	100143398	cg20697992	1	0	0	1	1	1	0	0	1
7	100201730	cg09699647	1	0	0	1	1	1	1	0	0
7	100224015	cg08571362	1	0	0	1	0	1	0	0	0
7	100224149	cg11432630	1	0	0	1	0	1	0	0	0
7	100224557	cg11751434	1	0	0	1	1	1	1	0	0
7	100230770	cg13732043	1	0	0	1	1	1	0	0	0
7	100230985	cg01749347	1	0	0	1	0	1	1	0	0
7	100237323	cg12937713	1	0	0	0	0	0	0	0	1
7	100239188	cg04423314	1	0	1	1	0	0	0	0	1
7	100240094	cg16628205	1	0	0	1	0	0	0	0	1
7	100240341	cg26369382	1	0	0	1	0	0	0	0	1
7	100285913	cg09262732	1	0	0	1	0	1	0	1	0
7	100321217	cg14053590	1	0	0	1	0	0	0	0	0
7	100433983	cg22728904	1	0	0	1	1	1	0	0	1
7	100434510	cg12616177	1	0	0	1	0	1	0	0	1
7	100463985	cg01008256	1	0	0	1	1	1	1	0	1
7	1004699	cg17732894	1	0	0	1	0	0	1	1	1
7	100544220	cg16462075	1	0	0	1	0	0	0	0	0
7	100612155	cg20238355	1	0	0	0	1	0	0	0	0
7	100730471	cg08955669	1	0	1	0	0	1	0	1	0
7	100730578	cg14640865	1	0	1	1	0	0	0	1	0
7	100881286	cg24809529	1	0	0	0	0	0	1	1	1
7	100881325	cg05403383	1	0	0	0	0	0	1	1	1
7	101363958	cg11937260	1	0	0	0	0	0	0	0	1
7	101384349	cg23856536	1	0	0	1	0	0	0	0	1
7	101427765	cg16008979	1	0	0	1	0	0	0	0	0
7	101446671	cg18654697	1	0	0	1	0	0	0	0	0
7	101518619	cg24420432	1	0	0	0	0	0	0	1	1
7	101723947	cg14203426	1	0	0	1	0	0	0	0	1
7	101733132	cg11203361	1	0	0	1	0	0	0	0	0
7	102065866	cg02430584	1	0	0	1	0	1	0	1	1
7	102085699	cg17320537	1	0	0	1	0	0	0	1	0
7	1024749	cg01578764	1	0	0	0	0	1	0	0	0
7	102531568	cg08832745	1	0	0	0	0	0	0	0	1
7	102558323	cg19370689	1	0	0	1	0	1	0	0	0
7	102566723	cg24224501	1	0	0	1	0	0	0	0	0
7	102574105	cg03942871	1	0	0	1	0	1	0	0	1
7	102576358	cg02508830	1	0	1	0	0	0	0	0	1
7	104445402	cg05492735	1	0	0	0	0	0	0	0	1
7	104851391	cg02930556	1	0	0	1	0	0	0	1	1
7	105030168	cg02941852	1	0	0	1	0	1	1	0	1
7	105279391	cg13007207	1	0	0	1	0	0	0	1	0
7	105283982	cg11895696	1	0	0	1	0	0	0	0	0
7	105319558	cg18527241	1	0	0	1	1	1	1	1	1
7	105319819	cg14989988	1	0	0	1	1	1	0	0	1
7	105470737	cg27570992	1	0	0	1	1	0	0	0	1
7	105478993	cg21095673	1	0	0	0	0	1	0	0	1
7	105521116	cg16027132	1	0	1	0	0	0	0	0	0
7	105650441	cg21586203	1	0	0	1	1	0	1	0	1
7	105650550	cg19344322	1	0	0	1	0	0	1	0	1
7	105705154	cg01083148	1	0	0	1	0	1	0	0	1
7	105753147	cg09382850	1	0	0	1	1	0	1	0	0
7	106373036	cg04528378	1	0	0	1	0	0	0	0	0
7	106509420	cg06649232	1	0	0	0	0	0	0	1	0
7	106687922	cg03661844	1	0	1	0	0	0	0	0	0
7	1067302	cg13477101	1	0	0	1	0	1	1	0	0
7	1067447	cg27454412	1	0	0	1	0	1	1	0	0
7	107205157	cg22438280	1	0	1	1	0	1	1	0	0
7	107205253	cg15381326	1	0	1	1	0	1	1	0	1
7	107262945	cg14645945	1	0	0	1	1	0	0	1	0
7	107300408	cg07686035	1	0	1	1	0	0	0	0	1
7	107300718	cg20898273	1	0	1	1	0	0	0	0	1
7	107300957	cg26779378	1	0	1	0	0	0	0	0	1
7	107300998	cg05356496	1	0	0	0	0	0	0	0	1
7	107356169	cg18555733	1	0	0	1	0	0	0	0	0
7	107599764	cg17958763	1	0	0	0	0	0	0	1	0
7	107647750	cg15055773	1	0	0	1	0	0	0	0	0
7	107830476	cg04836378	1	0	0	1	0	0	0	0	0
7	107876312	cg24358891	1	0	0	1	0	1	0	0	1
7	107969118	cg00919041	1	0	0	1	0	0	0	0	1
7	1081250	cg24642844	1	0	1	1	0	0	0	0	0
7	1083072	cg01687997	1	0	0	0	0	1	0	0	1
7	1084791	cg23242489	1	0	0	1	0	1	1	0	0
7	1093718	cg14764357	1	0	0	0	0	0	0	0	1
7	1094737	cg24575275	1	0	1	1	0	0	0	0	1
7	1095720	cg19340455	1	0	1	1	0	1	1	1	0
7	1096374	cg26224354	1	0	0	0	0	1	0	0	0
7	1098625	cg18944087	1	0	0	1	0	0	0	0	0
7	1103063	cg13381243	1	0	1	0	0	0	0	0	0
7	110738836	cg05221370	1	0	0	1	0	0	0	0	0
7	111571767	cg03705962	1	0	0	0	0	0	0	0	1
7	111693032	cg02466924	1	0	0	1	0	1	0	0	0
7	11169878	cg02465264	1	0	0	1	0	0	0	0	0
7	111753280	cg27465836	1	0	0	0	1	0	0	0	1
7	112122217	cg06327814	1	0	0	1	1	0	0	0	1
7	112124979	cg19543867	1	0	0	1	1	0	0	0	1
7	1121657	cg04206484	1	0	0	1	0	1	0	0	0
7	1121738	cg23519637	1	0	0	1	0	1	0	0	0
7	1121899	cg20293725	1	0	0	1	0	0	0	0	0
7	1121929	cg15028507	1	0	0	1	0	0	0	0	0
7	1123508	cg13435834	1	0	1	0	0	0	0	1	0
7	112571476	cg26951888	1	0	0	0	0	1	0	0	0
7	1126318	cg15730481	1	0	0	1	0	1	0	0	1
7	1126326	cg17333291	1	0	0	1	0	1	0	0	1
7	1142765	cg18297960	1	0	0	1	0	0	0	0	1
7	1143524	cg20054412	1	0	0	1	0	0	0	0	0
7	114570498	cg25274468	1	0	0	1	0	0	0	0	1
7	114573744	cg20747012	1	0	0	0	0	0	0	0	1
7	114648973	cg26275647	1	0	0	1	0	0	0	0	1
7	115812857	cg02752174	1	0	0	0	0	1	0	0	0
7	115872081	cg27443408	1	0	0	1	0	1	0	0	1
7	11597545	cg10645412	1	0	0	1	1	0	0	0	0
7	116139180	cg02799643	1	0	0	1	1	1	1	0	1
7	116182100	cg24987440	1	0	0	1	0	0	0	1	1
7	116501558	cg09713834	1	0	0	0	0	1	0	0	0
7	116502333	cg13155059	1	0	0	1	1	1	1	0	0
7	116514552	cg12669355	1	0	0	0	0	0	0	1	1
7	116657290	cg23590103	1	0	0	1	0	0	0	0	0
7	116786597	cg05720226	1	0	0	0	0	0	0	0	1
7	116899446	cg11570082	1	0	0	1	0	0	0	0	1
7	117369674	cg03301995	1	0	0	0	0	0	0	0	1
7	117581709	cg00746666	1	0	0	1	0	0	0	0	0
7	120725046	cg02539809	1	0	0	1	1	0	0	0	1
7	122056647	cg03368627	1	0	0	1	0	0	0	0	0
7	12534646	cg23424229	1	0	0	1	0	0	0	0	0
7	126339236	cg12897600	1	0	0	1	0	0	0	0	0
7	127318550	cg22171145	1	0	1	1	0	0	0	1	0
7	127391366	cg19414711	1	0	0	0	0	1	0	0	0
7	12751962	cg24723615	1	0	0	1	0	0	0	0	1
7	127524642	cg13080184	1	0	0	1	0	0	0	0	1
7	127527862	cg01009225	1	0	0	1	0	0	0	0	0
7	127528039	cg09696385	1	0	0	1	0	0	0	0	0
7	127670703	cg21129531	1	0	0	0	0	1	0	0	0
7	127671044	cg00353923	1	0	0	1	0	0	0	0	0
7	127790802	cg11704261	1	0	0	1	0	0	0	0	1
7	127829183	cg21740925	1	0	0	1	0	0	0	0	0
7	128020864	cg14523734	1	0	1	1	0	0	0	0	0
7	1282630	cg25201047	1	0	0	1	0	0	0	0	0
7	128348852	cg07128873	1	0	0	1	0	0	0	0	0
7	128533587	cg23537419	1	0	0	1	1	0	0	0	1
7	128551672	cg17150663	1	0	0	1	0	0	0	0	0
7	128579933	cg05904013	1	0	0	1	0	1	0	0	1
7	128595046	cg16287740	1	0	1	1	0	0	0	1	1
7	128750384	cg05395852	1	0	0	0	0	1	0	0	1
7	128799940	cg09136548	1	0	0	0	0	0	0	1	0
7	128824829	cg02433979	1	0	0	1	0	0	0	0	0
7	129014861	cg12672949	1	0	0	0	0	1	0	0	1
7	129201297	cg08404557	1	0	0	1	0	0	0	0	0
7	129214591	cg04283570	1	0	0	1	0	0	0	0	1
7	129472903	cg01544181	1	0	0	1	0	0	0	0	0
7	129629586	cg09757002	1	0	0	1	0	0	0	0	1
7	129789909	cg12879183	1	0	0	1	0	0	0	0	1
7	129793333	cg09956592	1	0	0	0	0	1	0	0	1
7	130081810	cg00876532	1	0	0	0	0	0	0	0	1
7	130645353	cg18787224	1	0	0	1	1	0	1	1	1
7	130698005	cg27337540	1	0	0	1	0	0	0	0	1
7	130724683	cg02596499	1	0	0	0	0	1	0	0	1
7	131156554	cg02289739	1	0	1	1	0	0	0	0	0
7	132219281	cg00651359	1	0	0	0	0	0	0	0	1
7	132260175	cg06736785	1	0	0	1	0	0	0	0	0
7	132338277	cg05085414	1	0	0	1	0	0	0	0	0
7	132500699	cg15909631	1	0	0	1	0	0	0	0	0
7	132736083	cg20127957	1	0	0	1	0	0	0	0	1
7	134120272	cg15121553	1	0	0	1	0	1	0	0	0
7	134233829	cg03515829	1	0	0	1	1	1	0	0	0
7	134575456	cg23190719	1	0	0	1	1	0	0	1	1
7	134595401	cg19764295	1	0	0	1	0	0	0	0	1
7	134832939	cg07972322	1	0	0	1	1	1	1	0	0
7	134836467	cg17470213	1	0	0	1	0	1	0	1	1
7	134862537	cg02423471	1	0	0	1	1	0	0	0	1
7	134878393	cg11181435	1	0	1	0	1	1	0	1	0
7	134878539	cg03622696	1	0	1	0	1	0	0	1	0
7	134878666	cg15156551	1	0	1	0	1	0	0	1	1
7	134879060	cg22078459	1	0	0	0	0	0	0	1	0
7	135480516	cg06139749	1	0	0	0	0	0	0	0	1
7	135541567	cg01119571	1	0	0	1	0	0	0	0	0
7	137355692	cg16213881	1	0	0	1	1	0	0	0	1
7	137367341	cg02920600	1	0	0	1	0	0	0	0	1
7	137501840	cg26703587	1	0	0	1	0	0	0	0	0
7	137565290	cg13264822	1	0	0	1	1	0	0	1	0
7	137638053	cg04604708	1	0	0	1	0	0	0	0	1
7	137665118	cg15975598	1	0	0	0	0	0	0	1	1
7	137775882	cg05082563	1	0	0	1	1	0	0	0	0
7	137801780	cg24212267	1	0	0	1	0	0	0	0	0
7	138168639	cg12030232	1	0	0	1	0	1	0	0	0
7	138440522	cg16287679	1	0	0	1	0	0	0	0	0
7	138482580	cg02491878	1	0	0	0	1	1	0	0	0
7	138575872	cg18589526	1	0	0	1	0	0	0	0	0
7	138583193	cg20683207	1	0	0	1	0	0	0	0	1
7	138721018	cg02714598	1	0	0	1	1	0	1	0	0
7	138721065	cg24251035	1	0	0	1	1	0	1	0	0
7	138753655	cg26583633	1	0	0	1	0	0	0	1	0
7	138754532	cg12940438	1	0	0	0	0	0	0	1	0
7	138778744	cg19972822	1	0	0	0	0	0	0	1	1
7	139308346	cg25362980	1	0	0	1	0	0	0	1	0
7	139332087	cg15535471	1	0	0	1	0	0	0	0	1
7	139333352	cg23999318	1	0	0	1	0	1	0	0	1
7	139333410	cg23646343	1	0	0	1	0	1	0	0	1
7	139427635	cg03369382	1	0	0	0	0	1	0	0	1
7	139474807	cg00405825	1	0	0	0	0	1	0	1	1
7	139498041	cg18317554	1	0	0	1	0	1	0	0	0
7	139520019	cg25287523	1	0	0	0	1	0	0	0	1
7	139528855	cg05711445	1	0	0	1	0	0	0	0	1
7	139553002	cg20667964	1	0	0	1	0	0	0	0	1
7	139637446	cg06750564	1	0	0	0	0	0	0	1	0
7	139865374	cg00353415	1	0	0	1	1	1	0	0	1
7	139896924	cg15203376	1	0	0	1	0	1	0	0	0
7	140001589	cg25228921	1	0	0	1	0	0	0	0	0
7	140015868	cg21210409	1	0	0	1	1	1	0	0	0
7	140102460	cg15244874	1	0	0	1	0	0	0	0	1
7	140308703	cg20451553	1	0	0	0	0	0	0	0	1
7	140628445	cg23289941	1	0	0	1	0	0	0	0	0
7	140675776	cg24952962	1	0	0	1	0	0	0	0	0
7	141404769	cg16111488	1	0	0	1	0	0	0	0	0
7	141490056	cg11277768	1	0	0	0	0	1	0	0	0
7	141574800	cg20420774	1	0	0	1	1	1	0	0	0
7	141646270	cg14940444	1	0	0	0	0	0	0	0	1
7	141646725	cg06744540	1	0	0	0	0	0	0	0	1
7	141646814	cg24102749	1	0	0	0	0	0	0	0	1
7	141730337	cg08138826	1	0	0	1	1	1	0	0	0
7	142421812	cg19735804	1	0	0	0	0	0	0	0	1
7	142582859	cg02786019	1	0	0	0	0	1	0	0	0
7	142659425	cg17784922	1	0	0	1	0	0	0	0	1
7	142659757	cg02774963	1	0	0	1	0	0	0	0	1
7	142981689	cg21852589	1	0	0	1	0	0	0	0	0
7	143042124	cg01485413	1	0	0	0	0	1	0	0	0
7	143061157	cg14980016	1	0	0	0	0	1	0	0	0
7	143072448	cg11535210	1	0	1	1	0	1	0	0	1
7	144081684	cg19242984	1	0	0	1	1	0	0	0	1
7	148318131	cg20205078	1	0	0	1	0	0	0	0	0
7	148400542	cg03644238	1	0	0	1	0	0	0	0	0
7	148560646	cg03661164	1	0	0	1	0	0	0	0	0
7	148565545	cg04844473	1	0	0	1	0	1	0	0	0
7	148823862	cg04958124	1	0	0	1	1	1	1	0	0
7	148858508	cg20503770	1	0	1	1	0	1	0	1	1
7	148936883	cg12695158	1	0	0	1	1	1	1	0	0
7	149318081	cg00601368	1	0	0	1	0	0	0	1	0
7	149388394	cg11069470	1	0	0	1	1	0	0	0	0
7	149543136	cg05184016	1	0	0	1	0	1	0	1	0
7	149543165	cg07970948	1	0	0	1	0	1	0	1	0
7	149552478	cg19507256	1	0	0	1	0	1	0	0	1
7	149568778	cg07993367	1	0	0	1	0	0	0	0	1
7	149569883	cg19809988	1	0	0	1	1	1	0	0	1
7	150101760	cg01360119	1	0	1	1	0	0	1	0	0
7	150130551	cg00066351	1	0	0	1	0	0	0	0	1
7	150211811	cg00051483	1	0	0	1	0	1	1	0	1
7	150437232	cg03508765	1	0	0	1	0	1	1	1	0
7	150549472	cg14909495	1	0	0	0	0	0	0	0	1
7	150598393	cg08530064	1	0	0	0	0	0	0	0	1
7	150646704	cg16107105	1	0	0	1	0	0	0	1	1
7	150648283	cg24576940	1	0	0	0	0	1	0	1	0
7	150649807	cg24491618	1	0	0	1	0	1	0	0	1
7	150651937	cg18666454	1	0	0	1	0	0	1	0	1
7	150653449	cg08900098	1	0	0	1	0	0	0	0	1
7	150654410	cg22060869	1	0	0	1	0	0	0	1	1
7	150658963	cg08034967	1	0	0	1	0	0	0	0	1
7	150659402	cg20665259	1	0	0	1	0	0	0	0	1
7	1506897	cg17475136	1	0	0	1	0	0	0	1	1
7	150744274	cg07243147	1	0	0	1	0	0	0	0	1
7	150760122	cg18955629	1	0	0	1	0	0	1	1	1
7	150786051	cg22169990	1	0	0	1	0	1	1	0	1
7	150949495	cg01291336	1	0	0	1	0	1	1	0	0
7	151070905	cg02212389	1	0	0	1	1	0	0	1	1
7	151107924	cg19831077	1	0	0	1	0	0	1	0	1
7	151135375	cg00449715	1	0	0	0	0	1	0	0	0
7	151304708	cg07012178	1	0	0	1	0	0	0	0	0
7	151322523	cg18404559	1	0	0	0	0	0	0	1	1
7	151328093	cg19412964	1	0	0	1	0	1	0	0	0
7	151393469	cg23151649	1	0	1	1	1	0	0	0	1
7	151433178	cg23351327	1	0	1	1	0	1	1	0	0
7	151442351	cg06436185	1	0	0	1	1	0	0	0	1
7	151442371	cg01058360	1	0	0	1	1	0	0	0	1
7	151442481	cg06333800	1	0	0	1	1	1	0	0	1
7	1514455	cg23956190	1	0	0	0	0	1	0	1	0
7	151452760	cg00781957	1	0	0	1	0	1	0	0	1
7	151493629	cg21764708	1	0	1	1	1	0	0	0	1
7	151493647	cg15453708	1	0	1	1	1	0	0	0	1
7	151493820	cg26673980	1	0	0	1	1	0	0	0	1
7	151511901	cg09397579	1	0	0	1	0	1	0	0	0
7	151592936	cg09097737	1	0	0	1	1	0	0	0	0
7	151593084	cg10521599	1	0	0	1	1	0	0	0	0
7	151829253	cg07440376	1	0	0	0	1	1	0	0	0
7	151840748	cg27468610	1	0	0	0	0	0	0	1	1
7	151859568	cg05825759	1	0	0	0	0	0	0	1	0
7	153287529	cg07089161	1	0	0	1	1	0	0	0	0
7	154958793	cg11317887	1	0	0	1	1	0	0	0	1
7	154984207	cg16369283	1	0	0	1	0	0	0	0	0
7	155018256	cg12598606	1	0	0	0	0	0	0	0	1
7	155283140	cg07004999	1	0	0	1	0	0	0	0	0
7	155499342	cg06198087	1	0	0	1	0	0	0	0	0
7	155503196	cg20110267	1	0	0	1	0	0	0	1	0
7	155556729	cg13904214	1	0	0	1	0	0	0	1	1
7	155757295	cg16558485	1	0	0	1	0	1	0	0	0
7	155794752	cg11314668	1	0	1	0	0	0	0	0	0
7	156153989	cg10121238	1	0	0	1	0	0	0	0	0
7	156687706	cg05264786	1	0	0	0	0	0	0	0	1
7	156688215	cg00023231	1	0	0	1	0	0	0	0	1
7	156836741	cg23907981	1	0	0	1	0	0	0	0	0
7	156836773	cg02279108	1	0	0	1	0	0	0	0	0
7	156931170	cg01939428	1	0	1	1	1	1	1	0	0
7	157073270	cg21208107	1	0	0	0	0	0	1	0	0
7	157090031	cg10702418	1	0	0	1	0	1	0	0	1
7	157090146	cg04088945	1	0	0	1	0	1	0	0	1
7	157092982	cg02137956	1	0	1	1	0	1	0	0	1
7	157093072	cg04178438	1	0	1	1	0	1	0	0	1
7	157190333	cg14213430	1	0	0	0	0	0	0	1	1
7	157204364	cg18362281	1	0	0	1	0	0	0	1	1
7	157205545	cg26160086	1	0	0	0	0	0	0	1	1
7	1574226	cg12134682	1	0	0	1	0	0	0	1	1
7	1577697	cg23871276	1	0	0	1	0	0	1	1	1
7	158117695	cg25588935	1	0	0	0	1	1	0	0	0
7	158134520	cg09649198	1	0	0	0	0	0	0	0	1
7	158188683	cg09193477	1	0	0	1	1	0	0	0	0
7	158190612	cg15440763	1	0	0	1	0	0	0	0	0
7	158374490	cg16754490	1	0	0	1	0	0	0	0	1
7	158588852	cg16976520	1	0	0	1	0	0	0	1	0
7	158607898	cg19584649	1	0	1	1	0	0	0	1	1
7	158620335	cg03765041	1	0	0	1	0	0	1	1	0
7	1602218	cg07708686	1	0	0	0	0	0	0	1	1
7	1606266	cg01547654	1	0	0	1	0	0	0	1	1
7	16728120	cg15474173	1	0	0	1	0	0	0	1	0
7	17379753	cg07156115	1	0	0	0	0	0	0	1	0
7	1740507	cg08528417	1	0	0	1	0	0	0	0	1
7	17564159	cg11911620	1	0	0	1	1	0	0	0	1
7	17719052	cg22331594	1	0	0	1	0	0	0	0	1
7	1894300	cg25432518	1	0	0	0	0	0	0	1	1
7	1914073	cg18650626	1	0	0	0	0	0	0	1	0
7	1956900	cg05775771	1	0	1	0	0	0	0	1	1
7	1976964	cg01178603	1	0	0	0	0	0	0	1	1
7	1982333	cg18542546	1	0	0	0	0	0	0	0	1
7	2028898	cg05928975	1	0	0	0	0	0	0	1	1
7	2030301	cg21782813	1	0	0	0	0	0	0	0	1
7	2057835	cg15225688	1	0	0	0	0	1	0	0	1
7	2078650	cg01843768	1	0	0	1	0	0	0	0	0
7	2106321	cg12098228	1	0	0	0	0	0	0	1	1
7	21395781	cg16111861	1	0	0	1	0	0	0	0	1
7	21466380	cg20441701	1	0	0	1	0	0	0	0	0
7	2147393	cg11602178	1	0	0	0	0	0	0	1	1
7	2149259	cg13996115	1	0	0	1	0	0	0	1	1
7	2151681	cg16012294	1	0	0	0	0	0	0	1	0
7	2153774	cg20782252	1	0	0	1	0	0	0	1	1
7	2155899	cg04596071	1	0	0	1	0	1	0	1	1
7	22162928	cg07475000	1	0	0	1	1	1	0	0	0
7	22386003	cg20657272	1	0	0	1	1	0	0	0	1
7	22528033	cg10016647	1	0	0	0	0	0	0	1	0
7	22720132	cg07062743	1	0	0	1	0	0	0	0	1
7	22898516	cg15732079	1	0	0	1	1	1	0	1	1
7	2294754	cg17685982	1	0	0	1	0	0	0	1	0
7	23327266	cg18330536	1	0	0	0	0	0	0	1	0
7	23334791	cg12108234	1	0	0	1	0	0	0	0	0
7	23334877	cg18619616	1	0	0	1	0	0	0	0	0
7	23397533	cg08812235	1	0	0	1	0	0	0	0	0
7	23434926	cg14749702	1	0	0	0	0	0	0	0	1
7	2349748	cg08827122	1	0	0	1	0	0	0	1	0
7	23636910	cg06867113	1	0	0	1	1	1	1	0	0
7	23720668	cg12293132	1	0	0	1	1	1	1	0	0
7	23723014	cg20200811	1	0	0	0	0	1	0	0	0
7	23946526	cg13644923	1	0	0	1	0	0	0	0	0
7	24614348	cg10678266	1	0	0	1	0	1	1	0	0
7	24797680	cg25723149	1	0	0	1	1	1	0	0	0
7	24797884	cg20764575	1	0	0	1	0	1	1	0	1
7	24948593	cg12023239	1	0	0	1	0	1	0	0	1
7	24956523	cg25279613	1	0	0	1	0	0	0	0	0
7	24963055	cg22796265	1	0	0	1	1	0	0	0	1
7	24964145	cg13592792	1	0	0	1	0	0	0	0	1
7	25068362	cg09759390	1	0	0	1	1	1	0	0	1
7	2518723	cg27484582	1	0	0	0	0	1	0	0	0
7	2543853	cg12071942	1	0	0	0	0	1	0	0	0
7	2551996	cg13298859	1	0	0	1	0	0	0	0	1
7	2563184	cg14603031	1	0	0	1	1	0	0	1	0
7	2563611	cg24939194	1	0	1	1	1	0	0	1	1
7	2563670	cg20297638	1	0	1	1	1	0	0	1	1
7	2563816	cg03676485	1	0	1	1	1	0	0	1	1
7	2563909	cg09723161	1	0	0	1	1	0	0	1	1
7	2564256	cg02613295	1	0	0	1	0	0	0	1	1
7	2565944	cg06160397	1	0	0	1	0	0	0	1	0
7	25660041	cg21661974	1	0	0	1	0	0	0	0	1
7	2567893	cg23510807	1	0	0	1	0	0	0	1	1
7	2615775	cg16503624	1	0	0	0	0	0	0	1	0
7	26199872	cg24424745	1	0	0	0	0	0	0	0	1
7	26220561	cg05689766	1	0	0	1	0	0	0	0	1
7	26332549	cg05614305	1	0	0	1	1	0	0	0	0
7	26348911	cg09018853	1	0	0	1	0	0	0	1	0
7	26369650	cg03731158	1	0	0	1	0	0	0	0	1
7	2646259	cg20813462	1	0	0	0	0	0	0	1	1
7	26677439	cg14838115	1	0	0	1	0	1	0	0	0
7	26704735	cg27240207	1	0	0	1	0	0	0	0	0
7	2672400	cg15934804	1	0	0	1	0	0	1	0	0
7	2672929	cg23694492	1	0	0	1	0	0	1	0	0
7	2678248	cg23568324	1	0	0	1	0	0	0	1	1
7	2680532	cg27229251	1	0	0	1	0	1	0	1	1
7	2681223	cg20621944	1	0	0	1	1	1	1	1	1
7	2683257	cg01978458	1	0	0	1	0	0	0	1	1
7	2684462	cg03590328	1	0	0	1	0	0	0	1	1
7	2685064	cg24626646	1	0	0	1	0	0	0	1	1
7	2691072	cg26053068	1	0	0	1	0	0	0	1	0
7	2701567	cg00035074	1	0	1	0	0	1	0	1	0
7	27034796	cg04510564	1	0	0	0	0	0	0	0	1
7	27150031	cg09591524	1	0	0	1	0	0	1	0	1
7	27165187	cg14573448	1	0	0	1	0	0	0	0	1
7	27171154	cg11908057	1	0	0	1	0	0	1	0	0
7	27199815	cg06982190	1	0	0	1	0	1	0	0	0
7	2720394	cg14162629	1	0	0	0	1	1	0	0	0
7	27208347	cg09973548	1	0	0	1	0	0	1	0	1
7	27217606	cg15864691	1	0	0	1	0	0	1	0	0
7	27626600	cg19961913	1	0	0	1	0	0	0	0	0
7	27671215	cg12352426	1	0	0	1	0	0	0	0	0
7	2773010	cg01670430	1	0	0	1	0	0	0	1	1
7	27777487	cg23822644	1	0	0	1	0	0	0	0	1
7	2802953	cg05793240	1	0	0	1	0	0	1	1	1
7	2802976	cg19524238	1	0	0	1	0	0	1	1	1
7	28102341	cg23597162	1	0	0	1	1	0	0	0	1
7	28143676	cg17052756	1	1	0	1	1	1	0	0	1
7	28170249	cg14066657	1	1	0	1	0	0	0	0	1
7	28176110	cg26744081	1	1	0	0	0	0	0	0	1
7	28182226	cg05452338	1	1	0	1	0	0	0	1	0
7	28198043	cg07465191	1	1	0	0	0	0	0	0	0
7	28201106	cg22938901	1	1	0	1	0	0	0	0	0
7	28221156	cg20622087	1	1	0	0	0	0	0	0	1
7	28223298	cg24559796	1	1	0	1	0	0	0	0	0
7	28228530	cg14298642	1	1	0	0	0	0	0	0	0
7	2842687	cg13493071	1	0	0	1	0	0	0	1	1
7	2842746	cg16765393	1	0	0	1	1	0	0	1	1
7	28447591	cg01534253	1	0	0	1	1	0	0	0	1
7	28474813	cg13495373	1	0	0	1	0	0	0	0	0
7	28475084	cg14543008	1	0	0	1	0	0	0	0	0
7	28519337	cg07439156	1	0	0	1	0	0	0	0	0
7	2904037	cg03420467	1	0	0	1	0	1	0	0	1
7	29232610	cg00946888	1	0	0	1	0	0	0	0	0
7	29233468	cg21472642	1	0	0	1	1	1	0	0	0
7	29233476	cg22747501	1	0	0	1	1	1	0	0	0
7	29359435	cg16539741	1	0	0	1	0	0	0	0	1
7	29382450	cg20831584	1	0	0	1	0	1	0	0	1
7	29464748	cg21570615	1	0	0	1	0	1	0	0	0
7	30009236	cg04858110	1	0	0	0	0	0	0	1	0
7	30028307	cg06133110	1	0	0	1	1	1	1	0	0
7	30029757	cg21779301	1	0	0	1	0	1	1	0	0
7	30029938	cg03054529	1	0	0	1	0	1	1	0	0
7	30179748	cg21338225	1	0	0	0	0	1	0	1	1
7	30184490	cg22066020	1	0	0	1	0	0	0	0	0
7	30329949	cg11642336	1	0	0	1	0	0	0	0	0
7	30367578	cg19398525	1	0	0	1	0	0	0	0	0
7	30389039	cg17328356	1	0	0	1	0	1	0	0	1
7	30505269	cg07299810	1	0	0	1	0	0	0	0	1
7	30734041	cg27345762	1	0	1	0	0	0	0	0	0
7	30737556	cg13134297	1	0	0	0	0	1	0	0	0
7	30953124	cg18307978	1	0	0	1	0	0	1	0	1
7	30954882	cg09992687	1	0	0	1	0	0	1	0	1
7	31014714	cg11828203	1	0	0	1	1	0	0	0	0
7	31089142	cg05855208	1	0	0	1	0	0	0	0	0
7	31726494	cg01001101	1	0	0	0	0	1	0	0	0
7	32842247	cg16344002	1	0	0	1	0	1	0	0	0
7	32994541	cg08295671	1	0	0	1	0	0	0	0	0
7	32997659	cg08445039	1	0	0	1	1	1	1	0	0
7	33012040	cg18321881	1	0	0	1	0	0	0	0	1
7	35793668	cg14599125	1	0	0	1	0	0	0	0	1
7	36067955	cg15873326	1	0	0	1	0	0	0	0	0
7	36231355	cg03595784	1	0	0	0	0	0	0	0	1
7	36231629	cg12522599	1	0	0	1	0	1	0	0	1
7	36429120	cg25028542	1	0	0	1	1	1	1	0	1
7	36640146	cg01135584	1	0	0	0	0	0	0	1	0
7	36723794	cg06827792	1	0	0	1	0	0	0	1	0
7	36766978	cg22722843	1	0	0	1	0	0	0	0	1
7	36776989	cg22085896	1	0	0	0	0	1	0	0	1
7	37006604	cg23923308	1	0	0	1	0	0	0	0	1
7	37007063	cg11982214	1	0	0	1	1	0	0	0	1
7	37231556	cg20399975	1	0	0	1	0	1	0	0	0
7	37257303	cg22623261	1	0	0	0	0	0	0	1	1
7	37375957	cg03396260	1	0	0	1	0	0	0	1	1
7	37397008	cg27045828	1	0	0	0	0	1	0	0	1
7	37431792	cg05383910	1	0	0	1	0	0	0	0	1
7	37590645	cg10349208	1	0	0	1	0	0	0	0	0
7	37706335	cg08599366	1	0	0	1	1	0	0	0	1
7	37734052	cg26065247	1	0	0	1	1	0	0	0	1
7	3794264	cg07526904	1	0	0	0	0	0	1	0	1
7	37991679	cg23835783	1	0	0	0	0	0	0	1	0
7	38784604	cg03854993	1	0	0	1	1	0	0	0	1
7	38880852	cg04957903	1	0	0	1	0	0	0	0	1
7	39662048	cg00005734	1	0	0	1	0	0	1	0	1
7	3996856	cg00083596	1	0	0	1	0	0	0	0	0
7	40899699	cg23315282	1	0	0	1	1	0	0	0	1
7	41045529	cg24060744	1	0	0	1	0	0	0	0	1
7	41046414	cg21769463	1	0	0	1	0	0	0	0	1
7	41050111	cg22773231	1	0	0	1	0	0	0	0	0
7	41742630	cg11079619	1	0	0	1	1	0	0	0	1
7	41817771	cg02088996	1	0	0	0	0	0	0	0	1
7	41919892	cg02420480	1	0	0	1	0	0	0	0	1
7	42303654	cg14434601	1	0	0	0	0	0	0	0	1
7	42952391	cg20210263	1	0	0	1	0	1	0	0	1
7	42964826	cg08109336	1	0	0	0	0	0	0	1	0
7	43570693	cg27152546	1	0	0	1	0	0	0	0	0
7	43653791	cg02416122	1	0	0	0	0	0	0	1	0
7	43776313	cg10954073	1	0	0	1	0	0	0	0	0
7	43824065	cg16670742	1	0	0	1	0	0	0	0	1
7	43910762	cg22663247	1	0	0	1	0	1	0	0	1
7	44085357	cg08442088	1	0	0	0	0	1	1	0	0
7	44107504	cg04321303	1	0	0	1	0	0	0	0	1
7	44121042	cg21316460	1	0	0	1	0	0	1	0	1
7	44123418	cg07720905	1	0	0	0	0	0	0	0	1
7	44150888	cg12978582	1	0	0	0	0	0	0	1	0
7	44289717	cg02810574	1	0	0	1	0	1	0	0	1
7	44331419	cg26125908	1	0	0	1	0	1	0	0	0
7	44605534	cg11408036	1	0	0	1	0	1	0	1	1
7	44670945	cg13290417	1	0	0	0	0	1	0	0	1
7	44674851	cg10058591	1	0	0	1	0	0	0	1	1
7	44704771	cg26720382	1	0	0	1	0	1	0	1	0
7	44787496	cg26026551	1	0	0	1	0	1	1	0	1
7	45038259	cg14131691	1	0	0	1	0	1	0	0	1
7	45038325	cg21789367	1	0	0	1	0	1	0	0	1
7	46018431	cg15209604	1	0	0	1	0	0	0	0	1
7	46400029	cg00432262	1	0	0	1	0	0	0	0	0
7	4652671	cg16714154	1	0	0	1	0	1	0	0	1
7	47078738	cg19480385	1	0	0	1	0	0	0	0	0
7	4727742	cg19396390	1	0	0	1	0	0	0	1	1
7	47344579	cg10158598	1	0	0	1	0	1	0	1	1
7	47344634	cg15059548	1	0	0	1	0	1	0	1	1
7	47443041	cg03958512	1	0	1	1	0	0	1	1	1
7	47525243	cg09905635	1	0	0	1	0	0	0	1	0
7	4752951	cg26548834	1	0	0	1	0	0	0	0	1
7	47537004	cg27574991	1	0	0	1	0	0	0	1	1
7	47539837	cg23895495	1	0	0	1	0	0	0	1	1
7	47560215	cg07488141	1	0	0	1	0	0	0	1	1
7	47560370	cg16641029	1	0	0	1	0	0	0	1	1
7	47574050	cg07395763	1	0	0	1	1	0	0	0	0
7	47576580	cg11203616	1	0	0	1	0	0	0	0	0
7	47579217	cg04089246	1	0	0	1	0	0	0	1	0
7	47611926	cg21201294	1	0	0	1	0	0	0	0	1
7	47623469	cg23349326	1	0	0	1	0	0	0	0	0
7	47678059	cg06024559	1	0	0	0	0	0	0	0	1
7	4774032	cg02154558	1	0	0	1	0	0	0	1	1
7	4794773	cg21745873	1	0	0	0	0	0	0	1	0
7	4802774	cg05904041	1	0	0	0	0	0	0	1	0
7	4802876	cg06362078	1	0	0	0	0	0	0	1	0
7	4803019	cg23187255	1	0	0	0	0	0	0	1	0
7	4803615	cg25877019	1	0	0	0	0	0	0	1	0
7	48049263	cg06626930	1	0	0	1	0	0	0	0	0
7	48076004	cg22825780	1	0	0	1	0	1	0	0	0
7	48126643	cg26173946	1	0	0	1	0	1	0	0	1
7	48284271	cg08218512	1	0	0	0	0	0	0	0	1
7	48285587	cg16001699	1	0	0	1	0	0	0	0	0
7	48290511	cg08329397	1	0	0	1	0	0	0	0	0
7	48351895	cg20307184	1	0	0	1	0	0	0	0	0
7	49710144	cg13298389	1	0	1	0	0	0	0	0	0
7	50418280	cg16232940	1	0	0	1	0	0	0	1	1
7	50420285	cg20500791	1	0	0	1	0	0	1	1	1
7	50422576	cg10625544	1	0	0	0	0	0	0	1	0
7	50434965	cg09965032	1	0	0	0	0	1	0	1	1
7	50443901	cg18117847	1	0	0	0	0	0	0	1	0
7	50547537	cg14806724	1	0	1	0	0	0	0	0	0
7	50560743	cg14754494	1	0	0	1	0	0	0	0	0
7	50626298	cg26365969	1	0	0	1	0	0	0	0	0
7	50658806	cg06125049	1	0	0	0	0	1	0	0	0
7	50774060	cg24713989	1	0	0	1	0	0	0	0	1
7	50836375	cg07620446	1	0	0	1	0	0	0	0	0
7	50861549	cg15774495	1	0	0	1	0	0	1	0	0
7	50861834	cg13459606	1	0	0	1	0	0	0	0	0
7	51302017	cg25975294	1	0	0	1	0	0	0	0	0
7	51392378	cg09093275	1	0	0	1	1	0	0	0	0
7	5270553	cg21764632	1	0	0	1	0	0	0	1	0
7	5270567	cg02667577	1	0	0	1	0	0	0	1	0
7	5374311	cg00594252	1	0	0	0	0	0	0	1	0
7	5447353	cg06898168	1	0	0	1	0	0	0	1	1
7	54826613	cg03207732	1	0	0	1	1	1	1	1	0
7	55106050	cg03046247	1	0	0	0	0	0	0	1	0
7	55145727	cg27598340	1	0	0	1	0	0	1	1	1
7	55246275	cg05246100	1	0	0	1	0	0	0	1	0
7	553693	cg00639010	1	0	0	1	0	1	0	1	1
7	5549570	cg18195165	1	0	0	1	0	0	0	0	1
7	55601226	cg04322486	1	0	0	1	1	1	0	0	1
7	55602109	cg08337633	1	0	0	1	1	1	0	0	1
7	55605953	cg14956920	1	0	0	1	0	1	0	1	1
7	55607571	cg12590945	1	0	0	0	0	0	0	0	1
7	55614512	cg15902297	1	0	0	1	0	0	0	0	1
7	5567862	cg01741041	1	0	0	1	0	0	1	1	0
7	5573910	cg03361157	1	0	0	1	0	0	0	0	1
7	5593287	cg00232535	1	0	0	1	0	0	0	0	1
7	5594654	cg08722383	1	0	0	1	0	0	1	0	1
7	5647332	cg22321267	1	0	0	1	0	1	0	1	0
7	5711782	cg10133916	1	0	0	0	0	1	0	0	1
7	5718066	cg16458256	1	0	0	1	0	1	0	1	1
7	5721828	cg25691233	1	0	0	1	0	0	0	0	1
7	5736195	cg02543993	1	0	0	0	0	0	0	1	1
7	5743408	cg17817256	1	0	0	1	0	1	0	1	1
7	5816628	cg26724841	1	0	0	1	0	0	0	1	1
7	6212775	cg10950593	1	0	0	1	0	0	0	1	0
7	623846	cg22994830	1	0	0	1	0	0	1	1	0
7	644702	cg06728793	1	0	0	1	0	0	1	0	1
7	645796	cg09865593	1	0	0	1	0	0	0	1	1
7	6465799	cg18642425	1	0	0	0	0	0	0	1	0
7	65196614	cg22762813	1	0	0	1	1	0	1	1	0
7	65196881	cg19127138	1	0	0	1	1	0	1	1	0
7	65419185	cg20836212	1	0	0	0	0	0	0	0	1
7	65419190	cg25643253	1	0	0	0	0	0	0	0	1
7	65419194	cg23090159	1	0	0	0	0	0	0	0	1
7	65419248	cg21104363	1	0	0	0	0	0	0	0	1
7	65439512	cg04290133	1	0	0	1	0	0	0	0	0
7	65449491	cg06810490	1	0	0	1	0	0	0	0	0
7	65579017	cg22209441	1	0	0	1	0	0	1	0	1
7	65732583	cg10252559	1	0	0	0	0	1	0	0	1
7	65818685	cg15932350	1	0	0	1	0	0	0	1	1
7	65907514	cg26891733	1	0	0	1	0	0	0	0	0
7	69336657	cg02489677	1	0	0	1	1	0	0	0	0
7	69525741	cg13447033	1	0	0	1	0	0	0	0	1
7	70055327	cg03803008	1	0	0	1	0	0	0	0	0
7	70139561	cg25404758	1	0	0	1	0	0	0	0	0
7	70165515	cg09009070	1	0	0	1	0	0	0	1	0
7	7162892	cg13916018	1	0	0	1	0	1	0	0	0
7	72838601	cg03492827	1	0	0	1	0	0	0	0	1
7	72838671	cg12210255	1	0	0	1	0	0	0	0	1
7	72856835	cg15421041	1	0	0	0	0	0	0	1	0
7	72991150	cg02902261	1	0	0	0	0	0	0	1	1
7	72992005	cg10658688	1	0	0	1	0	0	1	0	0
7	73118632	cg02610600	1	0	0	1	0	0	0	1	0
7	73130521	cg20663219	1	0	0	1	0	0	0	1	1
7	73149619	cg05220069	1	0	0	1	1	1	0	1	1
7	73207968	cg00987534	1	0	0	1	0	1	0	0	1
7	73208138	cg17982734	1	0	0	1	0	1	0	0	0
7	73246044	cg17787108	1	0	0	1	0	1	1	0	0
7	73256360	cg17270497	1	0	0	1	0	0	0	0	1
7	73300908	cg21043424	1	0	0	1	0	0	0	0	1
7	73442282	cg17314888	1	0	0	1	0	1	1	0	0
7	73442480	cg27360098	1	0	0	0	0	1	1	0	0
7	73476337	cg19229215	1	0	1	1	0	0	1	0	1
7	73506587	cg23089654	1	0	0	0	0	0	0	1	1
7	73507449	cg02678243	1	0	0	1	0	1	1	1	1
7	73553081	cg19815917	1	0	0	1	0	0	0	0	0
7	73650354	cg04650104	1	0	0	0	0	0	0	1	0
7	73670963	cg09008259	1	0	0	1	0	1	0	0	1
7	73894884	cg12209693	1	0	0	1	1	0	1	0	0
7	73897230	cg18325315	1	0	0	1	0	0	0	0	1
7	74032045	cg02627991	1	0	0	1	0	0	0	0	1
7	74047968	cg05047531	1	0	1	1	1	0	0	0	0
7	74069877	cg14160635	1	0	0	1	0	0	0	0	1
7	75194698	cg25444339	1	0	0	1	1	0	0	0	1
7	75370466	cg20835781	1	0	0	1	0	0	0	0	1
7	75405967	cg11303839	1	0	0	1	0	0	0	0	1
7	75507337	cg02435538	1	0	0	0	0	0	0	0	1
7	75511260	cg13053914	1	0	0	0	0	1	0	1	0
7	75517941	cg19465268	1	0	0	1	0	0	0	1	0
7	75580813	cg17115737	1	0	0	1	0	0	0	0	1
7	75581161	cg22898055	1	0	0	1	1	0	0	0	1
7	75592134	cg16182457	1	0	0	1	0	0	0	1	1
7	75601901	cg27372063	1	0	1	1	0	0	0	1	1
7	75610913	cg21154876	1	0	0	1	0	0	0	1	0
7	75613107	cg13915028	1	0	0	0	0	0	0	1	0
7	75615023	cg08262464	1	0	0	1	0	0	0	1	0
7	75681181	cg04418999	1	0	1	1	0	1	0	1	1
7	75683547	cg07733719	1	0	1	1	1	1	0	1	1
7	75928325	cg09179397	1	0	0	0	0	0	0	0	1
7	75931608	cg07571951	1	0	0	1	1	1	1	0	0
7	75956146	cg20457523	1	0	0	1	0	1	0	1	1
7	76829979	cg08241295	1	0	0	1	0	1	1	0	1
7	76874892	cg02183564	1	0	0	1	0	1	0	0	1
7	77111075	cg25361236	1	0	0	0	1	0	0	0	1
7	77573923	cg23400742	1	0	0	1	0	0	0	1	1
7	7898411	cg03927566	1	0	0	1	0	0	0	0	1
7	7951246	cg26485048	1	0	0	1	1	0	0	0	0
7	79775261	cg15066837	1	0	0	1	0	0	0	0	1
7	80069491	cg18136439	1	0	0	1	0	0	0	0	0
7	8012104	cg17808910	1	0	0	1	0	0	1	0	1
7	80291832	cg05345249	1	0	0	1	0	0	0	0	0
7	80421169	cg00232450	1	0	0	1	0	0	0	0	1
7	80506356	cg25648430	1	0	0	1	0	0	0	1	0
7	808649	cg02532672	1	0	0	0	0	0	0	1	0
7	809078	cg09386050	1	0	0	1	0	0	0	1	0
7	811206	cg07803375	1	0	0	1	0	0	0	1	1
7	81679070	cg24426822	1	0	0	1	0	0	0	0	1
7	817139	cg27478167	1	0	0	0	0	1	0	0	0
7	8215977	cg02164561	1	0	0	1	0	1	0	0	1
7	82352639	cg04338074	1	0	0	1	0	0	0	0	0
7	834565	cg20441130	1	0	1	1	1	0	0	0	0
7	83880943	cg15815901	1	0	0	1	1	0	0	0	0
7	84002153	cg04326084	1	0	0	0	0	0	0	0	1
7	85138606	cg18764358	1	0	0	1	0	0	0	0	0
7	857981	cg20221381	1	0	1	1	0	0	0	1	0
7	86595956	cg12395705	1	0	0	0	0	1	0	0	0
7	872053	cg10248100	1	0	0	1	1	1	1	1	1
7	87506328	cg16446591	1	0	0	1	1	0	1	0	0
7	87556005	cg10777347	1	0	0	1	0	0	0	0	0
7	87564812	cg06315606	1	0	0	1	0	1	0	0	0
7	87703125	cg06344264	1	0	0	1	0	0	0	0	0
7	87843586	cg15655655	1	0	0	0	0	0	0	1	0
7	87936392	cg07719679	1	0	0	1	1	0	0	0	0
7	87947003	cg27596169	1	0	0	1	1	0	0	0	0
7	89127	cg16061761	1	0	0	0	1	0	0	0	1
7	89842741	cg26521402	1	0	0	0	0	1	1	0	0
7	90042240	cg25244356	1	0	0	1	0	0	0	0	0
7	90254267	cg01893068	1	0	0	0	0	0	0	0	1
7	90355905	cg09781028	1	0	0	1	0	0	0	0	1
7	90366	cg01976472	1	0	0	1	0	0	0	0	1
7	90870104	cg26933403	1	0	0	1	0	0	0	0	1
7	914964	cg01259220	1	0	0	0	0	1	0	1	1
7	91507250	cg07098123	1	0	0	0	0	0	0	0	1
7	915073	cg24580076	1	0	0	0	0	0	0	1	1
7	915149	cg01028223	1	0	0	1	0	0	0	1	1
7	921156	cg20776543	1	0	0	1	0	0	0	0	0
7	922051	cg07179981	1	0	0	1	0	0	0	1	1
7	92238086	cg07413467	1	0	0	1	0	0	0	1	0
7	92268886	cg07639701	1	0	0	1	0	0	0	0	1
7	92271366	cg19281135	1	0	0	1	1	1	0	1	1
7	92282686	cg13033770	1	0	0	0	0	0	0	1	0
7	92299372	cg09900139	1	0	0	1	1	0	0	1	0
7	92331255	cg05384153	1	0	0	0	0	0	0	1	0
7	92350008	cg20293044	1	0	0	1	0	0	0	1	0
7	92360482	cg17695105	1	0	0	1	0	0	0	1	1
7	92618408	cg09606588	1	0	0	1	0	0	0	0	0
7	92673015	cg03449398	1	0	0	1	1	1	0	0	0
7	92936557	cg17029731	1	0	0	1	0	0	0	0	1
7	93520566	cg19103770	1	0	0	1	0	0	0	0	0
7	937950	cg23896431	1	0	0	1	0	0	0	1	0
7	94285288	cg17890778	1	0	0	1	1	0	1	0	0
7	94953810	cg19678392	1	0	0	1	1	0	0	0	0
7	94953956	cg17330251	1	0	0	1	1	0	0	0	0
7	94954059	cg01874867	1	0	0	1	1	0	0	0	0
7	95026937	cg11700490	1	0	0	0	0	1	0	0	0
7	95060347	cg14284257	1	0	0	1	1	0	0	0	0
7	95933652	cg25487118	1	0	0	1	1	0	0	0	1
7	960572	cg26430498	1	0	0	1	0	1	0	0	1
7	962743	cg19741026	1	0	0	1	0	1	1	0	1
7	963333	cg02006134	1	0	0	1	0	0	1	0	1
7	96654183	cg11997899	1	0	0	1	1	1	0	0	0
7	971130	cg18332229	1	0	0	1	0	0	0	0	1
7	976706	cg04007890	1	0	0	1	0	0	0	0	0
7	97908505	cg02985445	1	0	0	1	0	0	0	0	1
7	97990184	cg15059474	1	0	0	1	0	0	0	1	1
7	98696198	cg24610349	1	0	0	0	0	1	0	0	1
7	98708350	cg02469356	1	0	0	0	0	0	0	0	1
7	98722470	cg14769121	1	0	0	0	0	1	0	0	0
7	98729543	cg11543304	1	0	0	0	0	1	0	0	0
7	98739496	cg08486903	1	0	0	0	0	1	1	0	1
7	98771558	cg05645622	1	0	0	1	0	0	0	0	0
7	989200	cg13134104	1	0	0	0	0	0	0	1	0
7	989228	cg14051181	1	0	0	0	0	0	0	1	0
7	98960493	cg01651169	1	0	0	1	0	0	0	1	0
7	98977840	cg07133729	1	0	1	1	0	1	1	1	1
7	99077294	cg08002609	1	0	0	0	0	0	0	1	1
7	99081553	cg24869851	1	0	0	1	0	0	0	0	0
7	99101200	cg20468314	1	0	0	1	0	1	0	0	0
7	99149879	cg10684714	1	0	0	1	0	1	1	0	0
7	99222196	cg07375256	1	0	0	1	0	1	0	1	1
7	99330962	cg06306260	1	0	0	1	0	0	0	0	0
7	99437259	cg07148145	1	0	0	1	0	1	0	0	0
7	99507261	cg17717565	1	0	0	1	0	0	0	1	0
7	99515080	cg05832509	1	0	0	0	0	1	0	1	1
7	99601692	cg10547843	1	0	0	1	0	0	0	0	1
7	99663596	cg03347022	1	0	0	1	0	0	0	1	1
7	99753627	cg14401395	1	0	0	1	0	0	0	1	0
7	99754076	cg27035143	1	0	0	0	0	0	0	1	1
7	99761053	cg07212384	1	0	0	1	0	1	0	0	1
7	99766467	cg13801056	1	0	0	1	0	1	1	0	1
7	99954815	cg26952381	1	0	0	1	0	0	0	1	0
7	99955101	cg01658789	1	0	0	1	0	0	0	1	0
8	100787429	cg22372654	1	0	0	1	0	0	0	0	0
8	101271359	cg03636234	1	0	0	1	0	1	0	1	1
8	101315498	cg13675051	1	0	0	1	0	0	0	1	1
8	101445897	cg23692680	1	0	0	0	0	1	0	0	0
8	101473916	cg09351085	1	0	0	1	0	0	0	0	0
8	101485532	cg14603085	1	0	0	1	0	0	0	0	1
8	101661478	cg17199658	1	0	0	1	0	1	0	0	0
8	101725511	cg09234966	1	0	0	1	0	1	0	1	0
8	101898533	cg05422509	1	0	0	1	0	0	0	0	1
8	101956521	cg13231392	1	0	0	1	0	0	0	1	1
8	101961596	cg16946254	1	0	0	1	0	1	1	1	1
8	101961842	cg04934326	1	0	0	1	0	1	1	1	0
8	102138494	cg05940942	1	0	0	1	0	1	0	0	0
8	102507443	cg19233981	1	0	1	1	0	0	0	0	0
8	102960405	cg22047377	1	0	0	1	0	0	0	0	0
8	102991052	cg12183141	1	0	0	1	0	0	0	0	0
8	103140805	cg10852669	1	0	0	1	1	0	0	0	1
8	103553451	cg19761804	1	0	0	1	0	0	0	0	1
8	103603330	cg17245251	1	0	0	1	0	0	0	0	1
8	103725562	cg07546083	1	0	0	1	0	0	0	0	0
8	103810250	cg04148387	1	0	0	1	0	1	0	0	0
8	103820614	cg25900943	1	0	0	1	0	1	0	0	1
8	103901621	cg22330572	1	0	0	1	0	0	0	0	0
8	103907077	cg03512076	1	0	0	1	0	0	0	0	1
8	104034342	cg21100163	1	0	0	0	0	1	1	0	0
8	10405415	cg23883874	1	0	0	1	0	0	0	0	0
8	104405804	cg09164611	1	0	0	1	0	0	0	0	0
8	10447472	cg11040268	1	0	0	1	0	1	0	0	1
8	105351190	cg02641539	1	0	0	1	0	0	0	0	1
8	105424426	cg11006422	1	0	0	1	0	0	0	0	1
8	105424711	cg26999340	1	0	0	1	0	0	0	0	1
8	105479674	cg09929374	1	0	0	1	0	0	0	0	0
8	105599835	cg10815420	1	0	0	1	0	0	0	0	0
8	105655901	cg13077865	1	0	0	0	0	0	0	0	1
8	106330173	cg04640109	1	0	0	1	0	0	1	0	0
8	107016789	cg26351746	1	0	0	1	0	0	0	0	0
8	107072739	cg18787822	1	0	0	1	1	0	0	0	0
8	107218994	cg00941010	1	0	0	0	1	0	0	0	1
8	108359437	cg14594966	1	0	0	1	0	0	0	0	0
8	110620426	cg02461054	1	0	0	1	1	0	0	0	0
8	110656096	cg23324537	1	0	0	1	0	1	1	0	0
8	110656166	cg23122263	1	0	0	1	1	1	1	0	0
8	11207723	cg12292648	1	0	0	1	0	1	0	0	0
8	11287657	cg03059247	1	0	0	1	0	0	0	1	0
8	11534225	cg03325664	1	0	0	1	0	0	0	0	0
8	116432059	cg25661986	1	0	0	1	0	0	0	0	1
8	11666485	cg12568669	1	0	0	1	0	1	1	1	0
8	117005189	cg21842049	1	0	0	1	0	0	0	0	0
8	117069367	cg15299926	1	0	0	1	0	0	0	0	1
8	117070667	cg14382954	1	0	0	1	1	0	0	0	0
8	11719367	cg21919729	1	0	0	0	0	0	0	1	1
8	11759665	cg02254885	1	0	0	1	0	1	0	0	0
8	117709777	cg18827066	1	0	0	1	0	0	0	0	0
8	117862586	cg16851138	1	0	0	0	0	0	0	1	0
8	11813211	cg15426459	1	0	0	1	1	0	1	0	0
8	118629000	cg16319142	1	0	0	1	0	0	0	0	0
8	118676025	cg26120971	1	0	0	1	0	0	0	0	0
8	118971807	cg14079772	1	0	0	0	0	0	0	0	1
8	119152014	cg07463445	1	0	0	1	0	0	0	0	0
8	119154786	cg23551432	1	0	0	1	1	0	0	0	0
8	119222516	cg06903465	1	0	0	1	0	0	0	0	0
8	119558921	cg10413475	1	0	0	1	1	0	0	0	0
8	119759090	cg02098905	1	0	0	0	0	1	0	0	1
8	120221185	cg05767421	1	0	0	1	1	1	1	0	0
8	120427313	cg23331765	1	0	0	0	0	1	0	0	0
8	120514381	cg12141023	1	0	0	1	0	0	0	0	0
8	120599284	cg07236691	1	0	0	0	0	0	0	1	1
8	121628381	cg12637911	1	0	0	0	0	1	0	0	0
8	121825702	cg18196304	1	0	0	1	0	0	0	0	0
8	122330405	cg04231886	1	0	0	1	0	0	0	0	0
8	122419020	cg22396119	1	0	0	1	0	1	0	0	1
8	122755315	cg15679747	1	0	0	1	1	0	0	0	1
8	123092870	cg03364874	1	0	0	1	0	0	0	0	1
8	123706630	cg15531512	1	0	0	1	0	1	0	0	1
8	123840744	cg25945562	1	0	0	1	0	0	0	0	0
8	124171115	cg19193851	1	0	0	1	1	0	0	0	0
8	124171207	cg07745674	1	0	0	1	0	0	0	0	0
8	124193817	cg02715629	1	0	0	1	0	1	0	0	1
8	124194312	cg03531754	1	0	0	1	1	1	0	0	1
8	124195402	cg19924352	1	0	0	1	1	1	1	0	1
8	124323313	cg02881690	1	0	0	1	0	0	0	0	0
8	124552202	cg23287229	1	0	1	1	1	1	1	0	0
8	124656433	cg04272355	1	0	0	1	0	0	0	0	1
8	124693755	cg07273304	1	0	0	0	0	0	0	0	1
8	124773189	cg21761971	1	0	0	1	0	1	0	0	0
8	125209751	cg05994753	1	0	1	0	0	0	0	0	1
8	125552001	cg17680872	1	0	1	1	0	1	1	0	0
8	125631251	cg05013438	1	0	0	0	0	0	0	1	0
8	125797573	cg06484881	1	0	0	0	0	1	0	0	1
8	125842989	cg00215722	1	0	0	1	0	0	0	0	0
8	126170976	cg14369798	1	0	0	1	0	1	0	0	0
8	126347964	cg00589311	1	0	0	1	0	0	0	0	1
8	126424934	cg09200437	1	0	0	1	1	0	0	0	0
8	126445614	cg04858517	1	0	0	0	0	0	0	1	0
8	126445744	cg26472183	1	0	0	0	0	0	0	1	0
8	126445748	cg18053481	1	0	0	0	0	0	0	1	0
8	126448338	cg13821176	1	0	0	0	0	1	0	1	1
8	126479070	cg20080878	1	0	0	1	0	0	0	0	1
8	126557901	cg23426156	1	0	0	1	1	1	0	0	1
8	126557912	cg01456831	1	0	0	1	1	1	0	0	1
8	126581837	cg02326949	1	0	0	1	1	1	0	0	1
8	126591840	cg05879394	1	0	0	1	1	0	0	0	1
8	126591906	cg16225800	1	0	0	1	1	0	0	0	1
8	126936341	cg15809040	1	0	0	1	0	0	0	1	1
8	126963507	cg19526685	1	0	0	1	0	0	1	0	1
8	128011063	cg02516957	1	0	0	1	0	0	0	0	0
8	128048285	cg25910699	1	0	0	1	1	1	0	0	1
8	128065128	cg20807254	1	0	0	1	0	0	0	0	1
8	128403642	cg02455719	1	0	1	1	1	0	0	0	1
8	128808017	cg25247520	1	1	1	1	0	0	1	0	1
8	128808063	cg11201447	1	1	1	1	0	0	1	0	1
8	128822094	cg02678221	1	0	0	1	0	0	0	0	1
8	128822543	cg23898497	1	0	0	1	1	0	0	0	1
8	128834932	cg03691530	1	0	0	1	0	0	0	0	1
8	128857923	cg25558617	1	0	0	1	0	1	0	1	1
8	128878013	cg23409608	1	0	0	1	0	0	0	1	1
8	128903828	cg06219383	1	0	0	1	0	0	0	1	0
8	128971471	cg27190014	1	0	0	1	0	0	0	1	1
8	128972681	cg05480350	1	0	0	1	0	0	0	0	1
8	128981622	cg02133716	1	0	0	1	0	0	0	0	1
8	128994030	cg20516032	1	0	0	1	0	0	0	1	1
8	129060714	cg16934485	1	0	0	1	0	0	0	1	1
8	129061048	cg26180383	1	0	0	1	0	0	0	1	1
8	129061191	cg01940297	1	0	0	1	0	0	0	1	1
8	129061382	cg07084941	1	0	0	1	0	0	0	1	1
8	129103558	cg19508622	1	0	0	1	0	0	0	1	1
8	129152449	cg08338792	1	0	0	1	0	0	0	0	0
8	129152499	cg08089777	1	0	0	1	0	0	0	0	0
8	129180010	cg15331705	1	0	0	1	1	0	0	0	1
8	12923280	cg20543645	1	0	0	1	0	0	0	0	1
8	129382151	cg10797552	1	0	0	1	1	0	0	0	1
8	130815510	cg16681442	1	0	0	1	0	0	0	0	0
8	130896223	cg21775576	1	0	0	1	1	0	0	0	1
8	130898833	cg19123356	1	0	0	0	0	0	0	0	1
8	130900744	cg00102126	1	0	0	1	0	0	0	1	1
8	13096620	cg25650073	1	0	0	0	0	0	0	1	1
8	131001378	cg07265786	1	0	0	1	0	0	0	1	1
8	131076283	cg10548484	1	0	0	1	0	0	0	1	1
8	13111435	cg16643422	1	0	0	1	0	0	0	0	1
8	131217021	cg09553840	1	0	0	1	0	0	0	0	0
8	131329960	cg16594403	1	0	0	1	0	0	0	1	1
8	131353969	cg19911880	1	0	0	0	0	0	0	1	1
8	131368433	cg16154713	1	0	0	1	0	0	0	1	0
8	131439812	cg06821010	1	0	0	0	0	0	0	1	0
8	131454686	cg04308301	1	0	0	1	0	0	1	0	0
8	131658369	cg21011036	1	0	0	0	1	0	0	0	0
8	132925158	cg04922772	1	0	0	1	0	0	0	0	1
8	133688377	cg16568641	1	0	0	0	0	1	1	0	1
8	133699791	cg04445427	1	0	1	1	1	0	0	0	0
8	13372132	cg05226008	1	0	0	1	0	0	1	0	0
8	13373090	cg00933411	1	0	0	1	0	0	1	0	0
8	133773093	cg10054641	1	0	0	1	1	1	1	0	1
8	133773099	cg05598678	1	0	0	1	1	1	1	0	1
8	133889870	cg23155318	1	0	0	1	1	0	0	0	1
8	1340351	cg13562266	1	0	0	0	1	0	0	0	0
8	134059874	cg22845912	1	0	0	0	0	0	0	1	0
8	134249800	cg06576318	1	0	0	1	0	0	0	1	1
8	134250937	cg09912552	1	0	0	0	0	0	0	1	1
8	134262129	cg22286425	1	0	0	1	0	1	1	1	1
8	134414768	cg09316406	1	0	0	1	0	0	0	0	0
8	134546052	cg00736681	1	0	0	1	0	0	0	1	1
8	134580580	cg00052385	1	0	0	0	0	0	0	0	1
8	134765571	cg11690673	1	0	0	0	0	0	0	0	1
8	135235862	cg04756632	1	0	0	1	0	0	0	0	0
8	135490821	cg13086574	1	0	0	1	1	0	0	1	0
8	135726091	cg10105237	1	0	0	1	0	0	0	0	1
8	135747178	cg13064897	1	0	0	1	0	0	0	0	1
8	135842299	cg22594214	1	0	0	1	0	0	1	0	1
8	136659278	cg01355027	1	0	0	1	0	0	0	0	0
8	139855971	cg10493961	1	0	0	1	1	0	0	0	0
8	140892009	cg02881186	1	0	0	1	1	0	0	0	1
8	140971614	cg14398339	1	0	0	1	0	0	0	0	0
8	141238716	cg02774666	1	0	0	1	0	0	0	0	0
8	141300036	cg08118957	1	0	0	1	0	0	0	0	0
8	141302391	cg22585188	1	0	0	1	0	0	0	0	0
8	141349194	cg00521850	1	0	0	1	0	0	0	0	1
8	141357097	cg12195808	1	0	0	1	0	0	0	0	0
8	141588943	cg24512544	1	0	0	0	0	0	0	1	0
8	141591112	cg03659382	1	0	0	0	0	0	0	1	0
8	141801307	cg12075928	1	0	0	1	1	0	0	0	1
8	142099455	cg09652405	1	0	1	1	0	1	0	0	1
8	142134542	cg18023085	1	0	0	0	0	1	0	0	0
8	142148346	cg14783954	1	0	0	1	0	0	0	1	1
8	142157693	cg08520702	1	0	0	0	0	1	0	1	1
8	142159992	cg12807790	1	0	0	0	0	0	0	1	1
8	142160081	cg21442881	1	0	0	0	0	0	0	1	1
8	142160235	cg02574175	1	0	0	1	0	0	0	1	1
8	142165310	cg12809098	1	0	0	0	0	0	0	1	1
8	142182536	cg15942206	1	0	0	0	0	0	0	1	1
8	142183507	cg14480530	1	0	0	1	0	1	0	1	1
8	142221453	cg10113820	1	0	0	1	0	1	0	0	0
8	142222470	cg23750338	1	0	0	0	0	0	0	1	0
8	142222685	cg13474450	1	0	0	0	0	0	0	1	0
8	142230233	cg26952928	1	0	0	1	0	1	0	1	0
8	142238452	cg09238000	1	0	0	1	0	0	0	0	1
8	142238504	cg01617074	1	0	0	1	1	0	0	0	1
8	142238794	cg23911543	1	0	0	1	1	0	0	0	1
8	142238957	cg21861233	1	0	0	1	0	0	0	0	1
8	142245477	cg17298326	1	0	0	1	0	0	0	0	0
8	142250257	cg08271907	1	0	1	1	1	1	0	0	1
8	142251375	cg16144331	1	0	0	0	0	0	0	0	1
8	142276533	cg04597393	1	0	1	1	0	1	0	0	1
8	142278163	cg18027632	1	0	0	0	0	1	0	0	0
8	142288216	cg20316427	1	0	0	0	0	0	0	0	1
8	142288270	cg12385833	1	0	0	0	0	0	0	0	1
8	142288517	cg25877009	1	0	0	0	0	0	0	0	1
8	142362180	cg14818812	1	0	0	1	0	0	0	0	1
8	142517440	cg04744713	1	0	0	0	0	1	0	0	0
8	143111655	cg13116158	1	0	0	1	0	0	0	0	0
8	143254530	cg16142914	1	0	1	1	0	1	0	0	0
8	143475401	cg01532616	1	0	0	1	1	0	0	0	0
8	143481281	cg24996280	1	0	0	1	0	0	0	0	0
8	143523293	cg18198461	1	0	0	0	0	0	0	0	1
8	143780434	cg00499248	1	0	1	0	0	1	0	0	1
8	143781340	cg24536349	1	0	0	1	1	0	1	0	1
8	143834787	cg22617682	1	0	0	0	0	1	0	0	0
8	143835022	cg16733117	1	0	0	1	0	0	0	0	0
8	144120484	cg22829325	1	0	0	1	0	1	1	0	1
8	144120648	cg21015266	1	0	0	1	0	1	1	0	1
8	144120681	cg03029255	1	0	0	1	0	1	1	0	1
8	144290073	cg06846998	1	0	0	1	0	0	0	0	1
8	144341275	cg25068334	1	0	0	0	0	0	0	1	0
8	144346762	cg12888521	1	0	0	1	0	0	1	0	1
8	144388974	cg11933583	1	0	0	1	1	0	1	0	0
8	144408081	cg10309609	1	0	0	0	0	0	0	1	0
8	144431166	cg23791076	1	0	0	0	0	1	0	0	0
8	144543568	cg04180114	1	0	0	1	0	1	0	0	0
8	144568483	cg23170280	1	0	0	0	0	0	0	1	0
8	144655026	cg19878482	1	0	0	1	0	1	0	0	1
8	144656271	cg20127859	1	0	0	1	1	1	1	1	1
8	144815204	cg05913474	1	0	0	1	0	1	1	0	1
8	144872852	cg09541794	1	0	0	0	0	1	0	1	0
8	144888445	cg11374256	1	0	0	0	0	0	0	1	0
8	144891915	cg26400491	1	0	0	0	0	0	0	1	0
8	144891927	cg10363337	1	0	0	0	0	0	0	1	0
8	144894328	cg08973191	1	0	0	0	0	0	0	1	0
8	144896176	cg17082719	1	0	0	1	0	0	0	1	0
8	144896183	cg02850815	1	0	0	1	0	0	0	1	0
8	144906507	cg18431951	1	0	0	1	0	1	0	1	0
8	144906660	cg02521587	1	0	0	1	0	1	0	1	0
8	144922496	cg02133234	1	0	0	0	0	1	0	0	0
8	144935784	cg00566369	1	0	1	1	0	0	0	0	1
8	144935835	cg10101570	1	0	1	0	0	0	0	0	1
8	144938596	cg08628757	1	0	0	1	0	0	0	0	1
8	144965812	cg13883671	1	0	0	1	0	0	0	0	0
8	144970195	cg01859321	1	0	0	0	0	1	0	0	0
8	144973831	cg10844043	1	0	0	1	0	1	0	0	1
8	145027948	cg24507266	1	0	0	1	1	0	1	0	1
8	145028093	cg06452769	1	0	0	1	1	0	1	0	0
8	145028103	cg14234406	1	0	0	1	1	0	1	0	0
8	145033310	cg02681842	1	0	0	0	0	0	0	1	1
8	145040629	cg04892187	1	0	0	1	0	0	1	1	1
8	145045235	cg03792042	1	0	0	1	0	0	1	1	1
8	145065385	cg05451722	1	0	0	1	0	1	1	0	1
8	145077761	cg26684354	1	0	0	1	0	1	0	0	1
8	145086659	cg00835857	1	0	0	1	0	0	0	1	1
8	145107012	cg22882523	1	0	0	1	0	1	0	0	0
8	145118628	cg17475774	1	0	1	1	0	0	0	0	1
8	145135026	cg16622018	1	0	0	1	0	0	0	1	1
8	145536028	cg03189237	1	0	0	1	0	1	0	1	1
8	145549538	cg22261296	1	0	0	1	0	1	1	0	1
8	145556129	cg02049232	1	0	0	1	0	1	0	0	0
8	145643083	cg12676500	1	0	0	1	0	1	1	0	1
8	145643535	cg03453890	1	0	0	1	0	0	0	0	1
8	145643553	cg03443439	1	0	0	1	0	0	0	0	1
8	145643626	cg20259557	1	0	0	1	0	0	0	0	1
8	145666078	cg23953034	1	0	0	0	0	1	0	1	0
8	145690383	cg04794268	1	0	0	1	0	1	1	0	1
8	145721560	cg00994323	1	0	0	1	0	1	0	1	1
8	145725509	cg21925748	1	0	0	1	0	1	0	1	0
8	145728490	cg07658280	1	0	0	1	0	1	0	0	1
8	145728507	cg05241828	1	0	0	1	0	1	0	0	1
8	145728526	cg09957864	1	0	0	1	0	1	0	0	1
8	145729106	cg15983520	1	0	0	1	0	1	0	0	1
8	145729126	cg15685971	1	0	0	1	0	1	0	0	1
8	145729135	cg18555289	1	0	0	1	0	1	0	0	1
8	145729149	cg01919204	1	0	0	1	0	1	0	0	1
8	145729196	cg20545776	1	0	0	1	0	1	0	0	1
8	145751749	cg02085660	1	0	0	1	0	0	0	0	0
8	145813981	cg11488020	1	0	0	1	0	1	0	0	0
8	145911260	cg02610507	1	0	0	1	1	1	1	0	0
8	145992191	cg08410821	1	0	0	1	0	1	0	0	0
8	146228340	cg01049274	1	0	0	1	1	1	1	0	0
8	146231199	cg26795312	1	0	0	0	0	1	0	0	0
8	1693221	cg19215181	1	0	0	1	1	0	0	0	1
8	1694016	cg16259209	1	0	0	1	1	0	0	0	1
8	17198946	cg08661617	1	0	1	1	0	1	0	0	0
8	1725140	cg17051905	1	0	0	1	0	0	0	1	0
8	17258080	cg03507168	1	0	0	1	0	0	0	0	0
8	1737564	cg20713968	1	0	0	1	0	0	0	0	1
8	17519419	cg14709253	1	0	0	1	0	0	0	0	1
8	17779997	cg09094615	1	0	0	1	1	1	1	0	0
8	1785833	cg10434754	1	0	0	1	0	0	0	1	1
8	1810433	cg16294168	1	0	0	0	0	1	0	1	0
8	1830682	cg01291398	1	0	0	0	0	0	0	1	0
8	1850925	cg14287424	1	0	0	0	0	0	0	1	0
8	1870798	cg14023009	1	0	0	1	0	0	0	0	0
8	18776762	cg12857814	1	0	0	1	1	0	0	0	0
8	1900778	cg27134322	1	0	0	1	0	0	0	1	0
8	1900892	cg19627093	1	0	0	1	0	0	0	1	0
8	1905343	cg11589287	1	0	0	1	0	0	0	0	0
8	1919236	cg16426366	1	0	0	0	0	0	0	0	1
8	19243209	cg20220678	1	0	0	1	0	0	0	0	1
8	19271585	cg00158770	1	0	0	1	0	1	0	0	1
8	19341295	cg08922108	1	0	0	1	0	0	0	0	0
8	19536244	cg27510066	1	0	0	1	0	0	0	0	1
8	19540466	cg15379858	1	0	0	1	1	1	0	0	1
8	19562547	cg06229641	1	0	0	0	0	0	0	0	1
8	1971471	cg10759972	1	0	1	1	0	1	0	0	0
8	1992719	cg10700718	1	0	0	1	0	1	0	0	0
8	1992746	cg25898146	1	0	0	1	0	1	0	0	0
8	20080666	cg16479633	1	0	0	0	0	1	0	1	1
8	20112890	cg26917999	1	0	0	0	0	0	0	1	0
8	20112959	cg10121113	1	0	0	0	0	1	0	1	0
8	20123318	cg25248474	1	0	0	1	0	0	0	0	1
8	20127845	cg10762126	1	0	0	0	0	0	0	0	1
8	20159789	cg27655507	1	0	0	0	0	0	1	0	0
8	20316262	cg11237852	1	0	0	1	0	0	0	0	0
8	2129970	cg12279125	1	0	0	1	0	0	0	0	0
8	21669615	cg18244362	1	0	0	1	0	0	0	0	0
8	21670177	cg10055846	1	0	0	1	0	1	0	0	0
8	21670183	cg03475216	1	0	0	1	0	1	0	0	0
8	21769903	cg21163717	1	0	0	1	0	0	1	0	1
8	21908746	cg20794351	1	0	0	1	0	1	0	0	1
8	21966036	cg02649613	1	0	1	1	0	1	0	0	1
8	21970273	cg16573957	1	0	0	1	0	1	0	0	0
8	21976510	cg26344606	1	0	0	0	0	0	0	1	0
8	21996639	cg16315334	1	0	0	1	0	1	0	1	1
8	22021530	cg12486533	1	0	0	1	0	0	0	0	0
8	22082066	cg20567768	1	0	0	1	0	0	1	0	1
8	22085381	cg10754705	1	0	0	1	1	1	0	0	1
8	22085417	cg16148593	1	0	0	1	1	1	0	0	1
8	22421029	cg03478916	1	0	0	0	0	1	0	1	1
8	22423994	cg21291431	1	0	0	1	1	0	1	0	1
8	22497061	cg15942979	1	0	0	1	0	0	0	1	1
8	22500449	cg06226386	1	0	0	0	0	0	0	1	1
8	22501100	cg04868238	1	0	0	1	0	0	0	1	1
8	22508802	cg18492526	1	0	0	1	0	1	0	0	1
8	22517124	cg00485494	1	0	0	0	0	0	0	1	1
8	22522994	cg15424369	1	0	0	1	0	0	0	1	1
8	22548952	cg11460727	1	0	0	1	0	0	0	1	0
8	22773857	cg11769400	1	0	0	1	0	1	0	0	1
8	22785456	cg02382109	1	0	0	1	0	1	0	0	1
8	22785567	cg08204162	1	0	0	1	0	1	0	0	1
8	22844827	cg13402847	1	0	0	1	1	1	0	0	1
8	22847209	cg03437605	1	0	0	1	1	0	0	0	1
8	22852120	cg03274800	1	0	0	1	0	1	0	0	1
8	22852741	cg18444544	1	0	0	1	0	0	0	0	0
8	22852828	cg18270217	1	0	0	1	0	0	0	0	0
8	22855652	cg14145159	1	0	0	1	0	0	0	0	0
8	22925391	cg13580286	1	0	0	1	0	1	1	0	1
8	22960385	cg16175263	1	0	0	1	0	0	0	0	0
8	23309159	cg05096409	1	0	0	1	0	1	0	0	1
8	23335274	cg14338612	1	0	1	1	0	0	0	0	0
8	23367163	cg06642489	1	0	0	0	0	0	0	0	1
8	23377265	cg06196252	1	0	0	0	0	0	0	0	1
8	23396373	cg09117588	1	0	0	1	1	0	0	0	1
8	23396403	cg00605342	1	0	0	1	1	0	0	0	1
8	23399008	cg17672639	1	0	1	1	1	0	0	1	1
8	23405296	cg02190353	1	0	0	1	0	0	0	0	1
8	23409052	cg24788873	1	0	0	1	0	0	0	0	0
8	23411171	cg18065686	1	0	0	1	0	0	0	0	0
8	23428718	cg20207276	1	0	0	1	0	0	0	0	0
8	23431014	cg27392395	1	0	0	1	1	0	0	1	0
8	24191759	cg20551671	1	0	0	0	0	1	0	0	0
8	25101786	cg09359521	1	0	0	0	0	0	0	1	1
8	26048065	cg04064160	1	0	0	1	1	0	1	0	0
8	26209773	cg01516737	1	0	0	1	1	1	0	1	1
8	26243601	cg22816343	1	0	0	1	0	0	0	0	1
8	26276541	cg22022716	1	0	0	0	0	0	0	1	0
8	26295613	cg24901716	1	0	0	0	0	0	0	0	1
8	26435429	cg01214321	1	0	0	1	1	1	1	0	0
8	26469274	cg27048597	1	0	0	1	1	0	0	0	1
8	26484149	cg22294804	1	0	0	0	0	0	0	1	0
8	26687962	cg23328194	1	0	0	0	0	0	0	0	1
8	27211264	cg06181637	1	0	0	1	0	0	0	1	1
8	27347372	cg01585794	1	0	0	0	0	1	0	0	1
8	27414598	cg11939293	1	0	0	1	0	0	0	0	0
8	27450777	cg13879655	1	0	0	0	0	1	0	0	0
8	27450844	cg04803944	1	0	0	0	0	1	0	0	0
8	27458215	cg10154779	1	0	0	1	0	1	0	0	0
8	27461199	cg01916918	1	0	0	1	0	0	0	1	0
8	27472457	cg21739400	1	0	0	1	1	1	0	0	0
8	27492077	cg26847866	1	0	0	1	0	0	1	0	0
8	27695858	cg21887430	1	0	0	1	0	1	0	0	1
8	27695870	cg17973773	1	0	0	1	0	1	0	0	1
8	27751531	cg14917706	1	0	0	1	0	0	0	0	0
8	28206278	cg17199018	1	0	1	1	0	0	1	1	1
8	28242205	cg04890934	1	0	0	1	0	1	0	0	1
8	28325115	cg10699291	1	0	0	1	0	1	0	0	0
8	28745680	cg11385906	1	0	0	1	0	0	0	0	1
8	28805897	cg07962641	1	0	0	1	0	0	0	0	0
8	28889634	cg02813721	1	0	0	1	0	0	0	0	0
8	28913104	cg12746822	1	0	0	1	0	0	0	1	1
8	28918821	cg11893955	1	0	0	1	0	0	0	1	1
8	28919075	cg02324835	1	0	0	0	0	0	0	1	1
8	28919234	cg11531557	1	0	0	0	0	0	0	1	1
8	28974423	cg03191260	1	0	1	1	1	0	0	1	0
8	28974428	cg06043201	1	0	1	1	1	0	0	1	0
8	29202958	cg24379915	1	0	0	1	0	0	0	1	0
8	29205555	cg18432895	1	0	0	1	0	1	1	1	1
8	29210373	cg11642681	1	0	0	1	0	0	1	0	0
8	29210800	cg00510870	1	0	0	1	0	0	1	0	0
8	29230547	cg26487586	1	0	0	1	1	0	0	0	0
8	29381775	cg06229614	1	0	0	1	0	0	0	0	1
8	29396983	cg03313180	1	0	0	0	0	1	0	0	0
8	29442834	cg03603593	1	0	0	1	0	0	0	0	0
8	29611036	cg02195564	1	0	0	1	0	0	0	0	1
8	29833265	cg23695222	1	0	0	1	0	1	0	0	1
8	29914021	cg01811355	1	0	0	1	0	0	0	0	1
8	29937472	cg18813599	1	0	0	1	0	0	1	1	0
8	30272502	cg16625218	1	0	0	0	0	0	0	0	1
8	30294180	cg06288712	1	0	0	0	0	0	0	1	1
8	30375536	cg08774902	1	0	0	0	0	1	0	1	1
8	30383628	cg03796224	1	0	0	1	0	0	0	0	1
8	30401028	cg19314470	1	0	0	1	0	1	0	1	1
8	30658394	cg07666727	1	0	0	0	0	0	0	0	1
8	30859349	cg03325522	1	0	0	1	0	0	0	0	0
8	32118308	cg07214270	1	0	0	0	0	0	0	0	1
8	32559783	cg21373189	1	0	0	0	0	0	0	1	1
8	32579011	cg02709924	1	0	0	1	0	0	0	1	1
8	32579253	cg20127899	1	0	0	1	0	0	0	1	1
8	33356290	cg26426774	1	0	0	0	0	0	0	1	0
8	33421410	cg23205629	1	0	0	0	0	1	0	0	1
8	35235229	cg26764980	1	0	0	1	1	0	0	0	0
8	37003666	cg19284368	1	0	0	1	0	0	0	0	1
8	37005558	cg05959430	1	0	0	1	0	0	1	0	1
8	37005572	cg17196051	1	0	0	1	0	0	1	0	1
8	37168415	cg08462367	1	0	0	1	0	0	0	0	1
8	37184569	cg11202634	1	0	0	0	0	0	0	0	1
8	37312199	cg18627764	1	0	0	1	0	0	0	1	0
8	37412156	cg05318516	1	0	0	1	0	1	0	0	1
8	37448731	cg07456261	1	0	0	1	0	0	0	0	1
8	37456645	cg26214897	1	0	0	1	0	0	0	0	1
8	37457329	cg00053916	1	0	0	1	0	0	0	0	1
8	37457392	cg23122655	1	0	0	1	0	0	0	0	1
8	37457573	cg23064873	1	0	0	1	0	0	0	0	1
8	37459344	cg18950099	1	0	0	1	0	0	0	0	0
8	37532823	cg13742115	1	0	0	1	0	0	0	0	0
8	37551676	cg13490227	1	0	0	1	0	0	0	0	0
8	37558448	cg15134714	1	0	0	0	0	1	0	1	1
8	37558858	cg02979703	1	0	0	1	0	0	0	0	1
8	37597994	cg04793634	1	0	0	0	0	1	0	0	0
8	37650963	cg12244594	1	0	0	1	0	0	0	0	0
8	37672607	cg14930065	1	0	0	0	0	0	0	1	0
8	37678323	cg13726789	1	0	0	1	0	0	0	0	1
8	37730745	cg14774440	1	0	0	0	0	0	0	1	1
8	37732224	cg00920892	1	0	0	1	0	0	0	1	0
8	37741280	cg25117102	1	0	0	1	0	0	0	0	1
8	37748443	cg07905442	1	0	0	1	0	1	0	0	1
8	37760719	cg10117609	1	0	0	1	0	0	0	0	1
8	37949915	cg07687479	1	0	0	1	0	0	0	0	1
8	37986572	cg19639639	1	0	0	1	0	0	0	1	0
8	38007025	cg01047262	1	0	0	1	0	0	0	0	1
8	38009281	cg16275183	1	0	0	1	0	0	0	0	0
8	38009476	cg23494863	1	0	0	1	0	0	0	0	0
8	38286874	cg27653103	1	0	1	0	0	0	0	1	0
8	38308427	cg11547613	1	0	0	1	0	0	0	1	1
8	38330740	cg18739367	1	0	0	1	0	0	0	0	0
8	38643568	cg10786043	1	0	0	1	0	1	0	0	1
8	38831857	cg15046062	1	0	0	1	1	1	0	1	1
8	38832335	cg04771100	1	0	0	1	1	1	0	1	0
8	38856156	cg05917342	1	0	0	0	0	1	1	0	1
8	38858552	cg05022368	1	0	0	0	0	1	0	0	1
8	39782018	cg24188163	1	0	0	1	0	0	0	0	0
8	41167278	cg04255616	1	0	0	0	0	0	1	0	0
8	41200462	cg04754683	1	0	0	1	0	1	0	0	0
8	41258634	cg13171679	1	0	0	1	0	1	0	0	0
8	41416950	cg09976662	1	0	0	0	0	1	0	0	0
8	41427415	cg25897519	1	0	0	1	0	0	0	0	1
8	41873091	cg21706771	1	0	0	1	0	1	0	0	1
8	41896277	cg01468426	1	0	0	0	0	0	0	1	1
8	42009223	cg01632240	1	0	0	0	0	1	0	0	1
8	42053413	cg16163338	1	0	0	1	0	0	0	1	1
8	42058231	cg02800301	1	0	1	0	0	0	0	1	0
8	42060905	cg19013223	1	0	0	1	0	0	0	1	0
8	42064880	cg00491021	1	0	0	1	0	1	1	0	0
8	42078750	cg23408442	1	0	0	0	0	1	0	0	1
8	42081230	cg10414074	1	0	0	0	0	1	0	0	1
8	42123158	cg16230352	1	0	0	1	0	0	0	0	1
8	42234803	cg02571142	1	0	0	0	0	1	0	0	0
8	42330638	cg21921016	1	0	0	0	0	0	0	1	1
8	42342083	cg14335429	1	0	0	1	0	0	0	1	1
8	42350016	cg05956380	1	0	0	1	1	1	0	0	1
8	42356637	cg15936066	1	0	0	1	1	0	1	0	0
8	42356871	cg10806146	1	0	0	1	0	0	1	0	0
8	42511960	cg13721185	1	0	0	1	0	1	0	0	1
8	42608976	cg19352832	1	0	0	1	0	0	0	0	0
8	42698483	cg20173334	1	0	0	1	1	1	1	0	0
8	43015521	cg22021226	1	0	0	1	1	0	0	1	1
8	48172992	cg04220541	1	0	0	1	1	1	1	0	1
8	48353234	cg13107734	1	0	0	1	0	0	0	0	1
8	48392103	cg14234804	1	0	0	1	1	0	0	0	1
8	48439065	cg11518267	1	0	0	1	0	0	0	0	1
8	48557033	cg05632838	1	0	0	1	1	0	0	0	0
8	48812660	cg11548007	1	0	0	1	0	0	0	0	0
8	48950145	cg19878428	1	0	0	1	0	0	0	0	1
8	49426532	cg00078857	1	0	0	1	0	0	0	0	1
8	49566696	cg10828561	1	0	0	0	0	0	0	0	1
8	49648035	cg11868900	1	0	0	1	1	1	0	0	0
8	49776492	cg04685442	1	0	0	0	0	0	0	0	1
8	49783269	cg00301660	1	0	0	1	1	0	0	0	1
8	52186487	cg17460879	1	0	0	1	0	0	0	0	0
8	52754434	cg20567355	1	0	0	1	1	0	0	0	1
8	52873982	cg15662402	1	0	0	0	0	0	0	0	1
8	53322451	cg12718579	1	0	0	1	0	1	0	0	0
8	53322501	cg04065304	1	0	0	1	0	1	0	0	0
8	53322510	cg27649037	1	0	0	1	0	1	0	0	0
8	53326384	cg14321539	1	0	0	1	0	0	0	0	0
8	53372683	cg08082694	1	0	0	1	1	0	0	0	0
8	53471884	cg16198103	1	0	0	1	0	0	0	0	0
8	53478053	cg07076175	1	0	0	1	1	0	0	0	0
8	53626436	cg00449899	1	0	0	1	1	1	1	0	0
8	53851156	cg26205771	1	0	0	0	0	1	0	0	0
8	54571020	cg14088325	1	0	0	1	1	1	0	0	0
8	55047225	cg07335376	1	0	0	1	1	1	1	0	1
8	56805218	cg21441674	1	0	0	0	0	0	0	0	1
8	56813677	cg21301224	1	0	0	0	0	0	0	1	1
8	56891335	cg06101750	1	0	0	1	1	1	0	1	0
8	57473034	cg02297967	1	0	0	1	0	0	1	0	1
8	58905672	cg05237114	1	0	0	1	0	0	0	0	1
8	58907091	cg26294667	1	0	0	1	1	1	1	0	0
8	59068143	cg06740613	1	0	0	1	0	0	0	0	1
8	59904538	cg00715122	1	0	0	1	0	0	1	0	1
8	60029914	cg19003304	1	0	0	1	0	0	1	0	0
8	60176739	cg09638473	1	0	0	1	0	0	0	0	0
8	60218373	cg13601957	1	0	0	0	0	0	1	0	0
8	6038136	cg13518257	1	0	0	1	1	1	0	0	0
8	61193715	cg00994693	1	0	0	1	1	0	1	0	1
8	61660360	cg23788058	1	0	0	0	0	0	0	0	1
8	61740877	cg00492381	1	0	0	1	0	0	0	1	0
8	61747722	cg23478569	1	0	0	1	0	0	0	0	0
8	61778137	cg27519392	1	0	0	0	0	0	1	1	0
8	61823106	cg04479203	1	0	0	1	1	0	1	0	1
8	61823275	cg06011086	1	0	0	1	0	0	1	0	1
8	61863697	cg17922998	1	0	0	1	1	0	0	0	0
8	61892203	cg07021509	1	0	0	1	0	0	0	0	1
8	61910949	cg12171761	1	0	1	0	1	0	0	0	1
8	61912461	cg00173498	1	0	0	1	0	0	0	0	1
8	61968648	cg08420201	1	0	0	1	0	0	0	0	0
8	62529801	cg18893025	1	0	0	1	1	0	0	1	0
8	62573859	cg09880969	1	0	0	1	0	0	0	0	0
8	6287904	cg11043092	1	0	0	0	0	1	0	0	1
8	63949480	cg01171885	1	0	0	0	0	0	0	0	1
8	6405105	cg21193744	1	0	1	1	1	1	0	0	1
8	6420770	cg03631656	1	0	0	1	0	0	1	0	0
8	644663	cg00157656	1	0	0	1	0	0	0	1	0
8	65499048	cg04674956	1	0	0	1	0	0	0	0	0
8	66702210	cg18307442	1	0	0	1	0	1	0	1	1
8	6699175	cg23924282	1	0	0	1	1	1	0	0	0
8	6710581	cg13494042	1	0	0	1	1	1	0	0	0
8	671480	cg04148355	1	0	0	1	0	0	0	1	1
8	672007	cg18002480	1	0	0	0	0	0	0	1	1
8	67343633	cg16642695	1	0	1	0	0	0	1	0	0
8	67425316	cg12897502	1	0	0	1	0	0	0	0	1
8	67429795	cg15947176	1	0	0	1	0	0	0	0	1
8	67967170	cg20454670	1	0	0	0	0	1	0	1	0
8	68022262	cg14783123	1	0	0	1	0	0	0	0	0
8	6807415	cg18116231	1	0	0	1	0	0	0	0	0
8	68279604	cg09544982	1	0	0	0	0	0	0	0	1
8	68293431	cg01156920	1	0	0	1	1	0	0	0	0
8	69665987	cg18545695	1	0	0	1	0	0	0	0	0
8	70527162	cg02887723	1	0	0	1	0	0	0	0	0
8	70982285	cg02919936	1	0	0	1	0	0	0	0	0
8	71127379	cg13335567	1	0	0	1	0	1	0	0	1
8	71245049	cg11699755	1	0	0	1	0	0	0	0	1
8	72269398	cg08234354	1	0	0	1	0	0	0	0	0
8	72753888	cg24142603	1	0	0	1	0	0	1	0	1
8	74240259	cg23338668	1	0	0	0	0	0	0	0	1
8	74270798	cg10017964	1	0	0	1	1	1	0	0	0
8	74375265	cg04376114	1	0	0	1	0	0	0	0	0
8	743875	cg00345025	1	0	0	1	0	0	0	0	0
8	74848047	cg05848884	1	0	1	0	0	0	0	0	0
8	74878476	cg17316966	1	0	0	1	0	0	0	1	0
8	74903801	cg23732024	1	0	1	1	0	1	1	0	1
8	75737456	cg00128482	1	0	0	1	0	0	1	0	0
8	76321233	cg18894440	1	0	0	1	0	0	1	0	0
8	77901410	cg06929468	1	0	0	1	0	0	0	0	0
8	77904334	cg26157534	1	0	0	1	0	0	0	0	1
8	80522577	cg00397910	1	0	0	0	0	1	0	0	0
8	80597489	cg22956084	1	0	0	0	1	1	0	0	1
8	8146129	cg15741354	1	0	0	1	1	0	0	0	1
8	8168661	cg02520399	1	0	0	1	1	0	0	0	1
8	81807805	cg22454686	1	0	0	1	0	0	0	0	0
8	8182003	cg27000590	1	0	0	0	0	0	1	1	0
8	8190880	cg01773127	1	0	0	1	0	0	0	0	1
8	81988338	cg00482157	1	0	0	0	0	0	0	0	1
8	82009570	cg14080071	1	0	0	1	1	0	0	1	1
8	82030095	cg05909702	1	0	0	1	0	0	0	0	0
8	8231531	cg24906819	1	0	0	1	0	0	0	1	0
8	82644505	cg09386971	1	0	0	1	1	1	1	0	1
8	82644559	cg08132132	1	0	0	1	1	1	1	0	1
8	86290219	cg25142416	1	0	0	1	0	1	0	0	0
8	86414553	cg12109797	1	0	0	1	1	0	0	0	0
8	8646873	cg07513992	1	0	0	0	0	1	0	0	1
8	8667411	cg12618270	1	0	0	0	0	0	0	0	1
8	86978636	cg02181246	1	0	0	1	1	1	0	0	1
8	86987139	cg27388185	1	0	0	1	1	1	0	0	0
8	8702053	cg12077460	1	0	0	1	0	1	0	0	1
8	87368021	cg12726213	1	0	0	0	0	1	0	0	1
8	8742058	cg09957504	1	0	0	1	0	0	0	0	1
8	8749074	cg01022370	1	0	0	0	1	0	1	1	0
8	8749343	cg00372375	1	0	0	0	0	0	0	1	0
8	8749494	cg08961196	1	0	0	1	0	0	1	1	0
8	8749919	cg23361275	1	0	0	1	1	0	1	1	0
8	87524895	cg01115938	1	0	0	1	0	0	0	0	0
8	8871457	cg25307778	1	0	0	1	0	0	0	1	0
8	88886411	cg21181391	1	0	0	1	0	0	0	0	0
8	8946301	cg00184457	1	0	0	1	1	1	0	0	1
8	90794647	cg23632791	1	0	0	1	1	0	1	0	1
8	91659356	cg01528492	1	0	0	1	0	1	0	0	1
8	93074929	cg01851874	1	0	0	1	0	0	1	0	0
8	93107394	cg19007731	1	0	0	1	0	0	1	0	0
8	93201063	cg05131732	1	0	0	1	0	1	0	0	0
8	94514212	cg04471251	1	0	0	1	0	0	0	0	0
8	94627566	cg16018124	1	0	0	1	0	0	0	0	0
8	94764138	cg11600285	1	0	0	1	0	0	0	0	0
8	95168291	cg05323683	1	0	0	1	0	0	0	0	1
8	95284951	cg14189106	1	0	0	1	0	0	0	0	0
8	95563352	cg00161683	1	0	0	0	0	0	0	1	0
8	95962352	cg09323728	1	0	0	1	1	1	1	0	1
8	95962367	cg23172400	1	0	0	1	1	1	1	0	1
8	95962383	cg20039814	1	0	0	1	1	1	1	0	1
8	95962463	cg18059933	1	0	0	1	1	1	1	0	1
8	96126599	cg12865818	1	0	0	1	1	1	0	0	1
8	97109610	cg23733739	1	0	0	0	0	0	0	0	1
8	97285027	cg02454318	1	0	0	1	0	0	0	1	0
8	97340188	cg14914552	1	0	0	1	0	0	0	1	1
8	98160907	cg06050964	1	0	0	1	0	0	0	0	1
8	98532008	cg26793720	1	0	0	1	1	0	0	0	0
8	98878169	cg23429698	1	0	0	1	0	1	0	0	1
8	99103958	cg14099579	1	0	0	1	0	0	0	0	0
8	99105576	cg17203290	1	0	0	1	0	0	0	0	0
8	9911482	cg01535726	1	0	1	1	0	0	1	0	0
8	99180671	cg01822827	1	0	1	0	0	0	0	0	1
8	99224903	cg01566999	1	0	0	1	0	1	0	0	1
8	99437999	cg01825945	1	0	1	0	0	0	0	0	0
8	99858125	cg09923071	1	0	0	0	0	0	0	0	1
8	99958470	cg13016314	1	0	0	1	0	1	1	0	0
9	100068887	cg03782777	1	0	0	0	0	1	0	0	0
9	100317794	cg05888040	1	0	0	1	0	1	0	1	0
9	100326029	cg14414406	1	0	0	1	0	1	0	1	1
9	100504065	cg14035749	1	0	0	1	1	0	0	0	0
9	100717403	cg02068511	1	0	0	0	0	1	0	0	0
9	100744026	cg00061031	1	0	0	1	0	1	0	0	1
9	100849700	cg19461260	1	0	0	1	1	1	0	1	0
9	100850391	cg11317199	1	0	1	1	1	0	0	0	1
9	100882376	cg01618660	1	0	1	1	0	0	0	0	1
9	100926300	cg04729140	1	0	0	1	0	1	0	0	1
9	100956238	cg13246102	1	0	0	0	0	1	0	0	0
9	101011005	cg11291654	1	0	0	1	0	1	0	1	1
9	101568975	cg14571004	1	0	1	1	0	0	1	0	1
9	101570703	cg14400354	1	0	0	1	1	1	1	0	0
9	101572656	cg11644027	1	0	0	1	0	1	0	0	0
9	101573412	cg00368922	1	0	0	1	1	1	0	0	0
9	101595573	cg24818060	1	0	0	1	0	0	0	0	1
9	101595635	cg04148640	1	0	0	1	0	0	0	0	1
9	101705311	cg08291938	1	0	0	0	0	0	1	0	0
9	101705340	cg04374632	1	0	0	0	0	0	1	0	0
9	101705378	cg01711761	1	0	0	0	0	0	1	0	0
9	101705792	cg20503329	1	0	0	1	0	0	1	0	0
9	101708778	cg11463090	1	0	0	0	0	0	0	1	1
9	102844957	cg13547817	1	0	0	0	0	0	0	0	1
9	102873778	cg14505810	1	0	0	1	1	1	0	1	1
9	104207811	cg10387328	1	0	0	1	0	0	0	0	1
9	104332218	cg22535225	1	0	0	1	0	0	0	0	1
9	1047246	cg14156498	1	0	0	1	0	0	0	0	0
9	107754536	cg03120836	1	0	0	1	0	1	0	0	1
9	108072064	cg05038586	1	0	0	1	0	1	0	0	0
9	110310795	cg13430755	1	0	0	1	1	0	0	0	1
9	110311041	cg01713265	1	0	0	1	0	0	0	0	1
9	110471350	cg15748217	1	0	0	1	0	0	0	0	0
9	110512200	cg01785646	1	0	0	1	1	1	0	0	1
9	110918931	cg16149607	1	0	0	1	1	0	0	0	1
9	111878565	cg14384093	1	0	0	1	0	0	0	1	1
9	112112130	cg14538785	1	0	0	1	0	0	0	0	0
9	112174317	cg10150151	1	0	0	1	0	0	0	0	1
9	112261364	cg16555194	1	0	0	1	0	0	0	0	0
9	112889844	cg02861298	1	0	0	1	0	0	1	1	1
9	112890072	cg09340693	1	0	0	1	0	0	1	1	1
9	112895514	cg18721739	1	0	0	1	0	0	0	1	1
9	113526475	cg08861671	1	0	0	0	0	0	0	0	1
9	113530240	cg14226212	1	0	0	0	0	0	0	0	1
9	113698814	cg21161126	1	0	0	0	0	1	0	1	1
9	114557553	cg13314167	1	0	0	1	1	0	1	0	1
9	114614258	cg22203678	1	0	0	1	0	0	0	0	0
9	114706971	cg13633625	1	0	0	1	0	0	0	0	0
9	114839185	cg22459858	1	0	0	1	0	0	0	0	0
9	114957571	cg03757043	1	0	0	1	0	0	0	0	0
9	115073264	cg03014004	1	0	0	0	0	1	0	0	0
9	115318987	cg11605972	1	0	0	1	0	0	0	0	0
9	115684136	cg18665350	1	0	0	1	0	0	0	0	0
9	115773738	cg00019877	1	0	0	0	0	1	0	0	0
9	115915314	cg03903882	1	0	0	1	1	1	0	0	1
9	115984874	cg04118652	1	0	0	1	0	1	1	0	1
9	116161247	cg01257194	1	0	0	0	0	0	0	0	1
9	116225793	cg26613634	1	0	0	1	1	1	1	0	0
9	116310541	cg07144755	1	0	0	1	0	0	0	0	1
9	116327210	cg02142972	1	0	0	1	1	1	1	1	0
9	116327218	cg17066494	1	0	0	1	1	1	1	1	0
9	116327270	cg08771567	1	0	0	1	1	1	1	1	0
9	116337285	cg14327394	1	0	0	1	0	0	0	0	1
9	116342046	cg13604445	1	0	0	1	1	1	0	0	1
9	116571687	cg20940796	1	0	0	1	0	0	0	0	0
9	116969440	cg14515614	1	0	0	0	0	0	0	1	1
9	116977924	cg14527645	1	0	0	0	0	0	0	1	0
9	117156711	cg04740744	1	0	0	0	0	1	0	1	1
9	117156883	cg13999433	1	0	0	1	0	1	0	1	1
9	117673469	cg14187242	1	0	0	1	0	1	0	1	1
9	117929711	cg14781346	1	0	0	1	0	0	0	0	0
9	118135710	cg14585967	1	0	0	1	1	1	1	0	0
9	120577652	cg06291619	1	0	0	1	0	0	0	0	0
9	123300929	cg04225274	1	0	0	1	0	0	0	1	0
9	123473290	cg03466615	1	0	0	1	0	1	1	0	1
9	123492289	cg14230719	1	0	1	1	0	0	0	0	1
9	123630545	cg00045753	1	0	0	1	0	1	1	1	1
9	123687270	cg14518276	1	1	0	1	0	1	1	0	1
9	123688745	cg14064762	1	1	0	1	0	1	1	0	1
9	123689193	cg04517263	1	1	0	1	0	1	1	0	1
9	123835346	cg04773652	1	0	0	1	0	0	0	0	0
9	123969395	cg00381516	1	0	0	1	0	1	0	0	1
9	123987744	cg00286052	1	0	0	1	0	0	0	0	0
9	124009589	cg04936213	1	0	0	1	0	0	0	0	1
9	124042257	cg18655410	1	0	0	0	0	0	0	1	1
9	124048515	cg08641084	1	0	0	1	0	1	0	0	1
9	124060155	cg01136942	1	0	0	0	0	0	0	1	1
9	124081083	cg14076923	1	0	0	1	0	0	0	1	0
9	124245870	cg19474196	1	0	0	1	0	0	0	0	0
9	124329317	cg01761369	1	0	0	1	0	0	1	0	0
9	124463457	cg14594111	1	0	0	0	0	0	0	0	1
9	124497981	cg07949217	1	0	0	1	0	0	0	0	1
9	124889202	cg27376924	1	0	0	1	0	0	0	0	0
9	125137594	cg13630095	1	0	0	1	1	1	0	1	1
9	125589222	cg19210893	1	0	0	0	0	0	0	1	1
9	126067299	cg18705895	1	0	0	1	0	0	0	0	1
9	126319516	cg08649376	1	0	0	1	0	0	0	1	0
9	126585875	cg13545717	1	0	0	1	0	0	0	0	0
9	126677123	cg10943902	1	0	0	1	0	0	0	0	0
9	126770454	cg03948870	1	0	0	1	0	0	0	0	0
9	126806003	cg14112217	1	0	0	1	0	0	0	0	0
9	126959556	cg06575616	1	0	0	1	0	0	0	0	1
9	127021157	cg13487666	1	0	0	1	0	0	1	0	0
9	12702356	cg26983018	1	0	0	1	0	0	1	0	0
9	127024765	cg13228309	1	1	0	1	0	0	0	1	1
9	127025282	cg14082739	1	1	0	1	0	0	0	1	1
9	127029180	cg13512951	1	1	0	1	0	0	0	1	1
9	127040562	cg14109456	1	1	0	1	0	0	0	1	1
9	127113228	cg09845476	1	0	0	1	0	0	0	0	0
9	127114914	cg22528063	1	0	0	1	0	0	0	1	0
9	127117813	cg03278108	1	0	0	1	0	0	0	1	0
9	127140111	cg13610026	1	0	0	1	0	0	0	0	0
9	127153520	cg10551296	1	0	0	1	0	1	0	1	1
9	127155187	cg13551141	1	0	0	1	1	0	0	1	1
9	127162066	cg12066594	1	0	0	1	1	0	0	1	0
9	127213319	cg17680088	1	0	0	1	0	0	0	0	0
9	127329721	cg04152689	1	0	0	1	0	0	0	0	0
9	127571598	cg00992055	1	0	0	1	0	0	0	0	1
9	127602615	cg21222350	1	0	0	1	0	1	0	0	0
9	128004908	cg02209805	1	0	0	0	0	1	0	0	1
9	128060393	cg10957702	1	0	0	1	0	0	0	0	0
9	128099545	cg16683571	1	0	0	1	0	0	0	0	0
9	128276317	cg10295398	1	0	0	1	1	0	1	0	0
9	128410013	cg10805265	1	0	0	1	0	0	0	1	1
9	128650501	cg13813086	1	0	0	1	0	0	0	0	1
9	128994316	cg09267719	1	0	0	1	0	0	0	0	0
9	129162718	cg03245883	1	0	0	0	0	1	0	0	0
9	129384767	cg18055467	1	0	0	1	0	0	0	0	0
9	129646165	cg12471092	1	0	0	1	0	0	0	1	1
9	129871732	cg04171303	1	0	0	1	0	0	0	0	1
9	129988279	cg11746851	1	0	0	1	0	1	0	0	0
9	130116418	cg06326800	1	0	0	1	0	1	0	0	0
9	130158080	cg02137883	1	0	1	1	0	0	0	0	0
9	130158144	cg00114012	1	0	1	1	0	1	0	0	0
9	130217517	cg25221180	1	0	0	1	0	1	0	1	0
9	130222969	cg14012059	1	0	0	1	0	0	0	1	0
9	130319881	cg16044211	1	0	0	1	0	0	0	1	1
9	130342290	cg01596674	1	0	0	1	0	1	1	0	1
9	130484472	cg00864770	1	0	0	1	0	1	0	0	1
9	130511667	cg09116008	1	0	0	1	0	0	0	0	0
9	130534250	cg04283770	1	0	0	0	0	1	0	1	1
9	130608923	cg13458609	1	0	0	1	0	1	0	1	1
9	130640212	cg11714502	1	0	0	1	0	1	0	0	1
9	130645053	cg23873281	1	0	0	1	0	1	0	1	1
9	130684329	cg13838014	1	0	0	1	0	1	0	0	0
9	130713151	cg24765459	1	0	0	1	0	0	0	1	1
9	130859454	cg13835688	1	0	0	1	0	1	0	1	1
9	130859520	cg26150475	1	0	0	1	0	1	0	1	1
9	130859606	cg14612966	1	0	0	1	0	1	0	1	1
9	130866500	cg02361196	1	0	0	1	0	1	0	1	0
9	130910995	cg01871963	1	0	0	1	0	1	0	0	1
9	130911555	cg04813211	1	0	0	1	1	1	0	0	1
9	130911577	cg14615559	1	0	0	1	1	1	0	0	1
9	130911792	cg22438810	1	0	0	1	1	0	0	0	1
9	131087980	cg14193314	1	0	1	1	0	0	0	1	0
9	131144723	cg22873268	1	0	0	1	0	0	0	1	0
9	131268003	cg24346519	1	0	0	1	0	1	0	0	1
9	131313189	cg01182455	1	0	0	1	0	1	0	0	1
9	131355483	cg05072637	1	0	0	1	0	1	0	0	0
9	131561405	cg24255639	1	1	0	1	0	0	0	1	0
9	131629921	cg14938375	1	0	0	1	1	1	0	0	0
9	131648836	cg12450789	1	0	0	1	0	1	0	1	1
9	131649080	cg01816454	1	0	0	1	0	0	0	1	1
9	131674005	cg18443579	1	0	0	1	0	1	0	1	1
9	131683257	cg14153069	1	0	0	1	0	0	0	0	1
9	131791075	cg26421810	1	0	0	1	0	1	0	0	1
9	131872018	cg04653308	1	0	0	1	0	0	0	0	0
9	131902471	cg11863430	1	0	0	1	1	1	1	0	1
9	132051564	cg03484055	1	0	0	0	0	1	0	0	0
9	132090064	cg07932930	1	0	0	1	0	0	0	0	1
9	132094550	cg16864256	1	0	0	1	1	1	0	0	1
9	132145105	cg01888395	1	0	0	1	1	1	0	0	1
9	132145577	cg04681525	1	0	0	1	0	1	1	0	1
9	132245624	cg09778828	1	0	0	1	1	1	1	0	1
9	132262821	cg14582917	1	0	0	1	0	1	0	1	1
9	132337640	cg01173821	1	0	0	1	0	0	0	0	1
9	132360781	cg13537102	1	0	1	1	0	1	0	0	0
9	132402607	cg13622546	1	0	1	1	0	1	0	1	1
9	132600788	cg13953978	1	0	0	1	0	1	0	1	1
9	132639412	cg10379517	1	0	0	1	0	1	0	1	0
9	132645027	cg14360440	1	0	0	0	0	0	0	1	1
9	132657076	cg08043442	1	0	0	1	0	0	0	1	1
9	132948449	cg13734535	1	0	0	1	0	1	1	0	1
9	132956279	cg13426351	1	0	0	0	0	0	0	1	1
9	133000908	cg17486025	1	0	0	0	0	0	0	0	1
9	133354284	cg14016879	1	0	0	1	0	0	0	1	0
9	133413095	cg07392601	1	0	0	1	0	0	0	0	0
9	133723126	cg04085984	1	0	0	1	1	1	1	0	1
9	133741259	cg14483161	1	0	0	0	0	1	0	1	1
9	133744902	cg13938702	1	0	0	0	0	0	0	1	0
9	133794519	cg13744508	1	0	0	1	0	0	0	0	0
9	133813961	cg03544042	1	0	0	1	0	0	0	0	0
9	133871033	cg21228270	1	0	0	1	0	0	0	0	1
9	133986751	cg08635930	1	0	0	1	0	0	0	0	0
9	134113929	cg14155058	1	0	0	1	0	0	0	0	1
9	134280803	cg14264316	1	0	0	1	0	0	0	1	1
9	134282053	cg04481318	1	0	0	1	0	1	1	0	1
9	134297269	cg02766694	1	0	0	0	0	0	0	1	1
9	134501604	cg14645880	1	0	0	1	0	0	0	1	1
9	134554053	cg07327489	1	0	0	1	1	1	0	0	1
9	134568170	cg04895562	1	0	1	1	0	0	0	0	0
9	134585447	cg10823980	1	0	1	1	0	0	0	0	1
9	134594721	cg15525052	1	0	0	1	0	0	0	0	1
9	134614177	cg26184409	1	0	0	1	0	1	0	0	0
9	134883788	cg13628444	1	0	0	1	0	0	0	0	0
9	135285207	cg25344672	1	0	0	1	0	1	1	0	0
9	135457339	cg13732589	1	0	0	1	0	1	0	0	0
9	135465645	cg09811464	1	0	0	1	0	0	0	0	0
9	135513659	cg13479474	1	0	0	0	0	1	0	1	1
9	135673971	cg11638496	1	0	0	0	0	0	0	0	1
9	135881306	cg08576251	1	0	0	1	0	0	0	0	0
9	135936901	cg03693099	1	0	0	0	1	1	0	0	1
9	135992243	cg13471932	1	0	0	0	0	1	0	1	1
9	136003252	cg14586546	1	0	0	1	0	0	0	1	1
9	136011466	cg11134013	1	0	0	1	0	0	0	0	1
9	136035279	cg12929123	1	0	0	1	0	0	0	0	0
9	136131739	cg13850847	1	0	0	1	0	1	0	0	0
9	136149908	cg11879188	1	1	0	1	1	1	0	0	1
9	136149941	cg21160290	1	1	0	1	1	1	0	0	1
9	136150032	cg22535403	1	1	0	1	1	1	0	0	1
9	136150361	cg13506600	1	1	0	1	1	1	0	0	1
9	136153846	cg14271713	1	1	0	0	0	0	0	0	0
9	136238392	cg13660174	1	0	0	1	0	0	1	1	1
9	136336763	cg07842680	1	0	0	1	0	0	0	1	0
9	136721183	cg14266770	1	0	1	1	1	0	0	1	1
9	136728554	cg14178533	1	0	0	1	0	0	1	1	1
9	136754396	cg13600947	1	0	0	0	0	0	0	1	0
9	136837406	cg21245207	1	0	0	1	0	1	0	1	0
9	136914463	cg02577909	1	0	0	0	0	0	0	1	0
9	136989004	cg02053952	1	0	0	1	0	0	0	0	1
9	137174989	cg13485366	1	0	0	0	0	0	0	0	1
9	137225311	cg13689699	1	0	0	1	0	1	0	1	1
9	137250935	cg02059519	1	0	1	0	0	0	0	1	1
9	137252116	cg02127980	1	0	1	0	0	1	0	1	1
9	137253049	cg13677043	1	0	0	1	0	1	0	1	1
9	137255666	cg14468605	1	0	0	1	0	0	0	0	1
9	137258920	cg13786567	1	0	0	1	0	1	0	0	1
9	137263644	cg05829961	1	0	0	1	1	0	0	1	1
9	137268074	cg14121282	1	0	0	1	0	0	0	0	1
9	137296319	cg13487983	1	0	0	0	0	1	0	1	1
9	137302231	cg13413384	1	0	0	1	0	1	0	1	0
9	137305970	cg23465621	1	0	0	1	1	1	0	1	1
9	137330570	cg13425135	1	0	0	1	0	1	0	1	1
9	137384290	cg07922540	1	0	0	1	0	0	0	0	0
9	137517397	cg13948883	1	0	0	1	0	0	0	0	1
9	137535210	cg13618741	1	0	0	1	0	0	1	0	0
9	137660670	cg14399122	1	0	0	0	0	0	0	1	1
9	137809628	cg06244417	1	0	0	1	0	1	1	0	0
9	137999757	cg13822849	1	0	1	0	0	0	0	0	0
9	138244510	cg03360355	1	0	0	1	0	0	0	0	0
9	138437177	cg13941436	1	0	0	1	0	0	0	0	0
9	138585730	cg13708759	1	0	0	0	0	1	0	0	0
9	138637443	cg13915886	1	0	0	1	0	0	0	0	0
9	138701748	cg13423371	1	0	0	0	0	1	0	0	0
9	138951983	cg23460082	1	0	0	1	0	1	0	1	1
9	138972602	cg21229179	1	0	0	0	0	0	0	1	1
9	139002093	cg13656173	1	0	0	1	0	0	0	0	0
9	139051456	cg21177100	1	0	0	0	0	1	0	0	0
9	139228737	cg00055981	1	0	0	0	0	0	0	1	0
9	139237503	cg14213590	1	0	0	1	0	0	1	1	0
9	139306089	cg14631541	1	0	0	1	0	1	0	0	1
9	139357513	cg14816908	1	0	0	0	0	0	0	1	0
9	139393050	cg13468680	1	0	0	0	0	1	0	1	0
9	139397519	cg13463847	1	0	0	1	0	1	0	1	0
9	139403827	cg14225168	1	0	0	0	0	0	0	1	0
9	139417194	cg03152353	1	0	0	0	0	0	0	1	1
9	139427106	cg14410964	1	0	0	0	0	1	0	1	1
9	139428384	cg19687075	1	0	0	1	0	1	0	1	1
9	139428880	cg14303017	1	0	0	1	0	1	0	1	1
9	139437479	cg14363954	1	0	0	0	0	0	0	1	1
9	139438290	cg01909856	1	0	0	1	0	1	0	1	0
9	139457749	cg09364595	1	0	0	1	0	1	0	0	1
9	139459307	cg21252105	1	0	0	1	0	1	0	1	1
9	139523709	cg13435795	1	0	0	1	0	0	0	0	0
9	139582673	cg13422804	1	0	0	1	0	1	0	0	1
9	139583773	cg13850871	1	0	0	0	0	1	0	0	1
9	139585616	cg13475333	1	0	0	1	0	1	0	0	1
9	139587912	cg13817802	1	0	0	1	0	1	0	0	1
9	139589413	cg14221252	1	0	0	0	0	1	0	0	0
9	139590683	cg14484844	1	0	0	1	0	0	0	1	0
9	139642875	cg11873854	1	0	0	0	0	1	0	0	0
9	139643351	cg14611112	1	0	0	0	0	0	0	0	1
9	139658896	cg16536450	1	0	0	1	0	1	0	0	0
9	139686745	cg13799986	1	0	0	1	0	1	0	1	1
9	139699037	cg14377739	1	0	0	1	0	0	0	1	0
9	139812238	cg26065310	1	0	0	0	0	0	0	1	0
9	139916992	cg13845858	1	0	1	1	0	0	0	1	0
9	139964156	cg03180426	1	0	0	0	1	1	0	0	1
9	140101194	cg16153652	1	0	0	1	0	1	0	0	1
9	140113369	cg00093688	1	0	0	1	0	1	0	1	1
9	140117257	cg13825574	1	0	0	1	0	1	1	0	0
9	140117443	cg17457391	1	0	0	1	0	1	1	0	0
9	140308660	cg13562011	1	0	0	0	0	0	0	0	1
9	140330621	cg23606421	1	0	0	1	1	1	0	0	0
9	140346864	cg00537820	1	0	0	0	0	0	0	1	1
9	140470011	cg20758387	1	0	0	1	0	0	0	1	0
9	140470714	cg02391517	1	0	0	1	0	0	0	1	1
9	140487351	cg08656159	1	0	0	1	0	0	0	0	0
9	140501305	cg13741304	1	0	0	1	0	1	1	0	1
9	140510480	cg13459764	1	0	0	1	0	0	0	1	1
9	140598565	cg11453970	1	0	0	1	0	0	0	0	0
9	14063065	cg14386777	1	0	0	1	1	0	0	0	0
9	141013537	cg00378292	1	0	0	0	1	0	0	0	0
9	19154869	cg07934591	1	0	0	1	0	0	0	0	1
9	2020570	cg15988486	1	0	0	0	0	0	0	0	1
9	20611757	cg07883517	1	0	0	1	0	0	0	0	0
9	20692704	cg13298043	1	0	0	1	0	0	0	0	0
9	20997763	cg13989196	1	0	0	1	0	0	0	0	1
9	2161749	cg07074766	1	0	0	0	0	0	0	1	0
9	21832180	cg16853390	1	0	0	1	1	1	0	1	1
9	21833558	cg15248512	1	0	0	1	1	1	0	1	1
9	22005563	cg08390209	1	0	0	1	0	0	1	0	0
9	2657194	cg27652393	1	0	0	1	0	0	0	0	1
9	27524436	cg09179743	1	0	0	1	0	0	1	0	0
9	2810737	cg01750299	1	0	0	0	0	0	0	1	1
9	293115	cg09010228	1	0	0	1	0	1	0	1	0
9	32426874	cg22022320	1	0	0	0	0	1	0	1	1
9	32705337	cg02563772	1	0	0	1	0	0	0	0	0
9	32989852	cg13753183	1	0	0	1	0	0	0	0	0
9	33157199	cg10631834	1	0	0	1	0	1	0	1	1
9	33159025	cg14080050	1	0	0	1	0	1	0	0	1
9	33165571	cg15691367	1	0	0	1	0	1	1	0	0
9	33168018	cg05779272	1	0	0	1	0	1	1	0	1
9	34163463	cg17561445	1	0	0	1	1	0	0	0	0
9	34222184	cg06319505	1	0	0	1	0	0	0	0	1
9	34457500	cg23579062	1	0	0	1	1	1	1	0	1
9	34602974	cg14646983	1	0	0	1	0	0	0	0	0
9	34662773	cg13562353	1	0	0	1	0	1	0	1	1
9	34956991	cg01004762	1	0	0	1	0	0	0	0	0
9	34994200	cg14443182	1	0	1	1	0	1	1	1	1
9	35042344	cg13534791	1	0	0	1	0	1	0	1	1
9	35042395	cg05000446	1	0	0	1	0	1	0	1	1
9	35537298	cg08775153	1	0	0	1	0	1	0	0	1
9	35537849	cg12629001	1	0	0	0	0	1	0	1	1
9	35539251	cg01716288	1	0	0	1	0	1	1	0	0
9	35649906	cg13832290	1	0	0	1	0	0	1	0	1
9	35676365	cg09566069	1	0	0	1	1	0	0	0	0
9	35693592	cg14421779	1	0	0	1	0	1	0	0	1
9	35755346	cg01499988	1	0	0	1	0	1	0	0	1
9	35772185	cg26979142	1	0	0	1	1	1	0	0	0
9	35836046	cg01593757	1	0	0	1	0	0	0	0	0
9	35841581	cg23869591	1	0	0	0	0	1	0	1	0
9	35848330	cg14087413	1	0	0	1	1	0	0	0	1
9	36140806	cg21839974	1	0	0	0	0	1	0	1	1
9	36158161	cg17491920	1	0	0	1	0	0	0	0	1
9	36169175	cg20870362	1	0	0	1	0	1	0	0	0
9	36276879	cg25813936	1	0	0	1	0	1	0	0	0
9	36277400	cg05844977	1	0	0	0	0	1	0	0	0
9	3647022	cg00387012	1	0	0	1	0	0	0	0	0
9	365007	cg05178561	1	0	0	0	0	1	0	0	0
9	37503918	cg16934140	1	0	0	1	1	1	0	1	1
9	37904466	cg19129031	1	0	0	1	1	1	1	0	0
9	37905641	cg00210186	1	0	0	1	0	1	0	0	0
9	38074955	cg14200470	1	0	0	1	0	0	0	0	0
9	4518511	cg06012090	1	0	0	1	0	0	0	0	0
9	456725	cg10051213	1	0	0	1	0	0	0	0	0
9	4855519	cg21186778	1	0	0	1	0	0	0	0	1
9	486351	cg12885732	1	0	0	1	1	0	0	0	0
9	486354	cg02596384	1	0	0	1	1	0	0	0	0
9	4923818	cg15274195	1	0	0	1	0	1	0	0	0
9	5436224	cg14025883	1	0	0	1	0	1	0	1	1
9	5510595	cg11299543	1	0	0	1	1	1	1	0	1
9	5515324	cg14351952	1	0	0	0	0	0	0	1	0
9	5556602	cg26602215	1	0	0	0	0	0	0	1	0
9	5587802	cg04825341	1	0	0	0	0	0	0	0	1
9	6007206	cg00313219	1	1	0	1	1	1	1	0	0
9	6326904	cg05069431	1	1	0	0	0	0	0	0	0
9	7067315	cg11211765	1	0	0	1	0	0	0	0	0
9	7103479	cg13714797	1	0	0	1	0	0	0	0	0
9	71062328	cg13964726	1	0	0	0	0	0	0	0	1
9	71166379	cg26950588	1	0	0	0	1	1	0	0	1
9	71393662	cg02765496	1	0	0	1	0	1	0	0	1
9	71393838	cg12546469	1	0	0	1	0	1	0	0	1
9	71393959	cg17614181	1	0	0	1	0	1	0	0	1
9	71510989	cg04370517	1	0	0	1	0	0	0	0	1
9	71561785	cg15713581	1	0	0	0	0	1	0	0	0
9	71570472	cg07718055	1	0	0	0	0	1	0	0	1
9	71633887	cg12362791	1	0	0	1	0	1	0	0	0
9	71789653	cg00842351	1	0	0	1	0	1	1	0	1
9	72286388	cg23074224	1	0	0	0	1	1	1	0	0
9	72661814	cg10961050	1	0	0	0	0	0	0	1	0
9	72735830	cg13829849	1	0	0	1	1	0	0	1	1
9	74298933	cg14565465	1	0	0	1	0	0	0	1	1
9	74888474	cg22792655	1	0	0	1	0	0	0	0	0
9	75200832	cg12903948	1	0	1	1	1	0	0	0	1
9	75761226	cg06749828	1	0	0	1	0	0	0	0	1
9	75886149	cg12426771	1	0	0	1	1	0	0	0	0
9	77282233	cg13897388	1	0	0	1	0	0	0	0	0
9	78776599	cg21227325	1	0	0	1	0	0	1	0	1
9	78830510	cg13765061	1	0	0	0	0	0	0	0	1
9	80210979	cg21579038	1	0	0	1	0	0	0	0	0
9	80449987	cg01870994	1	0	0	1	0	0	0	0	0
9	80522508	cg14397813	1	0	0	1	0	0	0	0	1
9	80602527	cg25348163	1	0	0	1	0	0	0	0	1
9	81397886	cg14365834	1	0	0	1	0	0	0	0	0
9	81749776	cg19466702	1	0	0	1	1	0	0	0	0
9	84249091	cg02227075	1	0	0	1	0	0	0	0	1
9	85155277	cg11462267	1	0	0	1	1	0	0	0	0
9	86240166	cg14512326	1	0	0	1	0	0	0	0	0
9	86318020	cg10189936	1	0	0	0	0	1	0	0	0
9	86767231	cg07093259	1	0	0	1	0	0	0	0	0
9	86972182	cg13148021	1	0	0	1	0	0	0	0	1
9	87285693	cg09926027	1	0	1	1	0	0	0	0	0
9	88475230	cg14443041	1	0	0	1	0	0	0	0	0
9	88693225	cg09645222	1	0	0	0	0	0	0	1	1
9	88870289	cg13908055	1	0	0	0	0	0	0	0	1
9	88896340	cg13959031	1	0	0	0	0	0	1	0	1
9	89580839	cg14159704	1	0	0	1	0	0	0	0	1
9	89867169	cg13698816	1	0	0	1	0	0	0	0	1
9	90173487	cg18387231	1	0	0	0	0	0	0	0	1
9	90193634	cg17557530	1	0	0	1	0	1	0	0	1
9	90208854	cg14286732	1	0	0	0	0	0	0	0	1
9	90209272	cg24619607	1	0	0	1	0	0	0	0	1
9	90223082	cg00663184	1	0	0	1	0	0	0	1	1
9	90271285	cg12017117	1	0	0	0	0	0	0	1	1
9	90407888	cg13410764	1	0	0	1	0	0	0	0	1
9	90408525	cg12617297	1	0	0	1	0	0	0	0	1
9	90622100	cg01400671	1	0	0	1	0	0	0	0	0
9	91014994	cg14074366	1	0	0	1	0	0	0	0	1
9	91267411	cg03578548	1	0	0	1	1	0	1	0	1
9	91396202	cg10725067	1	0	0	0	0	1	0	0	0
9	91919480	cg17542165	1	0	0	1	0	0	0	0	0
9	91972418	cg08165666	1	0	0	1	0	0	0	1	0
9	91979711	cg09684929	1	0	0	1	0	0	0	0	1
9	91994786	cg03492094	1	0	0	1	0	0	0	1	1
9	92023797	cg21234471	1	0	0	1	0	0	0	1	1
9	92063537	cg26734957	1	0	0	1	0	0	0	1	1
9	92151883	cg09933589	1	0	0	1	0	0	0	0	1
9	92289643	cg00306063	1	0	0	1	0	0	0	0	1
9	92293297	cg13912573	1	0	0	1	0	0	0	0	0
9	93705278	cg21242376	1	0	0	0	1	1	0	0	1
9	93800582	cg13823234	1	0	0	1	0	1	0	0	1
9	93822926	cg02745692	1	0	0	1	1	1	0	0	1
9	93909198	cg01265335	1	0	0	0	0	0	0	0	1
9	93919335	cg14446406	1	0	0	0	0	1	0	0	1
9	93925376	cg13933070	1	0	0	1	0	0	0	0	1
9	93926074	cg22292738	1	0	0	0	0	0	0	0	1
9	93926097	cg18422094	1	0	0	0	0	0	0	0	1
9	93926553	cg13439189	1	0	0	0	0	0	0	0	1
9	94060853	cg13932501	1	0	0	1	0	1	0	0	1
9	94181612	cg14290576	1	0	0	1	0	1	1	0	1
9	94183343	cg13555464	1	0	0	0	0	1	1	0	0
9	94183408	cg07084627	1	0	0	0	0	1	1	0	0
9	94340741	cg13668306	1	0	0	0	0	0	0	0	1
9	94351568	cg13918640	1	0	1	1	1	0	0	0	0
9	94618095	cg12029226	1	0	0	0	0	0	0	0	1
9	94900583	cg14605590	1	0	0	1	0	0	0	0	0
9	95492438	cg00341377	1	0	0	0	0	1	0	1	1
9	95497984	cg13587621	1	0	0	0	0	1	0	0	1
9	95498022	cg17249529	1	0	0	0	0	1	0	0	1
9	95726447	cg22382309	1	0	0	1	0	1	1	0	1
9	95766607	cg13863007	1	0	0	1	0	0	0	1	0
9	95799870	cg13819552	1	0	0	1	0	0	0	1	1
9	95817516	cg13681496	1	0	0	0	0	0	0	0	1
9	95886330	cg13585029	1	0	0	0	0	0	0	1	1
9	95893729	cg12570696	1	0	0	1	0	1	0	1	1
9	95899302	cg13713821	1	0	0	0	0	0	0	0	1
9	95986383	cg13707760	1	0	0	0	0	1	0	0	1
9	96267020	cg16533864	1	0	0	1	1	0	0	1	1
9	96356546	cg01024878	1	0	0	1	0	0	0	0	1
9	96780753	cg13595415	1	0	0	0	0	0	0	0	1
9	97403129	cg13576859	1	0	0	0	0	0	0	0	1
9	97428867	cg09803743	1	0	0	1	0	0	0	0	0
9	97428981	cg09141713	1	0	0	1	0	0	0	0	0
9	97545514	cg14326009	1	0	0	1	1	0	0	0	1
9	97691844	cg21189611	1	0	0	1	1	0	0	0	1
9	97735830	cg13490575	1	0	0	1	0	0	0	0	0
9	97768771	cg13761321	1	0	0	1	0	0	1	0	0
9	977818	cg10005978	1	0	0	1	0	0	0	0	0
9	97786891	cg16979165	1	0	0	1	0	0	0	1	1
9	97807693	cg17406248	1	0	0	1	1	1	1	1	0
9	97848457	cg14601621	1	0	0	1	0	0	0	1	0
9	97848736	cg13972491	1	0	0	1	0	0	0	1	0
9	97945584	cg13791971	1	0	0	1	0	0	0	0	0
9	98212061	cg13928146	1	0	0	0	0	0	0	1	0
9	98585586	cg13941801	1	0	0	1	0	0	0	0	1
9	98619894	cg00619294	1	0	0	1	1	1	0	0	0
9	98979965	cg01825213	1	0	0	1	0	0	0	0	0
9	99443671	cg06994349	1	0	0	1	0	0	0	0	1
9	99445685	cg04616586	1	0	0	1	0	1	0	0	0
9	99814748	cg01791732	1	0	0	1	0	0	0	0	0
1	149914012	cg14706127	0	1	1	0	0	1	0	1	1
1	150037321	cg04209173	0	1	1	1	0	1	0	0	1
1	151148231	cg13455257	0	1	1	1	0	1	0	1	0
1	151148266	cg03718677	0	1	1	1	0	1	0	1	0
1	151170306	cg13357249	0	1	1	1	0	1	0	0	1
1	151298780	cg24821877	0	1	1	1	0	1	1	1	1
1	151298954	cg01974375	0	1	1	1	0	0	1	0	1
1	151547835	cg04139827	1	1	1	1	0	1	0	1	0
1	152196415	cg11344574	0	1	1	1	0	0	0	0	0
1	152196597	cg07252308	0	1	1	0	0	0	0	0	0
1	152196674	cg00888758	0	1	1	0	0	0	0	0	0
1	152197889	cg26644914	0	1	1	0	0	1	0	0	1
1	152198107	cg22706866	0	1	1	1	0	1	0	0	1
1	152319795	cg19305432	0	1	1	1	0	1	0	0	0
1	152319843	cg21187848	0	1	1	1	0	1	0	0	0
1	152319853	cg05330381	0	1	1	1	0	1	0	0	0
1	152490217	cg11456156	0	1	1	1	1	0	0	0	1
1	152879068	cg26133337	0	1	1	1	1	0	0	0	0
1	25254746	cg10951873	0	1	1	1	0	0	1	0	0
1	2764669	cg03976856	0	1	1	1	0	1	0	0	0
1	2792704	cg15325070	0	1	1	1	0	1	0	0	0
1	2792744	cg04232360	0	1	1	1	0	1	0	0	0
1	2886654	cg06532546	0	1	1	0	0	0	0	0	0
1	2886676	cg22432982	0	1	1	0	0	0	0	0	0
1	2886792	cg01977798	1	1	1	0	0	0	0	0	0
1	2886818	cg00050294	0	1	1	0	0	0	0	0	0
1	2886868	cg04080530	0	1	1	0	0	0	0	0	0
1	3072001	cg09321238	0	1	1	0	0	0	0	0	0
1	3100143	cg14966901	0	1	1	0	0	0	0	0	0
1	3100259	cg07209071	0	1	1	0	0	0	0	0	0
1	3100343	cg18759102	0	1	1	0	0	0	0	0	0
1	3100497	cg05354921	0	1	1	0	0	0	0	0	1
1	3104999	cg04972748	0	1	1	0	0	0	0	0	0
1	3105189	cg00254258	0	1	1	0	0	0	0	0	0
1	3105252	cg25382214	0	1	1	0	0	1	0	0	0
1	3105326	cg18147147	0	1	1	0	0	1	0	0	0
1	8664311	cg17442683	0	1	1	1	0	0	0	0	1
1	8935061	cg22965541	0	1	1	1	0	1	0	1	0
1	8935228	cg10313368	0	1	1	1	0	1	0	1	1
1	8936178	cg18273817	0	1	1	1	0	1	1	1	1
1	9015848	cg16126800	0	1	1	0	0	0	0	0	1
1	9130738	cg14961476	0	1	1	1	0	0	0	0	1
1	9130886	cg01800148	0	1	1	1	0	0	0	0	1
1	9139306	cg23837625	0	1	1	1	0	0	0	0	0
1	9140563	cg13869484	0	1	1	1	0	1	0	0	0
1	9187683	cg25003147	0	1	1	1	0	0	0	0	0
1	9224003	cg10377510	1	1	1	1	1	1	1	1	1
1	9224198	cg22373770	0	1	1	1	1	1	1	1	1
1	9263140	cg08295452	0	1	1	0	0	1	0	0	0
1	9263333	cg16518442	0	1	1	0	0	1	0	0	0
1	9263355	cg18579604	0	1	1	0	0	1	0	0	0
10	104264849	cg21381511	0	1	1	1	0	1	1	1	0
10	104389989	cg17338159	0	1	1	0	0	0	0	1	1
10	6183284	cg14127767	0	1	1	1	1	1	1	0	0
10	6183455	cg03062944	0	1	1	1	1	0	1	0	0
10	6183575	cg18264092	0	1	1	1	0	0	1	0	0
10	6193073	cg04390575	0	1	1	1	0	1	0	0	1
10	6193272	cg27116149	0	1	1	1	0	1	0	0	1
10	6193601	cg10537327	0	1	1	1	1	0	0	0	1
10	6257246	cg09097341	0	1	1	0	0	0	0	0	0
10	6257417	cg24612923	0	1	1	0	0	0	0	0	0
10	8338503	cg03874542	0	1	1	1	0	0	0	0	0
10	8343029	cg10497881	0	1	1	0	1	0	0	0	0
10	8408591	cg09410871	0	1	1	1	1	0	0	0	1
10	8408808	cg18708598	0	1	1	1	1	0	0	0	0
11	111606169	cg00616552	0	1	1	1	0	1	1	1	0
11	111606217	cg09682551	0	1	1	1	1	1	1	1	0
11	111606231	cg20603548	0	1	1	1	1	1	1	1	0
11	111606373	cg00561322	1	1	1	1	1	1	1	1	0
11	111606531	cg00313452	0	1	1	1	1	1	1	1	0
11	118563432	cg17194298	0	1	1	1	1	1	0	0	1
11	118712805	cg03009123	0	1	1	1	0	0	0	0	1
11	118713234	cg17849674	0	1	1	1	0	1	1	0	1
11	118717225	cg08957447	0	1	1	1	1	1	0	0	1
11	61587980	cg27386326	1	1	1	1	0	1	0	0	1
11	61594708	cg13299762	0	1	1	1	0	1	0	0	1
12	111801712	cg16520965	1	1	1	1	0	0	0	1	0
12	111801794	cg08042019	0	1	1	0	0	0	0	1	0
12	111835084	cg24269196	0	1	1	1	1	1	0	1	1
12	111845176	cg11714320	0	1	1	1	0	1	1	1	0
12	112560978	cg18687160	0	1	1	1	0	1	0	0	1
12	121147556	cg12942153	0	1	1	0	0	1	1	0	1
12	121147668	cg13711314	0	1	1	1	0	1	0	0	1
12	121147730	cg07423765	0	1	1	1	0	1	0	0	1
12	121147746	cg18724891	0	1	1	1	0	1	0	0	1
12	121352822	cg15682033	0	1	1	1	1	0	0	0	0
12	122922107	cg01477933	0	1	1	1	0	0	0	0	1
12	122938421	cg05451092	0	1	1	1	0	0	0	0	1
12	123009494	cg23029597	0	1	1	0	0	1	1	1	1
12	123336568	cg14277677	1	1	1	1	0	0	0	1	0
12	123352600	cg13299728	1	1	1	1	0	1	0	1	0
12	123352774	cg15617609	1	1	1	1	0	1	0	1	0
12	123378142	cg09659300	0	1	1	1	0	1	0	1	1
12	123616817	cg01687878	0	1	1	1	0	0	0	0	1
12	123750782	cg13189671	0	1	1	1	0	1	0	1	0
12	123750827	cg14790739	0	1	1	1	0	1	0	1	0
12	123750864	cg00585698	0	1	1	1	0	1	0	1	0
12	56308490	cg24273709	0	1	1	1	0	0	0	1	1
12	56329039	cg12139012	0	1	1	0	0	1	0	1	1
12	56329296	cg06739462	0	1	1	0	0	0	0	1	1
12	56376553	cg25428698	0	1	1	1	0	0	0	1	1
12	56499760	cg21191347	0	1	1	0	0	1	1	1	1
12	56500414	cg25753182	0	1	1	0	0	1	0	1	1
12	56509243	cg11496508	0	1	1	1	0	1	1	0	1
12	56661711	cg16272957	0	1	1	1	0	0	0	0	1
12	56732721	cg00294382	0	1	1	1	1	1	1	1	1
12	56732723	cg24773560	0	1	1	1	1	1	1	1	1
12	56733052	cg08911862	0	1	1	1	0	1	1	1	1
12	56863023	cg05452419	0	1	1	1	0	1	0	1	0
12	56863038	cg26547506	0	1	1	1	0	1	0	1	0
12	56863122	cg11917783	0	1	1	1	0	1	0	1	0
12	56863261	cg21678211	0	1	1	1	0	1	1	1	1
12	56863389	cg20445571	0	1	1	1	0	1	1	1	1
13	100148468	cg05125815	0	1	1	1	0	0	1	0	0
13	41111493	cg22615203	0	1	1	0	0	0	0	0	0
13	73741022	cg25834353	0	1	1	0	0	0	0	0	0
13	73911006	cg01655487	0	1	1	1	1	0	0	0	1
13	73916609	cg20465920	0	1	1	0	0	0	0	0	1
13	99832967	cg20996271	0	1	1	0	0	0	0	0	1
14	103367306	cg15950273	0	1	1	1	0	0	0	1	1
14	103367489	cg14886849	0	1	1	1	0	0	0	1	1
14	103367591	cg10920224	0	1	1	1	0	0	0	1	1
14	103367632	cg24154132	0	1	1	1	0	0	0	1	1
14	103367858	cg19711268	0	1	1	1	0	0	0	1	1
14	35805898	cg07166546	0	1	1	1	1	1	0	0	1
15	41396573	cg27281546	0	1	1	1	0	1	0	0	1
15	61091220	cg01400040	0	1	1	1	1	0	0	0	1
15	67458079	cg07110488	0	1	1	1	0	1	0	1	0
15	67458276	cg06432320	0	1	1	1	0	1	0	1	0
15	67458370	cg13331691	1	1	1	1	0	1	0	1	0
15	67458398	cg17092065	1	1	1	1	0	1	0	1	0
15	67458403	cg19880823	0	1	1	1	0	1	0	1	0
15	67560312	cg08129766	0	1	1	1	0	0	0	0	0
15	90950101	cg27310024	0	1	1	0	0	1	0	0	1
15	90951075	cg07591204	0	1	1	1	0	1	0	0	1
15	90951110	cg24457980	0	1	1	1	0	1	0	0	1
16	11037899	cg20488972	0	1	1	1	0	1	0	0	1
16	11037903	cg00202496	0	1	1	1	0	1	0	0	1
16	11037974	cg24119463	0	1	1	1	0	0	0	0	1
16	11075642	cg14343790	0	1	1	1	0	1	0	0	1
16	11126178	cg13540417	0	1	1	0	0	0	0	1	1
16	11127037	cg00121339	0	1	1	0	0	0	0	1	1
16	11132930	cg18114450	0	1	1	1	1	1	0	0	1
16	11199143	cg16504278	0	1	1	1	0	1	0	0	1
16	11199192	cg01246435	0	1	1	1	0	1	0	0	1
16	11282872	cg17976812	0	1	1	0	0	0	0	0	0
16	11306333	cg13285696	0	1	1	1	0	0	0	0	0
16	11306502	cg04025032	0	1	1	1	0	0	0	0	0
16	11319090	cg06601098	0	1	1	1	0	1	1	0	1
16	11319398	cg06487943	0	1	1	1	0	0	0	0	1
16	27234419	cg05869417	0	1	1	1	0	0	0	0	0
16	27237355	cg09430344	0	1	1	1	0	0	0	1	1
16	27237656	cg08474396	0	1	1	0	0	1	0	1	0
16	27237719	cg02115302	0	1	1	0	0	1	0	1	0
16	27237998	cg09933355	0	1	1	1	0	1	0	1	0
16	27242166	cg11300443	0	1	1	1	0	1	0	1	1
16	27242193	cg11135489	0	1	1	1	0	1	0	1	1
16	27242311	cg25126728	0	1	1	1	0	1	0	1	1
16	27327243	cg15054753	0	1	1	1	1	1	1	1	1
16	50775288	cg27588321	0	1	1	1	1	1	0	0	0
17	37369508	cg18778254	0	1	1	1	0	1	0	0	0
17	37758493	cg17033854	0	1	1	1	0	0	0	0	0
17	37782053	cg16744168	0	1	1	0	0	1	0	0	0
17	37782302	cg05897163	0	1	1	0	0	1	0	0	0
17	37968911	cg03748748	0	1	1	1	0	1	0	1	1
17	38084119	cg19511844	0	1	1	1	0	0	1	0	0
17	38084377	cg04308185	0	1	1	1	0	1	1	0	1
17	38084428	cg10444806	0	1	1	1	0	1	1	0	1
17	38084581	cg15942003	0	1	1	0	0	1	1	0	1
17	38085230	cg26971420	0	1	1	1	0	1	0	0	1
17	38257936	cg16757984	0	1	1	0	0	1	1	0	1
17	38260416	cg11864076	0	1	1	0	0	0	0	0	1
17	38336206	cg21330727	1	1	1	1	0	1	0	0	1
17	38381283	cg19060687	0	1	1	1	0	0	0	1	1
17	38463355	cg26957356	0	1	1	1	0	1	0	0	1
17	38495601	cg20698945	0	1	1	1	0	1	0	1	1
17	38496165	cg05920675	0	1	1	0	0	1	0	1	1
17	38705760	cg01577632	0	1	1	1	0	0	0	0	1
17	38705895	cg18960324	0	1	1	1	0	0	0	0	1
17	40400573	cg15496474	0	1	1	1	0	1	1	0	1
17	43213629	cg27401724	0	1	1	0	0	1	0	0	1
17	43261413	cg02418881	0	1	1	1	0	0	0	0	0
17	43380109	cg17327460	0	1	1	1	0	1	0	1	1
17	43380215	cg00320414	0	1	1	1	0	1	0	1	1
17	43396177	cg27664565	0	1	1	1	0	1	0	0	1
18	48661842	cg13521831	0	1	1	1	1	1	0	0	0
18	61534097	cg13553012	0	1	1	0	0	1	0	0	1
19	1152147	cg04271289	0	1	1	0	0	0	0	1	0
19	1152189	cg08438705	0	1	1	0	0	0	0	1	0
19	1168354	cg24467387	0	1	1	1	0	1	0	1	1
19	1168733	cg20675971	0	1	1	1	0	1	1	1	1
19	46297212	cg25593456	0	1	1	1	0	0	0	0	1
19	46297285	cg16681516	0	1	1	1	0	0	0	0	1
19	46313304	cg23382356	0	1	1	1	0	1	1	0	1
19	46318514	cg17929770	0	1	1	1	0	0	0	1	0
2	102517122	cg03151645	0	1	1	1	1	0	0	0	1
2	102597146	cg18531202	0	1	1	1	0	0	0	0	1
2	102597166	cg06540672	0	1	1	1	0	0	0	0	1
2	102720676	cg16311827	0	1	1	0	0	1	0	0	1
2	102720955	cg18350893	0	1	1	1	1	1	1	0	1
2	102721024	cg00187837	0	1	1	1	1	1	1	0	0
2	102938831	cg22871718	0	1	1	0	0	0	0	0	0
2	198176321	cg15289988	0	1	1	1	0	0	0	0	1
2	198176331	cg05230130	0	1	1	1	0	0	0	0	1
2	198176433	cg10189885	0	1	1	1	0	0	0	0	1
2	198456549	cg25474373	0	1	1	1	1	0	0	0	0
2	198465082	cg01007322	0	1	1	0	0	0	0	0	0
2	228737243	cg08103216	0	1	1	1	0	0	0	0	0
2	242602335	cg08969328	0	1	1	0	0	0	0	0	0
2	242677058	cg25151803	0	1	1	0	0	0	0	1	0
2	242742380	cg16502096	0	1	1	1	0	0	0	0	0
2	242832796	cg16541075	0	1	1	1	0	0	0	0	0
2	242833228	cg09736361	0	1	1	1	0	0	0	0	0
20	45337784	cg27610561	0	1	1	1	1	1	0	0	0
20	45337820	cg22132040	0	1	1	1	1	1	1	0	1
20	45530432	cg06462935	0	1	1	1	1	0	0	0	0
20	45530485	cg17961455	0	1	1	1	1	0	0	0	0
20	45530513	cg15386446	0	1	1	1	1	0	0	0	0
20	62327542	cg03477336	0	1	1	1	0	1	0	1	0
20	62327611	cg04390849	0	1	1	1	0	1	0	1	1
20	62330072	cg03947749	0	1	1	1	0	1	0	1	1
20	62372750	cg09747669	0	1	1	1	0	1	0	1	1
3	121555010	cg12709192	0	1	1	1	0	0	1	0	1
3	121555186	cg24905196	0	1	1	1	0	1	1	0	1
3	121555571	cg21873016	0	1	1	1	0	1	0	0	0
3	121714109	cg11854227	0	1	1	1	1	1	0	0	1
3	141105876	cg03183447	0	1	1	1	0	0	1	0	1
3	141105920	cg17356452	0	1	1	1	0	0	1	0	1
3	141106189	cg10394922	0	1	1	1	0	0	1	0	1
3	141106429	cg13544811	0	1	1	1	0	0	1	0	1
3	141106589	cg13318410	0	1	1	1	0	0	1	0	1
3	176862885	cg18143701	0	1	1	1	1	0	0	0	1
3	176862949	cg17578639	0	1	1	1	1	0	0	0	1
3	187661164	cg25691899	0	1	1	1	0	1	0	0	1
3	187661742	cg16594986	0	1	1	1	0	0	0	0	0
3	187739371	cg20184464	0	1	1	1	1	0	0	0	0
3	187870621	cg16224163	0	1	1	1	0	0	1	0	1
3	188014924	cg06813127	0	1	1	1	1	1	0	0	1
3	188114354	cg25984398	0	1	1	0	0	0	0	0	1
3	188302105	cg18853981	0	1	1	1	0	1	0	0	1
3	196387505	cg18695263	0	1	1	1	0	0	0	0	0
4	103267999	cg04660577	0	1	1	0	0	0	0	0	0
4	103534067	cg27039034	0	1	1	1	1	1	0	1	1
4	124338208	cg14104784	0	1	1	0	0	0	0	0	1
5	110408288	cg21961196	0	1	1	0	0	1	0	0	0
5	110427072	cg00601387	0	1	1	0	0	1	0	0	0
5	110427112	cg18807895	0	1	1	0	0	1	0	0	0
5	110427275	cg09629959	0	1	1	0	0	1	0	0	0
5	118664652	cg24930541	0	1	1	1	0	1	0	1	1
5	118664824	cg14520148	0	1	1	1	0	1	0	1	1
5	130606354	cg14131947	0	1	1	0	0	1	1	0	1
5	130606714	cg18232089	0	1	1	1	0	0	0	0	1
5	130715497	cg13166992	0	1	1	1	1	1	0	0	1
5	131589552	cg14815361	0	1	1	0	0	0	0	0	0
5	131592959	cg20512303	0	1	1	1	0	1	0	0	0
5	131592974	cg27615366	0	1	1	1	0	1	0	0	0
5	131631265	cg19651662	0	1	1	1	0	1	1	0	1
5	131631355	cg02604817	0	1	1	1	0	1	1	0	1
5	131631610	cg10827314	0	1	1	1	0	1	0	0	1
5	131833546	cg07252501	0	1	1	1	0	1	0	0	1
5	131892146	cg05258927	0	1	1	1	0	0	1	0	1
5	131892242	cg17991919	0	1	1	1	0	0	1	0	1
5	131892258	cg06340416	0	1	1	1	0	0	1	0	1
5	131892314	cg21935083	0	1	1	1	0	0	1	0	1
5	131892439	cg05198819	1	1	1	1	1	0	1	0	0
5	131892446	cg02201766	0	1	1	1	1	0	1	0	0
5	132110376	cg02539882	0	1	1	0	0	0	0	1	1
5	132161867	cg16609957	0	1	1	1	0	1	0	1	0
5	132161990	cg23252029	0	1	1	1	0	1	0	1	0
5	132161999	cg08595869	0	1	1	1	0	1	0	1	0
5	132203027	cg00715820	0	1	1	1	0	1	1	0	1
5	132203292	cg09335788	0	1	1	0	0	0	1	1	1
5	133449542	cg02148787	0	1	1	1	0	0	1	0	0
5	133449651	cg24093411	0	1	1	1	0	0	0	0	0
5	133563216	cg18514949	0	1	1	1	0	1	0	0	1
5	137566684	cg10354850	0	1	1	1	0	0	0	0	0
6	25882328	cg15691649	0	1	1	1	0	1	1	0	0
6	25882463	cg03264133	0	1	1	1	1	0	1	0	0
6	25882559	cg01615050	0	1	1	1	1	0	1	0	0
6	25882590	cg03517284	0	1	1	1	1	0	1	0	0
6	25882633	cg24065597	0	1	1	1	1	0	0	0	0
6	26016808	cg17261676	0	1	1	1	0	1	1	0	0
6	26103396	cg09798078	0	1	1	1	0	1	1	0	1
6	26160318	cg24996758	0	1	1	1	0	1	1	0	0
6	26226203	cg05353884	0	1	1	1	0	0	0	0	0
6	26226256	cg11960708	0	1	1	1	0	0	0	0	0
6	26254060	cg14585513	0	1	1	0	0	1	0	0	0
6	26373094	cg12499294	0	1	1	1	0	0	0	1	0
6	26373307	cg14552905	0	1	1	1	0	0	0	1	0
6	26556829	cg04690110	0	1	1	1	1	1	0	0	1
6	26657202	cg14683235	0	1	1	0	0	0	0	0	0
6	26657586	cg20833542	0	1	1	1	0	0	0	0	0
6	27018041	cg11823142	0	1	1	1	1	0	0	0	1
6	27181670	cg20866694	0	1	1	1	0	0	0	0	1
6	27185676	cg09817162	0	1	1	0	0	0	0	0	0
6	27185896	cg10279314	0	1	1	0	0	0	0	0	0
6	27186076	cg09395805	0	1	1	0	0	0	0	0	0
6	27186199	cg07555084	0	1	1	0	0	0	0	0	0
6	27197402	cg13434361	0	1	1	1	0	0	0	0	1
6	27198236	cg27268520	0	1	1	1	1	0	0	0	0
6	27198646	cg25426208	0	1	1	1	0	0	0	0	0
6	27236622	cg06678577	0	1	1	1	0	0	0	0	0
6	27236793	cg26077005	0	1	1	1	0	0	0	0	0
6	27236866	cg04648334	0	1	1	1	0	0	0	0	0
6	27302893	cg02781410	0	1	1	1	0	0	0	0	0
6	27556529	cg17468358	0	1	1	1	0	0	0	0	0
6	27688955	cg25519619	0	1	1	1	1	0	1	0	0
6	27729346	cg02163885	0	1	1	1	0	1	0	0	0
6	27730294	cg08798685	0	1	1	1	0	0	0	0	1
6	27730383	cg19041857	0	1	1	1	0	0	0	0	1
6	27730551	cg15377409	0	1	1	1	0	0	0	0	1
6	27730563	cg26587870	0	1	1	1	0	0	0	0	1
6	27831707	cg09043250	0	1	1	1	0	1	0	0	1
6	28093420	cg22896917	0	1	1	0	0	0	0	1	1
6	28191910	cg05732191	0	1	1	0	0	0	0	0	0
6	28232729	cg07274676	0	1	1	1	0	0	0	0	0
6	28235899	cg16446308	0	1	1	0	0	1	1	0	1
6	28446794	cg03350138	0	1	1	0	0	0	0	0	0
6	28446840	cg01792601	0	1	1	0	0	0	0	0	0
6	28447087	cg26968378	0	1	1	0	0	0	0	0	0
6	28447107	cg12584458	0	1	1	0	0	0	0	0	0
6	28447115	cg21903646	0	1	1	0	0	0	0	0	0
6	28481217	cg26395285	0	1	1	0	0	0	0	0	0
6	28481660	cg06648156	0	1	1	0	0	0	0	0	0
6	28601271	cg07017437	0	1	1	0	0	0	0	0	0
6	28601312	cg25653641	0	1	1	0	0	0	0	0	0
6	28601324	cg22572476	0	1	1	0	0	0	0	0	0
6	28601365	cg27535677	0	1	1	0	0	0	0	0	0
6	28601375	cg22497095	0	1	1	0	0	0	0	0	0
6	28601377	cg26865747	0	1	1	0	0	0	0	0	0
6	28601417	cg03759229	0	1	1	0	0	0	0	0	0
6	28601419	cg13565129	0	1	1	0	0	0	0	0	0
6	28601443	cg14654363	0	1	1	0	0	0	0	0	0
6	28601477	cg00990380	0	1	1	0	0	0	0	0	0
6	28601519	cg12763978	0	1	1	0	0	0	0	0	0
6	28664155	cg22452837	0	1	1	1	0	0	0	0	0
6	28664226	cg10960055	0	1	1	1	0	0	0	0	0
6	28709803	cg03203155	0	1	1	1	0	0	0	0	0
6	28831109	cg00903577	0	1	1	1	0	1	1	0	1
6	28831300	cg06608359	0	1	1	1	0	1	1	0	0
6	28889996	cg19400926	0	1	1	1	1	1	0	1	1
6	28890069	cg12896170	1	1	1	1	1	1	1	1	0
6	28890322	cg13060704	0	1	1	1	0	1	1	1	1
6	28952751	cg07456490	0	1	1	1	0	1	1	0	0
6	28952955	cg07654200	0	1	1	1	0	1	1	0	0
6	29615542	cg07327258	0	1	1	0	0	0	0	0	0
6	29629187	cg06122864	0	1	1	0	0	0	0	0	1
6	29629716	cg16118803	0	1	1	1	0	0	0	0	0
6	29629758	cg05279622	0	1	1	1	0	0	0	0	0
6	29629986	cg08725892	0	1	1	1	0	0	0	0	0
6	29629988	cg05813221	0	1	1	1	0	0	0	0	0
6	29646253	cg13773306	0	1	1	1	0	0	0	0	1
6	29648161	cg25978138	0	1	1	1	0	0	0	0	0
6	29648225	cg11747594	0	1	1	1	0	0	0	0	0
6	29648271	cg15708526	0	1	1	1	0	0	0	0	0
6	29648275	cg04071440	0	1	1	1	0	0	0	0	0
6	29648345	cg08022281	0	1	1	1	0	0	0	0	0
6	29648348	cg10648573	0	1	1	1	0	0	0	0	0
6	29648360	cg12644888	0	1	1	1	0	0	0	0	0
6	29648379	cg22494932	0	1	1	1	0	0	0	0	0
6	29648381	cg25699073	0	1	1	1	0	0	0	0	0
6	29648400	cg07134666	0	1	1	1	0	0	1	0	0
6	29648452	cg00588198	0	1	1	1	0	0	1	0	0
6	29648507	cg16885113	0	1	1	1	1	0	1	0	0
6	29648525	cg20228636	0	1	1	1	1	0	1	0	0
6	29648590	cg11383134	0	1	1	0	1	0	1	0	0
6	29648604	cg03198009	0	1	1	0	1	0	1	0	0
6	29648623	cg03449857	0	1	1	0	1	0	1	0	0
6	29648628	cg15570656	0	1	1	0	1	0	1	0	0
6	29648736	cg02157626	0	1	1	0	1	0	1	0	0
6	29648756	cg13835168	0	1	1	0	1	0	1	0	0
6	29648901	cg08041448	0	1	1	1	0	0	1	0	0
6	29649024	cg24100841	0	1	1	0	0	0	0	0	0
6	29649084	cg19636627	0	1	1	0	0	0	0	0	0
6	29854740	cg24389386	0	1	1	0	0	0	0	0	1
6	29943188	cg19593490	1	1	1	1	1	0	0	0	0
6	29943401	cg23244913	0	1	1	1	0	1	0	0	0
6	29943408	cg06710082	0	1	1	1	0	1	0	0	0
6	29943414	cg04623837	0	1	1	1	0	1	0	0	0
6	29943425	cg16368146	0	1	1	1	0	1	0	0	0
6	29945409	cg18609120	0	1	1	1	0	1	1	0	1
6	29945437	cg03298834	0	1	1	1	0	1	1	0	1
6	29945726	cg10221391	0	1	1	0	0	1	0	0	1
6	29945728	cg06507043	0	1	1	0	0	1	0	0	1
6	29945948	cg16690356	0	1	1	0	0	0	0	0	0
6	30099252	cg10141717	0	1	1	1	0	0	0	0	0
6	30136790	cg24592546	0	1	1	1	0	1	0	0	0
6	30137056	cg12470367	0	1	1	0	0	1	0	0	0
6	30421089	cg15946590	1	1	1	0	0	1	0	0	0
6	30421091	cg05685892	1	1	1	0	0	1	0	0	0
6	30421107	cg08710841	0	1	1	0	0	1	0	0	0
6	30421189	cg23778943	0	1	1	0	0	0	0	0	0
6	30421218	cg26690915	0	1	1	0	0	0	0	0	0
6	30421275	cg09289820	0	1	1	1	0	0	0	0	0
6	30421376	cg26310483	0	1	1	1	0	0	0	0	0
6	30421463	cg21619846	1	1	1	1	0	0	0	0	0
6	30786477	cg24945895	0	1	1	1	0	1	0	0	1
6	30786552	cg08067749	0	1	1	1	0	1	0	0	1
6	30850829	cg17604312	0	1	1	1	0	1	1	0	1
6	30850868	cg24727290	0	1	1	1	0	1	1	0	1
6	30850876	cg13329862	0	1	1	1	0	1	1	0	1
6	30850913	cg19215110	0	1	1	1	0	1	1	0	1
6	30850977	cg02696067	0	1	1	1	0	1	1	0	1
6	30851051	cg23953820	0	1	1	1	0	1	1	0	1
6	30851069	cg08469255	0	1	1	1	0	1	1	0	1
6	30851086	cg14279856	0	1	1	1	0	1	1	0	1
6	31036587	cg19594258	0	1	1	1	0	1	0	0	0
6	31051644	cg22110654	0	1	1	1	0	1	0	0	0
6	31093153	cg13808979	0	1	1	1	1	0	0	0	1
6	31093165	cg01372898	0	1	1	1	1	0	0	0	1
6	31093846	cg02053920	0	1	1	1	1	0	0	0	1
6	31093913	cg01966425	0	1	1	1	1	0	0	0	1
6	31094068	cg17598552	0	1	1	1	1	0	0	0	1
6	31094124	cg03272415	0	1	1	1	1	0	0	0	1
6	31148463	cg26668675	0	1	1	1	0	0	1	0	1
6	31148474	cg03078486	0	1	1	1	0	0	1	0	1
6	31148483	cg22701603	0	1	1	1	0	0	1	0	1
6	31148516	cg26818629	0	1	1	1	0	0	1	0	1
6	31148524	cg27547543	0	1	1	1	0	0	1	0	1
6	31148552	cg09357589	0	1	1	1	0	0	1	0	1
6	31148612	cg23252259	0	1	1	1	0	0	1	0	0
6	31148657	cg14036627	0	1	1	1	0	0	1	0	0
6	31148748	cg23457357	0	1	1	1	0	0	1	0	0
6	31238751	cg26392102	0	1	1	1	0	0	1	1	0
6	31238788	cg17096289	0	1	1	1	0	0	1	1	0
6	31275664	cg14801238	0	1	1	1	1	0	0	0	0
6	31275666	cg26343358	0	1	1	1	1	0	0	0	0
6	31276797	cg03634778	0	1	1	1	0	0	0	0	0
6	31431969	cg01082299	0	1	1	1	0	1	1	1	0
6	31584907	cg16711466	0	1	1	1	0	1	0	1	0
6	31584941	cg25806255	0	1	1	1	0	1	0	1	0
6	31695027	cg00175838	0	1	1	1	0	1	0	1	1
6	31695061	cg13318914	0	1	1	1	0	1	0	1	1
6	31695064	cg16515974	0	1	1	1	0	1	0	1	1
6	31696317	cg19008099	0	1	1	1	0	1	1	1	1
6	31696333	cg14293129	1	1	1	1	0	1	1	1	1
6	31696423	cg25095032	1	1	1	1	0	1	1	1	1
6	31696462	cg04074004	1	1	1	1	0	1	1	1	1
6	31696482	cg00941576	1	1	1	1	0	1	1	1	1
6	31696509	cg14016554	1	1	1	1	0	1	1	1	1
6	31696519	cg04161526	0	1	1	1	0	1	1	1	1
6	31696710	cg21286967	0	1	1	1	0	0	1	1	1
6	31696720	cg03608520	1	1	1	1	0	0	1	1	1
6	31696729	cg16704889	0	1	1	1	0	0	1	1	1
6	31696775	cg27506783	0	1	1	1	0	0	1	1	1
6	31733908	cg03560996	0	1	1	1	0	1	0	0	0
6	31733914	cg12425321	0	1	1	1	0	1	0	0	0
6	31734106	cg10158997	0	1	1	1	0	1	0	0	0
6	31734147	cg05239811	0	1	1	1	0	1	0	0	0
6	31734192	cg13187827	0	1	1	1	0	1	0	0	0
6	31734217	cg19593741	0	1	1	1	0	1	0	0	0
6	31734292	cg10095777	0	1	1	1	0	1	0	0	0
6	31734390	cg23287992	0	1	1	1	0	1	0	0	0
6	31734401	cg00848392	0	1	1	1	0	1	0	0	0
6	31734458	cg23526676	0	1	1	1	0	1	0	0	0
6	32014663	cg09423875	0	1	1	1	0	0	0	0	1
6	32016100	cg15727424	0	1	1	1	1	1	0	0	1
6	32016113	cg19455923	0	1	1	1	1	1	0	0	1
6	32016115	cg15670990	0	1	1	1	1	1	0	0	1
6	32016172	cg17115172	0	1	1	1	1	1	0	0	1
6	32016214	cg02432444	0	1	1	1	1	1	0	0	0
6	32016257	cg05473289	0	1	1	1	1	1	0	0	0
6	32016336	cg24376689	0	1	1	1	1	1	0	0	0
6	32016360	cg05298224	0	1	1	1	1	1	0	0	0
6	32016426	cg04293778	0	1	1	1	0	1	0	0	1
6	32016473	cg10500474	0	1	1	1	0	1	0	0	1
6	32016520	cg00721819	0	1	1	1	0	1	0	0	1
6	32050332	cg03611618	0	1	1	0	0	1	0	1	1
6	32050348	cg06358108	0	1	1	0	0	1	0	1	1
6	32050905	cg24405291	1	1	1	1	0	1	0	1	1
6	32050927	cg16059979	0	1	1	1	0	1	0	1	1
6	32050947	cg24426208	0	1	1	1	0	1	0	1	1
6	32051067	cg05067717	0	1	1	1	0	1	0	1	0
6	32051108	cg26872482	0	1	1	1	0	1	0	1	0
6	32112189	cg25004838	0	1	1	1	0	0	0	0	0
6	32120203	cg04749507	1	1	1	0	0	1	0	0	1
6	32120324	cg19048176	1	1	1	0	0	1	0	0	1
6	32120584	cg06814287	0	1	1	1	0	1	0	0	1
6	32120623	cg18235088	0	1	1	1	0	1	1	0	1
6	32120625	cg08045906	0	1	1	1	0	1	1	0	1
6	32120773	cg12883279	0	1	1	1	0	1	1	0	1
6	32729174	cg04418355	0	1	1	1	1	0	0	0	0
6	32729442	cg13896204	0	1	1	1	0	0	0	0	0
6	32729465	cg10714510	0	1	1	1	0	0	0	0	0
6	32729470	cg21139325	0	1	1	1	0	0	0	0	0
6	32729498	cg09739413	0	1	1	1	0	0	0	0	0
6	32729500	cg14441480	0	1	1	1	0	0	0	0	0
6	32729545	cg02964065	0	1	1	1	0	0	0	0	0
6	32729563	cg15255946	0	1	1	1	0	0	0	0	0
6	32729596	cg18026055	0	1	1	1	0	0	0	0	0
6	32729647	cg18609891	0	1	1	1	0	0	0	0	0
6	32729720	cg03638120	0	1	1	1	0	0	0	0	0
6	32729741	cg17475271	0	1	1	1	0	0	0	0	0
6	32729782	cg25327122	0	1	1	0	0	0	0	0	0
6	32732764	cg21566383	0	1	1	0	0	1	0	0	0
6	32732806	cg17043222	0	1	1	0	0	1	0	0	0
6	32822911	cg07156249	0	1	1	1	0	0	1	0	0
6	32823078	cg03465320	0	1	1	1	0	0	1	0	1
6	32823116	cg16853860	0	1	1	1	0	0	1	0	1
6	32823292	cg06791592	0	1	1	1	0	0	1	0	1
6	32823728	cg10817441	0	1	1	1	0	1	0	1	1
6	32823941	cg04908668	0	1	1	1	0	1	0	1	1
6	32908239	cg17022232	0	1	1	1	0	1	1	0	1
6	32908466	cg22324029	0	1	1	1	0	1	1	0	0
6	32908567	cg10310595	0	1	1	1	0	1	1	0	0
6	32908605	cg16236263	0	1	1	1	0	0	1	0	0
6	32908642	cg00575744	0	1	1	1	0	0	1	0	0
6	32908718	cg12840248	0	1	1	1	0	1	1	0	0
6	32908794	cg25247351	0	1	1	1	1	1	1	0	0
6	32908901	cg10714284	0	1	1	1	1	1	1	0	0
6	32908980	cg16300030	0	1	1	1	1	1	1	0	0
6	32909003	cg20392842	0	1	1	1	1	1	0	0	0
6	33033176	cg12858166	0	1	1	1	0	0	0	1	0
6	33049360	cg08796706	0	1	1	1	0	1	0	1	0
6	33049494	cg19404567	0	1	1	1	0	1	1	1	0
6	33049505	cg14428733	0	1	1	1	0	1	1	1	0
6	33128903	cg22209918	0	1	1	1	0	1	1	0	1
6	33128906	cg26290219	0	1	1	1	0	1	1	0	1
6	33128923	cg16604233	0	1	1	1	0	1	1	0	1
6	33169253	cg24252536	0	1	1	1	0	1	1	1	0
6	33169259	cg10086720	0	1	1	1	0	1	1	1	0
6	33173119	cg01502872	0	1	1	1	0	1	0	0	1
6	33173134	cg02802514	0	1	1	1	0	0	0	0	1
6	33173137	cg14644387	0	1	1	1	0	0	0	0	1
6	33173218	cg02647520	0	1	1	1	0	1	0	0	1
6	33173278	cg00155619	0	1	1	1	0	1	0	0	1
6	33173333	cg11335171	0	1	1	1	0	1	0	0	1
6	33173425	cg27018424	0	1	1	1	0	1	0	0	1
6	33173482	cg12699756	1	1	1	1	0	1	0	0	1
6	33173489	cg01970322	0	1	1	1	0	1	0	0	1
6	33173501	cg17066452	0	1	1	1	0	1	0	0	1
6	33173581	cg04262934	0	1	1	1	0	1	0	0	1
6	33400528	cg07417146	0	1	1	0	0	0	0	1	1
6	33400543	cg22875823	0	1	1	0	0	0	0	1	1
6	33536144	cg13560919	0	1	1	1	0	1	0	0	0
6	33640908	cg14003231	0	1	1	1	1	0	0	1	0
6	33682287	cg01702330	0	1	1	1	0	1	0	0	0
6	33699980	cg25838726	0	1	1	1	0	0	0	1	0
6	33740409	cg27286957	1	1	1	1	0	1	0	1	0
7	20381092	cg26529437	0	1	1	1	0	0	0	0	1
7	3066732	cg03948067	0	1	1	1	0	0	0	1	1
7	3066988	cg27646609	0	1	1	0	1	0	0	1	1
7	3067279	cg04526498	0	1	1	0	0	0	0	1	0
7	3067293	cg14588855	0	1	1	0	0	0	0	1	0
7	3096281	cg21584831	0	1	1	0	0	0	0	0	0
7	3096414	cg16465280	0	1	1	0	0	0	1	0	0
7	3096493	cg19028499	0	1	1	0	0	0	1	0	0
7	3096561	cg21040133	0	1	1	1	0	0	1	0	0
8	128807841	cg24032265	0	1	1	1	0	0	1	0	0
8	128808194	cg13698548	0	1	1	1	0	0	1	0	1
8	128808262	cg22384423	0	1	1	1	0	0	1	1	0
8	128808554	cg00780520	0	1	1	1	0	0	1	1	0
8	81260592	cg19180769	0	1	1	1	0	1	0	0	1
8	81260780	cg03446551	0	1	1	0	0	1	0	0	1
8	81261928	cg02754867	0	1	1	1	1	0	0	0	0
9	123656764	cg13851767	0	1	1	0	0	0	0	0	1
9	123657119	cg27082433	0	1	1	1	0	1	1	0	0
9	123657192	cg11431144	0	1	1	1	0	1	1	0	0
9	123657221	cg13852822	0	1	1	1	0	1	0	0	1
9	123657230	cg06125825	0	1	1	1	0	1	0	0	1
9	123691850	cg14580859	0	1	1	1	0	0	0	0	1
9	127022538	cg16416819	0	1	1	1	0	1	1	1	0
9	127023121	cg26539301	0	1	1	1	0	0	0	1	1
9	127044991	cg05438152	0	1	1	1	0	0	0	1	1
9	127045343	cg24248548	0	1	1	1	0	0	0	1	1
9	6408396	cg20556958	0	1	1	1	0	0	0	0	0
1	149899427	cg13377237	0	1	0	1	1	1	1	0	0
1	149899669	cg19315508	0	1	0	1	1	1	1	0	0
1	149899688	cg21687365	0	1	0	1	1	1	1	0	0
1	149899818	cg03952484	0	1	0	1	1	1	1	0	0
1	149899881	cg09409398	0	1	0	1	1	1	1	0	0
1	149901142	cg00177203	0	1	0	1	0	1	0	1	1
1	149911291	cg02533526	0	1	0	1	1	1	0	0	1
1	149935518	cg11458550	0	1	0	1	0	1	0	1	1
1	149967762	cg25203651	0	1	0	1	0	1	0	1	1
1	149978909	cg22907118	0	1	0	0	0	1	1	1	1
1	149979253	cg08858295	1	1	0	1	0	1	1	0	1
1	149981734	cg16698116	0	1	0	1	1	1	1	0	0
1	149982400	cg00941229	0	1	0	1	1	1	1	0	0
1	149982402	cg09185809	0	1	0	1	1	1	1	0	0
1	149982704	cg17168242	0	1	0	1	1	1	1	0	0
1	149982714	cg16555184	0	1	0	1	1	1	1	0	0
1	149982823	cg17406028	0	1	0	1	1	1	1	0	0
1	149982832	cg27389262	0	1	0	1	1	1	1	0	0
1	149982836	cg09065135	0	1	0	1	1	1	1	0	0
1	149982844	cg08233250	0	1	0	1	1	1	1	0	0
1	149982854	cg13560904	0	1	0	1	1	1	1	0	0
1	149983257	cg14792350	0	1	0	1	0	1	1	0	1
1	150033576	cg02776249	0	1	0	1	0	1	1	0	1
1	150038981	cg16050593	0	1	0	1	1	1	1	0	0
1	150039081	cg01385430	0	1	0	1	1	1	1	0	0
1	150039084	cg09822051	0	1	0	1	1	1	1	0	0
1	150039089	cg03441257	0	1	0	1	1	1	1	0	0
1	150039108	cg18021690	0	1	0	1	1	1	1	0	0
1	150039325	cg04643103	0	1	0	1	1	1	1	0	0
1	150039338	cg05405747	0	1	0	1	1	1	1	0	0
1	150039364	cg07231649	0	1	0	1	1	1	1	0	0
1	150039387	cg05135541	0	1	0	1	1	1	1	0	0
1	150039563	cg14813061	0	1	0	1	1	1	1	0	0
1	150039637	cg01764116	0	1	0	1	1	1	1	0	0
1	150039659	cg22932282	0	1	0	1	1	1	1	0	0
1	150039730	cg23534399	0	1	0	1	1	1	1	0	0
1	150039782	cg07909059	0	1	0	1	1	1	1	0	0
1	150121027	cg18696449	0	1	0	1	0	1	1	0	1
1	150121234	cg12981196	0	1	0	1	0	1	1	0	1
1	150121264	cg11329713	0	1	0	1	0	1	1	0	1
1	150121302	cg07759237	0	1	0	1	0	1	1	0	1
1	150121813	cg17327184	0	1	0	1	1	1	1	0	0
1	150122012	cg19583621	0	1	0	1	1	1	1	0	1
1	150122016	cg14601938	0	1	0	1	1	1	1	0	1
1	150122023	cg22122056	0	1	0	1	1	1	1	0	1
1	150122278	cg23669159	0	1	0	1	1	1	1	0	1
1	150122500	cg18288576	0	1	0	1	0	1	1	0	1
1	150122654	cg00095674	0	1	0	1	0	1	1	0	1
1	150122690	cg18945035	0	1	0	1	0	1	1	0	1
1	150124192	cg05982799	0	1	0	1	0	1	1	1	0
1	150125085	cg22291224	0	1	0	1	0	1	1	1	1
1	150127660	cg10131752	0	1	0	1	0	1	0	1	1
1	150131488	cg25464140	0	1	0	1	0	1	0	1	1
1	150131579	cg21479860	0	1	0	1	0	1	0	1	1
1	150132950	cg19736900	0	1	0	1	0	0	1	1	1
1	150135546	cg02976588	0	1	0	1	1	1	1	0	1
1	150814317	cg04664446	0	1	0	1	0	1	0	1	1
1	150848739	cg26926632	0	1	0	1	1	1	1	0	0
1	150849149	cg06523891	0	1	0	1	1	1	1	0	0
1	150849160	cg05806577	0	1	0	1	1	1	1	0	0
1	150849166	cg13386712	0	1	0	1	1	1	1	0	0
1	150849189	cg26228696	0	1	0	1	1	1	1	0	0
1	150849251	cg19889444	0	1	0	1	1	1	1	0	0
1	150849307	cg14371027	0	1	0	1	1	1	1	0	0
1	150849332	cg11594892	0	1	0	1	1	1	1	0	0
1	150849389	cg25476575	0	1	0	1	1	1	1	0	0
1	150849400	cg27572661	0	1	0	1	1	1	1	0	0
1	150849805	cg12912293	0	1	0	1	0	1	1	0	1
1	150849964	cg13357341	0	1	0	1	0	1	1	0	1
1	150898572	cg23583231	0	1	0	1	1	1	1	0	0
1	150898620	cg10961700	0	1	0	1	1	1	1	0	0
1	150898635	cg08531528	0	1	0	1	1	1	1	0	0
1	150898638	cg17899625	0	1	0	1	1	1	1	0	0
1	150898663	cg02060408	0	1	0	1	1	1	1	0	0
1	150898693	cg12082615	0	1	0	1	1	1	1	0	0
1	150898745	cg07515916	0	1	0	1	1	1	1	0	0
1	150898761	cg19689029	0	1	0	1	1	1	1	0	0
1	150898868	cg27246431	0	1	0	1	1	1	1	0	0
1	150898997	cg07580908	0	1	0	1	1	1	1	0	0
1	150899163	cg16370685	0	1	0	1	1	1	1	0	0
1	150943828	cg14827807	0	1	0	1	0	1	0	1	1
1	150944300	cg24754095	0	1	0	1	0	1	0	1	1
1	150946396	cg04082985	0	1	0	1	0	1	1	1	0
1	150946674	cg17430303	0	1	0	1	1	1	1	0	0
1	150946971	cg05931345	0	1	0	1	1	1	1	0	1
1	150947403	cg11821626	0	1	0	1	1	1	1	0	0
1	150947411	cg14618525	0	1	0	1	1	1	1	0	0
1	150947442	cg00666978	0	1	0	1	1	1	1	0	0
1	150947566	cg24294159	0	1	0	1	1	1	1	0	0
1	150947575	cg11878258	0	1	0	1	1	1	1	0	0
1	150951737	cg13477111	0	1	0	1	0	1	1	0	1
1	150971889	cg21937128	0	1	0	1	0	1	0	1	1
1	150978385	cg18182216	0	1	0	1	0	1	1	0	1
1	150979364	cg06180099	0	1	0	1	1	1	1	0	1
1	150979518	cg07983637	0	1	0	1	1	1	0	0	1
1	150980411	cg09028383	0	1	0	1	0	1	1	0	1
1	150980549	cg24288996	0	1	0	1	0	1	1	0	1
1	150980797	cg26252253	0	1	0	1	1	1	1	0	1
1	150980805	cg19744131	0	1	0	1	1	1	1	0	0
1	150980814	cg13969582	0	1	0	1	1	1	1	0	0
1	150980974	cg11266570	0	1	0	1	1	1	1	0	0
1	150980980	cg24547755	0	1	0	1	1	1	1	0	0
1	150981025	cg05060677	0	1	0	1	1	1	1	0	0
1	150981652	cg24482286	0	1	0	1	1	1	1	0	1
1	150981947	cg14862122	0	1	0	1	0	1	1	0	1
1	151020139	cg10851037	0	1	0	1	1	1	1	0	0
1	151020163	cg12088569	0	1	0	1	1	1	1	0	0
1	151020165	cg16005989	0	1	0	1	1	1	1	0	0
1	151020263	cg01704332	0	1	0	1	1	1	1	0	0
1	151020385	cg17835477	0	1	0	1	1	1	1	0	0
1	151020549	cg06770554	0	1	0	1	1	1	1	0	0
1	151020733	cg26288160	0	1	0	1	1	1	1	0	0
1	151020868	cg24881215	0	1	0	1	1	1	1	0	0
1	151021033	cg24413870	0	1	0	1	1	0	1	0	1
1	151031286	cg24600498	0	1	0	1	1	1	1	0	0
1	151031295	cg10401367	0	1	0	1	1	1	1	0	0
1	151031321	cg11717150	0	1	0	1	1	1	1	0	0
1	151031323	cg00224508	0	1	0	1	1	1	1	0	0
1	151032068	cg07367563	0	1	0	1	1	1	1	0	0
1	151032110	cg03100366	0	1	0	1	1	1	1	0	0
1	151032113	cg05685619	0	1	0	1	1	1	1	0	0
1	151032116	cg25621096	1	1	0	1	1	1	1	0	0
1	151032119	cg08265551	0	1	0	1	1	1	1	0	0
1	151032241	cg25069219	0	1	0	1	1	1	1	0	0
1	151032260	cg17002259	0	1	0	1	1	1	1	0	0
1	151032301	cg17299902	0	1	0	1	1	1	1	0	0
1	151032311	cg13045336	0	1	0	1	1	1	1	0	0
1	151032336	cg00569385	0	1	0	1	1	1	1	0	0
1	151032351	cg15185033	0	1	0	1	1	1	1	0	0
1	151042804	cg26257645	0	1	0	1	1	1	1	0	0
1	151042871	cg04393855	0	1	0	1	1	1	1	0	0
1	151042876	cg16105380	0	1	0	1	1	1	1	0	0
1	151042883	cg17283506	0	1	0	1	1	1	1	0	0
1	151042953	cg17423135	0	1	0	1	1	1	1	0	0
1	151042967	cg10124491	0	1	0	1	1	1	1	0	0
1	151043024	cg19693494	0	1	0	1	1	1	1	0	0
1	151043197	cg11411707	0	1	0	1	1	1	1	0	0
1	151043263	cg17510206	0	1	0	1	1	1	1	0	0
1	151043472	cg00526316	0	1	0	1	1	1	1	0	0
1	151043708	cg20320717	0	1	0	1	1	1	1	0	0
1	151103869	cg19706516	0	1	0	1	1	1	1	0	0
1	151104003	cg16399136	0	1	0	1	1	1	1	0	0
1	151118299	cg26331172	0	1	0	1	1	1	1	0	0
1	151118416	cg13331550	0	1	0	1	1	1	1	0	0
1	151118721	cg05622647	0	1	0	1	1	1	1	0	0
1	151118794	cg24847154	0	1	0	1	1	1	1	0	0
1	151119150	cg06035839	0	1	0	1	1	1	1	0	0
1	151119194	cg03090136	0	1	0	1	1	1	1	0	0
1	151119210	cg27228276	0	1	0	1	1	1	1	0	0
1	151119217	cg16488304	0	1	0	1	1	1	1	0	0
1	151119228	cg23228418	0	1	0	1	1	1	1	0	0
1	151119372	cg06179645	0	1	0	1	1	1	1	0	0
1	151119525	cg01958916	0	1	0	1	1	1	1	0	0
1	151119527	cg09185948	0	1	0	1	1	1	1	0	0
1	151129088	cg22392857	0	1	0	1	0	1	1	1	0
1	151129160	cg21544402	0	1	0	1	0	1	1	1	0
1	151129298	cg23612220	0	1	0	1	0	1	1	1	0
1	151129844	cg01903374	0	1	0	1	0	1	1	1	0
1	151137274	cg24262376	0	1	0	1	0	1	1	1	1
1	151137319	cg11928198	0	1	0	1	0	1	1	1	1
1	151137619	cg11205312	0	1	0	1	0	1	1	1	1
1	151137676	cg06902698	0	1	0	1	0	1	1	1	1
1	151138495	cg03316474	0	1	0	1	1	1	1	0	0
1	151138516	cg26797661	0	1	0	1	1	1	1	0	0
1	151138564	cg06850548	0	1	0	1	1	1	1	0	0
1	151138583	cg15827295	0	1	0	1	1	1	1	0	0
1	151138996	cg07235071	0	1	0	1	0	1	1	1	0
1	151139439	cg04393837	0	1	0	1	0	1	0	1	1
1	151162223	cg12300890	0	1	0	1	1	1	1	0	0
1	151162561	cg24694326	0	1	0	1	1	1	1	0	0
1	151162600	cg09818520	0	1	0	1	1	1	1	0	0
1	151162618	cg22513511	0	1	0	1	1	1	1	0	0
1	151162703	cg08008299	0	1	0	1	1	1	1	0	0
1	151162707	cg07634204	0	1	0	1	1	1	1	0	0
1	151162794	cg13764805	0	1	0	1	1	1	1	0	0
1	151162796	cg09886025	0	1	0	1	1	1	1	0	0
1	151162829	cg23651350	0	1	0	1	1	1	1	0	1
1	151168358	cg16705170	0	1	0	1	0	1	1	0	1
1	151168668	cg04499083	1	1	0	1	0	1	1	0	1
1	151170780	cg08623888	0	1	0	1	1	1	1	0	0
1	151170856	cg11206482	0	1	0	1	1	1	1	0	0
1	151170879	cg22802720	0	1	0	1	1	1	1	0	0
1	151170883	cg09166705	0	1	0	1	1	1	1	0	0
1	151170906	cg17859048	0	1	0	1	1	1	1	0	0
1	151171017	cg08636040	0	1	0	1	1	1	1	0	0
1	151171057	cg08922811	0	1	0	1	1	1	1	0	0
1	151227126	cg01049188	0	1	0	1	1	1	1	0	0
1	151227131	cg09509566	0	1	0	1	1	1	1	0	0
1	151227140	cg18632491	0	1	0	1	1	1	1	0	0
1	151227225	cg07916071	0	1	0	1	1	1	1	0	0
1	151227233	cg18816107	0	1	0	1	1	1	1	0	0
1	151227456	cg09143515	0	1	0	1	1	1	1	0	0
1	151227536	cg07668036	0	1	0	1	1	1	1	0	0
1	151253959	cg02326858	0	1	0	1	1	1	1	0	0
1	151254091	cg09416928	0	1	0	1	1	1	1	1	0
1	151254214	cg07309082	0	1	0	1	1	1	1	1	0
1	151254237	cg00587595	0	1	0	1	1	1	1	1	0
1	151254500	cg08927489	0	1	0	1	1	1	1	1	0
1	151254513	cg07987842	0	1	0	1	1	1	1	1	0
1	151254607	cg10633176	0	1	0	1	1	1	1	0	0
1	151254619	cg02388783	0	1	0	1	1	1	1	0	0
1	151254623	cg18551373	0	1	0	1	1	1	1	0	0
1	151254817	cg17170458	0	1	0	1	1	1	1	0	0
1	151255071	cg15691841	0	1	0	1	1	1	1	0	0
1	151255250	cg03265190	0	1	0	1	1	1	1	0	0
1	151283584	cg03616833	0	1	0	1	0	1	0	1	1
1	151283740	cg21401517	0	1	0	1	0	1	0	1	1
1	151284129	cg03574890	0	1	0	1	1	1	0	1	1
1	151297900	cg06122613	0	1	0	0	0	1	1	1	1
1	151299438	cg16909824	0	1	0	1	1	1	1	0	0
1	151299782	cg12936983	0	1	0	1	1	1	1	0	0
1	151299784	cg05790073	0	1	0	1	1	1	1	0	0
1	151299909	cg07734432	0	1	0	1	1	1	1	0	0
1	151299912	cg15303938	0	1	0	1	1	1	1	0	0
1	151300083	cg06585027	0	1	0	1	1	1	1	0	0
1	151300141	cg24284274	0	1	0	1	1	1	1	0	0
1	151300283	cg11943514	0	1	0	1	1	1	1	0	0
1	151300289	cg23777379	0	1	0	1	1	1	1	0	0
1	151300295	cg02817247	0	1	0	1	1	1	1	0	0
1	151300310	cg02304271	0	1	0	1	1	1	1	0	0
1	151300352	cg15458386	0	1	0	1	1	1	1	0	0
1	151300581	cg03339458	0	1	0	1	1	1	1	0	0
1	151300621	cg00107782	0	1	0	1	1	1	1	0	0
1	151300723	cg02145668	0	1	0	1	1	1	1	0	0
1	151300904	cg14975421	0	1	0	1	0	1	1	0	1
1	151318680	cg08869700	0	1	0	1	0	1	0	1	1
1	151318799	cg03301838	0	1	0	1	0	1	1	1	1
1	151318998	cg20927523	0	1	0	1	0	1	1	0	1
1	151319512	cg00003202	0	1	0	1	1	1	1	0	0
1	151319538	cg00123035	0	1	0	1	1	1	1	0	0
1	151319782	cg11797228	0	1	0	1	1	1	1	0	0
1	151319784	cg17372476	0	1	0	1	1	1	1	0	0
1	151319868	cg23487145	0	1	0	1	1	1	1	0	0
1	151319872	cg05321339	0	1	0	1	1	1	1	0	0
1	151319974	cg17278771	0	1	0	1	1	1	1	0	0
1	151320034	cg18945601	0	1	0	1	1	1	1	0	0
1	151320117	cg04900486	0	1	0	1	1	1	1	0	0
1	151345123	cg24480379	0	1	0	1	0	1	1	0	1
1	151345173	cg26065909	0	1	0	1	0	1	1	0	1
1	151345181	cg24486037	0	1	0	1	0	1	1	0	1
1	151371866	cg03303174	0	1	0	1	1	1	1	0	0
1	151371876	cg19969892	0	1	0	1	1	1	1	0	0
1	151371910	cg09489807	0	1	0	1	1	1	1	0	0
1	151371944	cg19703628	0	1	0	1	1	1	1	0	0
1	151371972	cg22736107	0	1	0	1	1	1	1	0	0
1	151372147	cg12714538	0	1	0	1	1	1	1	0	0
1	151372572	cg01334186	0	1	0	1	0	1	1	1	0
1	151372581	cg10377191	0	1	0	1	0	1	1	1	0
1	151372622	cg05092189	0	1	0	1	0	1	1	1	0
1	151372652	cg05697587	0	1	0	1	0	1	1	1	0
1	151430878	cg10700717	0	1	0	1	1	1	1	0	0
1	151431477	cg24400488	0	1	0	1	1	1	1	0	1
1	151431750	cg27629583	0	1	0	1	1	1	1	0	1
1	151431765	cg09988380	0	1	0	1	1	1	1	0	1
1	151431931	cg12213201	0	1	0	1	1	1	1	0	1
1	151432001	cg01557844	0	1	0	1	1	1	1	0	1
1	151432017	cg01538659	0	1	0	1	1	1	1	0	1
1	151432024	cg21915935	0	1	0	1	1	1	1	0	1
1	151432386	cg17021527	0	1	0	1	0	1	1	0	1
1	151445541	cg17277896	0	1	0	1	0	1	1	0	1
1	151483609	cg15600987	0	1	0	1	1	1	1	0	0
1	151484211	cg13462599	0	1	0	1	1	1	1	0	0
1	151484243	cg03011500	0	1	0	1	1	1	1	0	0
1	151485723	cg25653377	0	1	0	1	1	1	1	0	0
1	151512215	cg06441106	0	1	0	1	1	1	0	0	1
1	151512625	cg10545682	0	1	0	1	1	1	1	0	0
1	151512707	cg15976650	0	1	0	1	1	1	1	0	0
1	151512828	cg21028145	0	1	0	1	1	1	1	0	0
1	151512834	cg05838011	0	1	0	1	1	1	1	0	0
1	151512945	cg08845439	0	1	0	1	1	1	1	0	0
1	151513141	cg02927519	0	1	0	1	1	1	1	0	0
1	151513198	cg12729048	0	1	0	1	1	1	1	0	0
1	151520213	cg02493905	0	1	0	1	1	1	0	0	1
1	151538114	cg22177887	0	1	0	1	0	1	0	1	1
1	151542573	cg16713791	0	1	0	1	1	1	0	1	1
1	151583925	cg12343563	0	1	0	1	1	1	0	0	1
1	151584257	cg26575164	0	1	0	1	0	1	1	0	1
1	151584375	cg13402217	0	1	0	1	1	1	1	0	1
1	151584391	cg24926775	0	1	0	1	1	1	1	0	1
1	151584398	cg00368415	0	1	0	1	1	1	1	0	1
1	151584446	cg17148978	0	1	0	1	1	1	1	0	0
1	151584651	cg26852651	0	1	0	1	1	1	1	0	0
1	151584659	cg00778544	0	1	0	1	1	1	1	0	0
1	151584664	cg23260635	0	1	0	1	1	1	1	0	0
1	151584686	cg02978142	0	1	0	1	1	1	1	0	0
1	151584743	cg04623088	0	1	0	1	1	1	1	0	0
1	151584902	cg13625205	0	1	0	1	1	1	1	0	0
1	151584907	cg10092158	0	1	0	1	1	1	1	0	0
1	151585010	cg22682031	0	1	0	1	1	1	1	0	0
1	151585362	cg23609082	0	1	0	1	1	1	1	0	0
1	151585705	cg08712669	0	1	0	1	0	1	1	0	1
1	151634388	cg03456799	0	1	0	1	0	1	0	1	1
1	151634417	cg08504644	0	1	0	1	0	1	0	1	1
1	151634554	cg15044951	0	1	0	1	0	1	0	1	1
1	151735400	cg09214145	0	1	0	1	0	1	1	0	1
1	151735684	cg05379882	0	1	0	1	1	1	1	0	0
1	151735804	cg27100316	0	1	0	1	1	1	1	0	0
1	151735943	cg02022021	0	1	0	1	1	1	1	0	0
1	151735947	cg25421108	0	1	0	1	1	1	1	0	0
1	151736068	cg17819665	0	1	0	1	1	1	1	0	0
1	151736090	cg01717973	0	1	0	1	1	1	1	0	0
1	151736092	cg05098011	0	1	0	1	1	1	1	0	0
1	151736126	cg23615704	0	1	0	1	1	1	1	0	0
1	151736130	cg14269514	0	1	0	1	1	1	1	0	0
1	151763213	cg07092448	0	1	0	1	1	1	1	0	0
1	151763255	cg17091671	0	1	0	1	1	1	1	0	0
1	151795893	cg16646916	0	1	0	1	0	1	1	0	1
1	151809534	cg02493846	0	1	0	1	1	1	0	0	1
1	151810893	cg05021743	0	1	0	1	1	1	1	0	1
1	151810899	cg10781408	0	1	0	1	1	1	1	0	1
1	151810904	cg04296699	0	1	0	1	1	1	1	0	1
1	151812421	cg08703872	0	1	0	1	1	1	1	0	1
1	151812435	cg24425838	0	1	0	1	1	1	1	0	1
1	151812524	cg12233379	0	1	0	1	1	1	1	0	1
1	151812710	cg04489012	0	1	0	1	1	1	0	0	1
1	151877608	cg10793472	0	1	0	1	0	1	1	1	1
1	151880861	cg26347189	0	1	0	1	0	1	0	1	1
1	151881785	cg03940966	0	1	0	1	1	1	1	0	0
1	151881974	cg13395410	0	1	0	1	1	1	1	0	0
1	151882143	cg23231729	0	1	0	1	1	1	1	0	0
1	151882157	cg07017477	0	1	0	1	1	1	1	0	0
1	151882621	cg05340162	0	1	0	1	0	1	1	0	1
1	151882675	cg15628959	0	1	0	1	0	1	1	0	1
1	151918909	cg07215487	0	1	0	1	1	1	0	0	1
1	151961323	cg14155710	0	1	0	1	1	0	0	1	1
1	151961819	cg07908047	0	1	0	1	0	1	1	1	1
1	151962816	cg04989070	0	1	0	1	0	1	0	1	1
1	151966448	cg23137562	0	1	0	1	1	1	1	0	0
1	151966455	cg16658496	0	1	0	1	1	1	1	0	0
1	151966478	cg04548627	0	1	0	1	1	1	1	0	0
1	151966741	cg24553575	0	1	0	1	1	1	1	0	0
1	151966792	cg24594295	0	1	0	1	1	1	1	0	0
1	151966808	cg25848158	0	1	0	1	1	1	1	0	0
1	151966815	cg05517686	0	1	0	1	1	1	1	0	0
1	151966892	cg13249591	0	1	0	1	1	1	1	0	0
1	151974222	cg25605289	0	1	0	1	1	1	0	0	1
1	152007390	cg27102304	0	1	0	1	0	1	1	1	0
1	152008993	cg25004833	0	1	0	1	1	1	1	0	0
1	152009084	cg03106313	0	1	0	1	1	1	1	0	0
1	152009457	cg07240554	0	1	0	1	1	1	1	0	0
1	152009496	cg26257241	0	1	0	1	1	1	1	0	0
1	152009578	cg12447069	0	1	0	1	1	1	1	0	0
1	152009580	cg08210896	0	1	0	1	1	1	1	0	0
1	152009584	cg11112162	0	1	0	1	1	1	1	0	0
1	152009641	cg01603146	0	1	0	1	1	1	1	0	1
1	152009711	cg10069121	0	1	0	1	0	1	1	0	1
1	152009772	cg19930352	0	1	0	1	0	1	1	0	1
1	152020284	cg16817070	0	1	0	1	1	1	1	0	1
1	152020437	cg08235081	0	1	0	1	1	1	1	0	1
1	152020549	cg10828159	0	1	0	1	1	0	1	0	1
1	152020794	cg00552684	0	1	0	1	1	1	1	0	1
1	152020877	cg08275567	0	1	0	1	1	1	1	0	1
1	152020932	cg27204294	0	1	0	1	1	1	1	0	1
1	152201558	cg02164556	0	1	0	1	1	1	0	0	1
1	152475466	cg10223199	0	1	0	1	1	1	0	0	1
1	152487856	cg03606772	0	1	0	1	1	1	1	0	0
1	152487909	cg00302521	0	1	0	1	1	1	1	0	0
1	152488000	cg23726537	0	1	0	1	1	1	1	0	0
1	152926439	cg16222362	0	1	0	1	1	1	0	0	1
1	154405251	cg16295975	0	1	0	1	0	1	0	1	1
1	154405736	cg00982274	0	1	0	1	1	1	0	1	1
1	154407010	cg22918984	0	1	0	1	0	1	1	1	1
1	154407027	cg17826736	0	1	0	1	0	1	1	1	1
1	154407366	cg25346893	0	1	0	1	0	1	1	1	0
1	161165053	cg05776323	0	1	0	1	0	1	0	1	1
1	161168451	cg17904988	0	1	0	1	1	1	1	0	1
1	161171632	cg23274951	0	1	0	1	0	1	1	0	1
1	161171785	cg21091503	0	1	0	1	0	1	1	0	1
1	161171810	cg07580762	0	1	0	1	1	1	1	0	0
1	161171819	cg21691116	0	1	0	1	1	1	1	0	0
1	161171876	cg12754671	0	1	0	1	1	1	1	0	0
1	161171902	cg24863642	0	1	0	1	1	1	1	0	0
1	161171966	cg18822704	0	1	0	1	1	1	1	0	0
1	161171987	cg17932657	0	1	0	1	1	1	1	0	0
1	161172049	cg21930487	0	1	0	1	1	1	1	0	0
1	161172056	cg04311476	0	1	0	1	1	1	1	0	0
1	161172255	cg16275967	0	1	0	1	1	1	1	0	0
1	161172291	cg10318121	0	1	0	1	1	1	1	0	0
1	161177042	cg26725396	0	1	0	1	0	1	0	1	1
1	161184870	cg18094277	0	1	0	1	0	1	0	1	1
1	161184921	cg26394055	0	1	0	1	0	1	0	1	1
1	161185061	cg24465943	0	1	0	1	0	0	1	1	1
1	161185092	cg13853198	0	1	0	1	0	0	1	1	1
1	161186839	cg20806175	0	1	0	1	0	1	1	0	1
1	167417043	cg00417094	0	1	0	1	1	1	0	0	1
1	167424194	cg22788606	0	1	0	1	1	1	1	0	0
1	167424428	cg18953778	0	1	0	1	1	1	1	0	0
1	167424562	cg00628228	0	1	0	1	1	1	1	0	0
1	167424621	cg21445541	0	1	0	1	1	1	1	0	0
1	167424664	cg04062187	0	1	0	1	1	1	1	0	0
1	167425134	cg18786479	0	1	0	1	1	1	1	0	0
1	167425186	cg16127719	0	1	0	1	1	1	1	0	0
1	172795457	cg13178873	0	1	0	1	0	1	1	0	1
1	172807596	cg27156983	0	1	0	1	1	1	0	0	1
1	172887254	cg07062100	0	1	0	1	1	1	0	0	1
1	173092323	cg09183124	0	1	0	1	1	1	1	0	1
1	173092682	cg06192292	0	1	0	1	1	0	1	0	1
1	173159897	cg14097472	0	1	0	1	1	1	0	0	1
1	212872426	cg22162870	0	1	0	1	1	1	1	0	0
1	212872679	cg21421701	0	1	0	1	1	1	1	0	0
1	212872696	cg07589846	0	1	0	1	1	1	1	0	0
1	212873244	cg26381322	0	1	0	1	1	1	1	0	0
1	212874552	cg26072906	0	1	0	1	0	1	1	0	1
1	212874634	cg08138435	0	1	0	1	0	1	1	0	1
1	212874742	cg15718594	0	1	0	1	0	1	1	0	1
1	2517947	cg11520162	0	1	0	1	1	1	1	0	0
1	2518104	cg09717970	0	1	0	1	1	1	1	0	0
1	2518110	cg16599266	0	1	0	1	1	1	1	0	0
1	2518117	cg12733759	0	1	0	1	1	1	1	0	0
1	2518194	cg12100411	0	1	0	1	1	1	1	0	0
1	2518269	cg02292066	0	1	0	1	1	1	1	0	0
1	2518275	cg21290290	0	1	0	1	1	1	1	0	0
1	2518503	cg11747516	0	1	0	1	1	1	1	0	0
1	2518505	cg25190491	0	1	0	1	1	1	1	0	0
1	25249494	cg01104425	0	1	0	1	0	1	0	1	1
1	25253237	cg15963463	0	1	0	1	1	0	1	1	1
1	25256369	cg06377278	0	1	0	1	1	1	1	0	1
1	25256377	cg27095256	0	1	0	1	1	1	1	0	1
1	25256705	cg19270505	0	1	0	1	1	1	1	0	1
1	25256939	cg11018723	0	1	0	1	0	1	1	0	1
1	25256949	cg13629563	0	1	0	1	0	1	1	0	1
1	2574031	cg16160182	0	1	0	1	1	1	1	0	0
1	2574068	cg01560642	0	1	0	1	1	1	1	0	0
1	2574349	cg26398836	0	1	0	1	1	1	1	0	0
1	2574549	cg10117795	0	1	0	1	1	1	1	0	0
1	2574695	cg01030973	0	1	0	1	1	1	1	0	1
1	2574751	cg12646754	0	1	0	1	1	1	1	0	1
1	2574885	cg04830049	0	1	0	1	1	1	1	0	1
1	2986362	cg08537652	0	1	0	1	1	1	1	0	0
1	2986366	cg15390554	0	1	0	1	1	1	1	0	0
1	2986538	cg13744917	0	1	0	1	1	1	1	0	0
1	2986566	cg12267948	0	1	0	1	1	1	1	0	0
1	8443425	cg17597631	0	1	0	1	0	1	0	1	1
1	8455019	cg19242345	0	1	0	1	1	1	0	0	1
1	8456619	cg02077648	0	1	0	0	0	1	1	1	1
1	8468871	cg04995521	0	1	0	1	0	1	0	1	1
1	8472781	cg25484577	0	1	0	1	0	1	0	1	1
1	8477935	cg15702277	0	1	0	1	0	0	1	1	1
1	8483390	cg15889173	0	1	0	1	1	1	1	0	0
1	8483475	cg22736444	0	1	0	1	1	1	1	0	0
1	8483588	cg11897867	0	1	0	1	1	1	1	0	0
1	8484004	cg01513967	0	1	0	1	1	1	1	0	0
1	8484084	cg13841373	0	1	0	1	1	1	1	0	0
1	8484097	cg09539943	0	1	0	1	1	1	1	0	0
1	8484157	cg08856919	0	1	0	1	1	1	1	0	0
1	8484169	cg15492466	0	1	0	1	1	1	1	0	0
1	8484310	cg23843414	0	1	0	1	1	1	1	0	0
1	8484338	cg25001161	0	1	0	1	1	1	1	0	0
1	8484417	cg00120948	0	1	0	1	1	1	1	0	0
1	8484670	cg19465883	0	1	0	1	1	1	0	0	1
1	8484694	cg16484858	0	1	0	1	1	1	0	0	1
1	8484703	cg14004768	0	1	0	1	1	1	0	0	1
1	8509372	cg13104185	0	1	0	1	0	1	1	0	1
1	8523537	cg13518824	0	1	0	1	0	1	1	1	1
1	8556003	cg08548328	0	1	0	1	0	1	0	1	1
1	8570537	cg05262957	0	1	0	1	0	1	1	0	1
1	8586003	cg19060601	0	1	0	1	1	1	1	0	1
1	8586010	cg27287578	0	1	0	1	1	1	1	0	1
1	8586085	cg26112893	0	1	0	1	1	1	1	0	1
1	8586088	cg08125081	0	1	0	1	1	1	1	0	1
1	8593495	cg21774136	0	1	0	1	0	1	1	0	1
1	8601318	cg09635768	1	1	0	1	0	1	0	1	1
1	8658322	cg14607332	0	1	0	1	0	1	1	0	1
1	8763006	cg02387474	0	1	0	1	1	1	1	0	0
1	8763046	cg16908156	0	1	0	1	1	1	1	0	0
1	8763372	cg09473867	0	1	0	1	1	1	1	0	0
1	8772712	cg24352878	0	1	0	1	0	1	1	0	1
1	8877139	cg10490717	0	1	0	1	1	1	1	0	0
1	8877257	cg11832727	0	1	0	1	1	1	1	0	0
1	8877431	cg24669932	0	1	0	1	1	1	1	0	0
1	8877670	cg10642449	0	1	0	1	1	1	1	0	0
1	8877695	cg08091778	0	1	0	1	1	1	1	0	0
1	8877774	cg22816534	0	1	0	1	1	1	1	0	0
1	8877861	cg27388298	0	1	0	1	1	1	1	0	1
1	8878173	cg01935967	0	1	0	1	1	0	1	0	1
1	8878193	cg03227456	0	1	0	1	1	0	1	0	1
1	8933878	cg26583403	0	1	0	1	1	1	0	1	0
1	8936009	cg26215543	0	1	0	1	0	1	1	1	1
1	8938099	cg10365178	0	1	0	1	1	1	1	0	0
1	8938116	cg14914337	0	1	0	1	1	1	1	0	0
1	8938131	cg17167924	0	1	0	1	1	1	1	0	0
1	8938701	cg09819654	0	1	0	1	1	1	1	0	0
1	8939074	cg26145502	0	1	0	1	1	1	1	0	0
1	8939106	cg01803717	0	1	0	1	1	1	1	0	0
1	8939136	cg10780495	0	1	0	1	1	1	1	0	0
1	8939382	cg18687706	0	1	0	1	1	1	1	0	1
1	8940061	cg16812044	0	1	0	1	0	1	1	0	1
1	9173270	cg13358044	0	1	0	1	1	1	0	1	1
1	9188688	cg17940013	0	1	0	1	1	1	1	0	0
1	9189111	cg12132894	0	1	0	1	1	0	1	0	1
1	9189213	cg27178407	0	1	0	1	1	0	1	0	1
1	9189272	cg12271223	0	1	0	1	1	0	1	0	1
1	9189344	cg03520085	0	1	0	1	1	0	1	0	1
1	9189367	cg00581848	0	1	0	1	1	0	1	0	1
1	9189507	cg10429262	0	1	0	1	1	0	1	0	1
1	9189641	cg22622886	0	1	0	1	1	1	1	0	1
1	9189669	cg20323445	0	1	0	1	1	1	1	0	1
1	9189674	cg14600023	0	1	0	1	1	1	1	0	1
1	9210823	cg07111595	0	1	0	1	1	0	0	1	1
1	9222986	cg19448908	0	1	0	1	1	0	0	1	1
1	9243242	cg02924110	0	1	0	1	1	1	1	0	0
1	9294571	cg21546874	0	1	0	1	1	1	1	0	0
1	9294882	cg27266479	0	1	0	1	1	1	1	0	1
1	9294911	cg23913482	0	1	0	1	1	1	1	0	1
1	9294913	cg09122657	0	1	0	1	1	1	1	0	1
1	9295296	cg24680141	0	1	0	1	1	1	1	0	0
1	9299770	cg05398131	0	1	0	1	0	1	1	0	1
1	9299784	cg26475472	0	1	0	1	0	1	1	0	1
1	9327170	cg23914842	0	1	0	1	0	1	0	1	1
1	9351985	cg03154412	0	1	0	1	0	1	1	0	1
1	9352663	cg22711777	0	1	0	1	1	1	1	0	0
1	9352752	cg06456464	0	1	0	1	1	1	1	0	0
1	9352870	cg09610253	0	1	0	1	1	1	1	0	0
1	9352963	cg22109056	0	1	0	1	1	1	1	0	0
10	104235572	cg02024020	0	1	0	1	0	1	0	1	1
10	104261862	cg20316380	0	1	0	1	1	1	1	0	0
10	104262085	cg26477793	0	1	0	1	1	1	1	0	0
10	104262292	cg14885145	0	1	0	1	1	1	1	0	0
10	104262383	cg19269027	0	1	0	1	1	1	1	0	0
10	104262501	cg16006015	0	1	0	1	1	1	1	0	0
10	104262558	cg09888137	0	1	0	1	1	1	1	0	0
10	104262570	cg17840164	0	1	0	1	1	1	1	0	0
10	104263472	cg24544273	0	1	0	1	1	1	0	0	1
10	104263600	cg13071996	0	1	0	1	1	1	1	0	1
10	104263680	cg07466585	0	1	0	1	1	1	1	0	1
10	104263683	cg09135741	0	1	0	1	1	1	1	0	1
10	104263688	cg11453585	0	1	0	1	1	1	1	0	1
10	104263777	cg09256136	0	1	0	1	1	1	1	0	1
10	104263779	cg10817301	0	1	0	1	1	1	1	0	1
10	104263792	cg16679084	0	1	0	1	1	1	1	0	1
10	104263948	cg24758173	0	1	0	1	1	1	1	1	0
10	104264014	cg10488141	0	1	0	1	0	1	1	1	0
10	104264023	cg15109571	0	1	0	1	0	1	1	1	0
10	104357285	cg11704081	0	1	0	1	0	1	0	1	1
10	104357405	cg12875837	0	1	0	1	0	1	0	1	1
10	104364518	cg18580385	0	1	0	1	1	1	0	1	1
10	104365686	cg26457868	0	1	0	1	0	1	0	1	1
10	104373849	cg01357317	0	1	0	1	0	1	0	1	1
10	104381522	cg13507686	0	1	0	1	0	1	0	1	1
10	104387263	cg09119776	0	1	0	1	0	1	0	1	1
10	104387773	cg01347048	0	1	0	1	1	1	0	1	1
10	104388029	cg00884600	0	1	0	1	0	1	0	1	1
10	104401496	cg14909500	0	1	0	1	0	1	1	0	1
10	104401980	cg24824676	0	1	0	1	1	1	1	0	0
10	104403705	cg27132917	0	1	0	1	1	1	1	0	0
10	104403707	cg00793774	0	1	0	1	1	1	1	0	0
10	104404054	cg12661145	0	1	0	1	1	1	1	0	0
10	104404525	cg22206368	0	1	0	1	1	1	1	0	0
10	104404620	cg15186385	0	1	0	1	1	1	1	0	0
10	104404631	cg13376929	0	1	0	1	1	1	1	0	0
10	104406990	cg17782974	0	1	0	1	0	1	1	1	0
10	104412063	cg12673499	0	1	0	1	0	1	0	1	1
10	104412306	cg07119830	0	1	0	1	0	1	0	1	1
10	104417977	cg14255417	0	1	0	1	0	1	0	1	1
10	104420963	cg12548341	0	1	0	1	1	1	0	1	1
10	104434010	cg06361405	0	1	0	1	1	1	1	0	1
10	104434593	cg00202333	0	1	0	1	0	1	1	0	1
10	104473400	cg14524787	0	1	0	1	1	1	1	0	0
10	104473629	cg25355065	0	1	0	1	1	1	1	0	0
10	104473654	cg10961055	0	1	0	1	1	1	1	0	0
10	104473951	cg02897533	0	1	0	1	1	1	1	0	0
10	104474103	cg14481135	0	1	0	1	1	1	1	0	0
10	104474172	cg13548781	0	1	0	1	1	1	1	0	0
10	104474188	cg05413465	0	1	0	1	1	1	1	0	0
10	104474196	cg08216291	0	1	0	1	1	1	1	0	0
10	104474204	cg15302128	0	1	0	1	1	1	1	0	0
10	104474325	cg15723289	0	1	0	1	1	1	1	0	0
10	104474430	cg27224392	0	1	0	1	1	1	1	0	0
10	104474465	cg15212440	0	1	0	1	1	1	1	0	0
10	104478447	cg02147952	0	1	0	1	0	0	1	1	1
10	104489185	cg14863667	0	1	0	1	1	1	0	1	1
10	104495290	cg18994254	0	1	0	1	0	1	0	1	1
10	104503620	cg05855489	0	1	0	1	1	1	1	0	0
10	104503664	cg10107304	0	1	0	1	1	1	1	0	0
10	104503666	cg12846190	0	1	0	1	1	1	1	0	0
10	104503687	cg14838188	0	1	0	1	1	1	1	0	0
10	104503860	cg12711443	0	1	0	1	1	1	1	0	0
10	5931653	cg26106362	0	1	0	1	1	1	1	0	0
10	5931783	cg02385091	0	1	0	1	1	1	1	0	0
10	5931821	cg15925325	0	1	0	1	1	1	1	0	0
10	5931880	cg03186972	0	1	0	1	1	1	1	0	0
10	5931970	cg03479974	0	1	0	1	1	1	1	0	0
10	5931975	cg15541049	0	1	0	1	1	1	1	0	0
10	5932028	cg19736712	0	1	0	1	1	1	1	0	0
10	5932453	cg08252499	0	1	0	1	1	1	1	0	0
10	5932529	cg18575406	0	1	0	1	1	1	1	0	0
10	5932700	cg17560720	0	1	0	1	1	1	1	0	0
10	5986488	cg14313184	0	1	0	1	1	0	1	0	1
10	6018955	cg05144147	0	1	0	1	1	1	1	0	0
10	6019526	cg24677732	0	1	0	1	1	1	1	0	0
10	6019609	cg08676905	0	1	0	1	1	1	1	0	0
10	6020009	cg03691156	0	1	0	1	1	1	1	0	0
10	6065835	cg13855852	0	1	0	1	1	0	0	1	1
10	6093271	cg09115275	0	1	0	1	0	1	1	0	1
10	6095868	cg23819781	0	1	0	1	0	1	0	1	1
10	6104137	cg26316423	0	1	0	1	0	1	1	1	0
10	6128602	cg06937939	0	1	0	1	1	1	0	0	1
10	6130793	cg23335269	0	1	0	1	1	1	0	0	1
10	6130861	cg09800975	0	1	0	1	1	1	1	0	1
10	6130864	cg17456994	0	1	0	1	1	1	1	0	1
10	6130867	cg22860891	0	1	0	1	1	1	1	0	1
10	6131228	cg13937608	0	1	0	1	1	1	1	0	0
10	6131472	cg02863237	0	1	0	1	1	1	1	0	0
10	6170886	cg27255534	0	1	0	1	1	1	0	0	1
10	6170926	cg26392708	0	1	0	1	1	1	0	0	1
10	6186542	cg19801868	0	1	0	1	1	1	1	0	0
10	6186637	cg24740195	0	1	0	1	1	1	1	0	0
10	6186647	cg13874629	0	1	0	1	1	1	1	0	0
10	6186649	cg26464252	0	1	0	1	1	1	1	0	0
10	6186663	cg25371538	0	1	0	1	1	1	1	0	0
10	6186668	cg27199172	0	1	0	1	1	1	1	0	0
10	6186959	cg00510604	0	1	0	1	1	1	1	0	0
10	6205414	cg10897272	0	1	0	1	1	1	1	0	1
10	6205688	cg24171294	0	1	0	1	1	1	1	0	1
10	6205876	cg05988988	0	1	0	1	1	1	1	0	0
10	6219910	cg10552184	0	1	0	1	1	0	0	1	1
10	6242747	cg03683171	0	1	0	1	0	1	1	0	1
10	6243791	cg09624261	0	1	0	1	1	1	1	0	0
10	6244514	cg22224625	0	1	0	1	1	1	1	0	0
10	6244643	cg02292671	0	1	0	1	1	1	1	0	0
10	6244684	cg14405996	0	1	0	1	1	1	1	0	0
10	6244686	cg14830402	0	1	0	1	1	1	1	0	0
10	6244954	cg02572278	0	1	0	1	1	1	1	0	0
10	6245036	cg02238991	0	1	0	1	1	1	1	0	0
10	6245051	cg05341053	0	1	0	1	1	1	1	0	0
10	6245102	cg10611516	0	1	0	1	1	1	1	0	0
10	6245271	cg14222233	0	1	0	1	1	1	1	0	0
10	6246090	cg24283621	0	1	0	1	1	1	1	0	0
10	6246406	cg01467100	0	1	0	1	1	1	1	0	0
10	6533971	cg06135309	0	1	0	1	1	0	0	1	1
10	6534421	cg25351437	0	1	0	1	1	0	0	1	1
10	6535421	cg21046616	0	1	0	0	0	1	1	1	1
10	6621965	cg11638200	0	1	0	1	1	1	1	0	0
10	6622279	cg27201625	0	1	0	1	1	1	1	0	0
10	6622294	cg15259864	0	1	0	1	1	1	1	0	0
10	6622297	cg04351665	0	1	0	1	1	1	1	0	0
10	6622425	cg24895834	0	1	0	1	1	1	1	0	0
10	6622433	cg00613753	0	1	0	1	1	1	1	0	0
10	6622555	cg19910780	0	1	0	1	1	1	1	0	0
10	6622566	cg25741578	0	1	0	1	1	1	1	0	0
10	8096579	cg20314737	0	1	0	1	1	1	1	0	0
10	8096597	cg19315863	0	1	0	1	1	1	1	0	0
10	8096600	cg07578663	0	1	0	1	1	1	1	0	0
10	8096602	cg19679989	0	1	0	1	1	1	1	0	0
10	8374293	cg08860607	0	1	0	1	1	0	1	0	1
10	8374400	cg26891924	0	1	0	1	1	0	1	0	1
10	8374526	cg18543035	0	1	0	1	1	0	1	0	1
10	94351376	cg07673866	0	1	0	1	1	1	1	0	0
10	94351507	cg11150664	0	1	0	1	1	1	1	0	1
10	94351614	cg26202575	0	1	0	1	1	1	1	0	1
10	94351686	cg04344917	0	1	0	1	1	1	1	0	1
10	94352700	cg16340918	0	1	0	1	1	1	1	0	0
10	94352726	cg08455454	0	1	0	1	1	1	1	0	0
10	94352754	cg26863881	0	1	0	1	1	1	1	0	0
10	94352760	cg25914931	0	1	0	1	1	1	1	0	0
10	94352819	cg18863837	0	1	0	1	1	1	1	0	0
10	94352871	cg10265976	0	1	0	1	1	1	1	0	0
10	94352943	cg25122252	0	1	0	1	1	1	1	0	0
10	94352952	cg21794249	0	1	0	1	1	1	1	0	0
10	94354103	cg23497396	0	1	0	1	0	1	1	0	1
10	94449250	cg14283380	0	1	0	1	1	0	1	0	1
10	94449567	cg26732804	0	1	0	1	1	0	1	0	1
10	94449797	cg11378840	0	1	0	1	1	0	1	0	1
10	94450056	cg19704726	0	1	0	1	1	1	1	0	0
10	94451466	cg27146637	0	1	0	1	0	0	1	1	1
10	94451518	cg26979504	0	1	0	1	0	0	1	1	1
10	94451558	cg06523901	0	1	0	1	0	0	1	1	1
10	94451625	cg00487187	0	1	0	1	0	0	1	1	1
10	94451736	cg16508068	0	1	0	1	0	0	1	1	1
10	94455543	cg10299976	0	1	0	1	0	0	1	1	1
10	94455650	cg14987431	0	1	0	1	1	0	1	1	1
10	94455710	cg07856667	0	1	0	1	1	0	1	1	1
10	94455895	cg26194475	0	1	0	1	1	0	1	1	1
11	111472630	cg10283277	0	1	0	1	1	1	1	0	0
11	111472741	cg25777073	0	1	0	1	1	1	1	0	0
11	111472771	cg08181646	0	1	0	1	1	1	1	0	0
11	111473054	cg22437258	0	1	0	1	1	1	1	0	0
11	111473208	cg12234896	0	1	0	1	1	1	1	0	0
11	111473361	cg15905960	0	1	0	1	1	1	1	0	0
11	111473380	cg10797910	0	1	0	1	1	1	1	0	0
11	111589206	cg19239506	0	1	0	1	0	1	0	1	1
11	111589242	cg10481352	0	1	0	1	1	1	0	1	1
11	111589348	cg00099790	0	1	0	1	1	1	0	1	1
11	111589353	cg20901526	0	1	0	1	1	1	0	1	1
11	111589721	cg02600099	0	1	0	0	0	1	1	1	1
11	111602136	cg21197905	0	1	0	1	1	1	0	1	1
11	111604107	cg15627316	0	1	0	1	1	1	0	1	1
11	111608313	cg08613448	0	1	0	1	0	1	0	1	1
11	111636595	cg14640751	0	1	0	1	1	1	1	0	0
11	111636955	cg10843715	0	1	0	1	1	1	1	0	0
11	111637044	cg27370461	0	1	0	1	1	1	1	0	0
11	111637186	cg23026420	0	1	0	1	1	1	1	0	0
11	111637213	cg04729371	0	1	0	1	1	1	1	0	0
11	111637274	cg17274640	0	1	0	1	1	1	1	0	0
11	111637306	cg09215152	0	1	0	1	1	1	1	0	0
11	111637613	cg17468440	0	1	0	1	1	1	1	0	0
11	111637615	cg10307134	0	1	0	1	1	1	1	0	0
11	118560790	cg10254967	0	1	0	1	1	1	1	0	1
11	118657127	cg16744438	0	1	0	1	0	1	0	1	1
11	118661172	cg19039771	0	1	0	1	1	1	1	0	0
11	118661599	cg14464791	0	1	0	1	1	1	1	0	0
11	118661664	cg20370713	0	1	0	1	1	1	1	0	0
11	118661678	cg03426840	0	1	0	1	1	1	1	0	0
11	118661758	cg13645902	0	1	0	1	1	1	1	0	0
11	118662123	cg12937034	0	1	0	1	1	1	1	0	0
11	118662166	cg09161549	0	1	0	1	1	1	1	0	0
11	118662168	cg03856748	0	1	0	1	1	1	1	0	0
11	118662171	cg20624538	0	1	0	1	1	1	1	0	0
11	118662299	cg10983623	0	1	0	1	1	1	1	0	0
11	118662771	cg22992967	0	1	0	1	1	1	1	0	0
11	118662786	cg22253036	0	1	0	1	1	1	1	0	0
11	118662891	cg13782932	0	1	0	1	1	1	1	0	0
11	118663223	cg10706802	0	1	0	1	1	1	1	0	0
11	118663568	cg09072408	0	1	0	1	1	1	1	0	0
11	118741387	cg19308663	1	1	0	1	1	1	0	0	1
11	118758504	cg12397225	0	1	0	1	1	0	1	1	1
11	118758603	cg24342283	1	1	0	1	1	0	0	1	1
11	118758655	cg23951775	0	1	0	1	1	0	0	1	1
11	118758721	cg02919526	0	1	0	1	1	0	0	1	1
11	118764888	cg27049096	0	1	0	1	0	1	0	1	1
11	118766491	cg18728264	0	1	0	1	0	1	0	1	1
11	118767238	cg06394082	0	1	0	1	0	1	0	1	1
11	128169380	cg15339435	0	1	0	1	1	1	0	0	1
11	128172596	cg07942997	0	1	0	1	0	1	1	0	1
11	2290615	cg01522243	0	1	0	1	1	1	1	0	0
11	2291260	cg11373604	0	1	0	1	1	1	0	0	1
11	2291264	cg11419064	0	1	0	1	1	1	0	0	1
11	2291347	cg09894698	0	1	0	1	1	1	0	0	1
11	36383466	cg08026078	0	1	0	1	1	0	1	0	1
11	61558260	cg12431372	0	1	0	1	0	1	0	1	1
11	61559570	cg25385684	0	1	0	1	1	1	1	0	0
11	61559647	cg15497734	0	1	0	1	1	1	1	0	0
11	61559732	cg14189245	0	1	0	1	1	1	1	0	0
11	61559821	cg14086033	0	1	0	1	1	1	1	0	0
11	61559962	cg19038968	0	1	0	1	1	1	1	0	0
11	61559981	cg05046026	0	1	0	1	1	1	1	0	0
11	61559992	cg25628257	0	1	0	1	1	1	1	0	0
11	61560000	cg26061001	0	1	0	1	1	1	1	0	0
11	61560092	cg16150798	0	1	0	1	1	1	1	0	0
11	61560123	cg02005336	0	1	0	1	1	1	1	0	0
11	61560126	cg22704775	0	1	0	1	1	1	1	0	0
11	61560157	cg10248302	0	1	0	1	1	1	1	0	0
11	61560220	cg18009798	0	1	0	1	1	1	1	0	0
11	61560294	cg11730100	0	1	0	1	1	1	1	0	0
11	61560355	cg03114244	0	1	0	1	1	1	1	0	0
11	61560366	cg07583651	0	1	0	1	1	1	1	0	0
11	61560382	cg16916522	0	1	0	1	1	1	1	0	0
11	61560534	cg08873353	0	1	0	1	1	1	1	0	0
11	61560799	cg22662482	0	1	0	1	0	1	1	0	1
11	61561023	cg18799266	0	1	0	1	0	1	1	0	1
11	61561219	cg03805684	0	1	0	1	0	1	1	0	1
11	61583134	cg00786201	0	1	0	1	1	1	1	0	0
11	61583342	cg24870774	0	1	0	1	1	1	1	0	0
11	61583560	cg07152460	0	1	0	1	1	1	1	0	0
11	61583571	cg13475388	0	1	0	1	1	1	1	0	0
11	61583588	cg13100764	0	1	0	1	1	1	1	0	0
11	61583590	cg24636220	0	1	0	1	1	1	1	0	0
11	61583763	cg05623655	0	1	0	1	1	1	1	0	0
11	61583774	cg11229063	0	1	0	1	1	1	1	0	0
11	61583796	cg03921599	0	1	0	1	1	1	1	0	0
11	61583865	cg09782344	0	1	0	1	1	1	1	0	0
11	61583871	cg20295071	0	1	0	1	1	1	1	0	0
11	61583956	cg23992449	0	1	0	1	1	1	1	0	0
11	61584112	cg27173322	0	1	0	1	1	1	1	0	0
11	61584116	cg11985562	0	1	0	1	1	1	1	0	0
11	61584319	cg05168842	0	1	0	1	1	1	1	0	0
11	61584616	cg02085160	0	1	0	1	1	1	1	0	1
11	61584654	cg06405978	0	1	0	1	1	1	1	0	1
11	61584717	cg06985934	0	1	0	1	0	1	1	0	1
11	61584727	cg16213375	1	1	0	1	0	1	1	0	1
11	61584773	cg09462826	0	1	0	1	0	1	1	0	1
11	61595050	cg14562930	0	1	0	1	1	1	1	0	0
11	61595223	cg08281583	0	1	0	1	1	1	1	0	0
11	61595225	cg08093537	0	1	0	1	1	1	1	0	0
11	61595465	cg09610223	0	1	0	1	1	1	1	0	0
11	61595485	cg23760165	0	1	0	1	1	1	1	0	0
11	61595492	cg05816884	0	1	0	1	1	1	1	0	0
11	61595494	cg05698098	0	1	0	1	1	1	1	0	0
11	61595550	cg02563962	0	1	0	1	1	1	1	0	0
11	61595807	cg25303599	0	1	0	1	1	1	1	0	0
11	61595956	cg07005513	0	1	0	1	1	1	1	0	0
11	61595983	cg20896974	0	1	0	1	1	1	1	0	0
11	61596307	cg10868875	0	1	0	1	1	1	1	0	0
11	61596333	cg19610905	0	1	0	1	1	1	1	0	0
11	61596405	cg00614641	0	1	0	1	1	1	1	0	0
11	61601937	cg11250194	0	1	0	1	0	1	0	1	1
11	61602232	cg22796604	0	1	0	1	0	1	0	1	1
11	61637263	cg07132091	0	1	0	1	0	1	0	1	1
11	61638900	cg11880646	0	1	0	1	1	1	0	0	1
11	61649137	cg26231961	0	1	0	1	0	1	0	1	1
11	61657498	cg02773737	0	1	0	1	0	1	1	0	1
11	65543903	cg25887955	0	1	0	1	0	1	0	1	1
11	65548028	cg15633416	0	1	0	1	1	1	1	0	0
11	65559109	cg10604040	0	1	0	1	0	1	0	1	1
11	65559274	cg22337491	0	1	0	1	0	1	0	1	1
11	65559280	cg14030993	0	1	0	1	0	1	0	1	1
11	65585390	cg05142835	0	1	0	1	1	1	1	0	0
11	65585454	cg15270856	0	1	0	1	1	1	1	0	0
11	65585694	cg15930025	0	1	0	1	1	1	1	0	1
11	65585740	cg15716707	0	1	0	1	1	1	1	0	1
11	65585931	cg07589064	0	1	0	1	1	1	1	0	1
11	65600846	cg05758094	0	1	0	1	1	1	1	0	0
11	65600888	cg13467162	0	1	0	1	1	1	1	0	0
11	65601202	cg25616216	0	1	0	1	1	1	1	0	0
11	65601265	cg15890274	0	1	0	1	1	1	1	0	0
11	65601267	cg13708218	0	1	0	1	1	1	1	0	0
11	65601301	cg16624692	0	1	0	1	1	1	1	0	0
11	65601328	cg19018097	0	1	0	1	1	1	1	0	0
11	65601332	cg11198128	0	1	0	1	1	1	1	0	0
11	65601385	cg17318632	0	1	0	1	1	1	1	0	0
11	65601417	cg01098237	0	1	0	1	1	1	1	0	0
11	65601427	cg01421405	0	1	0	1	1	1	1	0	0
11	65625524	cg26167583	0	1	0	1	1	0	1	0	1
11	65625714	cg16985113	0	1	0	1	1	0	1	0	1
11	65625717	cg02715140	0	1	0	1	1	0	1	0	1
11	65626859	cg16654344	0	1	0	1	1	1	1	0	0
11	65626899	cg25076372	0	1	0	1	1	1	1	0	0
11	65626909	cg03558551	0	1	0	1	1	1	1	0	0
11	65626984	cg12873305	0	1	0	1	1	1	1	0	0
11	65627070	cg04946535	0	1	0	1	1	1	1	0	0
11	65627159	cg14915749	0	1	0	1	1	1	1	0	0
11	65627792	cg04739401	0	1	0	1	1	1	1	0	0
11	65627811	cg15883761	0	1	0	1	1	1	1	0	0
11	65627818	cg24831229	0	1	0	1	1	1	1	0	0
11	65627821	cg18975392	0	1	0	1	1	1	1	0	0
11	65628948	cg26635411	0	1	0	1	0	1	1	0	1
11	65629043	cg07008502	0	1	0	0	0	1	1	1	1
11	65629188	cg23097052	0	1	0	0	0	1	1	1	1
11	65629238	cg26898127	0	1	0	0	0	1	1	1	1
11	65637130	cg14144428	0	1	0	1	0	1	0	1	1
11	65637415	cg08940143	0	1	0	1	0	1	0	1	1
11	65638727	cg08825582	0	1	0	1	0	1	0	1	1
11	65639579	cg02848062	0	1	0	1	0	1	1	0	1
11	65640137	cg06065225	0	1	0	1	1	1	1	0	0
11	65640939	cg04724720	0	1	0	1	1	1	1	0	0
11	65641035	cg08550441	0	1	0	1	1	1	1	0	0
11	65641043	cg26695010	0	1	0	1	1	1	1	0	0
11	65641174	cg03164043	0	1	0	1	1	1	1	0	0
11	65641335	cg26348939	0	1	0	1	1	1	1	0	0
11	65641445	cg26096599	0	1	0	1	0	1	1	0	1
11	65647532	cg03887787	0	1	0	1	0	1	0	1	1
11	65648571	cg15229926	0	1	0	1	0	1	0	1	1
11	65657254	cg27334311	0	1	0	1	0	1	1	0	1
11	65657880	cg06054963	0	1	0	1	1	0	1	0	1
11	65657895	cg12930602	0	1	0	1	1	0	1	0	1
11	65658459	cg07582047	0	1	0	1	1	1	1	0	0
11	65658969	cg06229167	0	1	0	1	0	1	1	1	0
11	65659393	cg02337873	0	1	0	1	0	1	1	1	1
11	65659772	cg01672322	0	1	0	1	0	1	0	1	1
11	65667116	cg13807509	0	1	0	1	0	1	1	1	1
11	65667296	cg16771716	0	1	0	1	1	0	1	1	0
11	65667924	cg03423524	0	1	0	1	1	1	1	0	0
11	65667952	cg24488506	0	1	0	1	1	1	1	0	0
11	65667998	cg22345522	0	1	0	1	1	1	1	0	0
11	65668067	cg13830646	0	1	0	1	1	1	1	0	0
11	65668074	cg19626726	0	1	0	1	1	1	1	0	0
11	65668083	cg15694989	0	1	0	1	1	1	1	0	0
11	65668089	cg08877293	0	1	0	1	1	1	1	0	0
11	65668277	cg18818531	0	1	0	1	1	1	1	0	1
11	65668299	cg13234062	0	1	0	1	1	1	1	0	1
11	75945841	cg10624860	0	1	0	1	0	1	1	0	1
11	75946680	cg00676224	0	1	0	1	1	1	1	0	0
11	75946703	cg23767433	0	1	0	1	1	1	1	0	0
11	75946767	cg19015582	0	1	0	1	1	1	1	0	0
11	75946802	cg22877623	0	1	0	1	1	1	1	0	0
11	75946962	cg02378189	0	1	0	1	1	1	1	0	0
11	75946986	cg15089864	0	1	0	1	1	1	1	0	0
11	75947074	cg02848724	0	1	0	1	1	1	1	0	0
11	75947361	cg18320379	0	1	0	1	1	1	1	0	0
11	75947456	cg07560517	0	1	0	1	1	1	1	0	0
11	75947637	cg18107611	0	1	0	1	0	1	1	0	1
11	76091674	cg15985400	0	1	0	1	1	1	1	0	0
11	76091836	cg01132139	0	1	0	1	1	1	1	0	1
11	76092112	cg10274141	0	1	0	1	1	1	1	0	1
11	76092115	cg06341251	0	1	0	1	1	1	1	0	1
11	76092311	cg27353073	0	1	0	1	1	1	1	0	1
11	76092429	cg04544938	0	1	0	1	1	1	1	0	0
11	76092435	cg15444531	0	1	0	1	1	1	1	0	0
11	76154804	cg06556266	0	1	0	1	0	1	1	0	1
11	76155647	cg11197202	0	1	0	1	1	1	1	0	0
11	76155767	cg26945811	0	1	0	1	1	1	1	0	0
11	76155784	cg10194082	0	1	0	1	1	1	1	0	0
11	76155788	cg13887241	0	1	0	1	1	1	1	0	0
11	76155921	cg27217878	0	1	0	1	1	1	1	0	0
11	76156040	cg26674199	0	1	0	1	1	1	1	0	0
11	76156042	cg10630129	0	1	0	1	1	1	1	0	0
11	76156044	cg12820122	0	1	0	1	1	1	1	0	0
11	76156050	cg01171898	0	1	0	1	1	1	1	0	0
11	76156056	cg22914934	0	1	0	1	1	1	1	0	0
11	76156096	cg23101259	0	1	0	1	1	1	1	0	0
11	76156134	cg11829155	0	1	0	1	1	1	1	0	0
11	76156397	cg15765532	0	1	0	1	1	1	1	1	0
11	76156626	cg10718721	0	1	0	1	1	1	1	0	0
11	76156922	cg22108008	0	1	0	1	1	1	1	0	0
12	111807000	cg19364879	0	1	0	1	1	1	1	0	0
12	111807011	cg17456749	0	1	0	1	1	1	1	0	0
12	111807019	cg04465286	0	1	0	1	1	1	1	0	0
12	111807046	cg25476221	0	1	0	1	1	1	1	0	0
12	111807180	cg19993006	0	1	0	1	1	1	1	0	0
12	111834727	cg24027996	0	1	0	1	1	1	0	0	1
12	111834955	cg20759222	0	1	0	1	1	0	1	1	0
12	111835267	cg27002516	0	1	0	1	0	1	1	0	1
12	111840957	cg20594304	0	1	0	1	0	1	1	0	1
12	111841024	cg24568579	0	1	0	1	0	1	1	0	1
12	111842773	cg17318642	0	1	0	1	0	1	1	0	1
12	111842896	cg22719037	1	1	0	1	0	1	1	0	1
12	111843215	cg03799530	0	1	0	1	1	1	1	0	1
12	111843286	cg21633208	0	1	0	1	1	1	1	0	1
12	111843385	cg02337568	0	1	0	1	1	1	1	0	1
12	111843567	cg24293976	0	1	0	1	1	1	1	0	1
12	111843578	cg24182603	0	1	0	1	1	1	1	0	1
12	111843885	cg12885832	0	1	0	1	1	1	1	0	0
12	111843919	cg02469210	0	1	0	1	1	1	1	0	0
12	111843939	cg07202430	0	1	0	1	1	1	1	0	0
12	111844676	cg02298094	0	1	0	1	0	1	1	1	0
12	111847419	cg26359133	0	1	0	1	0	0	1	1	1
12	111847762	cg10509046	0	1	0	1	0	1	1	1	1
12	111862997	cg09058293	0	1	0	1	1	0	0	1	1
12	111866819	cg09614721	0	1	0	1	0	0	1	1	1
12	111868513	cg08162582	0	1	0	1	0	1	0	1	1
12	111872641	cg03487777	0	1	0	1	0	1	1	1	1
12	111872727	cg07939214	0	1	0	1	0	1	1	1	1
12	111875818	cg05177263	0	1	0	1	1	0	0	1	1
12	111883369	cg13116789	0	1	0	1	0	1	0	1	1
12	111889200	cg20595271	0	1	0	1	0	1	0	1	1
12	112035285	cg06923988	0	1	0	1	1	1	1	0	0
12	112035315	cg00909275	0	1	0	1	1	1	1	0	0
12	112035516	cg22735612	0	1	0	1	1	1	1	0	0
12	112035680	cg17979479	0	1	0	1	1	1	1	0	0
12	112036160	cg05082648	0	1	0	1	1	1	1	0	0
12	112036418	cg27021343	0	1	0	1	1	1	1	0	1
12	112036857	cg24463309	0	1	0	1	1	1	1	0	1
12	112036866	cg01575603	0	1	0	1	1	1	1	0	1
12	112037386	cg11220641	0	1	0	1	1	1	1	0	0
12	112037456	cg08041019	0	1	0	1	1	1	1	0	0
12	112037481	cg16989274	0	1	0	1	1	1	1	0	0
12	112037496	cg14478430	0	1	0	1	1	1	1	0	0
12	112037499	cg16260572	0	1	0	1	1	1	1	0	0
12	112037646	cg12313568	0	1	0	1	1	1	1	0	0
12	112037711	cg15427002	0	1	0	1	1	1	1	0	0
12	112037730	cg03904939	0	1	0	1	1	1	1	0	0
12	112037791	cg09417774	0	1	0	1	1	1	1	0	0
12	112037798	cg18545490	0	1	0	1	1	1	1	0	0
12	112037868	cg15908398	0	1	0	1	1	1	1	0	0
12	112074044	cg11578064	0	1	0	1	0	0	1	1	1
12	112074086	cg12405048	0	1	0	1	0	0	1	1	1
12	112074158	cg25718342	0	1	0	1	0	0	1	1	1
12	112081363	cg18890020	0	1	0	1	0	1	0	1	1
12	112123256	cg08577424	0	1	0	1	1	1	1	0	0
12	112123558	cg17417787	0	1	0	1	1	1	1	0	0
12	112123560	cg18911278	0	1	0	1	1	1	1	0	0
12	112123605	cg07645393	0	1	0	1	1	1	1	0	0
12	112123678	cg01844438	0	1	0	1	1	1	1	0	0
12	112123684	cg18108237	0	1	0	1	1	1	1	0	0
12	112123687	cg03993599	0	1	0	1	1	1	1	0	0
12	112123710	cg25927219	0	1	0	1	1	1	1	0	0
12	112123840	cg03159671	0	1	0	1	1	1	1	0	0
12	112123888	cg06136555	0	1	0	1	1	1	1	0	0
12	112123893	cg20623763	0	1	0	1	1	1	1	0	0
12	112123904	cg25422937	0	1	0	1	1	1	1	0	0
12	112123956	cg18426156	0	1	0	1	1	1	1	0	0
12	112123964	cg16312916	0	1	0	1	1	1	1	0	0
12	112124165	cg05934945	0	1	0	1	1	1	1	0	0
12	112124200	cg14839656	0	1	0	1	1	1	1	0	0
12	112196397	cg26649504	0	1	0	1	1	0	0	1	1
12	112204499	cg23812204	0	1	0	1	1	1	1	0	1
12	112204506	cg10449070	0	1	0	1	1	1	1	0	1
12	112204510	cg04520581	0	1	0	1	1	1	1	0	1
12	112204512	cg06735406	0	1	0	1	1	1	1	0	1
12	112204604	cg22326588	0	1	0	1	1	1	1	0	0
12	112204716	cg13955512	0	1	0	1	1	1	1	0	0
12	112204756	cg18780217	0	1	0	1	1	1	1	0	0
12	112204761	cg21470387	0	1	0	1	1	1	1	0	0
12	112205368	cg20884605	0	1	0	1	0	1	1	0	1
12	112213531	cg05054438	0	1	0	1	0	1	1	0	1
12	112279610	cg18600604	0	1	0	1	1	1	1	0	0
12	112279704	cg27357865	0	1	0	1	1	1	1	0	0
12	112279714	cg15472251	0	1	0	1	1	1	1	0	0
12	112279855	cg09360158	0	1	0	1	1	1	1	0	1
12	112279859	cg24599203	0	1	0	1	1	1	1	0	1
12	112279883	cg20090957	0	1	0	1	1	1	1	0	1
12	112279943	cg09743009	0	1	0	1	1	1	1	0	1
12	112279993	cg10916021	0	1	0	1	1	1	1	0	1
12	112280161	cg24967142	0	1	0	1	1	1	1	0	1
12	112280177	cg19585003	0	1	0	1	1	1	1	0	1
12	112280180	cg08975828	0	1	0	1	1	1	1	0	1
12	112280204	cg01356463	0	1	0	1	1	1	1	0	1
12	112280321	cg01169073	0	1	0	1	1	1	1	0	1
12	112280616	cg08367026	0	1	0	1	1	1	1	0	0
12	112280697	cg01008004	0	1	0	1	1	1	1	0	0
12	112280892	cg07629854	0	1	0	1	1	1	1	0	0
12	112280909	cg00113814	0	1	0	1	1	1	1	0	0
12	112450780	cg27135516	0	1	0	1	1	1	1	0	0
12	112450906	cg26711794	0	1	0	1	1	1	1	0	0
12	112450938	cg20637653	0	1	0	1	1	1	1	0	0
12	112450979	cg09312254	0	1	0	1	1	1	1	0	0
12	112451002	cg08908102	0	1	0	1	1	1	1	1	0
12	112451024	cg05207121	0	1	0	1	1	1	1	1	0
12	112451028	cg03915846	0	1	0	1	1	1	1	1	0
12	112451033	cg10796679	0	1	0	1	1	1	1	1	0
12	112451177	cg10793451	0	1	0	1	1	1	1	1	0
12	112451189	cg26492833	0	1	0	1	1	1	1	1	0
12	112451424	cg13550637	0	1	0	1	1	1	1	1	0
12	112451600	cg19154173	0	1	0	1	1	1	1	1	0
12	112452139	cg17261621	0	1	0	1	1	1	1	1	0
12	112534559	cg18700744	0	1	0	1	1	1	0	1	1
12	112546260	cg04623168	0	1	0	1	1	1	1	0	0
12	112546623	cg20979926	0	1	0	1	1	1	1	0	0
12	112546905	cg10294200	0	1	0	1	1	1	1	0	0
12	112546942	cg16587594	0	1	0	1	1	1	1	0	0
12	112547560	cg24638271	0	1	0	1	0	1	1	0	1
12	112563095	cg12345446	0	1	0	1	1	1	1	0	1
12	112563139	cg12171396	0	1	0	1	1	1	1	0	1
12	112563185	cg01409734	0	1	0	1	1	1	1	0	1
12	112563241	cg20014284	0	1	0	1	1	1	1	0	1
12	112563278	cg24099779	0	1	0	1	1	1	1	0	1
12	112563295	cg19958298	0	1	0	1	1	1	1	0	1
12	112563297	cg25817419	0	1	0	1	1	1	1	0	1
12	112563353	cg23220025	0	1	0	1	1	1	1	0	1
12	112563442	cg18350792	0	1	0	1	1	1	1	0	0
12	112563444	cg13342120	0	1	0	1	1	1	1	0	0
12	112563698	cg27093000	0	1	0	1	1	1	1	0	0
12	112564065	cg24857957	0	1	0	1	1	1	1	0	0
12	112568357	cg11756029	0	1	0	1	0	1	1	0	1
12	112741167	cg23398131	0	1	0	1	1	1	0	1	1
12	112819890	cg09246016	0	1	0	1	1	1	1	0	0
12	112819996	cg13837552	0	1	0	1	1	1	1	0	0
12	112820034	cg20292416	0	1	0	1	1	1	1	0	0
12	112820060	cg02378757	0	1	0	1	1	1	1	0	0
12	112820215	cg04743947	0	1	0	1	1	1	1	0	0
12	112820238	cg10330149	0	1	0	1	1	1	1	0	0
12	112820488	cg22475693	0	1	0	1	1	1	1	0	0
12	112847022	cg02357838	0	1	0	1	1	1	1	0	0
12	112847041	cg04342895	0	1	0	1	1	1	1	0	0
12	112847133	cg25220065	0	1	0	1	1	1	1	0	0
12	112847257	cg13296563	0	1	0	1	1	1	1	0	0
12	112847421	cg04735442	0	1	0	1	1	1	1	0	1
12	112847454	cg14445273	0	1	0	1	1	1	1	0	1
12	112847471	cg09367367	0	1	0	1	1	1	1	0	1
12	112847507	cg17542835	0	1	0	1	1	0	1	0	1
12	112856339	cg10210919	0	1	0	1	1	1	1	0	0
12	112856395	cg07278006	0	1	0	1	1	1	1	0	0
12	112856443	cg04916984	0	1	0	1	1	1	1	0	0
12	112856520	cg09337511	0	1	0	1	1	1	1	0	0
12	112856542	cg04171308	0	1	0	1	1	1	1	0	0
12	112856603	cg16207631	0	1	0	1	1	1	1	0	0
12	112856686	cg05023322	0	1	0	1	1	1	1	0	0
12	112856692	cg27541540	0	1	0	1	1	1	1	0	0
12	112857226	cg22682953	0	1	0	1	1	1	1	0	0
12	112860601	cg11537928	0	1	0	1	0	1	0	1	1
12	112860691	cg24032304	0	1	0	1	0	1	0	1	1
12	121148294	cg15082645	0	1	0	1	1	1	1	0	0
12	121148554	cg12402132	0	1	0	1	1	1	1	0	0
12	121148666	cg12969042	0	1	0	1	1	1	1	0	0
12	121148690	cg15310278	0	1	0	1	1	1	1	0	0
12	121148841	cg15239874	0	1	0	1	1	1	1	0	0
12	121163489	cg10600917	0	1	0	1	1	1	1	0	0
12	121163493	cg27522780	0	1	0	1	1	1	1	0	0
12	121163497	cg08618068	0	1	0	1	1	1	1	0	0
12	121163597	cg15631966	0	1	0	1	1	1	1	0	0
12	121197625	cg02505015	0	1	0	1	1	0	0	1	1
12	121199483	cg16617372	0	1	0	0	1	1	1	1	1
12	121199508	cg04884062	0	1	0	0	1	1	1	1	1
12	121199537	cg12847194	0	1	0	0	1	1	1	1	1
12	121199779	cg25291374	0	1	0	0	1	1	1	1	1
12	121221088	cg15187782	0	1	0	1	0	1	0	1	1
12	121239044	cg04106185	0	1	0	1	0	1	0	1	1
12	121341326	cg08626888	0	1	0	1	1	1	1	0	0
12	121341616	cg12418163	0	1	0	1	1	1	1	0	0
12	121342197	cg08346140	0	1	0	1	1	1	1	0	0
12	121342288	cg07799353	0	1	0	1	1	1	1	0	0
12	121342299	cg08383555	0	1	0	1	1	1	1	0	0
12	121342321	cg09327849	0	1	0	1	1	1	1	0	0
12	121342433	cg21637763	0	1	0	1	1	1	1	0	0
12	121342435	cg17345480	0	1	0	1	1	1	1	0	0
12	121342488	cg23384024	0	1	0	1	1	1	1	0	0
12	121366732	cg04176141	0	1	0	1	1	1	0	0	1
12	122667956	cg26953749	0	1	0	1	1	0	1	0	1
12	122688023	cg25705464	0	1	0	1	1	1	1	0	0
12	122688176	cg18795621	0	1	0	1	1	1	1	0	0
12	122688186	cg02371192	0	1	0	1	1	1	1	0	0
12	122688251	cg00242264	0	1	0	1	1	1	1	0	0
12	122688279	cg25574761	0	1	0	1	1	1	1	0	0
12	122710061	cg14703891	0	1	0	1	1	1	1	0	0
12	122710497	cg09552189	0	1	0	1	1	1	1	0	0
12	122710501	cg20133314	0	1	0	1	1	1	1	0	0
12	122710506	cg24341177	0	1	0	1	1	1	1	0	0
12	122710556	cg26026958	0	1	0	1	1	1	1	0	0
12	122710569	cg12812047	0	1	0	1	1	1	1	0	0
12	122710623	cg07925433	0	1	0	1	1	1	1	0	1
12	122710630	cg03543403	0	1	0	1	1	1	1	0	1
12	122710647	cg09054533	0	1	0	1	1	1	1	0	1
12	122710972	cg23144400	0	1	0	1	1	1	0	0	1
12	122711178	cg08983124	0	1	0	1	1	1	1	0	0
12	122711188	cg00106420	0	1	0	1	1	1	1	0	0
12	122750645	cg01100864	0	1	0	1	1	1	1	1	0
12	122750907	cg15449924	0	1	0	1	1	1	1	1	0
12	122750909	cg13837562	0	1	0	1	1	1	1	1	0
12	122750916	cg00631230	0	1	0	1	1	1	1	1	0
12	122751068	cg13828592	0	1	0	1	1	1	1	1	0
12	122751083	cg19295878	0	1	0	1	1	1	1	1	0
12	122751128	cg01106818	0	1	0	1	1	1	1	1	0
12	122751180	cg19462193	0	1	0	1	1	1	1	1	0
12	122751217	cg12216983	0	1	0	1	1	1	1	1	0
12	122751227	cg19223314	0	1	0	1	1	1	1	1	0
12	122751251	cg12697603	0	1	0	1	1	0	1	1	0
12	122751255	cg21877281	0	1	0	1	1	0	1	1	0
12	122879832	cg18226675	0	1	0	1	0	1	0	1	1
12	122879956	cg16687842	0	1	0	1	0	1	0	1	1
12	122880063	cg27447534	0	1	0	1	0	1	0	1	1
12	122880295	cg12460233	0	1	0	1	0	1	0	1	1
12	122884354	cg27542422	0	1	0	1	1	1	1	1	1
12	122884585	cg12315900	0	1	0	1	1	1	1	0	1
12	122906407	cg02995130	0	1	0	1	1	1	1	0	0
12	122906821	cg11918474	0	1	0	1	1	1	1	0	0
12	122907090	cg11598148	0	1	0	1	1	1	1	0	0
12	122949030	cg13128333	0	1	0	1	1	1	0	0	1
12	122952778	cg07732400	0	1	0	1	1	1	1	0	0
12	122984780	cg04460668	0	1	0	1	1	1	1	0	0
12	122984825	cg00554211	0	1	0	1	1	1	1	0	0
12	122985044	cg05707623	0	1	0	1	1	1	1	0	0
12	122985088	cg07969078	0	1	0	1	1	1	1	0	0
12	122985197	cg05253738	0	1	0	1	1	1	1	0	0
12	122985339	cg20431024	0	1	0	1	1	1	1	0	0
12	122985348	cg01270451	0	1	0	1	1	1	1	0	0
12	122985487	cg04620334	0	1	0	1	1	1	1	0	0
12	122985543	cg02708659	0	1	0	1	1	1	1	0	0
12	122985592	cg00171436	0	1	0	1	1	1	1	0	0
12	122985628	cg09442744	0	1	0	1	1	1	1	0	0
12	122986080	cg10857250	0	1	0	1	0	1	1	1	1
12	122986083	cg09557913	0	1	0	1	0	1	1	1	1
12	122986111	cg09559348	0	1	0	1	0	1	1	1	1
12	123008354	cg17224109	0	1	0	1	0	1	1	1	0
12	123011533	cg08721831	0	1	0	1	1	1	1	0	0
12	123011538	cg25020728	0	1	0	1	1	1	1	0	0
12	123011565	cg13516087	0	1	0	1	1	1	1	0	0
12	123011589	cg12888127	0	1	0	1	1	1	1	0	0
12	123011691	cg07424335	0	1	0	1	1	1	1	0	0
12	123011700	cg01277763	0	1	0	1	1	1	1	0	0
12	123011730	cg08935299	0	1	0	1	1	1	1	0	0
12	123011757	cg21550248	0	1	0	1	1	1	1	0	0
12	123011761	cg11510269	0	1	0	1	1	1	1	0	0
12	123011764	cg20415828	0	1	0	1	1	1	1	0	0
12	123011792	cg03249783	0	1	0	1	1	1	1	0	0
12	123011833	cg08572049	0	1	0	1	1	1	1	0	0
12	123011906	cg06205817	0	1	0	1	1	1	1	0	0
12	123205797	cg16786154	0	1	0	1	1	1	0	0	1
12	123236875	cg06017677	0	1	0	1	1	1	1	0	1
12	123237082	cg05674811	0	1	0	1	1	1	1	0	1
12	123237152	cg26814847	0	1	0	1	1	0	1	0	1
12	123237165	cg25865637	0	1	0	1	1	0	1	0	1
12	123237174	cg02139671	0	1	0	1	1	0	1	0	1
12	123237179	cg19975931	0	1	0	1	1	0	1	0	1
12	123237325	cg16296724	0	1	0	1	1	0	1	0	1
12	123237461	cg10644772	0	1	0	1	1	0	1	1	0
12	123237467	cg18790814	0	1	0	1	1	0	1	1	0
12	123237606	cg14335813	0	1	0	1	1	0	1	1	0
12	123238275	cg00858483	0	1	0	1	0	1	1	1	1
12	123258554	cg26594398	0	1	0	1	0	1	1	0	1
12	123258736	cg04998435	0	1	0	1	1	1	1	0	1
12	123258742	cg14127396	0	1	0	1	1	1	1	0	1
12	123258746	cg12552232	0	1	0	1	1	1	1	0	1
12	123258876	cg06604690	0	1	0	1	1	1	1	0	0
12	123258897	cg08775774	0	1	0	1	1	1	1	0	0
12	123258908	cg00013441	0	1	0	1	1	1	1	0	0
12	123258933	cg04465834	0	1	0	1	1	1	1	0	0
12	123258997	cg10194844	0	1	0	1	1	1	1	0	0
12	123259105	cg05745851	0	1	0	1	1	1	1	0	0
12	123259330	cg05771701	0	1	0	1	1	1	1	0	0
12	123320611	cg08189910	0	1	0	1	1	1	1	0	0
12	123326461	cg21167157	1	1	0	1	0	1	0	1	1
12	123356333	cg00419883	0	1	0	1	0	1	0	1	1
12	123356761	cg08205330	0	1	0	1	1	1	1	0	1
12	123357517	cg13525280	0	1	0	1	0	1	0	1	1
12	123358583	cg01832672	0	1	0	1	0	1	0	1	1
12	123360694	cg07745894	0	1	0	1	0	1	0	1	1
12	123376914	cg12696398	0	1	0	1	0	1	1	0	1
12	123379308	cg22608507	0	1	0	1	0	1	1	0	1
12	123379569	cg05298628	1	1	0	1	0	1	1	0	1
12	123380447	cg20361540	0	1	0	1	1	1	1	1	0
12	123380523	cg15164871	0	1	0	1	1	1	1	1	0
12	123380806	cg26942772	0	1	0	1	1	1	1	1	1
12	123380870	cg24691904	0	1	0	1	1	1	1	1	1
12	123380878	cg10848724	0	1	0	1	1	1	1	1	1
12	123380883	cg03434624	0	1	0	1	1	1	1	1	1
12	123380891	cg06634460	0	1	0	1	1	1	1	1	1
12	123380996	cg14271454	0	1	0	1	0	0	1	1	1
12	123383399	cg11586448	0	1	0	1	1	1	1	0	1
12	123431147	cg02456426	0	1	0	1	0	1	0	1	1
12	123437101	cg10647451	0	1	0	1	0	1	0	1	1
12	123437313	cg01705312	0	1	0	1	0	1	0	1	1
12	123450766	cg23100375	0	1	0	1	1	1	1	0	0
12	123450869	cg03297007	0	1	0	1	1	1	1	0	0
12	123450932	cg01798499	0	1	0	1	1	1	1	0	0
12	123451042	cg00376283	0	1	0	1	1	1	1	0	1
12	123451056	cg05973401	0	1	0	1	1	1	1	0	1
12	123451108	cg27656398	0	1	0	1	1	1	1	0	1
12	123451157	cg19341953	0	1	0	1	1	1	1	0	1
12	123451191	cg15348274	0	1	0	1	1	1	1	0	1
12	123451206	cg11933232	0	1	0	1	1	1	1	0	1
12	123451280	cg03328639	0	1	0	1	1	1	1	0	1
12	123451304	cg16139227	0	1	0	1	1	1	1	0	1
12	123451323	cg22341471	0	1	0	1	1	1	1	0	1
12	123458650	cg02353879	0	1	0	1	0	1	1	0	1
12	123458963	cg24487555	0	1	0	1	1	1	1	0	0
12	123458997	cg06631434	0	1	0	1	1	1	1	0	0
12	123459045	cg23512194	0	1	0	1	1	1	1	0	0
12	123459152	cg08536481	0	1	0	1	1	1	1	0	0
12	123459163	cg14530380	0	1	0	1	1	1	1	0	0
12	123459241	cg18619541	0	1	0	1	1	1	1	0	0
12	123459295	cg09002469	0	1	0	1	1	1	1	0	0
12	123459304	cg00698584	0	1	0	1	1	1	1	0	0
12	123459310	cg16587860	0	1	0	1	1	1	1	0	0
12	123459353	cg24410896	0	1	0	1	1	1	1	0	0
12	123459382	cg03805820	0	1	0	1	1	1	1	0	0
12	123459401	cg24967159	0	1	0	1	1	1	1	0	0
12	123459616	cg01699945	0	1	0	1	1	1	1	0	0
12	123459749	cg00795535	0	1	0	1	1	1	1	0	0
12	123459803	cg24790589	0	1	0	1	1	1	1	0	0
12	123459818	cg07003673	0	1	0	1	1	1	1	0	0
12	123459820	cg19189965	0	1	0	1	1	1	1	0	0
12	123459832	cg26401822	0	1	0	1	1	1	1	0	0
12	123464087	cg02203224	0	1	0	1	0	1	0	1	1
12	123464150	cg07644039	0	1	0	1	0	1	0	1	1
12	123464172	cg04180275	0	1	0	1	0	1	0	1	1
12	123464511	cg21745287	0	1	0	1	0	1	1	0	1
12	123464561	cg02390806	0	1	0	1	0	1	1	0	1
12	123464567	cg26705986	0	1	0	1	0	1	1	0	1
12	123465094	cg16651334	0	1	0	1	1	1	1	0	0
12	123465104	cg24607725	0	1	0	1	1	1	1	0	0
12	123465174	cg06504337	0	1	0	1	1	1	1	0	0
12	123465466	cg09170404	0	1	0	1	1	1	1	0	0
12	123465515	cg23312248	0	1	0	1	1	1	1	0	0
12	123560298	cg02129675	0	1	0	1	0	1	1	0	1
12	123634957	cg09307742	0	1	0	1	1	1	1	0	0
12	123635215	cg24705741	0	1	0	1	1	1	1	0	0
12	123636175	cg19797308	0	1	0	1	1	1	1	0	0
12	123707825	cg21805179	0	1	0	1	0	0	1	1	1
12	123707827	cg07732037	0	1	0	1	0	0	1	1	1
12	123717421	cg19858718	0	1	0	1	1	1	1	0	0
12	123717480	cg25010444	0	1	0	1	1	1	1	0	0
12	123717706	cg15144591	0	1	0	1	1	1	1	0	0
12	123717773	cg19367466	0	1	0	1	1	1	1	0	0
12	123717776	cg02339418	0	1	0	1	1	1	1	0	0
12	123717786	cg26068169	0	1	0	1	1	1	1	0	0
12	123717788	cg18014789	0	1	0	1	1	1	1	0	0
12	123717888	cg14571620	0	1	0	1	1	1	1	0	0
12	123717896	cg23653124	0	1	0	1	1	1	1	0	0
12	123717926	cg08938306	0	1	0	1	1	1	1	0	0
12	123718004	cg10073303	0	1	0	1	1	1	1	0	0
12	123718047	cg16091543	0	1	0	1	1	1	1	0	0
12	123718111	cg18652371	0	1	0	1	1	1	1	0	0
12	123718121	cg25424237	0	1	0	1	1	1	1	0	0
12	123718298	cg22931309	0	1	0	1	1	1	1	0	0
12	123718369	cg08894685	0	1	0	1	1	1	1	0	0
12	123722132	cg08750057	0	1	0	1	0	1	0	1	1
12	123752628	cg25326086	0	1	0	1	0	1	0	1	1
12	123752644	cg17158827	0	1	0	1	0	1	0	1	1
12	123752662	cg24203169	0	1	0	1	0	1	0	1	1
12	123752727	cg01247747	0	1	0	1	0	1	0	1	1
12	123752805	cg01660796	0	1	0	1	0	1	0	1	1
12	123752851	cg05760918	0	1	0	1	0	1	0	1	1
12	123752916	cg10289269	0	1	0	1	0	1	0	1	1
12	123753186	cg25630910	0	1	0	1	0	1	0	1	1
12	123754328	cg02017926	0	1	0	1	1	1	1	0	0
12	123754755	cg14900190	0	1	0	1	1	1	1	0	0
12	123754936	cg02749152	0	1	0	1	1	1	1	0	0
12	123754951	cg09354405	0	1	0	1	1	1	1	0	0
12	123754960	cg01701157	0	1	0	1	1	1	1	0	0
12	123755000	cg22350883	0	1	0	1	1	1	1	0	0
12	123755018	cg13494509	0	1	0	1	1	1	1	0	0
12	123755247	cg06839213	0	1	0	1	1	1	1	0	0
12	123755770	cg16080171	0	1	0	1	1	1	1	0	0
12	123755775	cg04464465	0	1	0	1	1	1	1	0	0
12	48192939	cg15820955	0	1	0	1	0	1	0	1	1
12	48201852	cg26810214	1	1	0	1	0	1	0	1	1
12	48205446	cg27220401	0	1	0	1	0	0	1	1	1
12	48206783	cg10695848	0	1	0	1	1	1	1	1	0
12	48206848	cg02408775	0	1	0	1	1	1	1	1	1
12	48207044	cg15141592	0	1	0	1	1	1	1	1	0
12	48207063	cg10583414	0	1	0	1	1	1	1	1	0
12	55368143	cg06581766	0	1	0	1	0	1	0	1	1
12	55368159	cg00838996	0	1	0	1	0	1	0	1	1
12	55368196	cg05726248	0	1	0	1	0	1	0	1	1
12	55369811	cg26156878	0	1	0	1	0	1	0	1	1
12	55378411	cg00240653	0	1	0	1	0	1	1	0	1
12	55378591	cg07504172	0	1	0	1	0	1	1	0	1
12	55378621	cg02554168	0	1	0	1	0	1	1	0	1
12	55378638	cg19219778	0	1	0	1	0	1	1	0	1
12	55378654	cg16903782	0	1	0	1	0	1	1	0	1
12	55378884	cg08849829	0	1	0	1	0	1	1	0	1
12	55378912	cg17881208	0	1	0	1	0	1	1	0	1
12	55387128	cg12393166	0	1	0	1	1	1	0	0	1
12	56040025	cg27494226	0	1	0	1	1	0	1	0	1
12	56040096	cg20737382	0	1	0	1	1	0	1	0	1
12	56040106	cg25695610	0	1	0	1	1	0	1	0	1
12	56040208	cg08013331	0	1	0	1	1	0	1	0	1
12	56040336	cg26417417	0	1	0	1	1	1	1	0	1
12	56097482	cg07297777	0	1	0	0	0	1	1	1	1
12	56101649	cg27553745	0	1	0	1	1	1	1	0	0
12	56101716	cg23965561	0	1	0	1	1	1	1	0	0
12	56101736	cg27661600	0	1	0	1	1	1	1	0	0
12	56101845	cg00656647	0	1	0	1	1	1	1	0	0
12	56109198	cg26037821	0	1	0	1	0	1	1	0	1
12	56109799	cg12191764	0	1	0	1	1	1	1	0	0
12	56109892	cg06532346	0	1	0	1	1	1	1	0	0
12	56110003	cg21054231	0	1	0	1	1	1	1	0	0
12	56110020	cg08346269	0	1	0	1	1	1	1	0	0
12	56110162	cg20688987	0	1	0	1	1	1	1	0	0
12	56110218	cg24333499	0	1	0	1	1	1	1	0	0
12	56110231	cg24811731	0	1	0	1	1	1	1	0	0
12	56110363	cg13835331	0	1	0	1	1	1	1	0	0
12	56110368	cg27037609	0	1	0	1	1	1	1	0	0
12	56111944	cg12926596	0	1	0	1	0	1	0	1	1
12	56114155	cg02192520	0	1	0	1	0	1	0	1	1
12	56114269	cg17243643	0	1	0	1	0	1	0	1	1
12	56115029	cg19733736	0	1	0	1	1	1	0	0	1
12	56116988	cg22505386	0	1	0	1	0	1	0	1	1
12	56120970	cg15338098	0	1	0	0	0	1	1	1	1
12	56121099	cg04423347	0	1	0	0	0	1	1	1	1
12	56121485	cg22249612	0	1	0	1	0	1	1	1	1
12	56121655	cg06082709	0	1	0	1	0	1	1	1	1
12	56121733	cg08293124	0	1	0	1	0	1	1	1	1
12	56121751	cg17982579	0	1	0	1	0	1	1	1	1
12	56121764	cg26261002	0	1	0	1	0	1	1	1	1
12	56122120	cg01711272	0	1	0	1	0	1	1	1	0
12	56122206	cg15743620	0	1	0	1	1	1	1	0	1
12	56122229	cg25774529	0	1	0	1	1	1	1	0	1
12	56122235	cg17831425	0	1	0	1	1	1	1	0	1
12	56122242	cg15768282	0	1	0	1	1	1	1	0	1
12	56122329	cg09190219	0	1	0	1	1	0	1	0	1
12	56122404	cg07179008	0	1	0	1	1	1	1	0	1
12	56122407	cg20666546	0	1	0	1	1	1	1	0	1
12	56122572	cg10855479	0	1	0	1	1	1	1	0	1
12	56122634	cg01929065	0	1	0	1	1	1	1	0	1
12	56122637	cg01228893	0	1	0	1	1	1	1	0	1
12	56122880	cg13091515	0	1	0	1	1	1	1	0	1
12	56122958	cg19987288	0	1	0	1	1	1	1	0	1
12	56122970	cg05384275	0	1	0	1	1	1	1	0	1
12	56122983	cg21601059	0	1	0	1	1	1	1	0	1
12	56123038	cg01708466	0	1	0	1	1	1	1	0	0
12	56123102	cg03599547	0	1	0	1	1	1	1	0	0
12	56123171	cg05297105	0	1	0	1	1	1	1	0	0
12	56123223	cg27215108	0	1	0	1	1	1	1	0	0
12	56123483	cg25642567	0	1	0	1	1	1	1	0	0
12	56123522	cg24083923	0	1	0	1	1	1	1	0	0
12	56123529	cg17169123	0	1	0	1	1	1	1	0	0
12	56123972	cg26418880	0	1	0	1	1	0	1	0	1
12	56124040	cg01423355	0	1	0	1	1	1	1	0	1
12	56136693	cg09549823	0	1	0	1	1	1	1	0	1
12	56136812	cg19974474	0	1	0	1	1	1	0	0	1
12	56136943	cg11224423	0	1	0	1	1	1	0	0	1
12	56137111	cg22502837	0	1	0	1	1	1	0	0	1
12	56137323	cg15932716	0	1	0	1	1	1	1	0	1
12	56211136	cg14657159	0	1	0	1	1	1	1	0	0
12	56211383	cg19438469	0	1	0	1	1	1	1	0	0
12	56211444	cg05210826	0	1	0	1	1	1	1	0	0
12	56211520	cg24620454	0	1	0	1	1	1	1	0	0
12	56211543	cg04346539	0	1	0	1	1	1	1	0	0
12	56211576	cg20260663	0	1	0	1	1	1	1	0	0
12	56211596	cg20959240	0	1	0	1	1	1	1	0	0
12	56211634	cg23184344	0	1	0	1	1	1	1	0	0
12	56211698	cg22575599	0	1	0	1	1	1	1	0	0
12	56211714	cg10841343	0	1	0	1	1	1	1	0	0
12	56211718	cg03260790	0	1	0	1	1	1	1	0	0
12	56211781	cg16660717	0	1	0	1	1	1	1	0	0
12	56211824	cg05584675	0	1	0	1	1	1	1	0	0
12	56212070	cg21995174	0	1	0	1	1	1	1	0	0
12	56212084	cg06990019	0	1	0	1	1	1	1	0	0
12	56212243	cg08799692	0	1	0	1	1	1	1	0	0
12	56212269	cg22225546	0	1	0	1	1	1	1	0	0
12	56221379	cg17468665	0	1	0	1	0	1	0	1	1
12	56221403	cg26557452	0	1	0	1	0	1	0	1	1
12	56221478	cg21070941	0	1	0	1	0	1	0	1	1
12	56221647	cg24639100	0	1	0	1	0	1	0	1	1
12	56222158	cg22754812	0	1	0	1	0	1	0	1	1
12	56223332	cg11520665	0	1	0	1	1	1	1	0	0
12	56223464	cg15423407	0	1	0	1	1	1	1	0	0
12	56223501	cg24120411	0	1	0	1	1	1	1	0	0
12	56223541	cg22326434	0	1	0	1	1	1	1	0	0
12	56223915	cg26581484	0	1	0	1	1	1	1	1	0
12	56224128	cg13887370	0	1	0	1	0	1	1	1	0
12	56224311	cg18467083	0	1	0	1	0	1	1	1	0
12	56224378	cg03261625	0	1	0	1	0	1	1	1	0
12	56224411	cg02816297	0	1	0	1	0	1	1	1	0
12	56224433	cg13247010	0	1	0	1	0	1	1	1	0
12	56224715	cg02336443	0	1	0	1	1	1	1	0	0
12	56236534	cg08362736	0	1	0	1	0	1	1	0	1
12	56241800	cg18790456	0	1	0	1	1	1	1	0	1
12	56319525	cg20973273	0	1	0	1	0	1	0	1	1
12	56320701	cg18029596	0	1	0	1	1	1	1	0	0
12	56320780	cg13377154	0	1	0	1	1	1	1	0	0
12	56320851	cg01874084	0	1	0	1	1	1	1	0	0
12	56320902	cg21499430	0	1	0	1	1	1	1	0	0
12	56320915	cg05173382	0	1	0	1	1	1	1	0	0
12	56320918	cg20158669	0	1	0	1	1	1	1	0	0
12	56320924	cg26342670	0	1	0	1	1	1	1	0	0
12	56320952	cg19202020	0	1	0	1	1	1	1	0	0
12	56320970	cg13937449	0	1	0	1	1	1	1	0	0
12	56321420	cg22515710	0	1	0	1	1	1	1	0	0
12	56321427	cg08724866	0	1	0	1	1	1	1	0	0
12	56321574	cg01157152	0	1	0	1	1	1	1	0	0
12	56321600	cg14304690	0	1	0	1	1	1	1	0	0
12	56321627	cg00060880	0	1	0	1	1	1	1	0	0
12	56321730	cg01791737	0	1	0	1	1	1	1	0	0
12	56321782	cg25822535	0	1	0	1	1	1	1	0	0
12	56321803	cg13722634	0	1	0	1	1	1	1	0	0
12	56321809	cg11369906	0	1	0	1	1	1	1	0	0
12	56321844	cg17169797	0	1	0	1	1	1	1	0	0
12	56321889	cg14032596	0	1	0	1	1	1	1	0	0
12	56322959	cg06303168	1	1	0	1	0	1	1	0	1
12	56323331	cg10733297	0	1	0	1	0	1	1	0	1
12	56323816	cg21587469	0	1	0	1	0	1	1	0	1
12	56324837	cg15829663	0	1	0	1	1	1	1	0	1
12	56324915	cg26477856	1	1	0	1	1	1	1	0	1
12	56325730	cg17536086	0	1	0	1	1	1	1	0	0
12	56325736	cg02002664	0	1	0	1	1	1	1	0	0
12	56325797	cg14921691	0	1	0	1	1	1	1	0	0
12	56325867	cg06762403	0	1	0	1	1	1	1	0	0
12	56327037	cg23394259	0	1	0	1	1	1	1	1	1
12	56327217	cg15354065	0	1	0	1	1	1	1	1	1
12	56329903	cg06915826	0	1	0	0	0	1	1	1	1
12	56333885	cg16076409	0	1	0	1	1	1	0	1	1
12	56334140	cg15840275	0	1	0	1	1	1	0	1	0
12	56334247	cg08665888	0	1	0	1	1	1	0	1	0
12	56349110	cg25918514	0	1	0	1	1	1	0	1	0
12	56349117	cg08285007	0	1	0	1	1	1	0	1	0
12	56349324	cg16824405	0	1	0	1	1	1	0	1	0
12	56349394	cg10082177	0	1	0	1	1	1	0	1	0
12	56349886	cg15018560	0	1	0	1	1	1	0	1	1
12	56351272	cg00865505	0	1	0	1	0	1	0	1	1
12	56359406	cg01574233	0	1	0	1	0	1	1	0	1
12	56360065	cg09106999	0	1	0	1	0	1	1	0	1
12	56360171	cg16325610	0	1	0	1	0	1	1	0	1
12	56360229	cg01221216	0	1	0	1	0	1	1	0	1
12	56360414	cg00129774	0	1	0	1	1	1	1	0	1
12	56360480	cg08548489	0	1	0	1	1	1	1	0	1
12	56360490	cg08217301	0	1	0	1	1	1	1	0	1
12	56360499	cg20085956	0	1	0	1	1	1	1	0	1
12	56360555	cg25443442	0	1	0	1	1	1	1	0	1
12	56360607	cg09304040	0	1	0	1	1	1	1	0	0
12	56360673	cg06166127	0	1	0	1	1	1	1	0	0
12	56360681	cg24914860	0	1	0	1	1	1	1	0	0
12	56360715	cg10581632	0	1	0	1	1	1	1	0	0
12	56365823	cg21074190	1	1	0	1	0	0	1	1	1
12	56367210	cg03511333	0	1	0	1	1	1	1	0	0
12	56367227	cg00611535	0	1	0	1	1	1	1	0	0
12	56367262	cg16167485	0	1	0	1	1	1	1	0	0
12	56377233	cg11026249	0	1	0	1	0	1	0	1	1
12	56390458	cg01991985	0	1	0	1	0	1	1	0	1
12	56390798	cg15460809	0	1	0	1	1	1	1	0	1
12	56390805	cg05368555	0	1	0	1	1	1	1	0	1
12	56390867	cg01105256	0	1	0	1	1	1	1	0	1
12	56390878	cg07060074	0	1	0	1	1	1	1	0	1
12	56390939	cg16853842	0	1	0	1	1	1	1	0	1
12	56390979	cg22580629	0	1	0	1	1	1	1	0	1
12	56391059	cg21625520	0	1	0	1	1	1	1	0	1
12	56391069	cg19627869	0	1	0	1	1	1	1	0	1
12	56391077	cg12084688	0	1	0	1	1	1	1	0	1
12	56391451	cg06495347	0	1	0	1	0	1	1	0	1
12	56401806	cg23425280	0	1	0	1	1	1	1	0	0
12	56414533	cg01565774	1	1	0	1	0	1	0	1	1
12	56414698	cg13731383	0	1	0	1	0	1	1	0	1
12	56414882	cg17331199	1	1	0	1	0	1	1	0	1
12	56415271	cg23363971	0	1	0	1	1	1	1	0	1
12	56435444	cg04000334	0	1	0	1	1	1	1	0	0
12	56435457	cg06241531	0	1	0	1	1	1	1	0	0
12	56435580	cg14923295	0	1	0	1	1	1	1	0	0
12	56435595	cg19901123	0	1	0	1	1	1	1	0	0
12	56435611	cg26220439	0	1	0	1	1	1	1	0	0
12	56435667	cg22027947	0	1	0	1	1	1	1	0	0
12	56435669	cg24368101	0	1	0	1	1	1	1	0	0
12	56435880	cg07515662	0	1	0	1	1	1	1	0	0
12	56435921	cg22539914	0	1	0	1	1	1	1	0	0
12	56436204	cg16200569	0	1	0	1	0	1	1	1	0
12	56436440	cg08627212	0	1	0	1	0	1	1	1	0
12	56473408	cg22663240	0	1	0	1	1	1	1	0	0
12	56473444	cg24902375	0	1	0	1	1	1	1	0	0
12	56473559	cg10057843	0	1	0	1	1	1	1	0	0
12	56473743	cg22514674	0	1	0	1	1	1	1	0	0
12	56473753	cg01178113	0	1	0	1	1	1	1	0	0
12	56473759	cg15826273	0	1	0	1	1	1	1	0	0
12	56474175	cg03437318	0	1	0	1	1	1	1	0	0
12	56474392	cg04794420	0	1	0	1	1	1	1	0	0
12	56474569	cg10869879	0	1	0	1	1	1	1	0	1
12	56474771	cg00907267	0	1	0	1	1	1	1	0	0
12	56497745	cg06242879	0	1	0	1	1	1	1	0	0
12	56497759	cg09011597	0	1	0	1	1	1	1	0	0
12	56497920	cg21001214	0	1	0	1	1	1	1	0	0
12	56497945	cg19588861	0	1	0	1	1	1	1	0	0
12	56498086	cg13480619	0	1	0	1	1	1	1	0	0
12	56498092	cg14940636	0	1	0	1	1	1	1	0	0
12	56498245	cg09821339	0	1	0	1	1	1	1	0	0
12	56498303	cg06938235	0	1	0	1	1	1	1	0	0
12	56498328	cg19551573	0	1	0	1	1	1	1	0	0
12	56498817	cg03433549	0	1	0	1	1	1	1	0	0
12	56498920	cg00935782	0	1	0	1	1	1	1	0	0
12	56510054	cg10069353	0	1	0	1	1	1	1	0	0
12	56510114	cg03248799	0	1	0	1	1	1	1	0	0
12	56510201	cg03123773	0	1	0	1	1	1	1	0	0
12	56510299	cg04546471	0	1	0	1	1	1	1	0	0
12	56510331	cg04904245	0	1	0	1	1	1	1	0	0
12	56510353	cg20756934	0	1	0	1	1	1	1	0	0
12	56510361	cg20985486	0	1	0	1	1	1	1	0	0
12	56510370	cg27185992	0	1	0	1	1	1	1	0	0
12	56510430	cg18942715	0	1	0	1	1	1	1	0	0
12	56510465	cg15165271	0	1	0	1	1	1	1	0	0
12	56511647	cg14555682	0	1	0	1	0	1	1	1	0
12	56511835	cg16895170	0	1	0	1	1	1	1	1	0
12	56511862	cg26409978	0	1	0	1	1	1	1	1	0
12	56511914	cg06497795	0	1	0	1	1	1	1	1	0
12	56511932	cg13848035	0	1	0	1	1	1	1	1	0
12	56511939	cg15861578	0	1	0	1	1	1	1	1	0
12	56511951	cg25110043	0	1	0	1	1	1	1	1	0
12	56511953	cg20839768	0	1	0	1	1	1	1	1	0
12	56512029	cg26261342	0	1	0	1	1	1	1	0	0
12	56512091	cg16134607	0	1	0	1	1	1	1	0	0
12	56512408	cg05347567	0	1	0	1	1	1	1	0	0
12	56513362	cg19613930	0	1	0	1	0	1	1	0	1
12	56514081	cg26607686	0	1	0	1	0	1	0	1	1
12	56521594	cg11758943	0	1	0	1	0	1	1	0	1
12	56521674	cg06965713	0	1	0	1	1	1	1	0	1
12	56521692	cg11206763	0	1	0	1	1	1	1	0	1
12	56521892	cg00529181	0	1	0	1	1	1	1	0	1
12	56521901	cg05742988	0	1	0	1	1	1	1	0	1
12	56521951	cg16003301	0	1	0	1	1	1	1	0	1
12	56521953	cg14909545	0	1	0	1	1	1	1	0	1
12	56522042	cg11043909	0	1	0	1	1	0	1	1	0
12	56522077	cg07147234	0	1	0	1	1	0	1	1	0
12	56522261	cg11217574	0	1	0	1	1	1	1	1	0
12	56522352	cg12217517	0	1	0	1	1	1	1	1	0
12	56522453	cg21609430	0	1	0	1	1	1	1	1	0
12	56546068	cg04800168	0	1	0	1	1	1	1	0	0
12	56546073	cg02103953	0	1	0	1	1	1	1	0	0
12	56546139	cg12483466	0	1	0	1	1	1	1	0	0
12	56546207	cg18176406	0	1	0	1	1	1	1	0	1
12	56546236	cg08608589	0	1	0	1	1	1	1	0	1
12	56546305	cg07682937	0	1	0	1	1	1	1	0	1
12	56546315	cg13006259	0	1	0	1	1	1	1	0	1
12	56546403	cg19856346	0	1	0	1	1	1	1	0	0
12	56546720	cg25954162	0	1	0	1	0	1	1	0	1
12	56551637	cg16017677	0	1	0	1	1	1	1	0	0
12	56551642	cg06400595	0	1	0	1	1	1	1	0	0
12	56551679	cg27207452	0	1	0	1	1	1	1	0	0
12	56551707	cg03688963	0	1	0	1	1	1	1	0	0
12	56551804	cg22948047	0	1	0	1	1	1	1	0	0
12	56551917	cg06012859	0	1	0	1	1	1	1	0	0
12	56551994	cg07315445	0	1	0	1	1	1	1	0	0
12	56552012	cg15489449	0	1	0	1	1	1	1	0	0
12	56552019	cg10784777	0	1	0	1	1	1	1	0	0
12	56552046	cg05359066	0	1	0	1	1	1	1	0	0
12	56552067	cg12379422	0	1	0	1	1	1	1	0	0
12	56552110	cg01266880	0	1	0	1	1	1	1	0	0
12	56552132	cg16268185	0	1	0	1	1	1	1	0	0
12	56554264	cg01526553	0	1	0	1	1	1	0	1	0
12	56583123	cg10779674	0	1	0	1	1	1	1	0	1
12	56583490	cg01597255	0	1	0	1	1	1	1	0	1
12	56583536	cg03193417	0	1	0	1	1	1	1	0	1
12	56583610	cg00002660	0	1	0	1	1	1	1	0	0
12	56584075	cg24809270	0	1	0	1	1	1	1	0	0
12	56584181	cg03308445	0	1	0	1	1	1	1	0	0
12	56615275	cg02339297	0	1	0	1	1	1	1	1	0
12	56615532	cg16278213	0	1	0	1	1	1	1	1	0
12	56615539	cg14825076	0	1	0	1	1	1	1	1	0
12	56615544	cg13797950	0	1	0	1	1	1	1	1	0
12	56615569	cg02498626	0	1	0	1	1	1	1	1	0
12	56615597	cg18334474	0	1	0	1	1	1	1	1	0
12	56615697	cg05976119	0	1	0	1	1	1	1	1	0
12	56615706	cg11938453	0	1	0	1	1	1	1	1	0
12	56615720	cg16237595	0	1	0	1	1	1	1	1	0
12	56615727	cg12026015	0	1	0	1	1	1	1	1	0
12	56615735	cg08761248	0	1	0	1	1	1	1	1	0
12	56615766	cg01307693	0	1	0	1	1	1	1	1	0
12	56615815	cg18956558	0	1	0	1	1	1	1	1	0
12	56615825	cg05435853	0	1	0	1	1	1	1	1	0
12	56615932	cg22632663	0	1	0	1	1	1	1	1	0
12	56616029	cg12886634	0	1	0	1	1	1	1	0	0
12	56616060	cg07267656	0	1	0	1	1	1	1	0	0
12	56616161	cg08750028	0	1	0	1	1	1	1	0	0
12	56616244	cg08764562	0	1	0	1	1	1	1	0	0
12	56617576	cg10654546	0	1	0	1	0	1	1	0	1
12	56617867	cg01985858	0	1	0	1	1	1	1	0	1
12	56617926	cg07262201	0	1	0	1	1	1	1	0	1
12	56617996	cg26761226	0	1	0	1	1	1	1	0	1
12	56618057	cg02602601	0	1	0	1	1	1	1	0	1
12	56618064	cg15231902	0	1	0	1	1	1	1	0	1
12	56618066	cg13683516	0	1	0	1	1	1	1	0	1
12	56618115	cg10928034	0	1	0	1	1	1	1	0	1
12	56618133	cg07250515	0	1	0	1	1	1	1	0	1
12	56618154	cg14816013	0	1	0	1	1	1	1	0	1
12	56618184	cg17709466	0	1	0	1	1	1	1	0	1
12	56618196	cg25245322	0	1	0	1	1	1	1	0	1
12	56618199	cg11722639	0	1	0	1	1	1	1	0	1
12	56618214	cg22591065	0	1	0	1	1	1	1	0	0
12	56618373	cg12869229	0	1	0	1	1	1	1	0	0
12	56618626	cg22810917	0	1	0	1	0	1	1	0	1
12	56618645	cg03201458	0	1	0	1	0	1	1	0	1
12	56623826	cg08214142	0	1	0	1	0	1	0	1	1
12	56623942	cg12745325	0	1	0	1	0	1	0	1	1
12	56651912	cg03122372	0	1	0	1	1	1	1	0	0
12	56652058	cg05013783	0	1	0	1	1	1	1	0	0
12	56652063	cg05666077	0	1	0	1	1	1	1	0	0
12	56652260	cg27631794	0	1	0	1	1	1	1	0	0
12	56652265	cg07635586	0	1	0	1	1	1	1	0	0
12	56652272	cg08004919	0	1	0	1	1	1	1	0	0
12	56652285	cg14107159	0	1	0	1	1	1	1	0	0
12	56652374	cg11875676	0	1	0	1	1	1	1	0	0
12	56652449	cg26485563	0	1	0	1	1	1	1	0	0
12	56660480	cg19842065	0	1	0	1	1	1	1	0	0
12	56660492	cg00025436	0	1	0	1	1	1	1	0	0
12	56660511	cg07136868	0	1	0	1	1	1	1	0	0
12	56660626	cg16266536	0	1	0	1	1	1	1	0	0
12	56660896	cg16807097	0	1	0	1	1	1	1	0	0
12	56660898	cg00239654	0	1	0	1	1	1	1	0	0
12	56660919	cg09423994	0	1	0	1	1	1	1	0	0
12	56660921	cg26804944	0	1	0	1	1	1	1	0	0
12	56660988	cg17050045	0	1	0	1	1	1	1	0	0
12	56661093	cg13212400	0	1	0	1	1	1	1	0	0
12	56661130	cg19390821	0	1	0	1	1	1	1	0	0
12	56661400	cg26900042	0	1	0	1	0	1	1	0	1
12	56685332	cg00507757	0	1	0	1	1	1	0	1	1
12	56690194	cg16268734	0	1	0	1	0	1	0	1	1
12	56693554	cg09658438	0	1	0	1	1	1	1	0	0
12	56693681	cg11442185	0	1	0	1	1	1	1	0	0
12	56694168	cg13933139	0	1	0	1	1	1	1	0	0
12	56694186	cg08138375	0	1	0	1	1	1	1	0	0
12	56694192	cg06574813	0	1	0	1	1	1	1	0	0
12	56694279	cg26714650	0	1	0	1	1	1	1	0	0
12	56694298	cg26734620	0	1	0	1	1	1	1	0	0
12	56694334	cg09832218	0	1	0	1	1	1	1	0	0
12	56694449	cg10878896	0	1	0	1	1	1	1	0	0
12	56694667	cg16343272	0	1	0	1	0	1	1	1	0
12	56694789	cg17476312	0	1	0	1	0	1	1	1	0
12	56708950	cg19677893	0	1	0	1	0	1	1	0	1
12	56709155	cg14697930	0	1	0	1	1	1	1	0	0
12	56709459	cg06094111	0	1	0	1	1	1	1	0	0
12	56709715	cg08174462	0	1	0	1	1	1	1	0	0
12	56709730	cg12961546	0	1	0	1	1	1	1	0	0
12	56709735	cg03326470	0	1	0	1	1	1	1	0	0
12	56709818	cg21325986	0	1	0	1	1	1	1	0	0
12	56709880	cg08150708	0	1	0	1	1	1	1	0	0
12	56710050	cg10820766	0	1	0	1	1	1	1	0	0
12	56710096	cg15417900	0	1	0	1	1	1	1	0	0
12	56710102	cg14010090	0	1	0	1	1	1	1	0	0
12	56710167	cg24917842	0	1	0	1	1	1	1	0	0
12	56710225	cg26201589	0	1	0	1	1	1	1	0	0
12	56710241	cg17216414	0	1	0	1	1	1	1	0	0
12	56710354	cg01049691	0	1	0	1	1	1	1	0	0
12	56727511	cg15035273	0	1	0	1	1	1	1	0	0
12	56727572	cg18754954	0	1	0	1	1	1	1	0	0
12	56727676	cg26105057	0	1	0	1	1	1	1	0	0
12	56727678	cg18848276	0	1	0	1	1	1	1	0	0
12	56727724	cg13990596	0	1	0	1	1	1	1	0	0
12	56727806	cg05507832	0	1	0	1	1	1	1	0	0
12	56727861	cg09109477	0	1	0	1	1	1	1	0	0
12	56727896	cg15967304	0	1	0	1	1	1	1	0	0
12	56727915	cg00394830	0	1	0	1	1	1	1	0	0
12	56727922	cg14249227	0	1	0	1	1	1	1	0	0
12	56727926	cg17652818	0	1	0	1	1	1	1	0	0
12	56727976	cg26316697	0	1	0	1	1	1	1	0	0
12	56732427	cg21477985	0	1	0	1	1	1	1	0	1
12	56732447	cg16865138	0	1	0	1	1	1	1	0	1
12	56732615	cg19951006	0	1	0	1	1	1	1	1	1
12	56753705	cg16637254	0	1	0	1	1	1	1	0	0
12	56753886	cg21800439	0	1	0	1	1	1	1	0	0
12	56753911	cg20724781	0	1	0	1	1	1	1	0	0
12	56753926	cg14566857	0	1	0	1	1	1	1	0	0
12	56753945	cg16780939	0	1	0	1	1	1	1	0	0
12	56754023	cg04640194	0	1	0	1	1	1	1	0	0
12	56754103	cg00935595	0	1	0	1	1	1	1	0	0
12	56754118	cg01465716	0	1	0	1	1	1	1	0	0
12	56754141	cg25452632	0	1	0	1	1	1	1	0	0
12	56754175	cg26271556	0	1	0	1	1	1	1	0	0
12	56754236	cg06936450	0	1	0	1	1	1	1	0	0
12	56754238	cg05388361	0	1	0	1	1	1	1	0	0
12	56755194	cg12078956	0	1	0	1	0	1	1	0	1
12	56842950	cg10766103	0	1	0	1	1	1	1	0	0
12	56843016	cg00819696	0	1	0	1	1	1	1	0	0
12	56843151	cg23239935	0	1	0	1	1	1	1	0	0
12	56843315	cg02581418	0	1	0	1	1	1	1	0	0
12	56843332	cg02504457	0	1	0	1	1	1	1	0	0
12	56862170	cg12879164	0	1	0	1	1	1	1	0	0
12	56862240	cg22871548	0	1	0	1	1	1	1	0	0
12	56862244	cg19843028	0	1	0	1	1	1	1	0	0
12	56862350	cg06107469	0	1	0	1	1	1	1	0	0
12	56862370	cg12264551	0	1	0	1	1	1	1	0	0
12	56871028	cg16871769	0	1	0	1	1	1	0	1	1
12	56881753	cg20877313	0	1	0	1	1	1	1	0	0
12	56881865	cg08809418	0	1	0	1	1	1	1	0	0
12	56881932	cg14477123	0	1	0	1	1	1	1	0	0
12	56882191	cg18250344	0	1	0	1	1	1	1	0	0
12	56914153	cg20272558	0	1	0	1	0	1	1	0	1
12	56914385	cg05808565	0	1	0	1	0	1	1	0	1
12	56915417	cg14606352	0	1	0	1	0	1	1	0	1
12	56915593	cg23002907	0	1	0	1	0	1	1	0	1
12	56915608	cg10681328	0	1	0	1	0	1	1	0	1
12	56915625	cg21168969	0	1	0	1	0	1	1	0	1
12	56915842	cg07589355	0	1	0	1	0	1	1	0	1
12	56923557	cg11002709	0	1	0	1	0	1	0	1	1
12	56964189	cg20237154	0	1	0	1	0	1	0	1	1
12	56968168	cg00718594	0	1	0	1	0	1	0	1	1
12	57024163	cg13708640	0	1	0	1	1	1	1	0	0
12	57024165	cg11186584	0	1	0	1	1	1	1	0	0
12	57024192	cg11609545	0	1	0	1	1	1	1	0	0
12	57028556	cg20829193	0	1	0	1	1	1	1	0	0
12	57028674	cg11348286	0	1	0	1	1	1	1	0	0
12	57030113	cg25683012	0	1	0	1	1	1	1	0	0
12	57030450	cg14634319	0	1	0	1	1	1	1	0	0
12	57030659	cg18206859	0	1	0	1	1	1	1	1	1
12	57030799	cg18955060	0	1	0	1	1	1	1	1	1
12	57030993	cg09280475	0	1	0	1	1	1	0	1	1
12	57038757	cg12795893	1	1	0	1	0	1	1	1	0
12	57038853	cg12810221	0	1	0	1	0	1	1	1	0
12	57039048	cg16067781	0	1	0	1	0	1	1	1	0
12	57039124	cg10910617	0	1	0	1	0	1	1	1	0
12	57039556	cg07817881	0	1	0	1	1	0	1	1	0
12	57039784	cg02237715	0	1	0	1	1	0	1	1	0
12	57039822	cg17616707	0	1	0	1	1	0	1	0	1
12	57039895	cg22012054	0	1	0	1	1	0	1	0	1
12	57039975	cg01068913	0	1	0	1	1	0	1	0	1
12	57040011	cg22841336	0	1	0	1	1	0	1	0	1
12	57040018	cg13518216	0	1	0	1	1	0	1	0	1
12	57040045	cg22870344	0	1	0	1	1	0	1	0	1
12	57040061	cg05555643	0	1	0	1	1	0	1	0	1
12	57040199	cg03249590	0	1	0	1	1	1	1	0	1
12	57040204	cg06679265	0	1	0	1	1	1	1	0	1
12	57081186	cg05872485	0	1	0	1	1	1	1	0	0
12	57081325	cg12713142	0	1	0	1	1	1	1	0	0
12	57081572	cg13757735	0	1	0	1	1	1	1	0	0
12	57081803	cg14008753	0	1	0	1	1	1	1	0	0
12	57082088	cg18494884	0	1	0	1	1	1	1	0	0
12	57082112	cg12507325	0	1	0	1	1	1	1	0	0
12	57082170	cg03226218	0	1	0	1	1	1	1	0	0
12	57082179	cg16823406	0	1	0	1	1	1	1	0	0
12	57082200	cg08027110	0	1	0	1	1	1	1	0	0
12	57082291	cg08493911	0	1	0	1	1	1	1	0	0
12	57082304	cg16928752	0	1	0	1	1	1	1	0	0
12	57082306	cg20253639	0	1	0	1	1	1	1	0	0
12	57082317	cg05562751	0	1	0	1	1	1	1	0	0
12	57082442	cg07281688	0	1	0	1	1	1	1	0	0
12	57082444	cg11439834	0	1	0	1	1	1	1	0	0
12	57082604	cg22366350	0	1	0	1	1	1	1	0	0
12	57082969	cg24320563	0	1	0	1	1	1	1	0	0
12	57118673	cg20482364	0	1	0	1	1	1	1	0	0
12	57118784	cg11673745	0	1	0	1	1	1	1	0	0
12	57118908	cg06074958	0	1	0	1	1	1	1	0	0
12	57119060	cg13329981	0	1	0	1	1	1	1	0	0
12	57119086	cg17772490	0	1	0	1	1	1	1	0	0
12	57145659	cg21236462	0	1	0	1	1	1	1	0	0
12	57145868	cg22295879	0	1	0	1	1	1	1	0	0
12	57145870	cg22723867	0	1	0	1	1	1	1	0	0
12	57145872	cg03919533	0	1	0	1	1	1	1	0	0
12	57146087	cg24269846	0	1	0	1	1	1	1	0	0
12	57146126	cg16783038	0	1	0	1	1	1	1	0	0
12	57146137	cg23267966	0	1	0	1	1	1	1	0	0
12	57146150	cg18186349	0	1	0	1	1	1	1	0	0
12	57146265	cg00550905	0	1	0	1	1	1	1	0	0
12	57399932	cg20048870	0	1	0	1	1	1	1	0	0
12	57400033	cg26679024	0	1	0	1	1	1	1	0	0
12	57400201	cg04698397	0	1	0	1	1	1	1	0	1
12	57400471	cg12046529	0	1	0	1	1	1	1	0	1
12	57400517	cg02694863	0	1	0	1	1	1	1	0	1
12	57400532	cg02011404	0	1	0	1	1	1	1	0	1
12	57425186	cg11487438	0	1	0	1	1	1	0	0	1
12	57457953	cg01897428	0	1	0	1	0	1	1	0	1
12	57463577	cg22311343	0	1	0	1	0	1	0	1	1
12	57472281	cg11353064	0	1	0	1	1	1	1	0	0
12	57472396	cg10919222	0	1	0	1	1	1	1	0	0
12	57472580	cg13716933	0	1	0	1	1	1	1	0	0
12	57472591	cg01217666	0	1	0	1	1	1	1	0	0
12	57472611	cg09934365	0	1	0	1	1	1	1	0	1
12	57472618	cg25253716	0	1	0	1	1	1	1	0	1
12	57472712	cg25698102	0	1	0	1	1	1	1	0	1
12	57472765	cg05679836	0	1	0	1	1	1	1	0	1
12	57472784	cg21721432	0	1	0	1	1	1	1	0	1
12	57472801	cg00280991	0	1	0	1	1	1	1	0	1
12	57472858	cg25486647	0	1	0	1	1	1	1	0	1
12	57472922	cg19105142	0	1	0	1	0	1	1	0	1
12	57472967	cg08223129	0	1	0	1	0	1	1	0	1
12	57481609	cg03559831	0	1	0	1	1	1	1	0	0
12	57481887	cg18843500	0	1	0	1	1	1	1	0	0
12	57481903	cg23912823	0	1	0	1	1	1	1	0	0
12	57482384	cg05013129	0	1	0	1	1	1	1	0	0
12	57482528	cg06200494	0	1	0	1	1	1	1	0	0
12	57482538	cg27093645	0	1	0	1	1	1	1	0	0
12	57482549	cg10535858	0	1	0	1	1	1	1	0	0
12	57482553	cg04207741	0	1	0	1	1	1	1	0	0
12	57482590	cg20263444	0	1	0	1	1	1	1	0	0
12	57484316	cg23550060	0	1	0	1	0	1	1	0	1
12	57488112	cg07134316	0	1	0	1	0	1	0	1	1
12	57489971	cg07926491	0	1	0	1	1	1	0	1	0
12	57504150	cg12542918	0	1	0	1	1	1	1	1	0
12	57504230	cg11399623	0	1	0	1	1	0	1	1	0
12	57504254	cg19690825	0	1	0	1	1	0	1	1	0
12	57504283	cg14111383	0	1	0	1	1	1	1	1	0
12	57504318	cg12693595	0	1	0	1	0	1	1	1	0
12	57504387	cg00500522	0	1	0	1	1	1	1	1	0
12	57504948	cg01063813	0	1	0	1	0	1	1	1	0
12	57504988	cg27320213	0	1	0	1	0	1	1	1	0
12	57505529	cg25157914	0	1	0	1	1	1	1	1	0
12	57505821	cg19520208	0	1	0	1	1	1	1	0	0
12	57505882	cg20779414	0	1	0	1	1	1	1	0	0
12	57506361	cg03848267	0	1	0	1	1	1	0	0	1
12	57506512	cg21312946	0	1	0	1	0	1	1	0	1
12	57521867	cg26678313	0	1	0	1	1	1	1	0	0
12	57522013	cg16215996	0	1	0	1	1	1	1	0	0
12	57522037	cg25021900	0	1	0	1	1	1	1	0	0
12	57522045	cg15238467	0	1	0	1	1	1	1	0	0
12	57522120	cg06531661	0	1	0	1	1	1	1	0	0
12	57522122	cg23731687	0	1	0	1	1	1	1	0	0
12	57522290	cg04109278	0	1	0	1	1	1	1	0	0
12	57522318	cg27031632	0	1	0	1	1	1	1	0	0
12	57522464	cg23981730	0	1	0	1	1	1	1	0	0
12	57522468	cg14799114	0	1	0	1	1	1	1	0	0
12	57522541	cg05531258	0	1	0	1	1	1	1	0	0
12	57525076	cg17037399	0	1	0	1	0	1	0	1	1
12	71552457	cg04950931	0	1	0	1	1	1	0	0	1
12	94566062	cg03688134	0	1	0	1	0	1	0	1	1
12	94601815	cg23199648	0	1	0	1	0	1	1	1	0
13	100007277	cg19635644	0	1	0	1	0	1	0	1	1
13	100008030	cg02702515	0	1	0	1	0	1	0	1	1
13	100008200	cg18560638	0	1	0	1	0	1	0	1	1
13	100008450	cg16193278	0	1	0	1	0	0	1	1	1
13	100008957	cg12578486	0	1	0	1	0	0	1	1	1
13	100085073	cg12885751	0	1	0	1	1	0	1	0	1
13	100085187	cg15608301	0	1	0	1	1	0	1	0	1
13	100089282	cg13827127	0	1	0	1	1	0	1	0	1
13	100089372	cg06234050	0	1	0	1	1	0	1	0	1
13	100150711	cg02794779	0	1	0	1	1	0	1	0	1
13	100150906	cg25919922	0	1	0	1	1	0	1	0	1
13	100150979	cg15490075	0	1	0	1	1	0	1	0	1
13	100153366	cg21161464	0	1	0	1	1	1	1	0	0
13	100153373	cg08271519	0	1	0	1	1	1	1	0	0
13	100153449	cg17782972	0	1	0	1	1	1	1	0	0
13	100153453	cg20865068	0	1	0	1	1	1	1	0	0
13	100153512	cg23488423	0	1	0	1	1	1	1	0	0
13	100153603	cg07424977	0	1	0	1	1	1	1	0	0
13	100153613	cg06265841	0	1	0	1	1	1	1	0	0
13	100153670	cg00695560	0	1	0	1	1	1	1	0	0
13	100153684	cg08485141	0	1	0	1	1	1	1	0	0
13	100153689	cg20421914	0	1	0	1	1	1	1	0	0
13	100153694	cg09617296	0	1	0	1	1	1	1	0	0
13	100153786	cg26455579	0	1	0	1	1	1	1	0	0
13	100153866	cg04677295	0	1	0	1	1	1	1	0	0
13	100153919	cg21028760	0	1	0	1	1	1	1	0	0
13	40976678	cg27147615	0	1	0	1	1	1	0	0	1
13	41019891	cg25731731	0	1	0	1	1	1	0	0	1
13	41137364	cg07151737	0	1	0	1	1	1	0	0	1
13	41240503	cg21216204	0	1	0	1	1	1	1	0	0
13	41240516	cg05073845	0	1	0	1	1	1	1	0	0
13	41240761	cg01885050	0	1	0	1	1	1	1	0	0
13	41240920	cg14954044	0	1	0	1	1	1	1	0	0
13	41240923	cg03839252	0	1	0	1	1	1	1	0	0
13	73632696	cg16504781	0	1	0	1	1	1	1	0	0
13	73632762	cg09667226	0	1	0	1	1	1	1	0	0
13	99852417	cg14065841	0	1	0	1	1	1	1	0	0
13	99852422	cg02113729	0	1	0	1	1	1	1	0	0
13	99852529	cg04528152	0	1	0	1	1	1	1	0	0
13	99852531	cg08263066	0	1	0	1	1	1	1	0	0
13	99852558	cg04449126	0	1	0	1	1	1	1	0	0
13	99852566	cg16691989	0	1	0	1	1	1	1	0	0
13	99852615	cg16139401	0	1	0	1	1	1	1	0	0
13	99852629	cg02445421	0	1	0	1	1	1	1	0	0
13	99852859	cg02246968	0	1	0	1	1	1	1	0	0
13	99853132	cg02235741	0	1	0	1	1	1	1	0	0
13	99853153	cg02721336	0	1	0	1	1	1	1	0	0
13	99853156	cg16311158	0	1	0	1	1	1	1	0	0
13	99853209	cg21788972	0	1	0	1	1	1	1	0	0
13	99853497	cg02213716	0	1	0	1	1	1	1	0	0
13	99853809	cg21966289	0	1	0	1	1	1	1	0	0
13	99853889	cg11844660	0	1	0	1	1	1	1	0	0
13	99929088	cg01855585	0	1	0	1	0	1	0	1	1
13	99932587	cg16178786	0	1	0	1	1	0	0	1	1
13	99953890	cg12585342	0	1	0	1	0	0	1	1	1
13	99956131	cg08218990	0	1	0	1	0	0	1	1	1
13	99956151	cg06460200	0	1	0	1	0	0	1	1	1
13	99956183	cg21049840	0	1	0	1	0	0	1	1	1
13	99959606	cg16131748	1	1	0	1	0	1	1	0	1
13	99960198	cg20405620	0	1	0	1	1	1	1	0	1
13	99960369	cg09626634	0	1	0	1	1	1	1	1	1
13	99974673	cg16683060	1	1	0	1	0	1	0	1	1
14	103243389	cg24165760	0	1	0	1	1	0	1	0	1
14	103243805	cg10807698	0	1	0	1	1	0	1	0	1
14	103244199	cg06588247	0	1	0	1	1	0	1	0	1
14	103272089	cg16478616	0	1	0	1	0	0	1	1	1
14	103285756	cg14217091	0	1	0	1	1	1	1	1	1
14	35515228	cg13960056	0	1	0	1	1	1	1	0	0
14	35515263	cg05688120	0	1	0	1	1	1	1	0	0
14	35515273	cg26260583	0	1	0	1	1	1	1	0	0
14	35515291	cg18383160	0	1	0	1	1	1	1	0	0
14	35515356	cg11139684	0	1	0	1	1	1	1	0	0
14	35515408	cg27625820	0	1	0	1	1	1	1	0	0
14	35515414	cg21029451	0	1	0	1	1	1	1	0	0
14	35515417	cg03415909	0	1	0	1	1	1	1	0	0
14	35515525	cg01459718	0	1	0	1	1	1	1	0	0
14	35515530	cg17779512	0	1	0	1	1	1	1	0	0
14	35515858	cg07410086	0	1	0	1	1	1	1	0	0
14	35516283	cg24733384	0	1	0	1	1	1	1	0	0
14	35590907	cg20015931	0	1	0	1	1	1	1	0	0
14	35590951	cg11592491	0	1	0	1	1	1	1	0	0
14	35590977	cg15159338	0	1	0	1	1	1	1	0	0
14	35591233	cg02423866	0	1	0	1	1	1	1	0	0
14	35591341	cg26902215	0	1	0	1	1	1	1	0	0
14	35591351	cg00998365	0	1	0	1	1	1	1	0	0
14	35591473	cg12773368	0	1	0	1	1	1	1	0	0
14	35591523	cg11739225	0	1	0	1	1	1	1	0	0
14	35591537	cg21309114	0	1	0	1	1	1	1	0	0
14	35591572	cg18969171	0	1	0	1	1	1	1	0	0
14	35591625	cg06097357	0	1	0	1	1	1	1	0	0
14	35591675	cg18411728	0	1	0	1	1	1	1	0	0
14	35591678	cg24400983	0	1	0	1	1	1	1	0	0
14	35591695	cg23894571	0	1	0	1	1	1	1	0	0
14	35591769	cg11655734	0	1	0	1	1	1	1	0	0
14	35591779	cg04966789	0	1	0	1	1	1	1	0	0
14	35591781	cg25755261	0	1	0	1	1	1	1	0	0
14	35591840	cg10805229	0	1	0	1	1	1	1	0	0
14	35591951	cg10925350	0	1	0	1	1	1	1	0	0
14	35592116	cg11873613	0	1	0	1	1	1	1	0	0
14	35592137	cg06908309	0	1	0	1	1	1	1	0	0
14	35629311	cg18680181	0	1	0	1	1	1	0	1	1
14	35629353	cg17230176	0	1	0	1	1	1	0	1	1
14	35761296	cg24356468	0	1	0	1	1	1	1	0	0
14	35761327	cg23614605	0	1	0	1	1	1	1	0	0
14	35761356	cg09031424	0	1	0	1	1	1	1	0	0
14	35761401	cg22624926	0	1	0	1	1	1	1	0	0
14	35761406	cg08957159	0	1	0	1	1	1	1	0	0
14	35761420	cg03493361	0	1	0	1	1	1	1	0	0
14	35761551	cg15394648	0	1	0	1	1	1	1	0	0
14	35761831	cg23050178	0	1	0	1	1	1	1	0	0
14	35761922	cg04993592	0	1	0	1	1	1	1	0	0
14	35801636	cg05585734	0	1	0	1	1	1	0	0	1
14	35811009	cg10500788	0	1	0	1	1	1	1	1	1
14	35825453	cg20124590	0	1	0	1	1	1	0	0	1
14	35834860	cg22435586	0	1	0	1	1	1	0	0	1
15	41316752	cg03713668	1	1	0	1	0	1	0	1	1
15	41522854	cg19886951	0	1	0	1	1	1	1	0	1
15	41522898	cg00751156	0	1	0	1	1	1	1	0	1
15	41522922	cg25129384	0	1	0	1	1	1	1	0	1
15	41522925	cg15827677	0	1	0	1	1	1	1	0	1
15	41523051	cg20315346	0	1	0	1	1	1	1	0	1
15	41523064	cg01851230	0	1	0	1	1	1	1	0	1
15	41523093	cg11445122	0	1	0	1	1	1	1	0	1
15	41523108	cg04140104	0	1	0	1	1	1	1	0	1
15	41523115	cg09618735	0	1	0	1	1	1	1	0	1
15	41523173	cg06152151	0	1	0	1	1	1	1	0	1
15	41523183	cg10130180	0	1	0	1	1	1	1	0	1
15	41523239	cg00597055	0	1	0	1	1	1	1	0	1
15	41523362	cg27324993	0	1	0	1	1	1	1	0	1
15	41523368	cg09370442	0	1	0	1	1	1	1	0	1
15	41523383	cg01142576	0	1	0	1	1	1	1	0	1
15	41523422	cg06289967	0	1	0	1	1	1	1	1	0
15	41523707	cg01936319	0	1	0	1	1	1	1	1	0
15	41523882	cg08618113	0	1	0	1	1	1	1	0	0
15	41548858	cg14716166	0	1	0	1	0	1	0	1	1
15	41575924	cg14833810	0	1	0	1	1	1	1	0	1
15	41575950	cg12362060	0	1	0	1	1	1	1	0	1
15	41576042	cg26618210	0	1	0	1	1	1	1	0	0
15	41576060	cg24687639	0	1	0	1	1	1	1	0	0
15	41576100	cg02164516	0	1	0	1	1	1	1	0	0
15	41576113	cg04723632	0	1	0	1	1	1	1	0	0
15	41576115	cg08876912	0	1	0	1	1	1	1	0	0
15	41576212	cg24667644	0	1	0	1	1	1	1	0	0
15	41576221	cg06915472	0	1	0	1	1	1	1	0	0
15	41576519	cg01768344	0	1	0	1	1	1	1	0	0
15	41624165	cg08180032	0	1	0	1	0	1	1	0	1
15	41624609	cg02417622	0	1	0	1	1	1	1	0	0
15	41624616	cg14581502	0	1	0	1	1	1	1	0	0
15	41624774	cg25217313	0	1	0	1	1	1	1	0	0
15	41624793	cg11324740	0	1	0	1	1	1	1	0	0
15	41624823	cg21071862	0	1	0	1	1	1	1	0	0
15	41624864	cg21284844	0	1	0	1	1	1	1	0	0
15	41624872	cg08782897	0	1	0	1	1	1	1	0	0
15	41624893	cg27127142	0	1	0	1	1	1	1	0	0
15	41624922	cg07501391	0	1	0	1	1	1	1	0	0
15	41624995	cg13345248	0	1	0	1	1	1	1	0	0
15	41625083	cg16711321	0	1	0	1	1	1	1	0	0
15	41625099	cg19105821	0	1	0	1	1	1	1	0	0
15	41625234	cg12822975	0	1	0	1	1	1	1	0	0
15	41625261	cg26516489	0	1	0	1	1	1	1	0	0
15	41625387	cg00190186	0	1	0	1	1	1	1	0	0
15	41694502	cg18809151	0	1	0	1	1	1	1	0	0
15	41694552	cg03955321	0	1	0	1	1	1	1	0	0
15	41694635	cg00616447	0	1	0	1	1	1	1	0	0
15	41694717	cg10363823	0	1	0	1	1	1	1	0	0
15	41694751	cg20409130	0	1	0	1	1	1	1	0	0
15	41694755	cg08605360	0	1	0	1	1	1	1	0	0
15	41694790	cg03628403	0	1	0	1	1	1	1	0	0
15	41708908	cg07129439	0	1	0	1	1	1	1	0	0
15	41708917	cg15581235	0	1	0	1	1	1	1	0	0
15	41709087	cg27576415	0	1	0	1	1	1	1	0	0
15	41709119	cg18782716	0	1	0	1	1	1	1	0	0
15	41709154	cg22263512	0	1	0	1	1	1	1	0	0
15	41709156	cg06959818	0	1	0	1	1	1	1	0	0
15	41709524	cg07091958	0	1	0	1	1	1	1	0	0
15	41709534	cg04910470	0	1	0	1	1	1	1	0	0
15	41709584	cg24280607	0	1	0	1	1	1	1	0	0
15	41785560	cg12460541	0	1	0	1	1	1	1	0	0
15	41785772	cg25609143	0	1	0	1	1	1	1	0	0
15	41785858	cg10752972	0	1	0	1	1	1	1	0	0
15	41785879	cg13280030	0	1	0	1	1	1	1	0	0
15	67373458	cg06277329	0	1	0	1	0	1	0	1	1
15	67382149	cg14949125	0	1	0	1	0	1	0	1	1
15	67383147	cg25793587	0	1	0	1	0	1	0	1	1
15	67383558	cg01850331	0	1	0	1	0	1	0	1	1
15	67383736	cg05438378	0	1	0	1	1	1	0	1	1
15	67390734	cg27595988	0	1	0	1	0	1	1	0	1
15	67390757	cg04171324	0	1	0	1	0	1	1	0	1
15	67390907	cg15490565	0	1	0	1	0	1	1	0	1
15	67390982	cg25281496	0	1	0	1	0	1	1	0	1
15	67393714	cg27345524	0	1	0	1	0	1	1	0	1
15	67401751	cg06846320	0	1	0	1	0	1	0	1	1
15	67402345	cg21885332	0	1	0	1	0	1	0	1	1
15	67402842	cg01435157	0	1	0	1	0	1	0	1	1
15	67406806	cg10236302	0	1	0	1	0	1	0	1	1
15	67408553	cg22709601	0	1	0	1	0	1	0	1	1
15	67409482	cg09014902	0	1	0	1	0	1	0	1	1
15	67413724	cg18388724	0	1	0	1	1	0	1	1	1
15	67417484	cg02275737	0	1	0	1	0	1	0	1	1
15	67417899	cg00604410	0	1	0	1	0	1	0	1	1
15	67417964	cg22528123	0	1	0	1	0	1	0	1	1
15	67418047	cg23372011	0	1	0	1	1	1	1	1	1
15	67418316	cg10780949	1	1	0	1	0	1	1	1	1
15	67418428	cg15799109	0	1	0	1	0	1	0	1	1
15	67419959	cg10711190	0	1	0	1	1	0	0	1	1
15	67419974	cg17303068	0	1	0	1	1	0	0	1	1
15	67423452	cg09922639	0	1	0	1	0	1	0	1	1
15	67423715	cg20110851	0	1	0	1	0	1	0	1	1
15	67433037	cg21496797	0	1	0	1	0	1	0	1	1
15	67437033	cg07831612	0	1	0	1	1	1	0	0	1
15	67439378	cg06362008	0	1	0	1	1	1	0	0	1
15	67439412	cg17726760	0	1	0	1	1	1	0	0	1
15	67439432	cg15291389	0	1	0	1	1	1	0	0	1
15	67439567	cg26430287	0	1	0	1	1	1	0	0	1
15	67442893	cg24032190	0	1	0	1	1	1	0	0	1
15	67468342	cg24839871	0	1	0	1	0	1	0	1	1
15	67478138	cg04133879	0	1	0	1	0	1	0	1	1
15	67478226	cg16017945	0	1	0	1	0	1	0	1	1
15	67481221	cg03040382	0	1	0	1	0	1	0	1	1
15	67483029	cg00705172	0	1	0	1	0	1	0	1	1
15	67517517	cg09778187	0	1	0	1	1	1	0	0	1
15	67546591	cg21209998	0	1	0	1	1	1	1	0	0
15	67546624	cg21279015	0	1	0	1	1	1	1	0	0
15	67546975	cg20940607	0	1	0	1	1	1	1	0	0
15	67546979	cg23718275	0	1	0	1	1	1	1	0	0
15	67547063	cg16926284	0	1	0	1	1	1	1	0	0
15	67547094	cg11768604	0	1	0	1	1	1	1	0	0
15	67547208	cg26519500	0	1	0	1	1	1	1	0	0
15	67547218	cg01549820	0	1	0	1	1	1	1	0	0
15	67547258	cg00110192	0	1	0	1	1	1	1	0	0
15	67547267	cg19257834	0	1	0	1	1	1	1	0	0
15	67547294	cg10140153	0	1	0	1	1	1	1	0	0
15	67547448	cg23148406	0	1	0	1	1	1	1	0	0
15	75400931	cg14082893	0	1	0	1	1	1	0	0	1
15	90895473	cg15839673	0	1	0	1	1	1	1	0	0
15	90895497	cg12177088	0	1	0	1	1	1	1	0	0
15	90895588	cg22089800	0	1	0	1	1	1	1	0	0
15	90895810	cg20385120	0	1	0	1	1	1	1	0	0
15	90895937	cg16219302	0	1	0	1	1	1	1	0	0
15	90895989	cg23877323	0	1	0	1	1	1	1	0	0
15	90930914	cg18495231	0	1	0	1	1	1	1	0	1
15	90931113	cg17891123	0	1	0	1	1	1	1	0	0
15	90931174	cg06327621	0	1	0	1	1	1	1	0	0
15	90931228	cg23480821	0	1	0	1	1	1	1	0	0
15	90931255	cg09658238	0	1	0	1	1	1	1	0	0
15	90931295	cg23794579	0	1	0	1	1	1	1	0	0
15	90931313	cg18728699	0	1	0	1	1	1	1	0	0
15	90931452	cg07007674	0	1	0	1	1	1	1	0	0
15	90931462	cg25186680	0	1	0	1	1	1	1	0	0
15	90931990	cg10978402	0	1	0	1	1	1	1	0	0
15	90963532	cg09222367	0	1	0	1	1	0	1	0	1
15	91006854	cg24496264	0	1	0	1	0	1	0	1	1
15	91072757	cg15046585	0	1	0	1	1	1	1	0	0
15	91072797	cg18942110	0	1	0	1	1	1	1	0	0
15	91072801	cg19134665	0	1	0	1	1	1	1	0	0
15	91072941	cg15218967	0	1	0	1	1	1	1	0	0
15	91073105	cg03433758	0	1	0	1	1	1	1	0	1
15	91073392	cg01228339	0	1	0	1	1	1	1	0	1
15	91073712	cg24883832	0	1	0	1	1	1	1	0	0
15	91073722	cg04150407	0	1	0	1	1	1	1	0	0
15	91073794	cg00351210	0	1	0	1	1	1	1	0	0
15	91073943	cg04417954	0	1	0	1	1	1	1	0	0
15	91074149	cg07199524	0	1	0	1	1	1	1	0	0
16	11012736	cg21208722	0	1	0	1	1	1	0	1	0
16	11036350	cg04885941	0	1	0	1	1	1	1	0	0
16	11036456	cg05141159	0	1	0	1	1	1	1	0	0
16	11036467	cg17889068	0	1	0	1	1	1	1	0	0
16	11038308	cg03235761	0	1	0	1	1	0	1	0	1
16	11051651	cg25496760	0	1	0	1	0	1	0	1	1
16	11057824	cg25977384	0	1	0	1	0	1	0	1	1
16	11066157	cg08619515	0	1	0	1	0	1	0	1	1
16	11073063	cg08082763	1	1	0	1	0	1	0	1	1
16	11073686	cg00395230	0	1	0	1	0	1	0	1	1
16	11082822	cg22476055	0	1	0	1	0	1	0	1	1
16	11110746	cg04382468	0	1	0	1	1	1	0	0	1
16	11141000	cg03746015	0	1	0	1	0	1	0	1	1
16	11275479	cg02889558	0	1	0	1	1	0	0	1	1
16	27206918	cg21859836	0	1	0	1	1	1	0	0	1
16	27214658	cg24623647	0	1	0	1	1	1	1	0	0
16	27214687	cg24206694	0	1	0	1	1	1	1	0	0
16	27214750	cg16752029	0	1	0	1	1	1	1	0	0
16	27214773	cg13846183	0	1	0	1	1	1	1	0	0
16	27214781	cg08572679	0	1	0	1	1	1	1	0	0
16	27215034	cg10214171	0	1	0	1	1	1	1	0	0
16	27215144	cg15259207	0	1	0	1	1	1	1	0	0
16	27215147	cg01543795	0	1	0	1	1	1	1	0	0
16	27215225	cg09140090	0	1	0	1	1	1	1	0	0
16	27215246	cg01755539	0	1	0	1	1	1	1	0	0
16	27215306	cg24705286	0	1	0	1	1	1	1	0	0
16	27215372	cg27118526	0	1	0	1	1	1	1	0	0
16	27243530	cg10809434	0	1	0	1	0	1	0	1	1
16	27246970	cg10037913	0	1	0	1	0	1	0	1	1
16	27248847	cg00207392	0	1	0	1	0	1	0	1	1
16	27249753	cg07929341	0	1	0	1	0	1	0	1	1
16	27249901	cg09751583	0	1	0	1	0	1	0	1	1
16	27254392	cg02916841	0	1	0	1	0	1	1	0	1
16	27256769	cg00013423	0	1	0	1	0	1	0	1	1
16	27264942	cg26214630	0	1	0	1	1	1	0	0	1
16	27280098	cg27145699	0	1	0	1	1	0	1	1	0
16	27280150	cg07521723	0	1	0	1	1	0	1	1	0
16	27280154	cg04039414	0	1	0	1	1	0	1	1	0
16	27280211	cg08356083	0	1	0	1	1	0	1	1	0
16	27280242	cg25324261	0	1	0	1	1	1	1	1	0
16	27280283	cg22341968	0	1	0	1	1	1	1	1	0
16	27280434	cg09902332	0	1	0	1	1	1	1	0	0
16	27297924	cg18746650	0	1	0	1	1	1	0	0	1
16	27324953	cg05729093	0	1	0	1	1	1	1	0	0
16	27325000	cg03980304	0	1	0	1	1	1	1	0	0
16	27325037	cg10777481	0	1	0	1	1	1	1	0	0
16	27325039	cg02925736	0	1	0	1	1	1	1	0	0
16	27325070	cg18870456	0	1	0	1	1	1	1	0	0
16	27325237	cg00090800	0	1	0	1	1	1	1	0	0
16	27325254	cg06641959	0	1	0	1	1	1	1	0	0
16	27325672	cg01706029	0	1	0	1	1	1	1	0	0
16	27326624	cg21640508	0	1	0	1	0	1	1	1	0
16	27334619	cg04970593	0	1	0	1	1	1	0	1	1
16	27338391	cg16649560	1	1	0	1	1	1	0	1	1
16	27347066	cg12290099	0	1	0	1	0	0	1	1	1
16	27375732	cg05903710	0	1	0	1	0	1	0	1	1
16	27413459	cg08128577	0	1	0	1	1	1	1	0	1
16	27413466	cg21149843	0	1	0	1	1	1	1	0	1
16	27413525	cg26727816	0	1	0	1	1	1	1	0	1
16	27413786	cg03093786	0	1	0	1	1	1	1	0	1
16	27413904	cg19423311	0	1	0	1	1	1	1	0	0
16	27414418	cg00050618	0	1	0	1	0	1	1	0	1
16	27414536	cg02787852	0	1	0	1	0	1	1	0	1
16	50755855	cg11466773	0	1	0	1	0	1	0	1	1
16	50775476	cg20769774	0	1	0	1	1	1	1	0	0
16	50775626	cg12691198	0	1	0	1	1	1	1	0	1
16	50775666	cg04982619	0	1	0	1	1	1	1	0	1
16	50775671	cg05340489	0	1	0	1	1	1	1	0	1
16	50775827	cg02839651	0	1	0	1	1	1	1	0	1
16	50775878	cg15634032	0	1	0	1	1	1	1	0	1
16	50776015	cg08935793	0	1	0	1	1	1	1	0	1
16	50776017	cg19767580	0	1	0	1	1	1	1	0	1
16	50776024	cg01408432	0	1	0	1	1	1	1	0	1
16	50776026	cg06458795	0	1	0	1	1	1	1	0	1
16	50776102	cg02663864	0	1	0	1	1	1	1	0	1
16	50776628	cg12637205	0	1	0	1	1	1	1	0	0
16	50776651	cg21293491	0	1	0	1	1	1	1	0	0
16	50776714	cg08402842	0	1	0	1	1	1	1	0	0
16	50778876	cg17405323	0	1	0	1	0	1	1	1	1
16	50781206	cg16643045	0	1	0	1	0	1	1	1	1
17	37309414	cg10213328	0	1	0	1	1	1	1	0	0
17	37309816	cg09084679	0	1	0	1	1	1	1	0	0
17	37310500	cg20289346	0	1	0	1	1	1	1	0	0
17	37321201	cg26465214	0	1	0	1	1	1	1	0	0
17	37351173	cg14585054	1	1	0	1	0	1	0	1	1
17	37351198	cg27393390	0	1	0	1	0	1	0	1	1
17	37353833	cg22118604	0	1	0	1	1	1	1	0	0
17	37353838	cg13501999	0	1	0	1	1	1	1	0	0
17	37354028	cg02937494	0	1	0	1	1	1	1	0	0
17	37354518	cg04107536	0	1	0	1	0	1	1	0	1
17	37354769	cg20089715	0	1	0	1	0	1	1	0	1
17	37366365	cg19066273	0	1	0	1	1	1	1	0	0
17	37558857	cg25401140	0	1	0	1	1	0	1	0	1
17	37558981	cg27330720	0	1	0	1	1	0	1	0	1
17	37607460	cg05030651	0	1	0	1	1	1	1	0	0
17	37607508	cg15526387	0	1	0	1	1	1	1	0	0
17	37607608	cg02413179	0	1	0	1	1	1	1	0	0
17	37607610	cg27500298	0	1	0	1	1	1	1	0	0
17	37607625	cg20965255	0	1	0	1	1	1	1	0	0
17	37617532	cg27544759	0	1	0	1	1	1	1	0	0
17	37617607	cg26279814	0	1	0	1	1	1	1	0	0
17	37617673	cg12424509	0	1	0	1	1	1	1	0	0
17	37617702	cg09102835	0	1	0	1	1	1	1	0	0
17	37617704	cg08170745	0	1	0	1	1	1	1	0	0
17	37617707	cg06862673	0	1	0	1	1	1	1	0	0
17	37617938	cg08301167	0	1	0	1	1	1	1	0	0
17	37618044	cg17557704	0	1	0	1	1	1	1	0	0
17	37618454	cg10398950	0	1	0	1	1	1	1	0	0
17	37618498	cg22133495	0	1	0	1	1	1	1	0	0
17	37729812	cg14826764	0	1	0	1	1	1	1	0	0
17	37729928	cg17730474	0	1	0	1	1	1	1	0	0
17	37730098	cg23288674	0	1	0	1	1	1	1	0	0
17	37730188	cg15102325	0	1	0	1	1	1	1	0	0
17	37730282	cg26439733	0	1	0	1	1	1	1	0	0
17	37774242	cg06074143	0	1	0	1	1	1	1	0	0
17	37774349	cg22834172	0	1	0	1	1	1	1	0	0
17	37793212	cg14115004	0	1	0	1	1	1	1	0	0
17	37793215	cg27493484	0	1	0	1	1	1	1	0	0
17	37793287	cg08866639	0	1	0	1	1	1	1	0	0
17	37793295	cg22256604	0	1	0	1	1	1	1	0	0
17	37793307	cg00264346	0	1	0	1	1	1	1	0	0
17	37793320	cg11693508	0	1	0	1	1	1	1	0	0
17	37793326	cg01325958	0	1	0	1	1	1	1	0	0
17	37793426	cg24201296	0	1	0	1	1	1	1	0	0
17	37793460	cg09642357	0	1	0	1	1	1	1	0	0
17	37793518	cg23894539	0	1	0	1	1	1	1	0	0
17	37797054	cg26928560	0	1	0	1	0	1	0	1	1
17	37809649	cg17324321	0	1	0	1	0	1	0	1	1
17	37809751	cg19648407	0	1	0	1	0	1	0	1	1
17	37809838	cg12533658	0	1	0	1	0	1	0	1	1
17	37832244	cg11817230	0	1	0	1	0	1	0	1	1
17	37843987	cg09875273	0	1	0	1	1	0	1	0	1
17	37856217	cg23731030	0	1	0	1	1	1	1	0	0
17	37856228	cg23333072	0	1	0	1	1	1	1	0	0
17	37856230	cg02433278	0	1	0	1	1	1	1	0	0
17	37856378	cg26111030	0	1	0	1	1	1	1	0	0
17	37856404	cg23613219	0	1	0	1	1	1	1	0	0
17	37856513	cg11993754	0	1	0	1	1	1	1	0	0
17	37856663	cg16065186	0	1	0	1	1	1	1	0	0
17	37862113	cg00459816	0	1	0	1	1	1	0	1	1
17	37862427	cg13236904	0	1	0	1	0	1	0	1	1
17	37886474	cg19103969	0	1	0	1	1	1	1	0	0
17	37886653	cg26683316	0	1	0	1	1	1	1	0	0
17	37886847	cg02220196	0	1	0	1	1	1	1	0	0
17	37886855	cg18956540	0	1	0	1	1	1	1	0	0
17	37886864	cg01281078	0	1	0	1	1	1	1	0	0
17	37886872	cg15680937	0	1	0	1	1	1	1	0	0
17	37894936	cg10944961	0	1	0	1	1	1	1	0	0
17	37894944	cg13911393	0	1	0	1	1	1	1	0	0
17	37895771	cg14398691	0	1	0	1	1	1	1	0	0
17	37910528	cg25008494	0	1	0	1	1	1	1	0	0
17	37910900	cg14685990	0	1	0	1	1	0	1	0	1
17	37911186	cg18781099	0	1	0	1	0	1	1	0	1
17	37911329	cg26925669	0	1	0	1	0	1	1	0	1
17	37926608	cg17009628	0	1	0	1	1	1	0	1	1
17	37937339	cg24593764	0	1	0	1	0	1	0	1	1
17	37944500	cg02235794	0	1	0	1	0	1	0	1	1
17	37956902	cg08441850	0	1	0	1	0	1	0	1	1
17	37975698	cg22341002	0	1	0	1	0	1	0	1	1
17	37977061	cg09102442	0	1	0	1	0	1	0	1	1
17	38017814	cg03293732	0	1	0	1	0	1	1	0	1
17	38020344	cg13878456	0	1	0	1	1	1	1	0	0
17	38020407	cg10138176	0	1	0	1	1	1	1	0	0
17	38020599	cg12940406	0	1	0	1	1	1	1	0	0
17	38020606	cg16293631	0	1	0	1	1	1	1	0	0
17	38020644	cg27613455	0	1	0	1	1	1	1	0	0
17	38020667	cg15637191	0	1	0	1	1	1	1	0	0
17	38024353	cg07607752	0	1	0	1	1	1	1	0	0
17	38074925	cg05725940	0	1	0	1	0	1	0	1	1
17	38075408	cg23047335	0	1	0	1	0	1	0	1	1
17	38075554	cg13212159	0	1	0	1	0	1	0	1	1
17	38075557	cg09991335	0	1	0	1	0	1	0	1	1
17	38075648	cg05842113	0	1	0	1	0	1	0	1	1
17	38077703	cg12749226	0	1	0	1	0	1	0	1	1
17	38077870	cg12655416	0	1	0	1	0	1	0	1	1
17	38080378	cg22144450	0	1	0	1	0	1	0	1	1
17	38083354	cg02305874	0	1	0	1	1	1	1	0	0
17	38083406	cg13476672	0	1	0	1	1	1	1	0	0
17	38083691	cg04145193	0	1	0	1	1	1	1	0	0
17	38083781	cg16638648	0	1	0	1	1	1	1	0	0
17	38083788	cg01482279	0	1	0	1	1	1	1	0	0
17	38083955	cg05271360	0	1	0	1	1	1	1	0	0
17	38083958	cg02152119	0	1	0	1	1	1	1	0	0
17	38084037	cg09155575	0	1	0	1	1	1	1	0	0
17	38109030	cg02642223	0	1	0	1	1	1	0	0	1
17	38109636	cg09772097	0	1	0	1	1	1	1	0	0
17	38136738	cg18903834	0	1	0	1	1	1	1	0	0
17	38136751	cg24435730	0	1	0	1	1	1	1	0	0
17	38136779	cg01837777	0	1	0	1	1	1	1	0	0
17	38136817	cg21491028	0	1	0	1	1	1	1	0	0
17	38136865	cg15123200	0	1	0	1	1	1	1	0	0
17	38136871	cg08585556	0	1	0	1	1	1	1	0	0
17	38136919	cg10479053	0	1	0	1	1	1	1	0	0
17	38136923	cg08108993	0	1	0	1	1	1	1	0	0
17	38136938	cg02150526	0	1	0	1	1	1	1	0	0
17	38137043	cg14546197	0	1	0	1	1	1	1	0	0
17	38137393	cg02684904	0	1	0	1	1	1	1	0	0
17	38173542	cg09161579	0	1	0	1	0	1	0	1	1
17	38182487	cg14700282	0	1	0	1	0	1	0	1	1
17	38182512	cg24704510	0	1	0	1	0	1	0	1	1
17	38183370	cg03671276	0	1	0	1	1	1	0	1	0
17	38183553	cg03367679	1	1	0	1	1	1	0	1	0
17	38183559	cg03568305	1	1	0	1	1	1	0	1	0
17	38209993	cg14592065	0	1	0	1	0	1	1	1	1
17	38219085	cg02368765	0	1	0	1	1	1	1	0	0
17	38231943	cg04635126	0	1	0	1	1	1	0	1	1
17	38232128	cg15370536	0	1	0	1	0	1	0	1	1
17	38249430	cg14829516	0	1	0	1	0	1	0	1	1
17	38249486	cg01341751	0	1	0	1	0	1	0	1	1
17	38249592	cg02030908	0	1	0	1	0	1	0	1	1
17	38252123	cg22082015	0	1	0	1	0	1	0	1	1
17	38254448	cg20667664	0	1	0	1	0	1	0	1	1
17	38254714	cg01346501	0	1	0	1	0	1	0	1	1
17	38255343	cg20570761	0	1	0	1	1	1	1	0	1
17	38255663	cg01059731	0	1	0	1	1	1	1	0	1
17	38255694	cg13476336	0	1	0	1	1	1	1	0	1
17	38256932	cg18955753	0	1	0	1	1	1	1	0	0
17	38256967	cg22640452	0	1	0	1	1	1	1	0	0
17	38257020	cg06474323	0	1	0	1	1	1	1	0	0
17	38257022	cg07889337	0	1	0	1	1	1	1	0	0
17	38257028	cg14858951	0	1	0	1	1	1	1	0	0
17	38257074	cg21150625	0	1	0	1	1	1	1	0	0
17	38257110	cg02937233	0	1	0	1	1	1	1	0	0
17	38264529	cg25503565	0	1	0	1	1	1	1	0	1
17	38264650	cg22750557	0	1	0	1	1	1	0	0	1
17	38269401	cg17770595	0	1	0	1	1	1	1	0	1
17	38269847	cg16886471	0	1	0	1	1	1	1	0	0
17	38277761	cg18008269	0	1	0	1	1	1	1	0	0
17	38278395	cg23341567	0	1	0	1	1	1	1	0	0
17	38278486	cg02057783	0	1	0	1	1	1	1	0	0
17	38278604	cg23969309	0	1	0	1	1	1	1	0	0
17	38278610	cg23194024	0	1	0	1	1	1	1	0	0
17	38278613	cg10814176	0	1	0	1	1	1	1	0	0
17	38278849	cg12333112	0	1	0	1	1	1	1	0	0
17	38279234	cg03064167	0	1	0	1	1	1	1	0	0
17	38279503	cg22956015	0	1	0	1	1	1	1	0	0
17	38279750	cg12027761	0	1	0	1	1	1	1	0	0
17	38295894	cg21246872	0	1	0	1	1	1	1	0	0
17	38296011	cg15446939	0	1	0	1	1	1	1	0	0
17	38296248	cg23101091	0	1	0	1	1	1	1	0	0
17	38296295	cg26061772	0	1	0	1	1	1	1	0	0
17	38296382	cg19418818	0	1	0	1	1	1	1	0	0
17	38296400	cg01538021	0	1	0	1	1	1	1	0	1
17	38296442	cg25653011	0	1	0	1	1	1	1	0	1
17	38296474	cg13823403	0	1	0	1	1	1	1	0	1
17	38296476	cg00412273	0	1	0	1	1	1	1	0	1
17	38296516	cg00443673	0	1	0	1	1	1	1	0	1
17	38296698	cg06307169	0	1	0	1	1	1	1	0	1
17	38296876	cg17730530	0	1	0	1	1	1	1	0	0
17	38297048	cg07944724	0	1	0	1	1	1	1	0	0
17	38314365	cg02932600	0	1	0	1	0	1	0	1	1
17	38332704	cg16371703	0	1	0	1	1	1	0	1	1
17	38332893	cg09040665	0	1	0	1	1	1	0	1	1
17	38333058	cg24778858	0	1	0	0	1	1	0	1	1
17	38333295	cg26009537	0	1	0	1	1	1	0	1	1
17	38333606	cg07738955	0	1	0	1	1	1	1	0	0
17	38333608	cg13042100	0	1	0	1	1	1	1	0	0
17	38333933	cg14905632	0	1	0	1	1	1	1	0	0
17	38334439	cg02722657	0	1	0	1	1	1	1	0	0
17	38334623	cg02059867	0	1	0	1	1	1	1	0	0
17	38337188	cg12041100	0	1	0	1	1	1	0	1	1
17	38346960	cg02299328	0	1	0	1	1	1	0	0	1
17	38347075	cg18741699	0	1	0	1	1	1	0	1	1
17	38347710	cg00129651	0	1	0	1	1	1	1	0	0
17	38347816	cg12861034	1	1	0	1	1	1	1	0	0
17	38347968	cg24903006	0	1	0	1	1	1	1	0	0
17	38350695	cg19063856	0	1	0	1	1	1	0	1	1
17	38375413	cg21326006	0	1	0	1	1	1	1	0	1
17	38375441	cg21832096	0	1	0	1	1	1	1	0	1
17	38375453	cg05407743	0	1	0	1	1	1	1	0	1
17	38375459	cg11971478	0	1	0	1	1	1	1	0	1
17	38375510	cg17407668	0	1	0	1	1	1	1	0	1
17	38375600	cg26321013	0	1	0	1	1	1	1	0	1
17	38375747	cg00017188	0	1	0	1	1	1	1	0	1
17	38440015	cg26854588	0	1	0	1	1	1	1	0	1
17	38444092	cg05642551	0	1	0	1	1	1	1	0	0
17	38444121	cg13708869	0	1	0	1	1	1	1	0	0
17	38444134	cg05981907	0	1	0	1	1	1	1	0	0
17	38444143	cg25042948	0	1	0	1	1	1	1	0	0
17	38444149	cg25202618	0	1	0	1	1	1	1	0	0
17	38444623	cg19479366	0	1	0	1	0	1	1	0	1
17	38460099	cg04370307	0	1	0	1	0	1	0	1	1
17	38474301	cg19154131	0	1	0	1	1	1	1	0	0
17	38474349	cg02376455	0	1	0	1	1	1	1	0	0
17	38474378	cg16761752	0	1	0	1	1	1	1	0	0
17	38474425	cg07548925	0	1	0	1	1	1	1	0	0
17	38474432	cg17624038	0	1	0	1	1	1	1	0	0
17	38474488	cg13296436	0	1	0	1	1	1	1	0	0
17	38474509	cg02858413	0	1	0	1	1	1	1	0	0
17	38474539	cg21554501	0	1	0	1	1	1	1	0	0
17	38474741	cg06506560	0	1	0	1	0	1	1	1	0
17	38477572	cg17739917	0	1	0	1	0	1	1	0	1
17	38482555	cg13795063	0	1	0	1	0	0	1	1	1
17	38488052	cg24115215	0	1	0	1	0	1	0	1	1
17	38488367	cg16187512	0	1	0	1	0	1	0	1	1
17	38488757	cg02608723	0	1	0	1	0	1	0	1	1
17	38490228	cg20646219	0	1	0	1	0	1	0	1	1
17	38490520	cg22702259	0	1	0	1	0	1	0	1	1
17	38497494	cg10452206	0	1	0	1	1	1	1	1	1
17	38497528	cg09038058	0	1	0	1	1	1	1	1	1
17	38497627	cg08596655	0	1	0	1	1	1	1	1	0
17	38498478	cg04982103	0	1	0	1	1	1	1	1	1
17	38498480	cg20000996	0	1	0	1	1	1	1	1	1
17	38498582	cg17282301	0	1	0	1	0	0	1	1	1
17	38498816	cg10211874	0	1	0	1	0	1	1	1	1
17	38498912	cg27586968	0	1	0	1	0	1	1	1	1
17	38498914	cg16276850	0	1	0	1	0	1	1	1	1
17	38500161	cg16680942	0	1	0	1	0	0	1	1	1
17	38501174	cg07944862	0	1	0	1	0	1	1	0	1
17	38501397	cg19314352	0	1	0	1	0	1	1	0	1
17	38501412	cg09167044	0	1	0	1	0	1	1	0	1
17	38501491	cg03599009	0	1	0	1	0	1	1	0	1
17	38501677	cg27102350	0	1	0	1	0	1	1	0	1
17	38503802	cg10062919	0	1	0	1	0	1	1	1	1
17	38504102	cg19709355	0	1	0	1	0	1	1	1	1
17	38506350	cg18125573	0	1	0	1	0	1	0	1	1
17	38520653	cg02216727	0	1	0	1	1	1	0	1	0
17	38559179	cg01270273	0	1	0	1	0	1	1	0	1
17	38573873	cg25581784	0	1	0	1	1	1	1	0	0
17	38573932	cg15769921	0	1	0	1	1	1	1	0	0
17	38574080	cg26164164	0	1	0	1	1	1	1	0	0
17	38574180	cg07388903	0	1	0	1	1	1	1	0	0
17	38574184	cg14572634	0	1	0	1	1	1	1	0	0
17	38574225	cg21499137	0	1	0	1	1	1	1	0	0
17	38574272	cg22912359	0	1	0	1	1	1	1	0	0
17	38574285	cg15797971	0	1	0	1	1	1	1	0	0
17	38574356	cg25450986	0	1	0	1	1	1	1	0	0
17	38574364	cg08817965	0	1	0	1	1	1	1	0	0
17	38574415	cg26007540	0	1	0	1	1	1	1	0	0
17	38574566	cg09273772	0	1	0	1	1	1	1	0	0
17	38574575	cg17504397	0	1	0	1	1	1	1	0	0
17	38599056	cg02627216	0	1	0	1	0	1	1	0	1
17	38599682	cg00512374	0	1	0	1	1	0	1	0	1
17	38599697	cg04669754	0	1	0	1	1	0	1	0	1
17	38599705	cg20662871	0	1	0	1	1	0	1	0	1
17	38599763	cg15471812	0	1	0	1	1	0	1	0	1
17	38600305	cg09358481	0	1	0	1	1	1	1	0	0
17	38636300	cg01677020	0	1	0	1	0	1	0	1	1
17	38637569	cg14034677	0	1	0	1	0	1	0	1	1
17	38638120	cg09188797	0	1	0	1	0	1	0	1	1
17	38638625	cg26521813	0	1	0	1	0	1	0	1	1
17	38642659	cg06840930	0	1	0	1	1	1	0	1	1
17	38646895	cg07150714	0	1	0	1	1	1	0	1	1
17	38649645	cg08084336	0	1	0	1	0	1	0	1	1
17	38655903	cg27016929	0	1	0	1	1	1	1	0	1
17	38656877	cg08951834	0	1	0	1	0	1	1	0	1
17	38657842	cg07473113	0	1	0	1	1	1	1	0	0
17	38657875	cg25936381	0	1	0	1	1	1	1	0	0
17	38657915	cg09303236	0	1	0	1	1	1	1	0	0
17	38657934	cg20468081	0	1	0	1	1	1	1	0	0
17	38657938	cg02917992	0	1	0	1	1	1	1	0	0
17	38657949	cg08074477	0	1	0	1	1	1	1	0	0
17	38666816	cg06786600	1	1	0	1	1	1	0	0	1
17	38677884	cg23508201	0	1	0	1	1	1	0	0	1
17	38681004	cg22407806	0	1	0	1	0	1	0	1	1
17	38699371	cg05809362	0	1	0	1	1	1	0	0	1
17	38703766	cg12622309	0	1	0	1	1	1	0	0	1
17	38707719	cg27109912	0	1	0	1	0	1	0	1	1
17	38708465	cg05484949	1	1	0	1	0	1	0	1	1
17	38708603	cg13341982	1	1	0	1	0	1	0	1	1
17	38708809	cg23375169	1	1	0	1	0	1	0	1	1
17	38716802	cg04571513	0	1	0	1	1	1	1	1	1
17	38717206	cg26960939	1	1	0	1	0	1	1	1	0
17	38717242	cg16047279	1	1	0	1	0	1	1	1	0
17	38717275	cg07248223	1	1	0	1	0	1	1	1	0
17	38769229	cg14465165	0	1	0	1	1	1	1	0	1
17	38769295	cg18621678	0	1	0	1	1	1	1	0	1
17	38776462	cg23903762	0	1	0	1	1	1	1	0	0
17	38802384	cg26393455	0	1	0	1	0	1	0	1	1
17	38803918	cg11042515	0	1	0	1	1	1	1	0	0
17	38803968	cg25543676	0	1	0	1	1	1	1	0	0
17	38804076	cg06942197	0	1	0	1	1	1	1	0	0
17	38804199	cg08048656	0	1	0	1	1	1	1	0	0
17	38804259	cg08171100	0	1	0	1	1	1	1	0	0
17	38804281	cg17369059	0	1	0	1	1	1	1	0	0
17	38804285	cg27457169	0	1	0	1	1	1	1	0	0
17	38804301	cg11277679	0	1	0	1	1	1	1	0	0
17	38804311	cg11347840	0	1	0	1	1	1	1	0	0
17	38804446	cg09141351	0	1	0	1	1	1	1	0	0
17	38804606	cg13744868	0	1	0	1	1	1	1	0	0
17	38804673	cg11235291	0	1	0	1	1	1	1	0	0
17	38804766	cg04802584	0	1	0	1	1	1	1	0	0
17	38804783	cg21109870	0	1	0	1	1	1	1	0	0
17	38804808	cg23031500	0	1	0	1	1	1	1	0	0
17	40346443	cg14601550	0	1	0	1	1	1	1	0	0
17	40346448	cg17050693	0	1	0	1	1	1	1	0	0
17	40346486	cg23017654	0	1	0	1	1	1	1	0	0
17	40346597	cg02335527	0	1	0	1	1	1	1	0	0
17	40424590	cg07402310	1	1	0	1	0	1	1	0	1
17	40426127	cg26078301	0	1	0	1	0	1	1	0	1
17	40426149	cg21804730	0	1	0	1	0	1	1	0	1
17	40428024	cg01958230	0	1	0	1	1	1	1	0	1
17	40428524	cg03384545	0	1	0	1	1	1	1	0	1
17	40428526	cg21376831	0	1	0	1	1	1	1	0	1
17	40428530	cg04809622	0	1	0	1	1	1	1	0	1
17	40428538	cg13756059	0	1	0	1	1	1	1	0	1
17	40428550	cg24158452	0	1	0	1	1	1	1	0	1
17	40428794	cg14787260	0	1	0	1	1	1	1	0	0
17	40428882	cg07257042	0	1	0	1	1	1	1	0	0
17	40428970	cg18810026	0	1	0	1	1	1	1	0	0
17	40439132	cg16134998	0	1	0	1	0	1	0	1	1
17	40439690	cg08569613	0	1	0	1	0	1	1	1	0
17	40439696	cg08246644	0	1	0	1	0	1	1	1	0
17	40439721	cg20400915	0	1	0	1	0	1	1	1	0
17	40439765	cg23014605	0	1	0	1	0	1	1	1	0
17	40440464	cg09145595	0	1	0	1	1	1	1	0	0
17	40440503	cg00899483	0	1	0	1	1	1	1	0	0
17	40440904	cg03313364	0	1	0	1	1	1	1	0	0
17	40440916	cg14042635	0	1	0	1	1	1	1	0	0
17	40441155	cg13380204	1	1	0	1	1	1	1	1	0
17	40442580	cg12259792	0	1	0	1	0	1	0	1	1
17	43170343	cg05349016	0	1	0	1	1	1	0	1	1
17	43188826	cg23165643	0	1	0	1	0	1	0	1	1
17	43201589	cg20352849	0	1	0	1	1	1	0	0	1
17	43205539	cg03611852	0	1	0	1	0	1	1	1	0
17	43209459	cg07473843	0	1	0	1	1	1	1	0	1
17	43209687	cg26634885	0	1	0	1	1	1	1	0	1
17	43210016	cg12880250	0	1	0	1	1	1	1	0	0
17	43210053	cg20878190	0	1	0	1	1	1	1	0	0
17	43210057	cg18039474	0	1	0	1	1	1	1	0	0
17	43210103	cg00049411	0	1	0	1	1	1	1	0	0
17	43210134	cg18053085	0	1	0	1	1	1	1	0	0
17	43210642	cg03974560	0	1	0	1	1	1	1	0	0
17	43210745	cg20150887	0	1	0	1	1	1	1	0	0
17	43212742	cg10852358	0	1	0	1	1	1	1	0	1
17	43212795	cg21695836	0	1	0	1	1	1	1	0	1
17	43212803	cg14023780	0	1	0	1	1	1	1	0	1
17	43212835	cg18909469	0	1	0	1	1	1	1	0	1
17	43212841	cg05895930	0	1	0	1	1	1	1	0	1
17	43212845	cg03247834	0	1	0	1	1	1	1	0	1
17	43212881	cg20139425	0	1	0	1	1	1	1	0	1
17	43212892	cg24839693	0	1	0	1	1	1	1	0	1
17	43213013	cg20796357	0	1	0	1	1	1	1	0	0
17	43213141	cg14010578	0	1	0	1	1	1	1	0	0
17	43221327	cg00677574	0	1	0	1	0	1	1	0	1
17	43221464	cg24180402	0	1	0	1	0	1	1	0	1
17	43221928	cg12410551	0	1	0	1	1	1	1	0	1
17	43222106	cg00625783	0	1	0	1	1	1	1	0	1
17	43225799	cg07890600	0	1	0	1	1	1	1	0	0
17	43226092	cg22996129	0	1	0	1	1	1	1	0	0
17	43226346	cg05092310	0	1	0	1	1	1	1	0	0
17	43226733	cg09919412	0	1	0	1	1	1	1	0	0
17	43228571	cg08301612	0	1	0	1	0	1	1	0	1
17	43237239	cg19070465	0	1	0	1	0	1	1	0	1
17	43238278	cg18051346	0	1	0	1	1	1	1	0	0
17	43238612	cg06888550	0	1	0	1	1	1	1	0	0
17	43238757	cg22286687	0	1	0	1	1	1	1	0	0
17	43238881	cg04213910	0	1	0	1	1	1	1	0	0
17	43238884	cg00018557	0	1	0	1	1	1	1	0	0
17	43239170	cg14237674	0	1	0	1	1	1	1	0	0
17	43239319	cg20680148	0	1	0	1	1	1	1	0	0
17	43249399	cg10701640	0	1	0	1	1	1	1	0	1
17	43250314	cg10843111	0	1	0	1	1	1	1	0	1
17	43275464	cg01258061	0	1	0	1	1	1	0	0	1
17	43296395	cg25975256	0	1	0	1	0	1	0	1	1
17	43299180	cg25538602	0	1	0	1	0	1	1	0	1
17	43299201	cg05423688	0	1	0	1	0	1	1	0	1
17	43299351	cg11645810	0	1	0	1	0	1	1	0	1
17	43299358	cg08536735	0	1	0	1	0	1	1	0	1
17	43299500	cg10692118	0	1	0	1	0	1	1	0	1
17	43301209	cg01738152	0	1	0	1	0	1	1	0	1
17	43301721	cg04902429	0	1	0	1	0	1	1	0	1
17	43302776	cg09264140	0	1	0	1	0	1	1	0	1
17	43304595	cg06636496	0	1	0	1	0	1	1	0	1
17	43313141	cg02628895	0	1	0	1	0	1	0	1	1
17	43324322	cg11969213	0	1	0	1	0	1	0	1	1
17	43324416	cg03785666	0	1	0	1	0	1	0	1	1
17	43324609	cg16792613	0	1	0	1	0	1	1	1	1
17	43324793	cg06729642	0	1	0	1	0	1	1	1	1
17	43324895	cg09695362	0	1	0	1	1	1	1	0	0
17	43324904	cg11326919	0	1	0	1	1	1	1	0	0
17	43325167	cg10842515	0	1	0	1	1	1	1	0	0
17	43325316	cg19411214	0	1	0	1	1	1	1	0	0
17	43325323	cg25533943	0	1	0	1	1	1	1	0	0
17	43325657	cg11117099	0	1	0	1	1	1	1	0	0
17	43325791	cg06345789	0	1	0	1	1	1	1	0	0
17	43339744	cg26532627	0	1	0	1	0	0	1	1	1
17	43339831	cg19539667	0	1	0	1	0	0	1	1	1
17	43340758	cg05257097	0	1	0	1	0	1	0	1	1
17	43351121	cg04210225	0	1	0	1	1	1	0	1	0
17	43365148	cg21848909	0	1	0	0	1	1	0	1	1
17	43368729	cg19601328	0	1	0	1	0	1	0	1	1
17	43368748	cg13772313	0	1	0	1	0	1	0	1	1
17	43371099	cg18700940	1	1	0	1	0	1	0	1	1
17	43373139	cg01317633	0	1	0	1	0	1	0	1	1
17	43384027	cg23101793	0	1	0	1	0	1	0	1	1
17	43384845	cg15770702	0	1	0	1	0	1	0	1	1
17	43385253	cg10114760	0	1	0	1	0	1	0	1	1
17	43388897	cg08823240	0	1	0	1	0	1	0	1	1
17	43394456	cg07370464	0	1	0	1	1	1	1	0	1
17	43394474	cg00696803	0	1	0	1	1	1	1	0	1
17	43394535	cg16022555	0	1	0	1	1	1	1	0	1
17	43394540	cg25191743	0	1	0	1	1	1	1	0	1
17	43394547	cg03787849	0	1	0	1	1	1	1	0	1
17	43394610	cg20902751	0	1	0	1	1	1	1	0	1
17	43394868	cg02381383	0	1	0	1	1	1	1	0	1
17	43394892	cg08545422	0	1	0	1	1	1	1	0	1
17	43394959	cg06548363	0	1	0	1	1	1	1	0	1
17	43395133	cg00199048	0	1	0	1	0	1	1	0	1
17	43449055	cg15156975	0	1	0	1	1	1	1	0	1
17	43449123	cg06452354	0	1	0	1	1	1	1	0	1
17	43449285	cg04976685	0	1	0	1	1	1	1	0	1
17	45810410	cg03396557	1	1	0	1	0	1	1	0	1
17	45810424	cg26607785	1	1	0	1	0	1	1	0	1
17	45810426	cg19172222	0	1	0	1	0	1	1	0	1
17	45810436	cg06959103	1	1	0	1	0	1	1	0	1
17	45810512	cg11090676	0	1	0	1	1	1	1	0	1
17	45810610	cg26281453	0	1	0	1	1	1	1	0	0
17	45810615	cg02731774	0	1	0	1	1	1	1	0	0
17	47308042	cg22922343	0	1	0	1	1	1	1	0	0
17	47308135	cg16188956	0	1	0	1	1	1	1	0	0
17	47308140	cg16929299	0	1	0	1	1	1	1	0	0
17	47308155	cg25257870	0	1	0	1	1	1	1	0	0
17	47308301	cg00670017	0	1	0	1	1	1	1	0	0
17	47337641	cg24768974	0	1	0	1	1	1	1	0	0
17	47338178	cg27455331	0	1	0	1	1	1	1	0	0
17	47419801	cg26931934	0	1	0	1	0	1	1	0	1
17	47438799	cg02838608	0	1	0	1	1	1	1	0	0
17	47438911	cg26567801	0	1	0	1	1	1	1	0	0
17	47439400	cg25891204	0	1	0	1	1	1	1	0	1
17	47439802	cg22370370	0	1	0	1	1	1	1	0	1
17	47439928	cg23728636	0	1	0	1	1	1	1	0	1
17	47440006	cg08112188	0	1	0	1	1	1	1	0	1
17	47440008	cg25122608	0	1	0	1	1	1	1	0	1
17	47440040	cg19709878	0	1	0	1	1	1	1	0	1
17	47440066	cg01302022	0	1	0	1	0	1	1	0	1
17	47440172	cg24048517	0	1	0	1	0	1	1	0	1
17	47440203	cg13382694	0	1	0	1	0	1	1	0	1
17	47440217	cg14811778	0	1	0	1	0	1	1	0	1
17	47468118	cg08176914	0	1	0	1	0	1	1	0	1
17	47468455	cg17474630	0	1	0	1	0	1	1	0	1
18	48493911	cg20726616	0	1	0	1	0	1	1	0	1
18	48494201	cg16121470	0	1	0	1	1	1	1	0	0
18	48494218	cg10678486	0	1	0	1	1	1	1	0	0
18	48494536	cg22532061	0	1	0	1	1	1	1	0	0
18	48494958	cg21461196	0	1	0	1	1	1	1	0	0
18	48556008	cg06115065	0	1	0	1	1	1	1	0	0
18	48556216	cg26909431	0	1	0	1	1	1	1	0	0
18	48556359	cg25778220	0	1	0	1	1	1	1	0	0
18	48556386	cg27092705	0	1	0	1	1	1	1	0	0
18	48556512	cg06329143	0	1	0	1	1	1	1	0	0
18	48556576	cg03500911	0	1	0	1	1	1	1	0	0
18	48556578	cg27644254	0	1	0	1	1	1	1	0	0
18	48556580	cg23885062	0	1	0	1	1	1	1	0	0
18	48556631	cg10315128	0	1	0	1	1	1	1	0	0
18	48556964	cg03255741	0	1	0	1	1	1	1	0	0
18	48557250	cg00735196	0	1	0	1	1	1	1	0	0
18	48557332	cg05416643	0	1	0	1	1	1	1	0	0
18	51787171	cg14481502	0	1	0	1	1	1	0	0	1
18	51787310	cg06267197	0	1	0	1	1	1	0	0	1
18	51795712	cg17060274	0	1	0	1	1	1	1	0	0
18	51795732	cg01083994	0	1	0	1	1	1	1	0	0
18	51795762	cg12146178	0	1	0	1	1	1	1	0	0
18	51795809	cg24496481	0	1	0	1	1	1	1	0	0
18	51795815	cg06720001	0	1	0	1	1	1	1	0	0
18	51795821	cg04730925	0	1	0	1	1	1	1	0	0
18	51795886	cg06807593	0	1	0	1	1	1	1	0	0
18	51795895	cg21581129	0	1	0	1	1	1	1	0	0
18	51796014	cg25396236	0	1	0	1	1	1	1	0	0
18	51796328	cg13113052	0	1	0	1	1	1	1	0	0
18	51796331	cg02447314	0	1	0	1	1	1	1	0	0
18	51811581	cg08586979	0	1	0	1	1	0	0	1	1
18	52275086	cg07250516	0	1	0	1	1	1	1	0	0
18	61536682	cg03423235	0	1	0	1	1	1	0	0	1
18	61603789	cg20854551	0	1	0	1	1	1	1	0	0
18	61616718	cg26385283	0	1	0	1	1	1	1	0	0
19	1155184	cg10819238	0	1	0	1	1	1	0	1	1
19	1155225	cg06578434	0	1	0	1	1	1	1	1	1
19	1168841	cg08286551	0	1	0	1	0	1	1	1	1
19	1168987	cg22783058	0	1	0	1	0	1	1	1	1
19	1169138	cg27409514	0	1	0	1	0	1	1	1	1
19	1170201	cg26019472	0	1	0	1	1	1	1	1	1
19	46220713	cg23295991	0	1	0	1	1	1	1	0	0
19	46220964	cg12151447	0	1	0	1	1	1	1	0	0
19	46234055	cg14913676	0	1	0	1	1	1	1	0	0
19	46234110	cg07422760	0	1	0	1	1	1	1	0	0
19	46234190	cg15673029	0	1	0	1	1	1	1	0	0
19	46234197	cg09881865	0	1	0	1	1	1	1	0	0
19	46234224	cg15766557	0	1	0	1	1	1	1	0	0
19	46234347	cg03554264	0	1	0	1	1	1	1	0	0
19	46234375	cg23887129	0	1	0	1	1	1	1	0	0
19	46234377	cg23477093	0	1	0	1	1	1	1	0	0
19	46270412	cg25686087	0	1	0	1	0	1	1	0	1
19	46270700	cg14282004	0	1	0	1	1	1	1	0	1
19	46271408	cg14221825	0	1	0	1	0	1	1	0	1
19	46271524	cg07342080	0	1	0	1	0	1	1	0	1
19	46271962	cg01021045	0	1	0	1	1	1	1	0	1
19	46272075	cg23009809	0	1	0	1	0	1	1	0	1
19	46272079	cg07643478	0	1	0	1	0	1	1	0	1
19	46273434	cg05243144	0	1	0	1	1	1	1	0	1
19	46273771	cg23696132	0	1	0	1	1	1	1	1	1
19	46274119	cg11101109	0	1	0	1	1	1	1	1	1
19	46282754	cg18511790	0	1	0	1	1	1	0	1	0
19	46282896	cg05160664	0	1	0	1	1	1	0	1	1
19	46282973	cg18213911	0	1	0	1	1	1	0	1	1
19	46283045	cg26298722	0	1	0	1	1	1	1	1	1
19	46283052	cg02205611	0	1	0	1	1	1	1	1	1
19	46283074	cg18449189	0	1	0	1	1	1	1	1	1
19	46283080	cg08332594	0	1	0	1	1	1	1	1	1
19	46283561	cg13006686	0	1	0	1	0	1	0	1	1
19	46284424	cg10082945	0	1	0	1	0	1	1	1	1
19	46284986	cg17499826	0	1	0	1	0	1	1	1	0
19	46286683	cg10857774	0	1	0	1	0	0	1	1	1
19	46295874	cg26816363	0	1	0	1	1	1	1	0	1
19	46295880	cg26778477	0	1	0	1	1	1	1	0	1
19	46296257	cg12641515	0	1	0	1	1	1	0	0	1
19	46296270	cg06577658	0	1	0	1	1	1	0	0	1
19	46296285	cg05507497	0	1	0	1	1	1	0	0	1
19	46366283	cg21734015	0	1	0	1	1	1	1	0	0
19	46366442	cg18249991	0	1	0	1	1	1	1	0	0
19	46366445	cg14702927	0	1	0	1	1	1	1	0	0
19	46366591	cg14809544	0	1	0	1	1	1	1	0	0
19	46366600	cg14250074	0	1	0	1	1	1	1	0	0
19	46367753	cg22455614	0	1	0	1	1	1	0	0	1
19	46367776	cg05098732	0	1	0	1	1	1	0	0	1
2	102313163	cg15353597	1	1	0	1	1	0	1	0	1
2	102313644	cg13446288	0	1	0	1	1	1	1	0	0
2	102313888	cg06597049	0	1	0	1	1	1	1	0	0
2	102314083	cg02681232	0	1	0	1	1	1	1	0	0
2	102314131	cg12320293	0	1	0	1	1	1	1	0	0
2	102314138	cg17617250	0	1	0	1	1	1	1	0	0
2	102314462	cg22334142	0	1	0	1	1	1	1	0	1
2	102314465	cg02008025	0	1	0	1	1	1	1	0	1
2	102314477	cg08875535	0	1	0	1	1	1	1	0	1
2	102314495	cg15738916	0	1	0	1	1	1	1	0	1
2	102314611	cg27093989	0	1	0	1	1	1	1	0	1
2	102314757	cg09352202	0	1	0	1	1	1	1	0	1
2	102333795	cg23608915	0	1	0	1	0	0	1	1	1
2	102359027	cg01611777	0	1	0	1	0	1	0	1	1
2	102383526	cg13668359	0	1	0	1	1	1	0	0	1
2	102435149	cg07180085	0	1	0	1	1	1	0	0	1
2	102437128	cg09587345	0	1	0	1	1	1	0	0	1
2	102443871	cg02313670	0	1	0	1	1	0	0	1	1
2	102444908	cg12682972	0	1	0	1	0	1	0	1	1
2	102448055	cg14511866	0	1	0	1	0	1	0	1	1
2	102637103	cg21364818	0	1	0	1	1	1	0	0	1
2	102637447	cg06759314	0	1	0	1	1	1	0	0	1
2	102680808	cg14925253	0	1	0	1	1	1	0	0	1
2	102681071	cg13399261	0	1	0	1	0	1	1	0	1
2	102699286	cg03224621	0	1	0	1	1	0	1	0	1
2	102724345	cg00389225	0	1	0	1	0	1	1	0	1
2	102744684	cg17986407	0	1	0	1	1	1	0	0	1
2	102758946	cg09363443	0	1	0	1	1	0	1	0	1
2	102758971	cg19754707	0	1	0	1	1	0	1	0	1
2	102759368	cg21099811	0	1	0	1	1	0	1	1	1
2	102772623	cg11543559	0	1	0	1	0	1	0	1	1
2	102844110	cg26788216	0	1	0	1	1	1	0	0	1
2	102844641	cg18132546	0	1	0	1	0	1	1	0	1
2	102857460	cg01950577	0	1	0	1	1	1	0	0	1
2	102857514	cg17684523	0	1	0	1	1	1	0	0	1
2	102867466	cg02648057	0	1	0	1	1	1	1	0	0
2	102867826	cg08546494	0	1	0	1	1	1	1	0	0
2	102953460	cg13776526	0	1	0	1	1	1	0	0	1
2	102972058	cg01241218	0	1	0	1	1	1	1	0	0
2	102972205	cg14213517	0	1	0	1	1	1	1	0	0
2	102972315	cg13167562	0	1	0	1	1	1	1	0	0
2	102972331	cg26364291	0	1	0	1	1	1	1	0	0
2	102972529	cg09003973	0	1	0	1	1	1	1	0	0
2	102972564	cg14092017	0	1	0	1	1	1	1	0	0
2	102972737	cg11333242	0	1	0	1	1	1	1	0	0
2	103035227	cg18156583	0	1	0	1	0	1	1	0	1
2	103035314	cg12640402	0	1	0	1	0	1	1	0	1
2	103041921	cg07415266	0	1	0	1	0	1	1	1	0
2	113594611	cg18773937	1	1	0	1	1	1	0	0	1
2	198165061	cg02250200	0	1	0	1	1	0	0	1	1
2	198169819	cg11563064	0	1	0	1	0	1	1	0	1
2	198175980	cg16082705	0	1	0	1	1	1	1	0	0
2	198299431	cg21209911	0	1	0	1	1	1	1	0	0
2	198299586	cg00899641	0	1	0	1	1	1	1	0	0
2	198299746	cg17286258	0	1	0	1	1	1	1	0	0
2	198299838	cg06760571	0	1	0	1	1	1	1	0	0
2	198299934	cg05843430	0	1	0	1	1	1	1	0	0
2	198299940	cg11547355	0	1	0	1	1	1	1	0	0
2	198299961	cg03445574	0	1	0	1	1	1	1	0	0
2	198299966	cg12242484	0	1	0	1	1	1	1	0	0
2	198299971	cg12940557	0	1	0	1	1	1	1	0	0
2	198300127	cg02780120	0	1	0	1	1	1	1	0	0
2	198300208	cg08546213	0	1	0	1	1	1	1	0	0
2	198300831	cg26503223	0	1	0	1	0	1	1	0	1
2	198317829	cg17987231	0	1	0	1	1	0	1	1	0
2	198317920	cg18915287	0	1	0	1	1	0	1	1	0
2	198317968	cg11272200	0	1	0	1	1	0	1	1	0
2	198318002	cg25808386	0	1	0	1	1	0	1	1	0
2	198318013	cg24988444	0	1	0	1	1	0	1	1	0
2	198318030	cg08357651	0	1	0	1	1	0	1	1	0
2	198318098	cg14903832	0	1	0	1	1	0	1	1	0
2	198318139	cg21184926	0	1	0	1	1	0	1	1	0
2	198318200	cg21234853	0	1	0	1	1	0	1	1	0
2	198318206	cg09533205	0	1	0	1	1	0	1	1	0
2	198318262	cg02462912	0	1	0	1	1	0	1	1	0
2	198318272	cg01408127	0	1	0	1	1	0	1	1	0
2	198318307	cg25790087	0	1	0	1	1	0	1	1	0
2	198318328	cg12453802	0	1	0	1	1	0	1	1	0
2	198318336	cg14054320	0	1	0	1	1	0	1	1	0
2	198318346	cg05724801	0	1	0	1	1	0	1	1	0
2	198363868	cg04183933	0	1	0	1	1	1	1	0	0
2	198363874	cg08753597	0	1	0	1	1	1	1	0	0
2	198364074	cg06611076	0	1	0	1	1	1	1	0	0
2	198364115	cg05654645	0	1	0	1	1	1	1	0	0
2	198364282	cg08602604	0	1	0	1	1	1	1	0	0
2	198364525	cg11994984	0	1	0	1	1	1	1	0	0
2	198364529	cg12636814	0	1	0	1	1	1	1	0	0
2	198364596	cg23159081	0	1	0	1	1	1	1	0	0
2	198364630	cg12252443	0	1	0	1	1	1	1	0	0
2	198364743	cg00437134	0	1	0	1	1	1	1	0	0
2	198364757	cg25114580	0	1	0	1	1	1	1	0	0
2	198364778	cg23273364	0	1	0	1	1	1	1	0	0
2	198364785	cg10188592	0	1	0	1	1	1	1	0	0
2	198364789	cg14212314	0	1	0	1	1	1	1	0	0
2	198364864	cg10404010	0	1	0	1	1	1	1	0	0
2	198365065	cg10884341	0	1	0	1	1	1	1	0	0
2	198365116	cg08669938	0	1	0	1	1	1	1	0	0
2	198365119	cg02208776	0	1	0	1	1	1	1	0	0
2	198365139	cg27005255	0	1	0	1	1	1	1	0	0
2	198365150	cg04657470	0	1	0	1	1	1	1	0	0
2	198365397	cg10756051	0	1	0	1	1	1	1	0	0
2	198365399	cg03402438	0	1	0	1	1	1	1	0	0
2	198365404	cg04449558	0	1	0	1	1	1	1	0	0
2	198379881	cg02817981	0	1	0	1	0	1	1	0	1
2	198380277	cg26641578	0	1	0	1	1	1	1	0	0
2	198380297	cg10951630	0	1	0	1	1	1	1	0	0
2	198380305	cg03023437	0	1	0	1	1	1	1	0	0
2	198380384	cg04056179	0	1	0	1	1	1	1	0	0
2	198380445	cg02985963	0	1	0	1	1	1	1	0	0
2	198380465	cg13575058	0	1	0	1	1	1	1	0	0
2	198380581	cg09050313	0	1	0	1	1	1	1	0	0
2	198380725	cg12908608	0	1	0	1	1	1	1	0	0
2	198380745	cg00083139	0	1	0	1	1	1	1	0	0
2	198380754	cg11442734	0	1	0	1	1	1	1	0	0
2	198380764	cg22275306	0	1	0	1	1	1	1	0	0
2	198380844	cg01366059	0	1	0	1	1	1	1	0	0
2	198380866	cg21912372	0	1	0	1	1	1	1	0	0
2	198380910	cg02958908	0	1	0	1	1	1	1	0	0
2	198380922	cg02212604	0	1	0	1	1	1	1	0	0
2	198381048	cg16746196	0	1	0	1	1	1	1	0	0
2	198381209	cg03928690	0	1	0	1	1	1	1	0	0
2	198381250	cg08758080	0	1	0	1	1	1	1	0	0
2	198381335	cg05753527	0	1	0	1	1	1	1	0	0
2	198381500	cg24704336	0	1	0	1	1	1	1	0	0
2	198492976	cg09565806	1	1	0	1	1	1	0	0	1
2	198569667	cg00173667	0	1	0	1	1	1	1	0	0
2	198569715	cg23749593	0	1	0	1	1	1	1	0	0
2	198569719	cg24993263	0	1	0	1	1	1	1	0	0
2	198569734	cg03088473	0	1	0	1	1	1	1	0	0
2	198569882	cg06007320	0	1	0	1	1	1	1	0	0
2	198569912	cg27662530	0	1	0	1	1	1	1	0	0
2	198569915	cg18912698	0	1	0	1	1	1	1	0	0
2	198569935	cg08014241	0	1	0	1	1	1	1	0	0
2	198570038	cg03140418	0	1	0	1	1	1	1	0	0
2	198570061	cg11281249	0	1	0	1	1	1	1	0	0
2	198570073	cg12004115	0	1	0	1	1	1	1	0	0
2	198570513	cg16723362	0	1	0	1	1	1	1	0	0
2	198570639	cg19954374	0	1	0	1	1	1	1	0	0
2	198570726	cg14289923	0	1	0	1	1	1	1	0	0
2	198669238	cg12148775	0	1	0	1	1	0	1	0	1
2	198669243	cg13240869	0	1	0	1	1	0	1	0	1
2	198669333	cg19040667	0	1	0	1	1	0	1	0	1
2	198669339	cg09345954	0	1	0	1	1	0	1	0	1
2	198669586	cg00208931	0	1	0	1	1	0	1	0	1
2	228653357	cg09871270	0	1	0	1	1	1	0	0	1
2	228678005	cg09425228	0	1	0	1	0	1	1	0	1
2	228678234	cg13890519	0	1	0	1	0	1	1	1	1
2	228678500	cg08575688	0	1	0	1	1	0	1	1	1
2	228679442	cg17634045	0	1	0	1	0	1	1	0	1
2	228683032	cg15063366	0	1	0	1	1	0	1	0	1
2	228713309	cg27482129	0	1	0	1	1	1	1	0	1
2	228735680	cg23750684	0	1	0	1	1	1	0	0	1
2	228735696	cg17930437	0	1	0	1	1	1	0	0	1
2	228735722	cg09638264	0	1	0	1	1	1	0	0	1
2	228736253	cg00063174	0	1	0	1	1	1	1	0	0
2	228736258	cg20647610	0	1	0	1	1	1	1	0	0
2	228736324	cg08034379	0	1	0	1	1	1	1	0	0
2	228736357	cg23807890	0	1	0	1	1	1	1	0	0
2	242575796	cg11002653	0	1	0	1	1	1	1	0	0
2	242575850	cg20372543	0	1	0	1	1	1	1	0	0
2	242576411	cg14400079	0	1	0	1	1	1	1	0	1
2	242576796	cg11424808	0	1	0	1	1	1	1	0	0
2	242576809	cg15380662	0	1	0	1	1	1	1	0	0
2	242576818	cg11233236	0	1	0	1	1	1	1	0	0
2	242576823	cg24511898	0	1	0	1	1	1	1	0	0
2	242576858	cg24516711	0	1	0	1	1	1	1	0	0
2	242576882	cg13105083	0	1	0	1	1	1	1	0	0
2	242576885	cg02920639	0	1	0	1	1	1	1	0	0
2	242577159	cg14973383	0	1	0	1	1	1	1	0	0
2	242577181	cg01559158	0	1	0	1	1	1	1	0	0
2	242577219	cg03852091	0	1	0	1	1	1	1	0	0
2	242577535	cg20760507	0	1	0	1	1	1	1	0	0
2	242620422	cg05004617	0	1	0	1	0	0	1	1	1
2	242625439	cg00130180	0	1	0	1	0	1	1	0	1
2	242625759	cg15720975	0	1	0	1	1	1	1	0	0
2	242625978	cg10460130	0	1	0	1	1	1	1	0	0
2	242626216	cg12508009	0	1	0	1	1	1	1	0	0
2	242626259	cg18361031	0	1	0	1	1	1	1	0	0
2	242626270	cg12570942	0	1	0	1	1	1	1	0	0
2	242626324	cg13800586	0	1	0	1	1	1	1	0	0
2	242626441	cg19024381	0	1	0	1	1	1	1	0	0
2	242626536	cg19288752	0	1	0	1	1	1	1	0	0
2	242626575	cg11383961	0	1	0	1	1	1	1	0	0
2	242626846	cg19463885	0	1	0	1	1	1	1	0	0
2	242627421	cg15795580	0	1	0	1	0	1	1	0	1
2	242641258	cg06164187	0	1	0	1	1	1	1	0	1
2	242641384	cg15561235	0	1	0	1	1	1	1	0	1
2	242641386	cg03000844	0	1	0	1	1	1	1	0	1
2	242641476	cg17148467	0	1	0	1	1	1	1	0	1
2	242641489	cg11342046	0	1	0	1	1	1	1	0	1
2	242642199	cg03108703	0	1	0	1	1	1	1	0	1
2	242642316	cg13140981	0	1	0	1	1	1	1	0	0
2	242642372	cg04122744	0	1	0	1	1	1	1	0	0
2	242673721	cg12163823	0	1	0	1	1	1	1	0	0
2	242673820	cg12463145	0	1	0	1	1	1	1	0	0
2	242673933	cg05287748	0	1	0	1	1	1	1	0	0
2	242673935	cg14921083	0	1	0	1	1	1	1	0	0
2	242673965	cg03253692	0	1	0	1	1	1	1	0	0
2	242673979	cg24430517	0	1	0	1	1	1	1	0	0
2	242702553	cg06022561	0	1	0	1	0	1	1	0	1
2	242786524	cg25371950	0	1	0	1	1	0	1	0	1
2	242801252	cg02122525	0	1	0	1	0	1	1	0	1
2	242802009	cg00795812	0	1	0	1	0	1	1	0	1
2	242802069	cg27051683	0	1	0	1	0	1	1	0	1
2	242802099	cg03889044	0	1	0	1	0	1	1	0	1
2	242802127	cg17322655	0	1	0	1	0	1	1	0	1
2	242802192	cg20805133	0	1	0	1	0	1	1	0	1
2	242823562	cg21073859	0	1	0	1	1	1	1	0	0
2	242823679	cg16595261	0	1	0	1	1	1	1	0	0
2	242823969	cg21790861	0	1	0	1	1	1	1	0	1
2	242824270	cg09390137	0	1	0	1	1	1	0	0	1
2	28632319	cg13534071	0	1	0	1	1	1	0	1	1
20	45313109	cg18468842	0	1	0	1	0	1	1	1	0
20	45318171	cg24521231	0	1	0	1	1	1	1	0	0
20	45318276	cg13146813	0	1	0	1	1	1	1	0	0
20	45318380	cg20613370	0	1	0	1	1	1	1	0	0
20	45318409	cg22405728	0	1	0	1	1	1	1	0	0
20	45318448	cg13744031	0	1	0	1	1	1	1	0	0
20	45318455	cg10775894	0	1	0	1	1	1	1	0	0
20	45318457	cg14023041	0	1	0	1	1	1	1	0	0
20	45318890	cg07987148	0	1	0	1	0	1	1	0	1
20	45318990	cg15348273	0	1	0	1	0	1	1	0	1
20	45319112	cg14402856	0	1	0	1	0	1	1	0	1
20	45338072	cg23514532	0	1	0	1	1	1	1	0	0
20	45338083	cg17298269	0	1	0	1	1	1	1	0	0
20	45338107	cg03940556	0	1	0	1	1	1	1	0	0
20	45338122	cg08038974	0	1	0	1	1	1	1	0	0
20	45338303	cg16938494	0	1	0	1	1	1	1	0	0
20	45338329	cg13690178	0	1	0	1	1	1	1	0	0
20	45338396	cg16117472	0	1	0	1	1	1	1	0	0
20	45338652	cg17550582	0	1	0	1	1	1	1	0	0
20	52195366	cg08445782	0	1	0	1	0	1	0	1	1
20	52196425	cg23516953	0	1	0	1	0	0	1	1	1
20	52196506	cg05359207	0	1	0	1	0	0	1	1	1
20	52196734	cg27216368	0	1	0	1	0	0	1	1	1
20	52198225	cg12032027	0	1	0	1	1	0	1	1	0
20	52199520	cg17098965	0	1	0	1	1	0	0	1	1
20	52199594	cg09029902	0	1	0	1	1	0	0	1	1
20	52199729	cg22164891	0	1	0	1	1	0	1	1	1
20	52199748	cg20979153	0	1	0	1	1	0	1	1	1
20	52199778	cg09228833	0	1	0	1	1	0	1	1	1
20	52259797	cg25183921	0	1	0	1	1	1	1	0	1
20	62273555	cg04107773	0	1	0	1	1	1	1	0	1
20	62284078	cg17296441	0	1	0	1	1	1	1	0	0
20	62284737	cg10397009	0	1	0	1	1	1	1	0	0
20	62284780	cg07382590	0	1	0	1	1	1	1	0	0
20	62285239	cg08291098	0	1	0	1	0	1	1	0	1
20	62288000	cg19768108	0	1	0	1	0	1	0	1	1
20	62288152	cg17509409	0	1	0	1	0	1	0	1	1
20	62288918	cg18287711	0	1	0	1	0	1	1	0	1
20	62288950	cg05358404	0	1	0	1	0	1	1	0	1
20	62288970	cg15542777	0	1	0	1	0	1	1	0	1
20	62289024	cg15320416	0	1	0	1	0	1	1	0	1
20	62289116	cg14304809	0	1	0	1	0	1	1	0	1
20	62289121	cg04871384	0	1	0	1	0	1	1	0	1
20	62289540	cg22100873	0	1	0	1	1	1	1	0	1
20	62289546	cg19811473	0	1	0	1	1	1	1	0	1
20	62289557	cg24092470	0	1	0	1	1	1	1	0	1
20	62289569	cg25984973	0	1	0	1	1	1	1	0	1
20	62289599	cg15788645	0	1	0	1	1	1	1	0	1
20	62289627	cg27236539	0	1	0	1	1	1	1	0	0
20	62289799	cg11234026	0	1	0	1	1	1	1	0	0
20	62289802	cg24549085	0	1	0	1	1	1	1	0	0
20	62289856	cg09062397	0	1	0	1	1	1	1	0	0
20	62289982	cg17545146	0	1	0	1	1	1	1	0	0
20	62320580	cg20081540	0	1	0	1	0	1	0	1	1
20	62327732	cg08715226	0	1	0	1	0	1	0	1	1
20	62327968	cg23773946	0	1	0	1	1	1	0	1	1
20	62328014	cg14697761	0	1	0	1	1	1	0	1	1
20	62328084	cg07620230	0	1	0	1	0	1	0	1	1
20	62328094	cg24354818	0	1	0	1	0	1	0	1	1
20	62328427	cg16702083	0	1	0	1	0	1	0	1	1
20	62330618	cg08554554	0	1	0	1	1	1	0	1	1
20	62337930	cg09324896	0	1	0	1	0	1	0	1	1
20	62338235	cg18611245	0	1	0	1	0	1	1	1	1
20	62338273	cg04078896	0	1	0	1	0	1	1	1	1
20	62338338	cg20642413	0	1	0	1	0	1	1	1	1
20	62338881	cg13266717	0	1	0	1	1	1	1	0	0
20	62339097	cg25923171	0	1	0	1	1	1	1	0	0
20	62339100	cg00177013	0	1	0	1	1	1	1	0	0
20	62339119	cg12998079	0	1	0	1	1	1	1	0	0
20	62339176	cg00580836	0	1	0	1	1	1	1	0	0
20	62339229	cg22777832	0	1	0	1	1	1	1	0	0
20	62339231	cg16400469	0	1	0	1	1	1	1	0	0
20	62339237	cg14552772	0	1	0	1	1	1	1	0	0
20	62339243	cg16246590	0	1	0	1	1	1	1	0	0
20	62339510	cg26005165	0	1	0	1	1	1	1	0	0
20	62339512	cg24780981	0	1	0	1	1	1	1	0	0
20	62339561	cg19088196	0	1	0	1	1	1	1	0	0
20	62339955	cg07931157	0	1	0	1	0	1	1	1	0
20	62340073	cg01756902	0	1	0	1	0	1	1	1	0
20	62340198	cg16209860	0	1	0	1	0	1	1	1	0
20	62367108	cg03924136	0	1	0	1	0	1	0	1	1
20	62367372	cg20844262	0	1	0	1	0	1	0	1	1
20	62367404	cg00673059	0	1	0	1	0	1	0	1	1
20	62367632	cg13002740	0	1	0	1	0	1	0	1	1
20	62367648	cg22616379	0	1	0	1	0	1	0	1	1
20	62367698	cg14977069	0	1	0	1	0	1	0	1	1
20	62367805	cg06653796	1	1	0	1	0	1	1	1	1
20	62367884	cg21201401	0	1	0	1	0	1	1	1	1
20	62367888	cg00446123	0	1	0	1	0	1	1	1	1
20	62367893	cg20513976	0	1	0	1	0	1	1	1	1
20	62367961	cg24631526	0	1	0	1	0	1	1	1	1
20	62367998	cg14396214	0	1	0	1	0	1	1	1	1
20	62368565	cg19764841	0	1	0	1	0	1	1	1	0
20	62368837	cg17355385	0	1	0	1	0	1	1	1	0
20	62368956	cg18725573	0	1	0	1	0	1	1	1	0
20	62369445	cg01176363	0	1	0	1	0	1	1	1	0
20	62369462	cg21849932	0	1	0	1	0	1	1	1	0
20	62369504	cg05643964	0	1	0	1	0	1	1	1	0
20	62370310	cg22961457	0	1	0	1	0	1	1	1	1
20	62370796	cg05276137	0	1	0	1	1	1	1	0	1
20	62370807	cg03894815	0	1	0	1	1	1	1	0	1
20	62371468	cg21730019	0	1	0	1	1	1	1	0	1
20	62371961	cg22519017	0	1	0	1	0	1	1	0	1
20	62372423	cg23021040	0	1	0	1	1	1	1	1	1
20	62372541	cg20626587	0	1	0	1	1	1	1	1	1
20	62373115	cg07196408	0	1	0	1	0	1	0	1	1
20	62373773	cg04057514	0	1	0	1	0	1	0	1	1
21	36421467	cg01519261	0	1	0	1	0	1	1	0	1
21	36421472	cg04915566	0	1	0	1	0	1	1	0	1
21	36421503	cg13030790	0	1	0	1	0	1	1	0	1
21	36423674	cg06793050	0	1	0	1	1	1	0	0	1
22	41799997	cg08427848	0	1	0	1	1	1	0	1	1
22	41810229	cg08681519	0	1	0	1	1	1	1	0	0
22	41814253	cg08190175	0	1	0	1	1	0	0	1	1
22	41840292	cg17401067	0	1	0	1	1	1	1	0	0
22	41840449	cg06951964	0	1	0	1	1	1	1	0	0
22	41842716	cg17205877	0	1	0	1	1	1	1	0	0
22	41842841	cg19448990	0	1	0	1	1	1	1	0	0
22	41842845	cg25431597	0	1	0	1	1	1	1	0	0
22	41843111	cg09416501	0	1	0	1	1	1	1	0	0
22	41843125	cg11173202	0	1	0	1	1	1	1	0	0
22	41843197	cg06758407	0	1	0	1	1	1	1	0	0
22	41843204	cg17492891	0	1	0	1	1	1	1	0	0
22	41843206	cg05733457	0	1	0	1	1	1	1	0	0
22	41843233	cg15772712	0	1	0	1	1	1	1	0	0
22	41843734	cg15356226	0	1	0	1	1	1	1	0	0
22	41844056	cg12959876	0	1	0	1	1	1	1	0	0
22	41844435	cg10260935	0	1	0	1	1	1	1	0	0
22	41844553	cg15636292	0	1	0	1	1	1	1	0	0
22	41864505	cg05599925	0	1	0	1	1	1	1	0	0
22	41865618	cg01475134	0	1	0	1	1	0	1	0	1
22	41868550	cg08172947	0	1	0	1	0	1	0	1	1
22	41913682	cg06355452	0	1	0	1	1	1	0	1	0
22	41939981	cg14162929	0	1	0	1	1	1	1	0	0
22	41940355	cg04809988	0	1	0	1	1	1	1	0	0
22	41940470	cg22409069	0	1	0	1	1	1	1	0	0
22	41940476	cg03806693	0	1	0	1	1	1	1	0	0
22	41940480	cg13695892	0	1	0	1	1	1	1	0	0
22	41940642	cg06481639	0	1	0	1	1	1	1	0	1
22	41940651	cg06634786	0	1	0	1	1	1	1	0	1
22	41940657	cg18042004	0	1	0	1	1	1	1	0	1
22	41940663	cg16868766	0	1	0	1	1	1	1	0	1
22	41940680	cg14667956	0	1	0	1	1	1	1	0	1
22	41940697	cg17554472	0	1	0	1	1	1	1	0	1
3	121468027	cg20545295	0	1	0	1	1	1	1	0	0
3	121468093	cg19935671	0	1	0	1	1	1	1	0	0
3	121468260	cg20216998	0	1	0	1	1	1	1	0	0
3	121468552	cg19028357	0	1	0	1	1	1	1	0	0
3	121468607	cg09097697	0	1	0	1	1	1	1	0	0
3	121468628	cg11901478	0	1	0	1	1	1	1	0	0
3	121468645	cg22182110	0	1	0	1	1	1	1	0	0
3	121468706	cg12404827	0	1	0	1	1	1	1	0	0
3	121468720	cg25340675	0	1	0	1	1	1	1	0	0
3	121468735	cg00050034	0	1	0	1	1	1	1	0	0
3	121468852	cg03266992	0	1	0	1	1	1	1	0	0
3	121468920	cg27656606	0	1	0	1	1	1	1	0	0
3	121468945	cg09220838	0	1	0	1	1	1	1	0	0
3	121468984	cg14756353	0	1	0	1	1	1	1	0	0
3	121553320	cg24574508	0	1	0	1	1	1	1	0	0
3	121553586	cg12780286	0	1	0	1	1	1	1	0	0
3	121553721	cg24595745	0	1	0	1	1	1	1	0	0
3	121553821	cg01951420	0	1	0	1	1	1	1	0	0
3	121553940	cg11384718	0	1	0	1	1	1	1	0	0
3	121553985	cg00392832	0	1	0	1	1	1	1	0	0
3	121553992	cg04400980	0	1	0	1	1	1	1	0	0
3	121554012	cg03563329	0	1	0	1	1	1	1	0	0
3	121554015	cg25011115	0	1	0	1	1	1	1	0	0
3	121554019	cg14925137	0	1	0	1	1	1	1	0	0
3	121554094	cg23402475	0	1	0	1	1	1	1	0	0
3	121554166	cg17621140	0	1	0	1	1	1	1	0	0
3	121554169	cg22187826	0	1	0	1	1	1	1	0	0
3	121554459	cg05518939	0	1	0	1	1	1	1	0	0
3	121714668	cg20356878	0	1	0	1	1	1	0	0	1
3	141086099	cg19418346	0	1	0	1	1	0	1	0	1
3	141086102	cg14080396	0	1	0	1	1	0	1	0	1
3	141086119	cg09822863	0	1	0	1	1	0	1	0	1
3	141087119	cg20543978	0	1	0	1	1	0	1	0	1
3	141087313	cg21370924	1	1	0	1	1	0	1	0	1
3	141087363	cg21474062	1	1	0	1	1	0	1	0	1
3	141102599	cg02936049	0	1	0	1	1	0	1	0	1
3	141102653	cg21380154	0	1	0	1	1	0	1	0	1
3	141102964	cg03848978	0	1	0	1	0	0	1	1	1
3	141120919	cg20395773	0	1	0	1	1	1	1	0	0
3	141121016	cg13411656	0	1	0	1	1	1	1	0	0
3	141122632	cg20959189	0	1	0	1	0	1	1	1	1
3	141122887	cg27242726	1	1	0	1	0	0	1	1	1
3	141130499	cg04041831	0	1	0	1	0	0	1	1	1
3	141131788	cg05746809	0	1	0	1	1	0	1	1	1
3	141133836	cg23371833	0	1	0	1	0	1	0	1	1
3	141151009	cg13787933	0	1	0	1	0	0	1	1	1
3	187870929	cg14091103	0	1	0	1	1	0	1	0	1
3	187870940	cg05685023	0	1	0	1	1	0	1	0	1
3	187871519	cg02904838	0	1	0	1	1	1	1	0	0
3	187871530	cg11020537	0	1	0	1	1	1	1	0	0
3	187871538	cg14306812	0	1	0	1	1	1	1	0	0
3	187871600	cg15087520	0	1	0	1	1	1	1	0	0
3	187871625	cg23235460	0	1	0	1	1	1	1	0	0
3	187871801	cg02716749	0	1	0	1	1	1	1	0	0
3	187871836	cg20203915	0	1	0	1	1	1	1	0	0
3	187872353	cg10666406	0	1	0	1	1	1	1	0	0
3	187872455	cg05299185	0	1	0	1	1	1	1	0	0
3	188003919	cg22984270	0	1	0	1	1	0	0	1	1
3	188012918	cg02524983	0	1	0	1	1	1	0	0	1
3	188149653	cg14696728	0	1	0	1	1	1	0	0	1
3	196339047	cg15591136	0	1	0	1	0	1	1	0	1
3	196351327	cg02291894	0	1	0	1	0	1	1	0	1
3	196351550	cg12995268	0	1	0	1	0	1	1	0	1
3	196359202	cg03904607	0	1	0	1	1	1	1	0	0
3	196359441	cg13472734	0	1	0	1	1	1	1	0	1
3	196359586	cg12318684	0	1	0	1	1	1	1	0	1
3	196359640	cg04759169	0	1	0	1	1	1	1	0	1
3	196359648	cg09564068	0	1	0	1	1	1	1	0	1
3	196359858	cg23726251	0	1	0	1	0	1	1	0	1
3	196366669	cg00293409	0	1	0	1	1	1	1	0	0
3	196377893	cg08285943	0	1	0	1	1	1	0	1	1
3	196393235	cg26808864	0	1	0	1	1	1	0	1	1
3	196438768	cg27415899	0	1	0	1	1	1	1	0	0
3	196438875	cg12809842	0	1	0	1	1	1	1	0	0
3	196439043	cg21270761	0	1	0	1	1	1	1	0	0
3	196439051	cg15998195	0	1	0	1	1	1	1	0	0
3	196439273	cg12782834	0	1	0	1	1	1	1	0	0
3	196439567	cg09728506	0	1	0	1	1	1	1	0	0
3	33074571	cg06656092	0	1	0	1	1	0	0	1	1
3	33089501	cg21929481	0	1	0	1	1	0	0	1	1
3	33103528	cg07802484	0	1	0	1	0	1	0	1	1
3	33138276	cg22589745	0	1	0	1	1	1	1	0	0
3	33138421	cg15183126	0	1	0	1	1	1	1	0	0
3	33138431	cg11259930	0	1	0	1	1	1	1	0	0
3	33138442	cg27569265	0	1	0	1	1	1	1	0	0
3	33138450	cg05052031	0	1	0	1	1	1	1	0	0
3	33138513	cg27203090	0	1	0	1	1	1	1	0	0
3	33138515	cg19000631	0	1	0	1	1	1	1	0	0
3	33138627	cg23180365	0	1	0	1	1	1	1	0	0
3	33138804	cg26709027	0	1	0	1	1	1	1	0	0
3	33138870	cg19192956	0	1	0	1	1	1	1	0	0
3	33138872	cg23081079	0	1	0	1	1	1	1	0	0
3	33138982	cg16652328	0	1	0	1	1	1	1	0	0
3	33138993	cg24938064	0	1	0	1	1	1	1	0	0
3	33139098	cg27034836	0	1	0	1	1	1	1	0	0
3	51062847	cg13336808	0	1	0	1	1	0	1	0	1
3	51378099	cg20401985	0	1	0	1	1	1	1	0	1
3	51422374	cg15881088	0	1	0	1	1	1	1	0	0
3	51422398	cg05985374	0	1	0	1	1	1	1	0	0
3	51422445	cg18639405	0	1	0	1	1	1	1	0	1
3	51422497	cg01044394	0	1	0	1	1	1	1	0	1
3	51422506	cg24295551	0	1	0	1	1	1	1	0	1
3	51422528	cg04007931	0	1	0	1	1	1	1	0	1
3	51422532	cg08667777	0	1	0	1	1	1	1	0	1
3	51422657	cg22477501	0	1	0	1	1	1	1	0	1
3	51422673	cg18861151	0	1	0	1	1	1	1	0	1
3	51422676	cg20936475	0	1	0	1	1	1	1	0	1
3	51422832	cg02255184	0	1	0	1	1	1	1	0	1
3	51424941	cg09201469	0	1	0	1	0	1	0	1	1
3	51428079	cg15821095	0	1	0	1	0	1	0	1	1
3	51428215	cg14257816	0	1	0	1	0	1	0	1	1
3	51428372	cg05072457	0	1	0	1	1	1	0	1	1
3	51428440	cg02619135	0	1	0	1	1	1	1	0	1
3	51428456	cg21090962	0	1	0	1	1	1	1	0	1
3	51428521	cg17384114	0	1	0	1	1	1	1	0	1
3	51428533	cg23746313	0	1	0	1	1	1	1	0	1
3	51428537	cg06216732	0	1	0	1	1	1	1	0	1
3	51428648	cg07867023	0	1	0	1	1	1	1	0	1
3	51428651	cg06364023	0	1	0	1	1	1	1	0	1
3	51428687	cg20830775	0	1	0	1	1	1	1	0	1
3	51429142	cg05106206	0	1	0	1	1	1	1	0	1
3	51429234	cg10583097	0	1	0	1	1	1	1	0	1
3	51430023	cg10797410	0	1	0	1	0	1	0	1	1
3	51430028	cg17259245	0	1	0	1	0	1	0	1	1
3	51430040	cg15926352	0	1	0	1	0	1	0	1	1
4	103265583	cg03191998	0	1	0	1	1	1	1	0	0
4	103265947	cg12381164	0	1	0	1	1	1	1	0	0
4	103266043	cg23017542	0	1	0	1	1	1	1	0	0
4	103266227	cg08770523	0	1	0	1	1	1	1	0	0
4	103266345	cg18277508	0	1	0	1	1	1	1	0	0
4	103266404	cg11461694	0	1	0	1	1	1	1	0	0
4	103266421	cg08118273	0	1	0	1	1	1	1	0	0
4	103266423	cg23846145	0	1	0	1	1	1	1	0	0
4	103266449	cg16852115	0	1	0	1	1	1	1	0	0
4	103266655	cg02057386	0	1	0	1	1	1	1	0	0
4	103266691	cg19916409	0	1	0	1	1	1	1	0	0
4	103266697	cg01394093	0	1	0	1	1	1	1	0	0
4	103266893	cg08263743	0	1	0	1	1	1	1	0	0
4	103266907	cg21200841	0	1	0	1	1	1	1	0	0
4	103360578	cg17692230	0	1	0	1	1	1	0	0	1
4	103422050	cg07830103	0	1	0	1	1	1	1	0	0
4	103422196	cg10189525	0	1	0	1	1	1	1	0	0
4	103422246	cg24880057	0	1	0	1	1	1	1	0	0
4	103422427	cg16177076	0	1	0	1	1	1	1	0	1
4	103422429	cg03464689	0	1	0	1	1	1	1	0	1
4	103422437	cg09321494	0	1	0	1	1	1	1	0	1
4	103422460	cg06003169	0	1	0	1	1	1	1	0	1
4	103422974	cg00119197	0	1	0	1	1	1	1	0	1
4	103423368	cg01137708	0	1	0	1	1	1	1	0	0
4	103424418	cg27333178	0	1	0	1	0	1	1	0	1
4	103458703	cg05343713	0	1	0	0	1	1	0	1	1
4	103485898	cg08109333	0	1	0	1	0	1	0	1	1
4	103490551	cg02625241	0	1	0	1	1	1	0	1	1
4	103520170	cg11499236	0	1	0	1	0	1	0	1	1
4	123073260	cg01189872	0	1	0	1	1	1	1	0	0
4	123073432	cg05650815	0	1	0	1	1	1	1	0	0
4	123073775	cg01449224	0	1	0	1	1	1	1	0	0
4	123074126	cg17998316	0	1	0	1	1	1	1	0	0
4	123542548	cg08417104	0	1	0	1	0	1	1	1	0
4	123653523	cg04556854	0	1	0	1	1	0	1	0	1
4	123653540	cg10495464	0	1	0	1	1	0	1	0	1
4	123653596	cg23449789	0	1	0	1	1	0	1	0	1
4	123653606	cg05619320	0	1	0	1	1	0	1	0	1
4	123653667	cg26483870	0	1	0	1	1	0	1	0	1
4	123653705	cg09398845	0	1	0	1	1	0	1	0	1
4	123653800	cg12997740	0	1	0	1	1	0	1	0	1
4	123719295	cg05880667	0	1	0	1	0	1	1	0	1
4	123747672	cg15128226	0	1	0	1	1	1	1	0	0
4	123747750	cg04332818	0	1	0	1	1	1	1	0	0
4	123747831	cg08961250	0	1	0	1	1	1	1	0	0
4	123748000	cg14373266	0	1	0	1	1	1	1	0	0
4	123748753	cg12632152	0	1	0	1	1	1	1	0	0
4	123749187	cg18375441	1	1	0	1	1	1	1	0	0
4	123795222	cg22938754	0	1	0	1	1	1	0	0	1
4	123843430	cg06845858	0	1	0	1	1	1	1	0	0
4	123843583	cg15080098	0	1	0	1	1	1	1	0	0
4	123843788	cg01634057	0	1	0	1	1	1	1	0	0
4	123843794	cg00019301	0	1	0	1	1	1	1	0	0
4	123843873	cg03870842	0	1	0	1	1	1	1	0	0
4	123843875	cg01550909	0	1	0	1	1	1	1	0	0
4	123844027	cg15475109	0	1	0	1	1	1	1	0	0
4	123844067	cg10569205	0	1	0	1	1	1	1	0	0
4	123844099	cg19987840	0	1	0	1	1	1	1	0	0
4	123844135	cg18617414	0	1	0	1	1	1	1	0	0
4	123844154	cg17342597	0	1	0	1	1	1	1	0	0
4	123844246	cg19433065	0	1	0	1	1	1	1	0	0
4	123844248	cg17264417	0	1	0	1	1	1	1	0	0
4	123844260	cg19196945	0	1	0	1	1	1	1	0	0
4	123844277	cg13593297	0	1	0	1	1	1	1	0	0
4	123844322	cg26331360	0	1	0	1	1	1	1	0	0
4	124318670	cg22423979	0	1	0	1	1	0	1	1	0
4	124318841	cg05570735	0	1	0	1	1	0	1	1	0
4	124319236	cg19400545	0	1	0	1	1	0	1	1	0
4	124319259	cg18435820	0	1	0	1	1	0	1	1	0
4	124319402	cg07364780	0	1	0	1	1	0	1	1	0
4	124319406	cg12837046	0	1	0	1	1	0	1	1	0
4	124319409	cg22951597	0	1	0	1	1	0	1	1	0
4	124320678	cg27191207	0	1	0	1	1	0	1	1	0
4	124320837	cg19123095	0	1	0	1	1	0	1	1	0
4	124323362	cg21353144	0	1	0	1	1	0	1	1	0
4	124410274	cg09609116	0	1	0	1	1	1	0	0	1
4	124509453	cg04491800	0	1	0	1	1	1	0	0	1
4	38665154	cg09111071	0	1	0	1	1	0	1	0	1
4	38665594	cg01986205	0	1	0	1	1	1	1	0	1
4	38665599	cg15048078	0	1	0	1	1	1	1	0	1
4	38665604	cg18192146	0	1	0	1	1	1	1	0	1
4	38665610	cg07868215	1	1	0	1	1	1	1	0	1
4	38665613	cg09664684	0	1	0	1	1	1	1	0	1
4	38666051	cg14094333	0	1	0	1	1	1	1	0	0
4	38666362	cg27283052	0	1	0	1	1	1	1	0	0
4	38666374	cg18361445	0	1	0	1	1	1	1	0	0
4	38666448	cg05562080	0	1	0	1	1	1	1	0	0
4	38668754	cg17074863	0	1	0	1	1	1	1	0	1
4	38674839	cg15831480	0	1	0	1	0	1	0	1	1
4	38689348	cg12728836	0	1	0	1	1	0	0	1	1
4	38806025	cg00646813	0	1	0	1	0	1	1	0	1
4	38806094	cg08888038	0	1	0	1	0	1	1	0	1
4	38806155	cg22809983	0	1	0	1	0	1	1	0	1
4	38807259	cg22839308	0	1	0	1	0	1	1	0	1
4	38807337	cg09316306	0	1	0	1	0	1	1	0	1
4	38807382	cg08757862	0	1	0	1	0	1	1	0	1
4	38858426	cg25841256	0	1	0	1	0	1	1	0	1
4	38858480	cg09258017	0	1	0	1	0	1	1	0	1
4	38858536	cg10182418	0	1	0	1	0	1	1	0	1
4	38858561	cg26681822	0	1	0	1	0	1	1	0	1
4	38858623	cg17557533	0	1	0	1	0	1	1	0	1
4	38859587	cg17612920	0	1	0	1	1	0	1	0	1
4	38859706	cg02221520	0	1	0	1	1	1	0	0	1
4	38859728	cg14665413	1	1	0	1	1	1	0	0	1
4	38859770	cg14578677	0	1	0	1	1	1	0	0	1
4	38868940	cg17223176	0	1	0	1	0	1	1	0	1
4	38868989	cg27389764	0	1	0	1	0	1	1	0	1
4	38869118	cg04252242	0	1	0	1	1	0	1	0	1
4	38869121	cg16919074	0	1	0	1	1	0	1	0	1
4	38869206	cg24518794	0	1	0	1	1	1	1	0	1
4	38869221	cg27212978	0	1	0	1	1	1	1	0	1
4	38869262	cg03499052	0	1	0	1	1	1	1	0	1
4	38869269	cg02628902	0	1	0	1	1	1	1	0	1
4	38869271	cg11532267	0	1	0	1	1	1	1	0	1
4	38869436	cg05616278	0	1	0	1	1	1	1	0	1
4	38869552	cg08055924	0	1	0	1	1	1	1	0	1
4	38869557	cg00818473	0	1	0	1	1	1	1	0	1
4	38869650	cg25943096	0	1	0	1	1	1	1	0	1
4	38869707	cg03084103	0	1	0	1	1	1	1	0	1
5	110062417	cg06429214	0	1	0	1	1	1	1	0	0
5	110062473	cg25259944	0	1	0	1	1	1	1	0	0
5	110062539	cg20963261	0	1	0	1	1	1	1	0	0
5	110062570	cg22429640	0	1	0	1	1	1	1	0	0
5	110062608	cg19398821	0	1	0	1	1	1	1	0	0
5	110062682	cg17946588	0	1	0	1	1	1	1	0	0
5	110062725	cg10597099	0	1	0	1	1	1	1	0	0
5	110062729	cg19526166	0	1	0	1	1	1	1	0	0
5	110062780	cg26583412	0	1	0	1	1	1	1	0	0
5	110074219	cg27610250	0	1	0	1	1	1	1	0	0
5	110074577	cg12193484	0	1	0	1	1	1	1	0	0
5	110074606	cg17077776	0	1	0	1	1	1	1	0	0
5	110074611	cg19938119	0	1	0	1	1	1	1	0	0
5	110074645	cg01227078	0	1	0	1	1	1	1	0	0
5	110074663	cg26419426	0	1	0	1	1	1	1	0	0
5	110074725	cg16699331	0	1	0	1	1	1	1	0	0
5	110074800	cg02004672	0	1	0	1	1	1	1	0	0
5	110074930	cg07312116	0	1	0	1	1	1	1	0	0
5	110075158	cg13505794	0	1	0	1	1	1	1	0	0
5	110075178	cg13911629	0	1	0	1	1	1	1	0	0
5	110408910	cg16280705	0	1	0	1	1	1	1	0	0
5	110408916	cg08734618	0	1	0	1	1	1	1	0	0
5	110408974	cg27323009	0	1	0	1	1	1	1	0	0
5	110408997	cg24994173	0	1	0	1	1	1	1	0	0
5	110409008	cg24220414	0	1	0	1	1	1	1	0	0
5	110409196	cg08354104	0	1	0	1	1	1	1	0	0
5	110427798	cg11809897	0	1	0	1	1	1	1	0	1
5	110427846	cg00954536	0	1	0	1	1	1	1	0	0
5	110427854	cg02656525	0	1	0	1	1	1	1	0	0
5	110427863	cg17612948	0	1	0	1	1	1	1	0	0
5	110427919	cg01602430	0	1	0	1	1	1	1	0	0
5	110428033	cg25131453	0	1	0	1	1	1	1	0	0
5	110428036	cg24091570	0	1	0	1	1	1	1	0	0
5	110428266	cg18903198	0	1	0	1	1	1	1	1	0
5	110428269	cg21056475	0	1	0	1	1	1	1	1	0
5	110428454	cg17399234	0	1	0	1	1	1	1	0	0
5	110428672	cg12218249	0	1	0	1	1	1	1	0	0
5	110559508	cg08730989	0	1	0	1	1	1	1	0	0
5	110559575	cg15651775	0	1	0	1	1	1	1	0	0
5	110559581	cg17960442	0	1	0	1	1	1	1	0	0
5	110559680	cg04611049	0	1	0	1	1	1	1	0	0
5	110559762	cg14764154	0	1	0	1	1	1	1	0	0
5	110559764	cg17549121	0	1	0	1	1	1	1	0	0
5	110559964	cg14156760	0	1	0	1	1	1	1	0	0
5	110560172	cg18610889	0	1	0	1	1	1	1	0	0
5	118668710	cg22354543	0	1	0	1	1	1	1	0	1
5	118670788	cg23328295	0	1	0	1	1	1	1	0	0
5	118676727	cg00774089	0	1	0	1	0	1	1	0	1
5	118689293	cg00421693	1	1	0	0	0	1	1	1	1
5	118689317	cg17833958	0	1	0	0	0	1	1	1	1
5	118689355	cg03665268	0	1	0	0	0	1	1	1	1
5	118690856	cg25705216	0	1	0	1	0	1	1	0	1
5	118690944	cg03055238	0	1	0	1	1	1	1	0	1
5	118690955	cg03210210	1	1	0	1	1	1	1	0	1
5	118691007	cg17471836	1	1	0	1	1	1	1	0	0
5	118691033	cg07086380	1	1	0	1	1	1	1	0	0
5	118691066	cg23985447	0	1	0	1	1	1	1	0	0
5	118691126	cg02283238	1	1	0	1	1	1	1	0	0
5	118691406	cg19866011	0	1	0	1	1	1	1	0	0
5	118691415	cg24120357	0	1	0	1	1	1	1	0	0
5	118691422	cg06333726	0	1	0	1	1	1	1	0	0
5	118691425	cg16645133	0	1	0	1	1	1	1	0	0
5	118691457	cg12211895	0	1	0	1	1	1	1	0	0
5	118691561	cg19843939	0	1	0	1	1	1	1	0	0
5	118691694	cg23243080	0	1	0	1	1	1	1	0	0
5	118691697	cg20730253	0	1	0	1	1	1	1	0	0
5	118691751	cg23917399	0	1	0	1	1	1	1	0	0
5	118691794	cg10911160	0	1	0	1	1	1	1	0	0
5	118692011	cg19893178	0	1	0	1	1	1	1	0	0
5	118713591	cg14480846	0	1	0	1	0	1	0	1	1
5	118722807	cg20939190	0	1	0	1	0	1	0	1	1
5	118725443	cg21926290	0	1	0	0	0	1	1	1	1
5	130500466	cg08523029	0	1	0	1	1	1	1	0	0
5	130500979	cg15686437	0	1	0	1	1	1	1	0	0
5	130501071	cg23803153	0	1	0	1	1	1	1	0	0
5	130501079	cg24936032	0	1	0	1	1	1	1	0	0
5	130501094	cg01797482	0	1	0	1	1	1	1	0	0
5	130501199	cg14645481	0	1	0	1	0	1	1	0	1
5	130506299	cg00606818	0	1	0	1	1	1	1	0	0
5	130588660	cg08972273	0	1	0	1	0	1	1	0	1
5	130593079	cg25241057	0	1	0	1	0	0	1	1	1
5	130598541	cg17896976	0	1	0	1	0	1	0	1	1
5	130599231	cg21241601	0	1	0	1	1	1	1	0	0
5	130599431	cg11318576	0	1	0	1	1	1	1	0	0
5	130599493	cg21153026	0	1	0	1	1	1	1	0	0
5	130599504	cg02308795	0	1	0	1	1	1	1	0	0
5	130599536	cg23872935	0	1	0	1	1	1	1	0	0
5	130599637	cg00231006	0	1	0	1	1	1	1	0	0
5	130599641	cg00464241	0	1	0	1	1	1	1	0	0
5	130599652	cg26204713	0	1	0	1	1	1	1	0	0
5	130599827	cg17533455	0	1	0	1	1	1	1	0	0
5	130600405	cg16184242	0	1	0	1	1	1	1	0	0
5	130638586	cg08561932	0	1	0	1	0	1	0	1	1
5	130664529	cg06534586	1	1	0	1	1	1	0	1	1
5	130722610	cg23289235	0	1	0	1	1	1	0	1	0
5	130730032	cg21027742	0	1	0	1	1	1	0	1	1
5	130731994	cg22982754	0	1	0	1	0	1	0	1	1
5	130868107	cg08146029	0	1	0	1	0	1	1	0	1
5	130868214	cg15064151	0	1	0	1	0	1	1	0	1
5	130881627	cg20235420	0	1	0	1	0	0	1	1	1
5	130970657	cg05052335	0	1	0	1	1	1	1	0	0
5	130970729	cg14537507	0	1	0	1	1	1	1	0	0
5	130970743	cg20776722	0	1	0	1	1	1	1	0	0
5	130970833	cg18144860	0	1	0	1	1	1	1	0	0
5	130970965	cg06151572	0	1	0	1	1	1	1	0	0
5	130971021	cg19665106	0	1	0	1	1	1	1	0	0
5	130971026	cg03331468	0	1	0	1	1	1	1	0	0
5	130971035	cg01803514	0	1	0	1	1	1	1	0	0
5	130971071	cg26994227	0	1	0	1	1	1	1	0	0
5	130971111	cg16198571	0	1	0	1	1	1	1	0	0
5	130971122	cg11489290	0	1	0	1	1	1	1	0	0
5	130971239	cg20726948	0	1	0	1	1	1	1	0	0
5	130971264	cg01664011	0	1	0	1	1	1	1	0	0
5	130971311	cg07915888	0	1	0	1	1	1	1	0	0
5	130971504	cg24693695	0	1	0	1	1	1	1	0	0
5	130971560	cg24935185	0	1	0	1	1	1	1	0	0
5	130971738	cg02116889	0	1	0	1	1	1	1	0	0
5	130971777	cg21259599	0	1	0	1	1	1	1	0	0
5	131008111	cg07630327	0	1	0	1	0	1	0	1	1
5	131130438	cg17725378	0	1	0	1	0	1	0	1	1
5	131132424	cg07264189	0	1	0	1	1	1	1	0	0
5	131132572	cg16153986	0	1	0	1	1	1	1	0	0
5	131132739	cg05978546	0	1	0	1	1	1	1	0	0
5	131132756	cg14735551	0	1	0	1	1	1	1	0	0
5	131132801	cg08440550	0	1	0	1	1	1	1	0	0
5	131132836	cg16253537	0	1	0	1	1	1	1	0	0
5	131132870	cg25550878	0	1	0	1	1	1	1	0	0
5	131132877	cg18388410	0	1	0	1	1	1	1	0	0
5	131132943	cg19545116	0	1	0	1	1	1	1	0	0
5	131133005	cg11623036	0	1	0	1	1	1	1	0	0
5	131133021	cg02558041	0	1	0	1	1	1	1	0	0
5	131133214	cg09499703	0	1	0	1	1	1	1	0	0
5	131133339	cg13991635	0	1	0	1	1	1	1	0	0
5	131133566	cg21016699	0	1	0	1	0	1	1	0	1
5	131409289	cg02325250	0	1	0	1	1	1	0	0	1
5	131409352	cg26369418	1	1	0	1	1	1	0	0	1
5	131409408	cg13103915	0	1	0	1	1	1	0	0	1
5	131409634	cg08686879	1	1	0	1	1	1	0	1	1
5	131409637	cg02196805	1	1	0	1	1	1	0	1	1
5	131562848	cg24117468	0	1	0	1	0	1	1	0	1
5	131563015	cg18318560	0	1	0	1	1	1	1	0	1
5	131563095	cg01211041	0	1	0	1	1	1	1	0	1
5	131563099	cg14786688	0	1	0	1	1	1	1	0	1
5	131563102	cg14284156	0	1	0	1	1	1	1	0	1
5	131563504	cg24887267	0	1	0	1	1	1	1	0	1
5	131563581	cg11586658	0	1	0	1	1	1	1	0	1
5	131563589	cg11112892	0	1	0	1	1	1	1	0	1
5	131563605	cg09800012	0	1	0	1	1	1	1	0	1
5	131563610	cg18640183	0	1	0	1	1	1	1	0	1
5	131563623	cg24502014	0	1	0	1	1	1	1	0	1
5	131563764	cg05501285	0	1	0	1	1	1	1	0	1
5	131563782	cg25351996	0	1	0	1	1	1	1	0	1
5	131593218	cg18301423	0	1	0	1	1	1	1	0	0
5	131593259	cg22638593	0	1	0	1	1	1	1	0	0
5	131593261	cg02033258	0	1	0	1	1	1	1	0	0
5	131594335	cg17543112	0	1	0	1	1	0	1	0	1
5	131594961	cg19917235	0	1	0	1	1	1	1	0	1
5	131595932	cg27213416	0	1	0	1	1	1	1	0	1
5	131596064	cg17852932	0	1	0	1	1	0	1	0	1
5	131599890	cg02484352	0	1	0	1	0	1	0	1	1
5	131601500	cg25437672	0	1	0	1	1	1	0	1	1
5	131608955	cg03873281	0	1	0	1	0	0	1	1	1
5	131629069	cg13373085	0	1	0	1	1	1	1	0	0
5	131629236	cg20595710	0	1	0	1	1	1	1	0	0
5	131629510	cg26229274	0	1	0	1	1	1	1	0	0
5	131629910	cg13654253	0	1	0	1	1	1	1	0	0
5	131629923	cg07354253	0	1	0	1	1	1	1	0	0
5	131629981	cg08833630	0	1	0	1	1	1	1	0	0
5	131630112	cg11387240	0	1	0	1	1	1	1	0	0
5	131630114	cg19231704	0	1	0	1	1	1	1	0	0
5	131630122	cg07810106	0	1	0	1	1	1	1	0	0
5	131630136	cg16700673	0	1	0	1	1	1	1	0	0
5	131630175	cg12912258	0	1	0	1	1	1	1	0	0
5	131630212	cg27372468	0	1	0	1	1	1	1	0	0
5	131630754	cg05231888	0	1	0	1	1	1	1	0	0
5	131630995	cg04470557	0	1	0	1	1	1	1	0	0
5	131631007	cg22453488	0	1	0	1	1	1	1	0	1
5	131631028	cg18848531	0	1	0	1	1	1	1	0	1
5	131631098	cg11191134	0	1	0	1	1	1	1	0	1
5	131631160	cg03853968	0	1	0	1	1	1	1	0	1
5	131705112	cg06968155	0	1	0	1	1	1	1	0	0
5	131705150	cg21948465	0	1	0	1	1	1	1	0	0
5	131705188	cg07538946	0	1	0	1	1	1	1	0	0
5	131705213	cg02506531	0	1	0	1	1	1	1	0	0
5	131705225	cg21911579	0	1	0	1	1	1	1	0	0
5	131705247	cg12495687	0	1	0	1	1	1	1	0	0
5	131705319	cg05556477	0	1	0	1	1	1	1	0	0
5	131705438	cg15738769	0	1	0	1	1	1	1	0	0
5	131705445	cg17951613	0	1	0	1	1	1	1	0	0
5	131705606	cg17973039	0	1	0	1	1	1	1	0	0
5	131705688	cg18680061	0	1	0	1	1	1	1	0	0
5	131705742	cg20453264	0	1	0	1	1	1	1	0	0
5	131722561	cg05640674	0	1	0	1	1	0	0	1	1
5	131746089	cg08233196	0	1	0	1	1	1	1	0	0
5	131746256	cg19400672	0	1	0	1	1	1	1	0	0
5	131746316	cg19468555	0	1	0	1	1	1	1	0	0
5	131746416	cg23409289	0	1	0	1	1	1	1	0	0
5	131746552	cg20373021	0	1	0	1	1	1	1	0	0
5	131746663	cg17754909	0	1	0	1	1	1	1	0	0
5	131746670	cg19593314	0	1	0	1	1	1	1	0	0
5	131746682	cg06729324	0	1	0	1	1	1	1	0	0
5	131746875	cg10505267	0	1	0	1	1	1	1	0	0
5	131747058	cg01160818	0	1	0	1	1	1	1	0	0
5	131750756	cg11576424	0	1	0	1	0	1	1	1	1
5	131762448	cg21453938	0	1	0	1	1	1	0	0	1
5	131775484	cg15380772	0	1	0	1	1	0	0	1	1
5	131781367	cg07671420	0	1	0	1	1	0	0	1	1
5	131795931	cg23103826	0	1	0	1	0	1	0	1	1
5	131796698	cg19734164	0	1	0	1	0	1	0	1	1
5	131824796	cg11666365	0	1	0	1	0	1	1	1	0
5	131825495	cg11086820	0	1	0	1	0	1	1	1	0
5	131825644	cg20287640	0	1	0	1	0	1	1	1	0
5	131825843	cg13907973	0	1	0	1	1	1	1	0	0
5	131825865	cg25410123	0	1	0	1	1	1	1	0	0
5	131831745	cg02551604	0	1	0	1	1	1	1	0	0
5	131832312	cg15889838	0	1	0	1	1	1	1	0	0
5	131832498	cg05470082	0	1	0	1	1	1	1	0	0
5	131832552	cg01888767	0	1	0	1	1	1	1	0	0
5	131832675	cg22594055	0	1	0	1	1	1	1	0	0
5	131832805	cg02501365	0	1	0	1	1	1	1	0	0
5	131892515	cg08336435	0	1	0	1	1	1	1	0	0
5	131892523	cg10643407	0	1	0	1	1	1	1	0	0
5	131892711	cg07691761	0	1	0	1	1	1	1	0	0
5	131892723	cg05700333	0	1	0	1	1	1	1	0	0
5	132072728	cg03916002	0	1	0	1	1	1	1	0	0
5	132072786	cg17437033	0	1	0	1	1	1	1	0	0
5	132072925	cg06626190	0	1	0	1	1	1	1	0	0
5	132073061	cg05972502	0	1	0	1	1	1	1	0	0
5	132073257	cg22507535	0	1	0	1	1	1	1	0	0
5	132073270	cg11794265	0	1	0	1	1	1	1	0	0
5	132073276	cg06621659	0	1	0	1	1	1	1	0	0
5	132073281	cg12624894	0	1	0	1	1	1	1	0	0
5	132073308	cg27300397	0	1	0	1	1	1	1	0	0
5	132073375	cg23047804	0	1	0	1	1	1	1	0	0
5	132073377	cg03089650	0	1	0	1	1	1	1	0	0
5	132073546	cg12209165	0	1	0	1	1	1	1	0	0
5	132073577	cg07361874	0	1	0	1	1	1	1	0	0
5	132082690	cg17280299	0	1	0	1	1	1	1	0	0
5	132082801	cg00428601	0	1	0	1	1	1	1	0	0
5	132082824	cg06979393	0	1	0	1	1	1	1	0	0
5	132082837	cg16397884	0	1	0	1	1	1	1	0	0
5	132083105	cg07152591	0	1	0	1	1	1	1	0	0
5	132083125	cg13222558	0	1	0	1	1	1	1	0	0
5	132083184	cg11299854	0	1	0	1	1	1	1	0	0
5	132083532	cg08957484	1	1	0	1	1	1	1	0	0
5	132083691	cg01883408	1	1	0	1	1	1	0	0	1
5	132112449	cg14453949	0	1	0	1	0	1	1	0	1
5	132112891	cg25470731	0	1	0	1	1	1	1	0	1
5	132112917	cg15637972	0	1	0	1	1	1	1	0	1
5	132112923	cg17025275	0	1	0	1	1	1	1	0	1
5	132112969	cg10258119	0	1	0	1	1	1	1	0	1
5	132112972	cg02002408	0	1	0	1	1	1	1	0	1
5	132112975	cg16525542	0	1	0	1	1	1	1	0	1
5	132113137	cg06938409	0	1	0	1	1	1	1	0	1
5	132113139	cg10769018	0	1	0	1	1	1	1	0	1
5	132113141	cg04301102	0	1	0	1	1	1	1	0	1
5	132113157	cg22036694	0	1	0	1	1	1	1	0	1
5	132113166	cg26142262	0	1	0	1	1	1	1	0	1
5	132113201	cg08354281	0	1	0	1	1	1	1	0	0
5	132161548	cg08912922	0	1	0	1	1	1	0	1	0
5	132165899	cg23125608	0	1	0	1	1	1	1	0	0
5	132166328	cg06699484	0	1	0	1	1	1	1	0	0
5	132166330	cg02641397	0	1	0	1	1	1	1	0	0
5	132166663	cg19793809	0	1	0	1	1	1	1	0	1
5	132166696	cg02800986	0	1	0	1	1	1	1	0	1
5	132166725	cg12416947	0	1	0	1	1	1	1	0	1
5	132201840	cg27099455	0	1	0	1	1	1	1	0	0
5	132201913	cg24676534	0	1	0	1	1	1	1	0	0
5	132202029	cg09873973	0	1	0	1	1	1	1	0	0
5	132202144	cg00233687	0	1	0	1	1	1	1	0	0
5	132202151	cg01022228	0	1	0	1	1	1	1	0	0
5	132202169	cg23884514	0	1	0	1	1	1	1	0	0
5	132202174	cg21592001	0	1	0	1	1	1	1	0	0
5	132202244	cg10458581	0	1	0	1	1	1	1	0	0
5	132202281	cg13995389	0	1	0	1	1	1	1	0	0
5	132202351	cg13365209	0	1	0	1	1	1	1	0	0
5	132202367	cg07697006	0	1	0	1	1	1	1	0	0
5	132202383	cg23873413	0	1	0	1	1	1	1	0	0
5	132202607	cg25456440	0	1	0	1	1	1	1	0	0
5	132202635	cg05040447	0	1	0	1	1	1	1	0	0
5	132202646	cg12374223	0	1	0	1	1	1	1	0	0
5	132202715	cg02252240	0	1	0	1	1	1	1	0	0
5	132209564	cg26975459	0	1	0	1	0	1	0	1	1
5	132299243	cg01907658	0	1	0	1	1	1	1	0	0
5	132299266	cg07236381	0	1	0	1	1	1	1	0	0
5	132299456	cg12011663	0	1	0	1	1	1	1	0	0
5	132299467	cg23661844	0	1	0	1	1	1	1	0	0
5	132299494	cg12556844	0	1	0	1	1	1	1	0	0
5	132299548	cg05619425	0	1	0	1	1	1	1	0	0
5	132299712	cg13393914	0	1	0	1	1	1	1	0	0
5	132299739	cg06788410	0	1	0	1	1	1	1	0	0
5	132299811	cg20941062	0	1	0	1	1	1	1	0	1
5	132299861	cg06638012	0	1	0	1	1	1	1	0	1
5	133450238	cg04552346	0	1	0	1	1	0	1	0	1
5	133450279	cg11999496	0	1	0	1	1	0	1	0	1
5	133450281	cg18865127	0	1	0	1	1	0	1	0	1
5	133450315	cg05560165	0	1	0	1	1	0	1	0	1
5	133450709	cg15664899	0	1	0	1	1	1	1	0	1
5	133510077	cg19957803	0	1	0	1	0	1	1	1	1
5	133510110	cg04691829	0	1	0	1	0	1	1	1	1
5	133511293	cg08024561	0	1	0	1	0	1	1	0	1
5	133511975	cg08584618	0	1	0	1	1	1	1	0	0
5	133512410	cg26074851	0	1	0	1	1	1	1	0	0
5	133512412	cg11979452	0	1	0	1	1	1	1	0	0
5	133512566	cg02357017	0	1	0	1	1	1	1	0	0
5	133512825	cg09613648	0	1	0	1	1	1	1	0	0
5	133512833	cg02717486	0	1	0	1	1	1	1	0	0
5	133512845	cg06751596	0	1	0	1	1	1	1	0	0
5	133512870	cg01067626	0	1	0	1	1	1	1	0	0
5	133512872	cg12376770	0	1	0	1	1	1	1	0	0
5	133512894	cg20261922	0	1	0	1	1	1	1	0	0
5	133512930	cg00854995	0	1	0	1	1	1	1	0	0
5	133512999	cg08431089	0	1	0	1	1	1	1	0	0
5	133513036	cg26922706	0	1	0	1	1	1	1	0	0
5	133513291	cg21796908	0	1	0	1	1	1	1	0	0
5	133513400	cg09659443	0	1	0	1	1	1	1	0	0
5	133513511	cg16653901	0	1	0	1	1	1	1	0	0
5	133559272	cg26645468	0	1	0	1	0	1	1	0	1
5	133559957	cg14205800	0	1	0	1	0	1	1	1	0
5	133561287	cg08360253	0	1	0	1	1	1	1	0	0
5	133561934	cg14082387	0	1	0	1	1	1	1	0	0
5	133561950	cg21703138	0	1	0	1	1	1	1	0	0
5	133561976	cg23307708	0	1	0	1	1	1	1	0	0
5	133561983	cg04599652	0	1	0	1	1	1	1	0	0
5	133562029	cg22093543	0	1	0	1	1	1	1	0	0
5	133562090	cg10666410	0	1	0	1	1	1	1	0	0
5	133562092	cg25574672	0	1	0	1	1	1	1	0	0
5	133562094	cg01774158	0	1	0	1	1	1	1	0	0
5	133562159	cg00660400	0	1	0	1	1	1	1	0	0
5	133562407	cg05863116	0	1	0	1	1	1	1	0	1
5	133562425	cg25512513	0	1	0	1	1	1	1	0	1
5	133562427	cg00557469	0	1	0	1	1	1	1	0	1
5	133562604	cg27543230	0	1	0	1	1	1	1	0	1
5	133585406	cg04369612	0	1	0	1	1	1	0	0	1
5	137514240	cg11346339	0	1	0	1	1	1	1	0	0
5	137514261	cg07430605	0	1	0	1	1	1	1	0	0
5	137514295	cg12964860	0	1	0	1	1	1	1	0	0
5	137514298	cg22818036	0	1	0	1	1	1	1	0	0
5	137514312	cg14473243	0	1	0	1	1	1	1	0	0
5	137514382	cg20294544	0	1	0	1	1	1	1	0	0
5	137514385	cg03204906	0	1	0	1	1	1	1	0	0
5	137514393	cg00867339	0	1	0	1	1	1	1	0	0
5	137514395	cg06100267	0	1	0	1	1	1	1	0	0
5	137514415	cg21790796	0	1	0	1	1	1	1	0	0
5	137514603	cg16406494	0	1	0	1	1	1	1	0	0
5	137514611	cg27119451	0	1	0	1	1	1	1	0	0
5	137514661	cg03684156	0	1	0	1	1	1	1	0	0
5	137514687	cg21794563	0	1	0	1	1	1	1	0	0
5	137514753	cg13789426	0	1	0	1	1	1	1	0	0
5	137514800	cg23298160	0	1	0	1	1	1	1	0	0
5	137514936	cg22106577	0	1	0	1	1	1	1	0	0
5	137515009	cg26630792	0	1	0	1	1	1	1	0	0
5	137515290	cg26008208	0	1	0	1	0	1	1	0	1
5	137515366	cg01096096	0	1	0	1	0	1	1	0	1
5	137548698	cg00318242	0	1	0	1	1	1	1	0	0
5	137549012	cg11178189	0	1	0	1	1	1	1	0	0
5	137549033	cg26810426	0	1	0	1	1	1	1	0	0
5	137549036	cg21973248	0	1	0	1	1	1	1	0	0
5	137549098	cg07020327	0	1	0	1	1	1	1	0	0
5	137549131	cg26715884	0	1	0	1	1	1	1	0	0
5	137549136	cg11005899	0	1	0	1	1	1	1	0	0
5	137549144	cg23112213	0	1	0	1	1	1	1	0	0
5	137549391	cg23239612	0	1	0	1	1	1	1	0	0
5	141404761	cg24079969	0	1	0	1	1	1	1	0	0
5	141488016	cg23435118	0	1	0	1	1	1	1	0	0
5	141488047	cg08523384	0	1	0	1	1	1	1	0	0
5	141488121	cg13490971	0	1	0	1	1	1	1	0	0
5	141488153	cg17323243	0	1	0	1	1	1	1	0	0
5	141488168	cg08006980	0	1	0	1	1	1	1	0	0
5	141488188	cg13135535	0	1	0	1	1	1	1	0	0
5	141488201	cg03077789	0	1	0	1	1	1	1	0	1
5	141488426	cg06840973	0	1	0	1	1	1	1	0	1
5	141488444	cg01838380	0	1	0	1	1	1	1	0	1
5	141488591	cg07352798	0	1	0	1	1	1	1	0	1
5	141488611	cg16821394	0	1	0	1	1	1	1	0	0
5	141488865	cg19979946	0	1	0	1	1	1	1	0	0
5	141489170	cg09883264	0	1	0	1	1	1	1	0	0
5	141525427	cg10321460	0	1	0	1	0	1	0	1	1
5	14664248	cg06519746	0	1	0	1	1	1	1	0	0
5	14664470	cg02661258	0	1	0	1	1	1	1	0	0
5	14664482	cg03554368	0	1	0	1	1	1	1	0	0
5	14664487	cg15220253	0	1	0	1	1	1	1	0	0
5	14664653	cg00298241	0	1	0	1	1	1	1	0	0
5	14664662	cg01207010	0	1	0	1	1	1	1	0	0
5	14665166	cg26395828	0	1	0	1	1	1	1	0	0
5	14666265	cg09964886	0	1	0	1	0	1	1	0	1
5	14676460	cg12803754	0	1	0	1	1	0	0	1	1
5	14676623	cg06805218	0	1	0	1	1	0	0	1	1
5	14687325	cg05138695	0	1	0	1	1	1	0	1	1
5	156943253	cg15982707	0	1	0	1	1	0	0	1	1
5	156944020	cg07257747	0	1	0	1	0	1	0	1	1
5	156948867	cg12759986	0	1	0	1	0	1	0	1	1
5	156967901	cg01823925	0	1	0	1	0	0	1	1	1
5	156985183	cg25497484	0	1	0	1	1	0	0	1	1
5	159897910	cg26189303	0	1	0	1	0	1	1	0	1
5	159901100	cg16901161	0	1	0	1	0	0	1	1	1
5	159904740	cg17587427	0	1	0	1	0	0	1	1	1
5	35857130	cg04312209	1	1	0	1	1	0	1	0	1
5	35858063	cg16145913	0	1	0	1	1	0	1	0	1
5	35925167	cg15674129	0	1	0	1	1	1	0	0	1
6	25962506	cg09716682	0	1	0	1	1	0	1	0	1
6	25962567	cg22502502	0	1	0	1	1	1	1	0	1
6	25962987	cg08501292	0	1	0	1	1	1	1	0	0
6	25963022	cg11571304	0	1	0	1	1	1	1	0	0
6	25963077	cg10045521	0	1	0	1	1	1	1	0	0
6	25963109	cg06153893	0	1	0	1	1	1	1	0	0
6	25963187	cg24993194	0	1	0	1	1	1	1	0	0
6	25992243	cg01097611	0	1	0	1	1	1	1	0	0
6	25992401	cg13252915	0	1	0	1	1	1	1	0	0
6	25992641	cg05035892	0	1	0	1	1	1	1	0	0
6	25992679	cg19580695	0	1	0	1	1	1	1	0	0
6	26017619	cg08511651	0	1	0	1	1	1	1	0	1
6	26017939	cg10146929	0	1	0	1	1	1	1	0	1
6	26018003	cg11282676	0	1	0	1	1	1	1	0	1
6	26018058	cg14703002	0	1	0	1	1	1	1	0	1
6	26018074	cg23829024	0	1	0	1	1	1	1	0	1
6	26018084	cg15741433	0	1	0	1	1	1	1	0	1
6	26018127	cg05816193	0	1	0	1	1	1	1	0	1
6	26018185	cg14652095	1	1	0	1	1	1	1	0	1
6	26019832	cg01452110	0	1	0	1	0	1	1	0	1
6	26020251	cg18810712	0	1	0	1	0	1	1	0	1
6	26020421	cg00942918	0	1	0	1	0	1	1	0	1
6	26020561	cg21731779	0	1	0	1	1	1	1	0	1
6	26020672	cg09305770	0	1	0	1	1	1	1	1	0
6	26020680	cg13337238	0	1	0	1	1	1	1	1	0
6	26020698	cg15945016	0	1	0	1	1	1	1	1	0
6	26020714	cg07109238	0	1	0	1	1	1	1	1	0
6	26020944	cg26504026	0	1	0	1	1	1	1	1	0
6	26021147	cg18911592	0	1	0	1	1	1	1	1	0
6	26021768	cg03969906	0	1	0	1	1	1	1	0	0
6	26021779	cg18357526	0	1	0	1	1	1	1	0	0
6	26021799	cg11661250	0	1	0	1	1	1	1	0	0
6	26021843	cg02841227	0	1	0	1	1	1	1	0	0
6	26021916	cg24345247	0	1	0	1	1	1	1	0	0
6	26022192	cg21029201	0	1	0	1	1	1	1	0	0
6	26026096	cg09467248	0	1	0	1	0	1	1	0	1
6	26026583	cg00745607	0	1	0	1	1	1	1	0	0
6	26026694	cg18363668	0	1	0	1	1	1	1	0	0
6	26026751	cg03176411	0	1	0	1	1	1	1	0	0
6	26027410	cg11303749	0	1	0	1	1	1	1	0	0
6	26027513	cg23715435	0	1	0	1	1	1	1	0	0
6	26027531	cg05471775	0	1	0	1	1	1	1	0	0
6	26027575	cg03466932	0	1	0	1	1	1	1	0	0
6	26027581	cg19271133	0	1	0	1	1	1	1	0	0
6	26027618	cg27427357	0	1	0	1	1	1	1	0	0
6	26027625	cg12474759	0	1	0	1	1	1	1	0	0
6	26028094	cg20028981	0	1	0	1	0	1	1	0	1
6	26032263	cg01043409	0	1	0	1	1	1	1	0	0
6	26032281	cg23099349	0	1	0	1	1	1	1	0	0
6	26032321	cg00540602	0	1	0	1	1	1	1	0	0
6	26032405	cg07854943	0	1	0	1	1	1	1	0	0
6	26032407	cg15797414	0	1	0	1	1	1	1	0	0
6	26032472	cg15479139	0	1	0	1	1	1	1	0	0
6	26032486	cg08401836	0	1	0	1	1	1	1	0	0
6	26032585	cg08041469	0	1	0	1	1	1	1	0	0
6	26033786	cg18576210	0	1	0	1	1	1	1	0	0
6	26033820	cg21127303	0	1	0	1	1	1	1	0	0
6	26033854	cg05867925	0	1	0	1	1	1	1	0	0
6	26033975	cg25750719	0	1	0	1	1	1	1	0	0
6	26034022	cg26555463	0	1	0	1	1	1	1	0	0
6	26034056	cg08905325	0	1	0	1	1	1	1	0	0
6	26034134	cg11837274	0	1	0	1	1	1	1	0	0
6	26034145	cg19430897	0	1	0	1	1	1	1	0	0
6	26034442	cg13017319	0	1	0	1	0	1	1	0	1
6	26043546	cg04800585	0	1	0	1	1	1	1	0	0
6	26043820	cg27635394	0	1	0	1	1	1	1	0	0
6	26043990	cg22478210	0	1	0	1	1	1	1	0	0
6	26044030	cg01743395	0	1	0	1	1	1	1	0	0
6	26044204	cg15387132	0	1	0	1	1	1	1	0	0
6	26044220	cg07701237	0	1	0	1	1	1	1	0	0
6	26044274	cg26426142	0	1	0	1	1	1	1	0	0
6	26044338	cg02221866	0	1	0	1	1	1	1	0	0
6	26044405	cg21250296	0	1	0	1	1	1	1	0	0
6	26045532	cg17432453	0	1	0	1	1	1	1	0	0
6	26045534	cg07636178	0	1	0	1	1	1	1	0	0
6	26045536	cg26042169	0	1	0	1	1	1	1	0	0
6	26045645	cg13459798	0	1	0	1	1	1	1	0	0
6	26045663	cg25438963	0	1	0	1	1	1	1	0	0
6	26046341	cg20545458	1	1	0	1	0	1	1	0	1
6	26054552	cg11805111	0	1	0	1	0	1	1	0	1
6	26055224	cg21125147	0	1	0	1	1	1	1	0	0
6	26055289	cg05431042	0	1	0	1	1	1	1	0	0
6	26055353	cg21479132	0	1	0	1	1	1	1	0	0
6	26055783	cg00137634	0	1	0	1	1	1	1	0	0
6	26055835	cg05476231	0	1	0	1	1	1	1	0	0
6	26056540	cg12633985	0	1	0	1	1	1	1	0	0
6	26056559	cg20855557	0	1	0	1	1	1	1	0	0
6	26056674	cg16481032	0	1	0	1	1	1	1	0	0
6	26056695	cg00903962	0	1	0	1	1	1	1	0	0
6	26056706	cg15022984	0	1	0	1	1	1	1	0	0
6	26056742	cg16482183	0	1	0	1	1	1	1	0	0
6	26056765	cg04290376	0	1	0	1	1	1	1	0	0
6	26057256	cg10717387	0	1	0	1	0	1	1	0	1
6	26088040	cg08015801	0	1	0	1	1	1	1	0	0
6	26103622	cg03900612	0	1	0	1	0	1	1	0	1
6	26103868	cg06530437	0	1	0	1	1	1	1	0	1
6	26103952	cg15855450	0	1	0	1	1	1	1	0	1
6	26104087	cg12089985	0	1	0	1	1	1	1	0	1
6	26104089	cg14648265	0	1	0	1	1	1	1	0	1
6	26104118	cg11190156	0	1	0	1	1	1	1	0	1
6	26104165	cg03376565	0	1	0	1	1	1	1	0	1
6	26104185	cg24453353	0	1	0	1	1	1	1	0	1
6	26104396	cg25985724	0	1	0	1	1	1	1	0	0
6	26104403	cg18364779	0	1	0	1	1	1	1	0	0
6	26104560	cg18269503	0	1	0	1	1	1	1	0	0
6	26123228	cg20153768	0	1	0	1	1	1	1	0	1
6	26123281	cg23995093	0	1	0	1	1	1	1	0	1
6	26123398	cg04254454	0	1	0	1	1	1	1	0	1
6	26123458	cg25341275	0	1	0	1	1	1	1	0	0
6	26123468	cg15499782	0	1	0	1	1	1	1	0	0
6	26123736	cg09880012	0	1	0	1	1	1	1	0	0
6	26123915	cg07365404	0	1	0	1	1	1	1	0	0
6	26124154	cg15512483	0	1	0	1	1	1	1	0	0
6	26124167	cg10185311	0	1	0	1	1	1	1	0	0
6	26124257	cg13311315	0	1	0	1	1	1	1	0	0
6	26124329	cg19084075	0	1	0	1	1	1	1	0	0
6	26124345	cg05804587	0	1	0	1	1	1	1	0	0
6	26124417	cg16218610	0	1	0	1	1	1	1	0	0
6	26124504	cg01099526	0	1	0	1	1	1	1	0	0
6	26124601	cg25307277	0	1	0	1	1	1	1	0	0
6	26124875	cg19213665	0	1	0	1	1	1	1	0	0
6	26126282	cg03595861	0	1	0	1	1	1	1	0	0
6	26126310	cg10782559	0	1	0	1	1	1	1	0	0
6	26126336	cg14576894	0	1	0	1	1	1	1	0	0
6	26126383	cg12567661	0	1	0	1	1	1	1	0	0
6	26126420	cg08132003	0	1	0	1	1	1	1	1	0
6	26156472	cg16702149	0	1	0	1	1	1	1	0	0
6	26156482	cg27143868	0	1	0	1	1	1	1	0	0
6	26156487	cg15190599	0	1	0	1	1	1	1	0	0
6	26156499	cg03887910	0	1	0	1	1	1	1	0	0
6	26156557	cg06171076	0	1	0	1	1	1	1	0	0
6	26156741	cg08472398	0	1	0	1	1	1	1	0	0
6	26157227	cg25938227	0	1	0	1	1	1	1	0	0
6	26157673	cg03007571	0	1	0	1	1	1	1	0	0
6	26157968	cg25114133	0	1	0	1	1	1	1	0	0
6	26158157	cg21316379	0	1	0	1	1	1	1	0	1
6	26158202	cg08131845	0	1	0	1	1	1	1	0	1
6	26158315	cg26376783	0	1	0	1	1	1	1	0	1
6	26158339	cg02887499	0	1	0	1	1	1	1	0	1
6	26158342	cg23524294	0	1	0	1	1	1	1	0	1
6	26158391	cg26741595	0	1	0	1	1	1	1	0	1
6	26158396	cg14108534	0	1	0	1	1	1	1	0	1
6	26172091	cg00903676	0	1	0	1	1	1	1	0	0
6	26172185	cg01272707	0	1	0	1	1	1	1	0	0
6	26175632	cg20261499	0	1	0	1	0	1	1	0	1
6	26183823	cg26256916	0	1	0	1	1	1	1	0	0
6	26183829	cg12169977	0	1	0	1	1	1	1	0	0
6	26183899	cg01665823	0	1	0	1	1	1	1	0	0
6	26183910	cg06616678	0	1	0	1	1	1	1	0	0
6	26183965	cg12018485	0	1	0	1	1	1	1	0	0
6	26184037	cg12392684	0	1	0	1	1	1	1	0	0
6	26188969	cg08170869	0	1	0	1	1	1	1	0	0
6	26189001	cg27326642	0	1	0	1	1	1	1	0	0
6	26189234	cg21026663	0	1	0	1	1	1	1	0	1
6	26189333	cg16898833	0	1	0	1	1	1	1	0	1
6	26189340	cg12315302	0	1	0	1	1	1	1	0	1
6	26189379	cg19884345	0	1	0	1	1	1	1	0	1
6	26189410	cg13837913	0	1	0	1	1	1	1	0	1
6	26189597	cg06035815	0	1	0	1	0	1	1	0	1
6	26196580	cg06951627	0	1	0	1	0	1	1	0	1
6	26197481	cg23407396	0	1	0	1	1	1	1	0	0
6	26197514	cg23601095	0	1	0	1	1	1	1	0	0
6	26197606	cg20473545	0	1	0	1	1	1	1	0	0
6	26199465	cg05148722	0	1	0	1	1	1	1	0	0
6	26199576	cg23205775	0	1	0	1	1	1	1	0	0
6	26199618	cg26723259	0	1	0	1	1	1	1	0	0
6	26199702	cg11245443	0	1	0	1	1	1	1	0	0
6	26199770	cg08135850	0	1	0	1	1	1	1	0	0
6	26200045	cg05493094	0	1	0	1	1	1	1	0	0
6	26204643	cg10091738	0	1	0	1	1	1	1	0	0
6	26204710	cg02656667	0	1	0	1	1	1	1	0	0
6	26204765	cg16282993	0	1	0	1	1	1	1	0	0
6	26204773	cg17123534	0	1	0	1	1	1	1	0	0
6	26204796	cg07140158	0	1	0	1	1	1	1	0	0
6	26204823	cg16706631	0	1	0	1	1	1	1	0	0
6	26215961	cg21411710	0	1	0	1	1	1	1	0	0
6	26216839	cg06210187	0	1	0	1	1	1	1	0	0
6	26216906	cg13320114	0	1	0	1	1	1	1	0	0
6	26216924	cg16328477	0	1	0	1	1	1	1	0	0
6	26217010	cg02959285	0	1	0	1	1	1	1	0	0
6	26217092	cg05480042	0	1	0	1	1	1	1	0	0
6	26217110	cg17879791	0	1	0	1	1	1	1	0	0
6	26217142	cg18253058	0	1	0	1	1	1	1	0	0
6	26217212	cg04808283	0	1	0	1	1	1	1	0	0
6	26217416	cg01745522	0	1	0	1	1	1	1	0	0
6	26217500	cg15326795	0	1	0	1	1	1	1	0	0
6	26217564	cg20520725	0	1	0	1	1	1	1	0	0
6	26217890	cg15019694	0	1	0	1	0	1	1	0	1
6	26224013	cg14989642	0	1	0	1	1	1	1	0	0
6	26224070	cg03854865	0	1	0	1	1	1	1	0	0
6	26224100	cg14543412	0	1	0	1	1	1	1	0	0
6	26224120	cg26721439	0	1	0	1	1	1	1	0	0
6	26224392	cg16070018	0	1	0	1	1	1	1	0	0
6	26225246	cg27507960	0	1	0	1	0	1	1	0	1
6	26225258	cg26092675	0	1	0	1	0	1	1	0	1
6	26225268	cg13836098	0	1	0	1	0	1	1	0	1
6	26225282	cg26149875	0	1	0	1	0	1	1	0	1
6	26225299	cg12681972	0	1	0	1	0	1	1	0	1
6	26225389	cg07922606	0	1	0	1	0	1	1	0	1
6	26225407	cg05037640	0	1	0	1	0	1	1	1	1
6	26233352	cg13344095	0	1	0	1	0	1	1	0	1
6	26233442	cg17866778	0	1	0	1	0	1	1	0	1
6	26233964	cg09355412	0	1	0	1	1	1	1	0	0
6	26234061	cg13308080	0	1	0	1	1	1	1	0	0
6	26234460	cg15485323	0	1	0	1	1	1	1	0	0
6	26235061	cg23705973	0	1	0	1	1	1	1	0	0
6	26235224	cg24855943	0	1	0	1	1	1	1	0	0
6	26235287	cg15689967	0	1	0	1	1	1	1	0	0
6	26235290	cg25267285	0	1	0	1	1	1	1	0	0
6	26235311	cg03761746	0	1	0	1	1	1	1	0	0
6	26235609	cg10638657	0	1	0	1	0	1	1	0	1
6	26235671	cg26775604	0	1	0	1	0	1	1	0	1
6	26240307	cg00620190	0	1	0	1	0	1	1	0	1
6	26240505	cg00436476	0	1	0	1	1	1	1	0	1
6	26240519	cg12260798	0	1	0	1	1	1	1	0	1
6	26240579	cg05159188	0	1	0	1	1	1	1	0	1
6	26240782	cg10723962	0	1	0	1	1	1	1	0	0
6	26250347	cg05414338	0	1	0	1	1	1	1	0	0
6	26250350	cg06254453	0	1	0	1	1	1	1	0	0
6	26250685	cg15386964	0	1	0	1	1	1	1	0	0
6	26250826	cg14808890	0	1	0	1	1	1	1	0	0
6	26250919	cg19247350	0	1	0	1	1	1	1	0	0
6	26250934	cg17332573	0	1	0	1	1	1	1	0	0
6	26250936	cg21663122	0	1	0	1	1	1	1	0	0
6	26251817	cg13194994	0	1	0	1	1	1	1	0	0
6	26269403	cg16344896	0	1	0	1	0	1	1	0	1
6	26271587	cg02909790	0	1	0	1	1	1	1	0	0
6	26271716	cg14273822	0	1	0	1	1	1	1	0	0
6	26271718	cg00036011	0	1	0	1	1	1	1	0	0
6	26271748	cg23229820	0	1	0	1	1	1	1	0	0
6	26271816	cg01563704	0	1	0	1	1	1	1	0	0
6	26271827	cg11731890	0	1	0	1	1	1	1	0	0
6	26271884	cg26674751	0	1	0	1	1	1	1	0	0
6	26272695	cg23233200	0	1	0	1	1	1	1	0	0
6	26273029	cg10570941	0	1	0	1	1	1	1	0	1
6	26273096	cg14696535	0	1	0	1	1	1	1	0	1
6	26273127	cg03964941	0	1	0	1	1	1	1	0	1
6	26273145	cg19851715	0	1	0	1	1	1	1	0	1
6	26273182	cg18465515	0	1	0	1	1	1	1	0	1
6	26273193	cg03758514	0	1	0	1	1	1	1	0	1
6	26273199	cg02192855	0	1	0	1	1	1	1	0	1
6	26273556	cg14064694	0	1	0	1	1	1	1	0	0
6	26285358	cg19338277	0	1	0	1	1	1	1	0	0
6	26285441	cg04078921	0	1	0	1	1	1	1	0	0
6	26285621	cg06249026	0	1	0	1	1	1	1	0	0
6	26285766	cg21729186	0	1	0	1	1	1	1	0	0
6	26285795	cg05451912	0	1	0	1	1	1	1	0	0
6	26285826	cg09261555	0	1	0	1	1	1	1	0	0
6	26285939	cg09980774	0	1	0	1	1	1	1	0	0
6	26296575	cg21545548	1	1	0	1	1	1	1	0	1
6	26312804	cg05521942	0	1	0	1	1	1	1	0	1
6	26313274	cg10460470	0	1	0	1	1	1	1	0	0
6	26313412	cg00356774	0	1	0	1	1	1	1	0	0
6	26351915	cg10780778	1	1	0	1	1	1	1	0	1
6	26365425	cg08224069	0	1	0	1	1	1	1	0	0
6	26365485	cg26314781	0	1	0	1	1	1	1	0	0
6	26365797	cg23933252	0	1	0	1	1	1	1	0	0
6	26367571	cg09614754	0	1	0	1	0	1	1	0	1
6	26367580	cg08168669	0	1	0	1	0	1	1	0	1
6	26383267	cg16408766	0	1	0	1	1	1	1	0	0
6	26383297	cg25881193	0	1	0	1	1	1	1	0	0
6	26383374	cg23571456	0	1	0	1	1	1	1	0	0
6	26383492	cg00892383	0	1	0	1	1	1	1	0	0
6	26402519	cg09155237	0	1	0	1	1	1	1	0	0
6	26402776	cg01840268	0	1	0	1	1	1	1	0	0
6	26421231	cg15676542	0	1	0	1	0	1	1	0	1
6	26421598	cg05172068	0	1	0	1	1	1	1	0	0
6	26440101	cg01269795	0	1	0	1	0	1	1	0	1
6	26474477	cg22208295	0	1	0	1	1	1	1	0	0
6	26520793	cg27490387	0	1	0	1	1	1	1	0	0
6	26520838	cg19478381	0	1	0	1	1	1	1	0	0
6	26521005	cg21599798	0	1	0	1	1	1	1	0	1
6	26521272	cg18969411	0	1	0	1	1	1	1	0	1
6	26521385	cg20505966	0	1	0	1	1	1	1	0	1
6	26521963	cg14000000	0	1	0	1	1	1	1	0	0
6	26521980	cg14052210	0	1	0	1	1	1	1	0	0
6	26522136	cg20250722	0	1	0	1	1	1	1	0	0
6	26533161	cg06614318	0	1	0	1	1	1	1	0	1
6	26533192	cg00593897	0	1	0	1	1	0	1	0	1
6	26537433	cg08039689	0	1	0	1	1	1	1	0	0
6	26537479	cg04370575	0	1	0	1	1	1	1	0	0
6	26537736	cg27053692	0	1	0	1	1	1	1	0	0
6	26537797	cg21612666	0	1	0	1	1	1	1	0	0
6	26537952	cg17624892	0	1	0	1	1	1	1	0	0
6	26537980	cg27464755	0	1	0	1	1	1	1	0	0
6	26538188	cg03782956	0	1	0	1	1	1	1	0	0
6	26538194	cg09904177	0	1	0	1	1	1	1	0	0
6	26538222	cg25162423	0	1	0	1	1	1	1	0	0
6	26538379	cg05130022	0	1	0	1	1	1	1	0	0
6	26538456	cg10721359	0	1	0	1	1	1	1	1	0
6	26538476	cg15776653	0	1	0	1	1	1	1	1	0
6	26538497	cg05604668	0	1	0	1	1	1	1	1	0
6	26538671	cg11734862	0	1	0	1	1	1	1	0	0
6	26538969	cg08135787	0	1	0	1	1	1	1	0	0
6	26539014	cg09190325	0	1	0	1	1	1	1	0	0
6	26554152	cg04786452	0	1	0	1	1	1	1	0	0
6	26554297	cg13984718	0	1	0	1	1	1	1	0	0
6	26569014	cg01186835	0	1	0	1	1	1	1	0	0
6	26569043	cg27215578	0	1	0	1	1	1	1	0	0
6	26572124	cg24059677	0	1	0	1	1	1	1	0	1
6	26572139	cg08645998	0	1	0	1	1	1	1	0	1
6	26572317	cg17877449	0	1	0	1	1	1	1	0	0
6	26572464	cg27651143	0	1	0	1	1	1	1	0	0
6	26595975	cg11263887	0	1	0	1	0	1	1	0	1
6	26596020	cg19871799	0	1	0	1	1	1	1	0	0
6	26596088	cg06871863	0	1	0	1	1	1	1	0	0
6	26596151	cg14430738	0	1	0	1	1	1	1	0	0
6	26596307	cg24283994	0	1	0	1	1	1	1	0	0
6	26597000	cg12256080	1	1	0	1	1	1	1	0	0
6	26597531	cg27028749	0	1	0	1	1	1	1	0	0
6	26598303	cg05696715	0	1	0	1	0	1	0	1	1
6	26659419	cg16489511	0	1	0	1	0	1	1	1	0
6	26659537	cg24220122	0	1	0	1	1	1	1	1	0
6	26659931	cg07314043	0	1	0	1	1	1	1	1	0
6	26660005	cg13378865	0	1	0	1	1	1	1	1	0
6	26660131	cg18358588	0	1	0	1	1	1	1	1	0
6	26660150	cg06208661	0	1	0	1	1	1	1	1	0
6	26660160	cg06984945	0	1	0	1	1	1	1	1	0
6	26660164	cg06841863	0	1	0	1	1	0	1	1	0
6	26660189	cg01519950	0	1	0	1	1	0	1	1	0
6	26660348	cg04511758	0	1	0	1	1	1	1	0	0
6	26987575	cg18278486	0	1	0	1	1	1	1	0	0
6	26987649	cg06675483	0	1	0	1	1	1	1	0	0
6	26987810	cg10547057	0	1	0	1	1	1	1	0	0
6	26987966	cg07220782	0	1	0	1	1	1	1	0	0
6	26988055	cg01947346	0	1	0	1	1	1	1	0	0
6	26988107	cg23053175	0	1	0	1	1	1	1	0	0
6	26988141	cg06781135	0	1	0	1	1	1	1	0	0
6	26988148	cg11369071	0	1	0	1	1	1	1	0	0
6	26988150	cg04020984	0	1	0	1	1	1	1	0	0
6	26988187	cg14051842	0	1	0	1	1	1	1	0	0
6	26988201	cg23532300	0	1	0	1	1	1	1	0	0
6	26988289	cg06664930	0	1	0	1	1	1	1	0	0
6	27059715	cg10883284	0	1	0	1	1	1	1	0	0
6	27059850	cg23783653	0	1	0	1	1	1	1	0	0
6	27064705	cg08844701	0	1	0	1	1	1	1	0	0
6	27064769	cg11183365	0	1	0	1	1	1	1	0	0
6	27095064	cg07303012	0	1	0	1	1	1	1	0	1
6	27095113	cg04289040	0	1	0	1	1	1	1	0	1
6	27099719	cg00645365	0	1	0	1	1	1	1	0	0
6	27099813	cg14848772	0	1	0	1	1	1	1	0	0
6	27100556	cg10076931	0	1	0	1	1	1	1	0	0
6	27100593	cg05637903	0	1	0	1	1	1	1	0	0
6	27100671	cg04264018	0	1	0	1	1	1	1	0	0
6	27100717	cg23609811	0	1	0	1	1	1	1	0	0
6	27100763	cg20888740	0	1	0	1	1	1	1	0	0
6	27100831	cg08410921	0	1	0	1	1	1	1	0	0
6	27100860	cg24358465	0	1	0	1	1	1	1	0	0
6	27101279	cg15400532	0	1	0	1	1	1	1	0	0
6	27101633	cg01244650	0	1	0	1	1	1	1	0	0
6	27101662	cg01533108	0	1	0	1	1	1	1	0	0
6	27101763	cg18629334	0	1	0	1	1	1	1	0	0
6	27101941	cg04424621	1	1	0	1	1	1	1	0	1
6	27106564	cg21777095	0	1	0	1	0	1	1	0	1
6	27106988	cg12349884	0	1	0	1	0	1	1	0	1
6	27110703	cg23155468	0	1	0	1	0	1	0	1	1
6	27111773	cg17249135	0	1	0	1	0	1	0	1	1
6	27113794	cg16880433	0	1	0	1	1	1	1	0	0
6	27114624	cg09433733	0	1	0	1	1	1	1	0	0
6	27114655	cg13781149	0	1	0	1	1	1	1	0	0
6	27114781	cg05142576	0	1	0	1	1	1	1	0	0
6	27114943	cg22349489	0	1	0	1	1	1	1	0	0
6	27115249	cg16636692	0	1	0	1	1	1	1	0	0
6	27125388	cg04531704	0	1	0	1	1	1	1	0	0
6	27125442	cg14827414	0	1	0	1	1	1	1	0	0
6	27125472	cg02585598	0	1	0	1	1	1	1	0	0
6	27125500	cg12041340	0	1	0	1	1	1	1	0	0
6	27145293	cg22249390	0	1	0	1	1	1	1	0	0
6	27145367	cg01161889	0	1	0	1	1	1	1	0	0
6	27145569	cg18640956	0	1	0	1	1	1	1	0	0
6	27182813	cg06590791	0	1	0	1	1	0	1	0	1
6	27182908	cg06374079	1	1	0	1	1	0	1	0	1
6	27182943	cg09976984	0	1	0	1	1	0	1	0	1
6	27182976	cg05033803	0	1	0	1	1	0	1	0	1
6	27218743	cg21247993	0	1	0	1	1	0	1	0	1
6	27218793	cg03626734	0	1	0	1	1	0	1	0	1
6	27219176	cg12735632	0	1	0	1	1	1	1	0	0
6	27219299	cg05121987	0	1	0	1	1	1	1	0	0
6	27219317	cg26952407	0	1	0	1	1	1	1	0	0
6	27219385	cg17658733	0	1	0	1	1	1	1	0	0
6	27342133	cg15503804	0	1	0	1	1	1	1	0	0
6	27342312	cg06135758	0	1	0	1	1	1	1	0	0
6	27342339	cg08974043	0	1	0	1	1	1	1	0	0
6	27342376	cg10801474	0	1	0	1	1	1	1	0	0
6	27342632	cg12728578	0	1	0	1	1	1	1	0	0
6	27342738	cg26032119	0	1	0	1	1	1	1	0	0
6	27342941	cg05216814	0	1	0	1	1	1	1	0	0
6	27356414	cg10721369	0	1	0	1	1	1	1	1	0
6	27356499	cg05629186	0	1	0	1	1	1	1	1	0
6	27356509	cg09885499	0	1	0	1	1	1	1	1	0
6	27356513	cg25605601	0	1	0	1	1	1	1	1	0
6	27356624	cg15125757	0	1	0	1	1	1	1	1	0
6	27356690	cg18790438	0	1	0	1	1	1	1	1	0
6	27357008	cg01110356	0	1	0	1	1	1	1	1	0
6	27357040	cg06674310	0	1	0	1	1	1	1	1	0
6	27440625	cg14516246	0	1	0	1	1	1	1	0	0
6	27440806	cg01371258	0	1	0	1	1	1	1	0	0
6	27440949	cg19259574	0	1	0	1	1	1	1	0	0
6	27440966	cg19964176	0	1	0	1	1	1	1	0	0
6	27440984	cg23815915	0	1	0	1	1	1	1	0	0
6	27441036	cg03029060	0	1	0	1	1	1	1	0	0
6	27441043	cg05745317	0	1	0	1	1	1	1	0	0
6	27441061	cg25994470	0	1	0	1	1	1	1	0	0
6	27446665	cg08072310	0	1	0	1	1	1	1	0	0
6	27447153	cg12249326	0	1	0	1	1	1	1	0	0
6	27447248	cg01371054	0	1	0	1	1	1	1	0	0
6	27447371	cg20103568	0	1	0	1	1	1	1	0	0
6	27447446	cg23798183	0	1	0	1	1	1	1	0	0
6	27447492	cg27226147	0	1	0	1	1	1	1	0	0
6	27447518	cg27528091	0	1	0	1	1	1	1	0	0
6	27470541	cg09482421	0	1	0	1	1	1	1	0	0
6	27470566	cg19241872	0	1	0	1	1	1	1	0	0
6	27470614	cg00504703	0	1	0	1	1	1	1	0	0
6	27486764	cg19370960	0	1	0	1	1	1	1	0	0
6	27486846	cg05845840	0	1	0	1	1	1	1	0	0
6	27486963	cg05816239	0	1	0	1	1	1	1	0	0
6	27487068	cg18663498	0	1	0	1	1	1	1	0	0
6	27487169	cg20135196	0	1	0	1	1	1	1	0	0
6	27585300	cg17279754	0	1	0	1	0	1	1	0	1
6	27585527	cg24440822	0	1	0	1	0	1	1	0	1
6	27599141	cg20359994	1	1	0	1	1	0	1	0	1
6	27599145	cg04478095	0	1	0	1	1	0	1	0	1
6	27599175	cg23143364	0	1	0	1	1	0	1	0	1
6	27655402	cg09037210	0	1	0	1	1	1	1	0	0
6	27662101	cg02397934	0	1	0	1	1	1	1	0	0
6	27720905	cg04928372	0	1	0	1	1	1	1	0	0
6	27721064	cg10878531	0	1	0	1	1	1	1	0	0
6	27740120	cg27179866	0	1	0	1	1	1	0	0	1
6	27740361	cg11079354	0	1	0	1	1	1	0	0	1
6	27740509	cg20933634	0	1	0	1	1	1	0	0	1
6	27759386	cg11623922	0	1	0	1	1	1	1	0	1
6	27759399	cg17438737	0	1	0	1	1	1	1	0	1
6	27759817	cg07636095	0	1	0	1	1	1	1	0	0
6	27760082	cg20282941	0	1	0	1	1	1	1	0	0
6	27760147	cg23239754	0	1	0	1	1	1	1	0	0
6	27760150	cg03783546	0	1	0	1	1	1	1	0	0
6	27775346	cg22310240	0	1	0	1	1	1	1	0	0
6	27775657	cg25108566	0	1	0	1	1	1	1	0	0
6	27775720	cg02228804	0	1	0	1	1	1	1	0	0
6	27775750	cg02817123	0	1	0	1	1	1	1	0	0
6	27775847	cg21792156	0	1	0	1	1	1	1	0	0
6	27775888	cg01785628	0	1	0	1	1	1	1	0	0
6	27776790	cg19760283	0	1	0	1	0	1	1	0	1
6	27777649	cg00247599	0	1	0	1	1	1	1	0	1
6	27777807	cg05070742	0	1	0	1	1	1	1	0	0
6	27777856	cg12539606	0	1	0	1	1	1	1	0	0
6	27777858	cg18943383	0	1	0	1	1	1	1	0	0
6	27778076	cg15410276	0	1	0	1	1	1	1	0	0
6	27778236	cg07178031	0	1	0	1	1	1	1	0	0
6	27778247	cg03459567	0	1	0	1	1	1	1	0	0
6	27778836	cg02805890	1	1	0	1	0	1	1	0	1
6	27781799	cg05072243	0	1	0	1	0	1	1	0	1
6	27783054	cg17736443	0	1	0	1	1	1	1	0	0
6	27783226	cg10184431	0	1	0	1	1	1	1	0	1
6	27783336	cg05759148	0	1	0	1	0	1	1	0	1
6	27792307	cg08464208	0	1	0	1	1	1	1	0	0
6	27799567	cg21912319	0	1	0	1	0	1	1	0	1
6	27804866	cg18715868	0	1	0	1	1	1	1	0	0
6	27804958	cg03833068	0	1	0	1	1	1	1	0	0
6	27805362	cg04987614	0	1	0	1	1	1	1	0	0
6	27805693	cg19514765	0	1	0	1	1	1	1	0	0
6	27806020	cg18739800	0	1	0	1	1	1	1	0	0
6	27806120	cg19453769	0	1	0	1	1	1	1	0	0
6	27806141	cg13671249	0	1	0	1	1	1	1	0	0
6	27806196	cg27131663	0	1	0	1	1	1	1	0	0
6	27806234	cg03639603	0	1	0	1	1	1	1	0	0
6	27806254	cg16662139	0	1	0	1	1	1	1	0	0
6	27806324	cg01130144	0	1	0	1	1	1	1	0	0
6	27806352	cg12478378	0	1	0	1	1	1	1	0	0
6	27806393	cg21109013	0	1	0	1	1	1	1	0	0
6	27832869	cg13617204	0	1	0	1	1	1	1	0	0
6	27832932	cg24663490	0	1	0	1	1	1	1	0	0
6	27832945	cg05729499	0	1	0	1	1	1	1	0	0
6	27832956	cg20916175	0	1	0	1	1	1	1	0	0
6	27832992	cg12886694	0	1	0	1	1	1	1	0	0
6	27833095	cg11796507	0	1	0	1	1	1	1	0	0
6	27833121	cg19435409	0	1	0	1	1	1	1	0	0
6	27833129	cg05396178	0	1	0	1	1	1	1	0	0
6	27835191	cg04676561	0	1	0	1	1	1	1	0	0
6	27835363	cg00700007	0	1	0	1	1	1	1	0	0
6	27835378	cg14334286	0	1	0	1	1	1	1	0	0
6	27835385	cg07138603	0	1	0	1	1	1	1	0	0
6	27835400	cg11206041	0	1	0	1	1	1	1	0	0
6	27835403	cg23460835	0	1	0	1	1	1	1	0	0
6	27835460	cg18798248	0	1	0	1	1	1	1	0	0
6	27839548	cg02470690	0	1	0	1	0	1	1	0	1
6	27840147	cg05071577	0	1	0	1	1	1	1	0	0
6	27840166	cg01310019	0	1	0	1	1	1	1	0	0
6	27840201	cg04355968	0	1	0	1	1	1	1	0	0
6	27840212	cg22919370	0	1	0	1	1	1	1	0	0
6	27840257	cg26074223	0	1	0	1	1	1	1	0	0
6	27840957	cg11992375	0	1	0	1	1	1	1	0	0
6	27841120	cg16138458	0	1	0	1	1	1	1	0	0
6	27841122	cg25845597	0	1	0	1	1	1	1	0	0
6	27841314	cg05990544	0	1	0	1	1	1	1	0	0
6	27841324	cg25485294	0	1	0	1	1	1	1	0	0
6	27841352	cg06323023	0	1	0	1	1	1	1	0	0
6	27841388	cg06005695	0	1	0	1	1	1	1	0	0
6	27841392	cg25479916	0	1	0	1	1	1	1	0	0
6	27841423	cg07991112	0	1	0	1	1	1	1	0	0
6	27841865	cg10536916	0	1	0	1	0	1	1	0	1
6	27858545	cg17965019	0	1	0	1	1	1	1	0	0
6	27858637	cg17718302	0	1	0	1	1	1	1	0	1
6	27859160	cg23504411	0	1	0	1	0	1	1	0	1
6	27860935	cg07374247	0	1	0	1	1	1	1	0	0
6	27860982	cg07218048	0	1	0	1	1	1	1	0	0
6	27860984	cg24707023	0	1	0	1	1	1	1	0	0
6	27861007	cg10070969	0	1	0	1	1	1	1	0	1
6	27861009	cg06797525	0	1	0	1	1	1	1	0	1
6	27861078	cg19459093	0	1	0	1	1	1	1	0	1
6	27861237	cg04062567	0	1	0	1	1	1	1	0	0
6	27862285	cg01196495	0	1	0	1	1	1	1	0	0
6	27862331	cg16807643	0	1	0	1	1	1	1	0	0
6	27862440	cg20851465	0	1	0	1	1	1	1	0	0
6	27863349	cg04650226	0	1	0	1	1	1	1	0	0
6	27870320	cg03397570	0	1	0	1	1	1	1	0	1
6	27870695	cg01177470	0	1	0	1	1	1	1	0	0
6	27870728	cg05541258	0	1	0	1	1	1	1	0	0
6	27870759	cg20358437	0	1	0	1	1	1	1	0	0
6	27870978	cg15003615	0	1	0	1	1	1	1	0	0
6	28048591	cg22651098	0	1	0	1	1	1	1	1	0
6	28048694	cg20429188	0	1	0	1	1	1	1	1	0
6	28048723	cg03415429	0	1	0	1	1	1	1	1	0
6	28048756	cg10856605	0	1	0	1	1	0	1	1	0
6	28048874	cg14529173	0	1	0	1	1	1	1	1	0
6	28048958	cg21574204	0	1	0	1	1	1	1	1	0
6	28048961	cg17088247	0	1	0	1	1	1	1	1	0
6	28049235	cg24248978	0	1	0	1	1	1	1	0	0
6	28072375	cg08851530	0	1	0	1	1	1	1	0	0
6	28072559	cg00426182	0	1	0	1	1	1	1	0	0
6	28072925	cg10122326	0	1	0	1	1	1	1	0	0
6	28092119	cg22614075	0	1	0	1	1	1	1	0	0
6	28092269	cg16103834	0	1	0	1	1	1	1	0	0
6	28092338	cg10876282	0	1	0	1	1	1	1	0	0
6	28092370	cg00203456	0	1	0	1	1	1	1	0	0
6	28092420	cg13665593	0	1	0	1	1	1	1	0	0
6	28104462	cg24444521	0	1	0	1	1	1	1	0	0
6	28104690	cg00152637	0	1	0	1	1	1	1	0	0
6	28104782	cg10778240	0	1	0	1	1	1	1	0	0
6	28105036	cg07364526	0	1	0	1	1	1	1	0	0
6	28105103	cg24892241	0	1	0	1	1	1	1	0	0
6	28109414	cg04132023	0	1	0	1	1	1	1	1	0
6	28109577	cg24671572	0	1	0	1	1	1	1	1	0
6	28109581	cg02704895	0	1	0	1	1	1	1	1	0
6	28109624	cg10497162	0	1	0	1	1	1	1	1	0
6	28109648	cg00743372	0	1	0	1	1	1	1	1	0
6	28109657	cg23919670	0	1	0	1	1	1	1	1	0
6	28109693	cg10591475	0	1	0	1	1	1	1	1	0
6	28109893	cg05596119	0	1	0	1	1	1	1	1	0
6	28109924	cg11001377	0	1	0	1	1	1	1	1	0
6	28109938	cg22950391	0	1	0	1	1	1	1	1	0
6	28109966	cg10434579	0	1	0	1	0	1	1	1	0
6	28109974	cg04152460	0	1	0	1	0	1	1	1	0
6	28109996	cg24221599	0	1	0	1	0	1	1	1	0
6	28129359	cg23281280	0	1	0	1	1	1	1	0	0
6	28129616	cg26335602	0	1	0	1	1	1	1	0	0
6	28129656	cg13025000	0	1	0	1	1	1	1	0	0
6	28180511	cg13904842	0	1	0	1	1	1	1	0	0
6	28180534	cg07117059	0	1	0	1	1	1	1	0	0
6	28186447	cg06186057	0	1	0	1	1	1	1	0	0
6	28186477	cg16499284	0	1	0	1	1	1	1	0	0
6	28186673	cg02649189	0	1	0	1	1	1	1	0	0
6	28186797	cg01553661	0	1	0	1	1	1	1	0	0
6	28186802	cg18247552	0	1	0	1	1	1	1	0	0
6	28186824	cg12898275	0	1	0	1	1	1	1	0	0
6	28192700	cg14019039	0	1	0	1	0	1	1	0	1
6	28192881	cg15834472	0	1	0	1	1	1	1	0	0
6	28192892	cg08307580	0	1	0	1	1	1	1	0	0
6	28192979	cg19521934	0	1	0	1	1	1	1	0	0
6	28193011	cg20972117	0	1	0	1	1	1	1	0	0
6	28193028	cg15338675	0	1	0	1	1	1	1	0	0
6	28193080	cg02073954	0	1	0	1	1	1	1	0	0
6	28193279	cg17514608	0	1	0	1	1	1	1	0	0
6	28193283	cg24986572	0	1	0	1	1	1	1	0	0
6	28195028	cg19226100	0	1	0	1	0	1	0	1	1
6	28219524	cg10481571	0	1	0	1	1	1	1	0	0
6	28219722	cg10464061	0	1	0	1	1	1	1	0	0
6	28219744	cg22191873	0	1	0	1	1	1	1	0	0
6	28219778	cg20133000	0	1	0	1	1	1	1	0	0
6	28219796	cg26875522	0	1	0	1	1	1	1	0	0
6	28220064	cg21761427	0	1	0	1	1	1	1	0	0
6	28220091	cg12561748	0	1	0	1	1	1	1	0	0
6	28220110	cg01999652	0	1	0	1	1	1	1	0	0
6	28220123	cg11589282	0	1	0	1	1	1	1	0	0
6	28220159	cg23903549	0	1	0	1	1	1	1	0	0
6	28220253	cg24154054	0	1	0	1	1	1	1	0	0
6	28220258	cg08014158	0	1	0	1	1	1	1	0	0
6	28226905	cg00765128	0	1	0	1	1	1	1	0	0
6	28226941	cg18979916	0	1	0	1	1	1	1	0	0
6	28226980	cg13997680	0	1	0	1	1	1	1	0	0
6	28234843	cg19217872	0	1	0	1	1	1	1	0	0
6	28234854	cg06917231	0	1	0	1	1	1	1	0	0
6	28234912	cg01086810	0	1	0	1	1	1	1	0	0
6	28234936	cg24895036	0	1	0	1	1	1	1	0	0
6	28234949	cg00925248	0	1	0	1	1	1	1	0	0
6	28234962	cg00688745	0	1	0	1	1	1	1	0	0
6	28235090	cg07483366	0	1	0	1	1	1	1	0	0
6	28235208	cg26450541	0	1	0	1	1	1	1	0	0
6	28249106	cg00836800	0	1	0	1	1	1	1	0	1
6	28249142	cg10680411	0	1	0	1	1	1	1	0	1
6	28249167	cg07119389	0	1	0	1	1	1	1	0	1
6	28249205	cg09002836	0	1	0	1	1	1	1	0	1
6	28249221	cg11259833	0	1	0	1	1	1	1	0	1
6	28249239	cg05452243	0	1	0	1	1	1	1	0	1
6	28249251	cg00017002	0	1	0	1	1	1	1	0	1
6	28249271	cg09804108	0	1	0	1	1	1	1	0	1
6	28249428	cg06314658	0	1	0	1	1	1	1	0	1
6	28249545	cg20029652	0	1	0	1	1	1	1	0	1
6	28249704	cg11664467	0	1	0	1	1	1	1	0	1
6	28303269	cg26765773	0	1	0	1	1	1	1	0	0
6	28303777	cg05411695	0	1	0	1	1	1	1	0	0
6	28303923	cg15743358	0	1	0	1	1	1	1	0	0
6	28303932	cg21138752	0	1	0	1	1	1	1	0	0
6	28304075	cg08343881	0	1	0	1	1	1	1	0	0
6	28304088	cg23084951	0	1	0	1	1	1	1	0	0
6	28304108	cg06903569	0	1	0	1	1	1	1	0	0
6	28304161	cg05605299	0	1	0	1	1	1	1	0	0
6	28304185	cg17968647	0	1	0	1	1	1	1	0	0
6	28304194	cg13997124	0	1	0	1	1	1	1	0	0
6	28304216	cg19013262	0	1	0	1	1	1	1	0	0
6	28304249	cg09996797	0	1	0	1	1	1	1	0	0
6	28304451	cg26031541	0	1	0	1	1	1	1	0	0
6	28317414	cg20164279	0	1	0	1	0	1	1	1	0
6	28317452	cg23548042	0	1	0	1	0	1	1	1	0
6	28317483	cg04878727	0	1	0	1	0	1	1	1	0
6	28317687	cg18866106	0	1	0	1	1	1	1	0	0
6	28317707	cg07289008	0	1	0	1	1	1	1	0	0
6	28317714	cg09954723	0	1	0	1	1	1	1	0	0
6	28321301	cg21750589	0	1	0	1	0	1	1	0	1
6	28321854	cg09095055	0	1	0	1	1	0	1	0	1
6	28323704	cg11388552	0	1	0	1	1	1	1	0	0
6	28324202	cg23702226	0	1	0	1	1	1	0	0	1
6	28364806	cg26586320	0	1	0	1	1	1	0	1	1
6	28367070	cg01494551	0	1	0	1	0	1	1	1	0
6	28367279	cg25666433	0	1	0	1	1	1	1	1	0
6	28367410	cg02622316	0	1	0	1	1	1	1	1	0
6	28367475	cg23164203	0	1	0	1	1	1	1	1	0
6	28367571	cg25060829	0	1	0	1	1	1	1	1	0
6	28367644	cg18815343	0	1	0	1	1	1	1	0	0
6	28367749	cg20275132	0	1	0	1	1	1	1	0	0
6	28367883	cg07660236	0	1	0	1	1	1	1	0	0
6	28367885	cg20765086	0	1	0	1	1	1	1	0	0
6	28368140	cg22258841	0	1	0	1	0	1	1	0	1
6	28411030	cg07838603	0	1	0	1	1	1	1	0	0
6	28457210	cg12831863	0	1	0	1	1	0	1	0	1
6	28457246	cg03778669	0	1	0	1	1	0	1	0	1
6	28457624	cg09151979	0	1	0	1	1	0	1	0	1
6	28457911	cg25313074	0	1	0	1	1	0	1	0	1
6	28457925	cg14500945	0	1	0	1	1	0	1	0	1
6	28458175	cg24660009	0	1	0	1	1	0	1	0	1
6	28554741	cg20897936	1	1	0	1	1	1	1	0	0
6	28554774	cg05879498	1	1	0	1	1	1	1	0	0
6	28554788	cg01027397	0	1	0	1	1	1	1	0	0
6	28554801	cg01449141	0	1	0	1	1	1	1	0	0
6	28554864	cg12044123	1	1	0	1	1	1	1	0	0
6	28697117	cg26243717	0	1	0	1	1	0	1	0	1
6	28806456	cg03209460	0	1	0	1	1	1	1	0	0
6	28806468	cg19673664	0	1	0	1	1	1	1	0	0
6	28806506	cg10967792	0	1	0	1	1	1	1	0	0
6	28806514	cg19410770	0	1	0	1	1	1	1	0	0
6	28806527	cg25475668	0	1	0	1	1	1	1	0	0
6	28806567	cg26544201	0	1	0	1	1	1	1	0	0
6	28806595	cg08883803	0	1	0	1	1	1	1	0	0
6	28806636	cg27559021	0	1	0	1	1	1	1	0	0
6	28806670	cg10887562	0	1	0	1	1	1	1	0	0
6	28806818	cg04887859	0	1	0	1	1	1	1	0	0
6	28806856	cg23366101	0	1	0	1	1	1	1	0	0
6	28806907	cg26135345	0	1	0	1	1	1	1	0	0
6	28806924	cg06739664	0	1	0	1	1	1	1	0	0
6	28806931	cg17019518	0	1	0	1	1	1	1	0	0
6	28806965	cg12744823	0	1	0	1	1	1	1	0	0
6	28831388	cg19343530	0	1	0	1	1	1	1	0	0
6	28831393	cg04271792	0	1	0	1	1	1	1	0	0
6	28831492	cg16805117	0	1	0	1	1	1	1	0	0
6	28831537	cg10273405	0	1	0	1	1	1	1	0	0
6	28831544	cg15289190	0	1	0	1	1	1	1	0	0
6	28831585	cg18884625	0	1	0	1	1	1	1	0	0
6	28831607	cg12840537	0	1	0	1	1	1	1	0	0
6	28831625	cg22986872	0	1	0	1	1	1	1	0	0
6	28831653	cg06095695	0	1	0	1	1	1	1	0	0
6	28832053	cg16770933	0	1	0	1	1	1	1	0	0
6	28832056	cg03615240	0	1	0	1	1	1	1	0	0
6	28832063	cg11680758	0	1	0	1	1	1	1	0	0
6	28832121	cg09824782	0	1	0	1	1	1	1	0	0
6	28832133	cg20624451	0	1	0	1	1	1	1	0	0
6	28832160	cg11417973	0	1	0	1	1	1	1	0	0
6	28832184	cg14068796	0	1	0	1	1	1	1	0	0
6	28890399	cg01794889	0	1	0	1	1	1	1	1	1
6	28890518	cg21160062	0	1	0	1	1	1	1	0	0
6	28890556	cg16723189	0	1	0	1	1	1	1	0	0
6	28890872	cg16520539	0	1	0	1	1	1	1	0	0
6	28890887	cg05670865	0	1	0	1	1	1	1	0	0
6	28890891	cg15766595	0	1	0	1	1	1	1	0	0
6	28890911	cg25922680	0	1	0	1	1	1	1	0	0
6	28890979	cg11362785	0	1	0	1	1	1	1	0	0
6	28890981	cg02593352	0	1	0	1	1	1	1	0	0
6	28891045	cg03671443	0	1	0	1	1	1	1	0	0
6	28891051	cg09325158	0	1	0	1	1	1	1	0	0
6	28891055	cg08356572	0	1	0	1	1	1	1	0	0
6	28891064	cg19494464	0	1	0	1	1	1	1	0	0
6	28891088	cg13646645	0	1	0	1	1	1	1	0	0
6	28891109	cg03647327	0	1	0	1	1	1	1	0	0
6	28891111	cg21568286	0	1	0	1	1	1	1	0	0
6	28891121	cg25589651	0	1	0	1	1	1	1	0	0
6	28891204	cg03270340	0	1	0	1	1	1	1	0	0
6	28891213	cg06600118	0	1	0	1	1	1	1	0	0
6	28891227	cg13110966	0	1	0	1	1	1	1	0	0
6	28891240	cg10905031	0	1	0	1	1	1	1	0	0
6	28891289	cg09805314	0	1	0	1	1	1	1	0	0
6	28891298	cg00875200	0	1	0	1	1	1	1	0	0
6	28891340	cg11629443	0	1	0	1	1	1	1	0	0
6	28891358	cg14322215	0	1	0	1	1	1	1	0	0
6	28891412	cg19519384	0	1	0	1	1	1	1	0	0
6	28891448	cg26824807	0	1	0	1	1	1	1	0	0
6	28891451	cg16337831	0	1	0	1	1	1	1	0	0
6	28891716	cg07791404	0	1	0	1	1	1	1	0	0
6	28891718	cg15629064	0	1	0	1	1	1	1	0	0
6	28891728	cg27219662	0	1	0	1	1	1	1	0	0
6	28891734	cg16578453	0	1	0	1	1	1	1	0	0
6	28891843	cg26188632	0	1	0	1	1	1	1	0	0
6	28891882	cg11809702	0	1	0	1	1	1	1	0	0
6	28891893	cg18104091	0	1	0	1	1	1	1	0	0
6	28891915	cg23569711	0	1	0	1	1	1	1	0	0
6	28891917	cg20741078	0	1	0	1	1	1	1	0	0
6	28891945	cg06395692	0	1	0	1	1	1	1	0	0
6	28891967	cg05293407	0	1	0	1	1	1	1	0	0
6	28891972	cg08404201	0	1	0	1	1	1	1	0	0
6	28891990	cg14667731	0	1	0	1	1	1	1	0	0
6	28892012	cg17657594	0	1	0	1	1	1	1	0	0
6	28892077	cg08895903	0	1	0	1	1	1	1	0	0
6	28892079	cg21413754	0	1	0	1	1	1	1	0	0
6	28908567	cg16740057	0	1	0	1	1	1	1	0	0
6	28908579	cg14689146	0	1	0	1	1	1	1	0	0
6	28908623	cg04027632	0	1	0	1	1	1	1	0	0
6	28909254	cg00977624	0	1	0	1	1	1	1	0	0
6	28909336	cg19609717	0	1	0	1	1	1	1	0	0
6	28911464	cg06745519	0	1	0	1	1	1	1	0	0
6	28911468	cg01742627	0	1	0	1	1	1	1	0	0
6	28911474	cg05127899	0	1	0	1	1	1	1	0	0
6	28911759	cg23326313	0	1	0	1	1	1	1	0	0
6	28911873	cg04742282	0	1	0	1	1	1	1	0	0
6	28911902	cg13293729	0	1	0	1	1	1	1	0	0
6	28911926	cg15088539	0	1	0	1	1	1	1	0	0
6	28912013	cg26531141	0	1	0	1	1	1	1	0	0
6	28912045	cg01597097	0	1	0	1	1	1	1	0	0
6	28912084	cg08542016	0	1	0	1	1	1	1	0	0
6	28950332	cg06120475	0	1	0	1	1	1	1	0	0
6	28950633	cg02228046	0	1	0	1	0	1	1	0	1
6	28953126	cg00755378	0	1	0	1	1	1	1	0	0
6	28973318	cg08390760	0	1	0	1	1	1	1	0	0
6	28973328	cg15171221	0	1	0	1	1	1	1	0	0
6	28973350	cg22748740	0	1	0	1	1	1	1	0	0
6	28973353	cg09435617	0	1	0	1	1	1	1	0	0
6	28973426	cg26127652	0	1	0	1	1	1	1	0	1
6	28973446	cg21310336	0	1	0	1	1	1	1	0	1
6	28973466	cg26883712	0	1	0	1	1	1	1	0	1
6	28973483	cg00105025	0	1	0	1	1	1	1	0	1
6	28973497	cg00978875	0	1	0	1	1	1	1	0	1
6	28973520	cg20594345	0	1	0	1	1	1	1	0	1
6	28973524	cg22185558	0	1	0	1	1	1	1	0	1
6	28984445	cg26712477	0	1	0	1	1	1	1	0	0
6	28984453	cg00719211	0	1	0	1	1	1	1	0	0
6	28984461	cg02665416	0	1	0	1	1	1	1	0	0
6	28984574	cg24900671	0	1	0	1	1	1	1	0	0
6	28984583	cg23506204	0	1	0	1	1	1	1	0	0
6	28984586	cg01953087	0	1	0	1	1	1	1	0	0
6	28984642	cg10111314	0	1	0	1	1	1	1	0	0
6	28984654	cg12909932	0	1	0	1	1	1	1	0	0
6	28984671	cg19174706	0	1	0	1	1	1	1	0	0
6	28984674	cg10293093	0	1	0	1	1	1	1	0	0
6	28984685	cg24594177	0	1	0	1	1	1	1	0	0
6	28984716	cg17019630	0	1	0	1	1	1	1	0	0
6	28984780	cg17255947	0	1	0	1	1	1	1	0	0
6	28984832	cg01885291	0	1	0	1	1	1	1	0	0
6	28984874	cg24953636	0	1	0	1	1	1	1	0	0
6	29595299	cg08093277	0	1	0	1	0	1	1	0	1
6	29595315	cg08862148	0	1	0	1	0	1	1	0	1
6	29595335	cg02014853	0	1	0	1	0	1	1	0	1
6	29595347	cg25729445	0	1	0	1	0	1	1	0	1
6	29595349	cg00594408	0	1	0	1	0	1	1	0	1
6	29595491	cg20997792	0	1	0	1	0	1	1	0	1
6	29595506	cg15385139	0	1	0	1	0	1	1	0	1
6	29595653	cg06078334	0	1	0	1	0	1	1	0	1
6	29595661	cg18344922	0	1	0	1	0	1	1	0	1
6	29600139	cg27217194	0	1	0	1	1	1	1	0	0
6	29600193	cg25804470	0	1	0	1	1	1	1	0	0
6	29600200	cg05661333	0	1	0	1	1	1	1	0	0
6	29600206	cg05434863	0	1	0	1	1	1	1	0	0
6	29600462	cg18293833	0	1	0	1	1	1	1	0	0
6	29600468	cg01455471	0	1	0	1	1	1	1	0	0
6	29600583	cg14128584	0	1	0	1	1	1	1	0	0
6	29600642	cg19456996	0	1	0	1	1	1	1	0	0
6	29600980	cg24847163	0	1	0	1	1	1	1	0	0
6	29600994	cg17851017	0	1	0	1	1	1	1	0	0
6	29601491	cg10234998	1	1	0	1	0	1	1	0	1
6	29601498	cg21481950	1	1	0	1	0	1	1	0	1
6	29676792	cg26904005	0	1	0	1	0	1	1	0	1
6	29690766	cg11201654	0	1	0	1	1	0	1	1	0
6	29690822	cg22298860	0	1	0	1	1	0	1	1	0
6	29690889	cg11768167	0	1	0	1	1	0	1	1	0
6	29690893	cg04186657	0	1	0	1	1	0	1	1	0
6	29691107	cg03278703	0	1	0	1	1	0	1	1	0
6	29691135	cg11576659	0	1	0	1	1	0	1	1	0
6	29691138	cg02688650	0	1	0	1	1	0	1	1	0
6	29691165	cg14402472	0	1	0	1	1	0	1	1	0
6	29691168	cg24703717	0	1	0	1	1	0	1	1	0
6	29691245	cg05237001	0	1	0	1	1	0	1	1	0
6	29691250	cg03851143	0	1	0	1	1	0	1	1	0
6	29691408	cg23912231	0	1	0	1	1	0	1	1	0
6	29691603	cg16728223	0	1	0	1	1	0	1	1	0
6	29691631	cg05603292	0	1	0	1	1	0	1	1	0
6	29691726	cg17625506	0	1	0	1	1	0	1	1	0
6	29691735	cg20891813	0	1	0	1	1	0	1	1	0
6	29691755	cg13924755	0	1	0	1	1	0	1	1	0
6	29691760	cg19348622	0	1	0	1	1	0	1	1	0
6	29691815	cg18676033	0	1	0	1	1	1	1	1	0
6	29691981	cg26069562	0	1	0	1	1	1	1	1	0
6	29691993	cg11423684	0	1	0	1	1	1	1	1	0
6	29692011	cg20927242	0	1	0	1	1	1	1	1	0
6	29692082	cg12588917	0	1	0	1	1	1	1	1	0
6	29692085	cg23892836	0	1	0	1	1	1	1	1	0
6	29692092	cg24351901	0	1	0	1	1	1	1	1	0
6	29692111	cg15331332	0	1	0	1	1	0	1	1	0
6	29692183	cg00504902	0	1	0	1	1	0	1	1	0
6	29692281	cg11617938	0	1	0	1	1	0	1	1	0
6	29692399	cg05358170	0	1	0	1	0	0	1	1	1
6	29716767	cg14629287	0	1	0	1	1	1	1	0	0
6	29716796	cg23727007	0	1	0	1	1	1	1	0	0
6	29716851	cg00346247	0	1	0	1	1	1	1	0	0
6	29717010	cg24438313	0	1	0	1	1	1	1	0	0
6	29717068	cg05542661	0	1	0	1	1	1	1	0	0
6	29717114	cg12296326	0	1	0	1	1	1	1	0	0
6	29717136	cg24710480	0	1	0	1	1	1	1	0	0
6	29717188	cg17825311	0	1	0	1	1	1	1	0	0
6	29717223	cg00089464	0	1	0	1	1	1	1	0	0
6	29720315	cg01779447	0	1	0	1	1	1	1	0	0
6	29720340	cg01306985	0	1	0	1	1	1	1	0	0
6	29720425	cg26332258	0	1	0	1	1	1	1	1	0
6	29720460	cg05929831	0	1	0	1	1	1	1	1	0
6	29720477	cg02996397	0	1	0	1	1	0	1	1	0
6	29720485	cg15395148	0	1	0	1	1	0	1	1	0
6	29720519	cg26015683	0	1	0	1	1	0	1	1	0
6	29720527	cg01176826	0	1	0	1	1	0	1	1	0
6	29720530	cg24809935	0	1	0	1	1	0	1	1	0
6	29720600	cg11594927	0	1	0	1	1	0	1	1	0
6	29720635	cg15202447	0	1	0	1	1	0	1	1	0
6	29720685	cg10201663	0	1	0	1	1	0	1	1	0
6	29720687	cg10687604	0	1	0	1	1	0	1	1	0
6	29721001	cg18699287	0	1	0	1	1	0	1	0	1
6	29721015	cg16489427	0	1	0	1	1	0	1	0	1
6	29759947	cg08560874	0	1	0	1	1	1	1	0	0
6	29759949	cg08696107	0	1	0	1	1	1	1	0	0
6	29760158	cg13688808	0	1	0	1	1	1	1	0	0
6	29760164	cg17394649	0	1	0	1	1	1	1	0	0
6	29760410	cg14443519	0	1	0	1	1	1	1	0	0
6	29760447	cg11901272	0	1	0	1	1	1	1	0	0
6	29760495	cg23849169	0	1	0	1	1	1	1	0	0
6	29760505	cg00501272	0	1	0	1	1	1	1	0	0
6	29760609	cg18299938	0	1	0	1	1	1	1	0	1
6	29760659	cg18457685	0	1	0	1	1	1	1	0	1
6	29760681	cg08867464	0	1	0	1	1	1	1	0	1
6	29760688	cg14652056	0	1	0	1	1	1	1	0	1
6	29760754	cg12154624	0	1	0	1	1	1	1	0	1
6	29760757	cg11278602	0	1	0	1	1	1	1	0	1
6	29760769	cg00142106	0	1	0	1	1	1	1	0	1
6	29855110	cg20198242	0	1	0	1	1	1	1	0	0
6	29855302	cg13516209	0	1	0	1	1	1	1	0	0
6	29855347	cg00113675	0	1	0	1	1	1	1	0	0
6	29855435	cg10262387	0	1	0	1	1	1	1	0	0
6	29855462	cg23130010	0	1	0	1	1	1	1	0	0
6	29855490	cg01362455	0	1	0	1	1	1	1	0	0
6	29855636	cg01062395	0	1	0	1	1	1	1	0	0
6	29856070	cg22988655	0	1	0	1	1	0	1	1	0
6	29894050	cg18786623	0	1	0	1	1	0	1	0	1
6	29894619	cg14449180	0	1	0	1	1	1	1	0	0
6	29894642	cg03995122	0	1	0	1	1	1	1	0	0
6	29894644	cg08231349	0	1	0	1	1	1	1	0	0
6	29894679	cg00409917	0	1	0	1	1	1	1	0	0
6	29894737	cg26268701	0	1	0	1	1	1	1	0	0
6	29910101	cg05523662	0	1	0	1	1	1	1	0	0
6	29910269	cg15319255	0	1	0	1	1	1	1	0	0
6	29910273	cg17678719	0	1	0	1	1	1	1	0	0
6	29910292	cg23489273	0	1	0	1	1	1	1	0	0
6	29910525	cg24580035	0	1	0	1	1	1	1	0	0
6	29910755	cg11808100	0	1	0	1	1	1	1	0	0
6	29910776	cg25548869	0	1	0	1	1	1	1	0	0
6	29910778	cg19748509	0	1	0	1	1	1	1	0	0
6	29933511	cg04007531	0	1	0	1	0	1	1	0	1
6	29933697	cg23934075	0	1	0	1	0	1	1	0	1
6	29944403	cg15196165	0	1	0	1	1	1	1	0	1
6	29944416	cg15203150	0	1	0	1	1	1	1	0	1
6	29944505	cg17093638	0	1	0	1	1	1	1	0	1
6	29945012	cg21762601	0	1	0	1	1	0	1	0	1
6	29945024	cg14330924	0	1	0	1	1	0	1	0	1
6	29945068	cg26892761	0	1	0	1	1	0	1	0	1
6	29945080	cg05055326	0	1	0	1	1	0	1	0	1
6	29945086	cg02371052	0	1	0	1	1	0	1	0	1
6	29945099	cg17253810	0	1	0	1	1	0	1	0	1
6	30174091	cg14741870	0	1	0	1	0	1	0	1	1
6	30174125	cg01505556	0	1	0	1	0	1	0	1	1
6	30174190	cg14606478	0	1	0	1	0	1	0	1	1
6	30174704	cg03084824	0	1	0	1	0	1	0	1	1
6	30174845	cg05850884	0	1	0	1	0	1	0	1	1
6	30175074	cg14799927	0	1	0	1	0	1	0	1	1
6	30175092	cg19714347	0	1	0	1	0	1	0	1	1
6	30175792	cg12663302	0	1	0	1	0	1	0	1	1
6	30175967	cg19885979	0	1	0	1	0	1	0	1	1
6	30180804	cg26560341	0	1	0	1	1	1	1	0	0
6	30180962	cg18068919	0	1	0	1	1	1	1	0	0
6	30181014	cg10793756	0	1	0	1	1	1	1	0	0
6	30181025	cg16797983	0	1	0	1	1	1	1	0	0
6	30181032	cg18556540	0	1	0	1	1	1	1	0	0
6	30181036	cg16808910	0	1	0	1	1	1	1	0	0
6	30181050	cg01544215	0	1	0	1	1	1	1	0	0
6	30181173	cg12103149	0	1	0	1	1	1	1	0	0
6	30181175	cg05864696	0	1	0	1	1	1	1	0	0
6	30181183	cg20067477	0	1	0	1	1	1	1	0	0
6	30181189	cg26937613	0	1	0	1	1	1	1	0	0
6	30181194	cg13118072	0	1	0	1	1	1	1	0	0
6	30181212	cg01962105	0	1	0	1	1	1	1	0	0
6	30181222	cg24902139	0	1	0	1	1	1	1	0	0
6	30181237	cg12792044	0	1	0	1	1	1	1	0	0
6	30181248	cg26846590	0	1	0	1	1	1	1	0	0
6	30181302	cg09084877	0	1	0	1	1	1	1	0	0
6	30181315	cg23055081	0	1	0	1	1	1	1	0	0
6	30181383	cg24243375	0	1	0	1	1	1	1	0	0
6	30181425	cg10037053	0	1	0	1	1	1	1	0	0
6	30181448	cg14694232	0	1	0	1	1	1	1	0	0
6	30181529	cg04419740	0	1	0	1	1	1	1	0	0
6	30181581	cg13396830	0	1	0	1	1	1	1	0	0
6	30181600	cg03368643	0	1	0	1	1	1	1	1	0
6	30181604	cg18241904	0	1	0	1	1	1	1	1	0
6	30181627	cg21273027	0	1	0	1	0	1	1	1	0
6	30181645	cg18841691	0	1	0	1	0	1	1	1	0
6	30181713	cg11286977	0	1	0	1	0	1	1	1	0
6	30181742	cg04785838	0	1	0	1	0	1	1	1	0
6	30181764	cg19397765	0	1	0	1	0	1	1	1	0
6	30181771	cg11980090	0	1	0	1	0	1	1	1	0
6	30181847	cg08230118	0	1	0	1	1	1	1	1	0
6	30181877	cg15018282	0	1	0	1	1	1	1	1	0
6	30181934	cg16933706	0	1	0	1	1	1	1	1	0
6	30181936	cg19359218	0	1	0	1	1	1	1	1	0
6	30182088	cg22123255	0	1	0	1	1	1	1	1	0
6	30182172	cg04278162	0	1	0	1	1	0	1	1	0
6	30182186	cg22666115	0	1	0	1	1	0	1	1	0
6	30182240	cg14986845	0	1	0	1	1	1	1	0	0
6	30182244	cg03717830	0	1	0	1	1	1	1	0	0
6	30182349	cg16468822	0	1	0	1	1	1	1	0	0
6	30226874	cg24725642	0	1	0	0	1	1	1	0	1
6	30226888	cg08049736	0	1	0	0	1	1	1	0	1
6	30227104	cg27020253	0	1	0	1	1	1	1	0	1
6	30227145	cg00076543	0	1	0	1	1	1	1	0	1
6	30227294	cg02309335	0	1	0	1	1	1	1	0	0
6	30227324	cg07838681	0	1	0	1	1	1	1	0	0
6	30227326	cg07725318	0	1	0	1	1	1	1	0	0
6	30227360	cg16250461	0	1	0	1	1	1	1	0	0
6	30227363	cg02282626	0	1	0	1	1	1	1	0	0
6	30227373	cg23164681	0	1	0	1	1	1	1	0	0
6	30227729	cg18326657	0	1	0	1	1	1	1	1	0
6	30227732	cg04199943	0	1	0	1	1	1	1	1	0
6	30227783	cg08912051	0	1	0	1	1	1	1	1	0
6	30227800	cg23363014	0	1	0	1	1	1	1	1	0
6	30227802	cg17512353	0	1	0	1	1	1	1	1	0
6	30227813	cg00026375	0	1	0	1	1	1	1	1	0
6	30227854	cg23119604	0	1	0	1	1	1	1	1	0
6	30227883	cg05428770	0	1	0	1	1	1	1	1	0
6	30227942	cg25643819	0	1	0	1	1	0	1	1	0
6	30227967	cg23721712	0	1	0	1	1	0	1	1	0
6	30227986	cg12109566	0	1	0	1	1	0	1	1	0
6	30228003	cg12956567	0	1	0	1	1	0	1	1	0
6	30228007	cg22053904	0	1	0	1	1	0	1	1	0
6	30228058	cg12007166	0	1	0	1	1	0	1	1	0
6	30228063	cg07723510	0	1	0	1	1	0	1	1	0
6	30228069	cg11456756	0	1	0	1	1	0	1	1	0
6	30228083	cg27011480	0	1	0	1	1	0	1	1	0
6	30228101	cg14142171	0	1	0	1	1	0	1	1	0
6	30293258	cg15572656	0	1	0	1	0	1	1	0	1
6	30296049	cg10917941	0	1	0	1	0	1	0	1	1
6	30312818	cg22334880	0	1	0	1	1	1	1	0	1
6	30312855	cg20240014	0	1	0	1	1	1	1	0	1
6	30312857	cg03130180	0	1	0	1	1	1	1	0	1
6	30312866	cg17515456	0	1	0	1	1	1	1	0	1
6	30312939	cg24927124	0	1	0	1	1	1	1	0	1
6	30312941	cg10542419	0	1	0	1	1	1	1	0	1
6	30312953	cg14423703	0	1	0	1	1	1	1	0	1
6	30312959	cg27631191	0	1	0	1	1	1	1	0	1
6	30312972	cg13135180	0	1	0	1	1	1	1	0	1
6	30313035	cg27048138	0	1	0	1	1	1	1	0	0
6	30313042	cg22850066	0	1	0	1	1	1	1	0	0
6	30313045	cg01425186	0	1	0	1	1	1	1	0	0
6	30313077	cg21636096	0	1	0	1	1	1	1	0	0
6	30313121	cg13611934	0	1	0	1	1	1	1	0	0
6	30313154	cg21565309	0	1	0	1	1	1	1	0	0
6	30313159	cg11974977	0	1	0	1	1	1	1	0	0
6	30313164	cg21977210	0	1	0	1	1	1	1	0	0
6	30313171	cg26181343	0	1	0	1	1	1	1	0	0
6	30313174	cg26161170	0	1	0	1	1	1	1	0	0
6	30313188	cg18085807	0	1	0	1	1	1	1	0	0
6	30313418	cg18037578	0	1	0	1	1	0	1	0	1
6	30313476	cg08437578	0	1	0	1	1	0	1	0	1
6	30313495	cg26564730	0	1	0	1	1	0	1	0	1
6	30433943	cg25716514	0	1	0	1	1	1	0	0	1
6	30434208	cg04293259	0	1	0	1	1	1	1	0	0
6	30434215	cg24650522	0	1	0	1	1	1	1	0	0
6	30434236	cg20073831	0	1	0	1	1	1	1	0	0
6	30434311	cg10196102	0	1	0	1	1	1	1	0	0
6	30434324	cg21740359	0	1	0	1	1	1	1	0	0
6	30434338	cg00012701	0	1	0	1	1	1	1	0	0
6	30457039	cg04807188	0	1	0	1	1	1	1	0	0
6	30457041	cg10124767	0	1	0	1	1	1	1	0	0
6	30457081	cg02942965	0	1	0	1	1	1	1	0	0
6	30457133	cg20644330	0	1	0	1	1	1	1	0	0
6	30457142	cg13223754	0	1	0	1	1	1	1	0	0
6	30457182	cg04305858	0	1	0	1	1	1	1	0	0
6	30457245	cg26175526	0	1	0	1	1	1	1	0	0
6	30457252	cg01462744	0	1	0	1	1	1	1	0	0
6	30457271	cg22952566	0	1	0	1	1	1	1	0	0
6	30457340	cg20534075	0	1	0	1	1	1	1	0	0
6	30457711	cg08899786	0	1	0	1	1	1	1	0	0
6	30457724	cg14849431	0	1	0	1	1	1	1	0	0
6	30457765	cg15118824	0	1	0	1	1	1	1	0	0
6	30457827	cg01365762	0	1	0	1	1	1	1	1	0
6	30457830	cg21292025	0	1	0	1	1	1	1	1	0
6	30457971	cg08180063	0	1	0	1	1	1	1	1	0
6	30457977	cg25664704	0	1	0	1	1	1	1	1	0
6	30457991	cg05384135	0	1	0	1	1	1	1	1	0
6	30458048	cg15816267	0	1	0	1	1	1	1	1	0
6	30458060	cg09609649	0	1	0	1	1	1	1	1	0
6	30458149	cg09620840	0	1	0	1	1	1	1	1	0
6	30458158	cg21176130	1	1	0	1	1	1	1	1	0
6	30458161	cg09326440	1	1	0	1	1	1	1	1	0
6	30458237	cg12700271	0	1	0	1	1	1	1	1	0
6	30460244	cg20105257	0	1	0	1	0	1	1	1	0
6	30460322	cg02678305	0	1	0	1	0	1	1	1	0
6	30460484	cg19109457	0	1	0	1	0	1	1	1	0
6	30460576	cg13036546	0	1	0	1	0	1	1	1	0
6	30460600	cg16535080	0	1	0	1	0	1	1	1	0
6	30460798	cg11019014	0	1	0	1	0	1	1	1	0
6	30484033	cg18226335	0	1	0	1	1	1	1	0	0
6	30484047	cg21401263	0	1	0	1	1	1	1	0	0
6	30484051	cg11816981	0	1	0	1	1	1	1	0	0
6	30484066	cg09670485	0	1	0	1	1	1	1	0	0
6	30484334	cg00138474	0	1	0	1	1	1	1	0	1
6	30484429	cg04013595	0	1	0	1	1	1	1	0	1
6	30512550	cg04655699	0	1	0	1	0	1	0	1	1
6	30522620	cg15293061	0	1	0	0	1	1	0	1	1
6	30522774	cg02773868	0	1	0	1	0	1	0	1	1
6	30522855	cg05025556	0	1	0	1	0	1	0	1	1
6	30522985	cg01225850	1	1	0	1	0	1	0	1	1
6	30523072	cg03000305	1	1	0	1	0	1	1	1	1
6	30523215	cg04273431	0	1	0	1	0	1	1	1	1
6	30523242	cg21264055	0	1	0	1	0	1	1	1	1
6	30523389	cg14219599	0	1	0	1	1	1	1	1	1
6	30523414	cg06332410	0	1	0	1	1	1	1	1	0
6	30523418	cg18221028	0	1	0	1	1	1	1	1	0
6	30523426	cg10111786	0	1	0	1	1	1	1	1	0
6	30523440	cg05034464	0	1	0	1	1	1	1	1	0
6	30523449	cg00680003	0	1	0	1	1	1	1	1	0
6	30523512	cg22710115	0	1	0	1	1	1	1	1	0
6	30523687	cg21207916	0	1	0	1	0	1	1	1	0
6	30523692	cg23168870	0	1	0	1	0	1	1	1	0
6	30523788	cg09514464	0	1	0	1	1	0	1	1	0
6	30523798	cg17166258	0	1	0	1	1	0	1	1	0
6	30523800	cg23940467	0	1	0	1	1	0	1	1	0
6	30523956	cg09588254	0	1	0	1	1	1	1	1	0
6	30523975	cg02926965	0	1	0	1	1	1	1	1	0
6	30523985	cg03922983	0	1	0	1	1	1	1	1	0
6	30524003	cg00260647	0	1	0	1	1	1	1	1	0
6	30524010	cg23841361	0	1	0	1	1	1	1	1	0
6	30524013	cg10931739	0	1	0	1	1	1	1	1	0
6	30524112	cg26791826	0	1	0	1	1	1	1	1	0
6	30524118	cg19373954	0	1	0	1	1	1	1	1	0
6	30524222	cg04064094	0	1	0	1	1	1	1	1	0
6	30524240	cg16389817	0	1	0	1	1	1	1	1	0
6	30524248	cg02760112	0	1	0	1	1	1	1	1	0
6	30524253	cg15722606	0	1	0	1	1	1	1	1	0
6	30524256	cg24208990	0	1	0	1	1	1	1	1	0
6	30524337	cg24379941	0	1	0	1	1	1	1	1	0
6	30524339	cg08900874	0	1	0	1	1	1	1	1	0
6	30524408	cg19269956	0	1	0	1	1	1	1	1	0
6	30524444	cg22816298	0	1	0	1	1	1	1	1	0
6	30524468	cg15100630	0	1	0	1	1	1	1	1	0
6	30524491	cg05389803	0	1	0	1	1	1	1	1	0
6	30524499	cg26135528	0	1	0	1	1	1	1	1	0
6	30524521	cg13092958	0	1	0	1	1	1	1	1	0
6	30524529	cg15777523	0	1	0	1	1	1	1	1	0
6	30524553	cg08062329	0	1	0	1	1	1	1	1	0
6	30524577	cg08601959	0	1	0	1	1	1	1	1	0
6	30524609	cg24066072	0	1	0	1	1	1	1	1	0
6	30524739	cg12990148	0	1	0	1	1	0	1	1	0
6	30524746	cg01532218	0	1	0	1	1	0	1	1	0
6	30524755	cg13413789	0	1	0	1	1	1	1	1	0
6	30524763	cg03860665	0	1	0	1	1	1	1	1	0
6	30524768	cg12828262	0	1	0	1	1	1	1	1	0
6	30524797	cg18976822	0	1	0	1	1	1	1	1	0
6	30524853	cg14284643	0	1	0	1	1	1	1	1	0
6	30524974	cg22941165	0	1	0	1	1	1	1	1	0
6	30524987	cg24322638	0	1	0	1	1	1	1	1	0
6	30525011	cg10446102	0	1	0	1	1	1	1	1	0
6	30525097	cg08838136	0	1	0	1	0	1	1	1	0
6	30525112	cg03176453	0	1	0	1	0	1	1	1	0
6	30525120	cg23654545	0	1	0	1	0	1	1	1	0
6	30525268	cg22322663	0	1	0	1	1	1	1	1	0
6	30525272	cg25068063	0	1	0	1	1	1	1	1	0
6	30525447	cg24237742	0	1	0	1	0	1	1	1	0
6	30525527	cg08056850	0	1	0	1	0	1	1	1	0
6	30538842	cg14793544	0	1	0	1	1	1	1	0	0
6	30538844	cg18015044	0	1	0	1	1	1	1	0	0
6	30538984	cg06241803	0	1	0	1	1	1	1	0	0
6	30538986	cg04714201	0	1	0	1	1	1	1	0	0
6	30538989	cg00599401	0	1	0	1	1	1	1	0	0
6	30539005	cg23657870	0	1	0	1	1	1	1	0	0
6	30539044	cg16792604	0	1	0	1	1	1	1	0	0
6	30539059	cg07657521	0	1	0	1	1	1	1	0	0
6	30539063	cg05385119	0	1	0	1	1	1	1	0	0
6	30539066	cg17753711	0	1	0	1	1	1	1	0	0
6	30539072	cg12495593	0	1	0	1	1	1	1	0	0
6	30539077	cg21227785	0	1	0	1	1	1	1	0	0
6	30539092	cg02197677	0	1	0	1	1	1	1	0	0
6	30539234	cg06140764	0	1	0	1	1	1	1	0	0
6	30539237	cg09502511	0	1	0	1	1	1	1	0	0
6	30539540	cg03239591	0	1	0	1	1	1	1	0	0
6	30565385	cg23163653	0	1	0	1	0	1	0	1	1
6	30578981	cg05771767	0	1	0	1	0	1	0	1	1
6	30579440	cg26058884	1	1	0	1	0	1	0	1	1
6	30580928	cg04862321	0	1	0	1	0	1	0	1	1
6	30581820	cg13522406	0	1	0	1	0	1	0	1	1
6	30582174	cg05235540	0	1	0	1	0	1	1	1	1
6	30582241	cg08677140	0	1	0	1	0	1	0	1	1
6	30582333	cg23583454	0	1	0	1	0	1	0	1	1
6	30582352	cg04694022	0	1	0	1	0	1	0	1	1
6	30582416	cg10977734	0	1	0	1	0	1	1	1	0
6	30582908	cg24144175	0	1	0	1	1	1	1	0	1
6	30584201	cg16410241	0	1	0	1	0	1	1	1	0
6	30584245	cg24330922	0	1	0	1	0	1	1	1	0
6	30584270	cg19182468	0	1	0	1	0	1	1	1	0
6	30584284	cg02809877	0	1	0	1	0	1	1	1	0
6	30584596	cg00320625	0	1	0	1	0	1	1	1	0
6	30584720	cg12503292	0	1	0	1	0	1	1	1	0
6	30584746	cg09702881	0	1	0	1	0	1	1	1	0
6	30584761	cg18561902	0	1	0	1	0	1	1	1	0
6	30584952	cg26813794	0	1	0	1	1	1	1	1	0
6	30584980	cg04513728	0	1	0	1	1	1	1	1	0
6	30585023	cg08917831	0	1	0	1	1	1	1	0	1
6	30585027	cg03697115	0	1	0	1	1	1	1	0	1
6	30585059	cg24657127	0	1	0	1	1	1	1	0	1
6	30585103	cg25448947	0	1	0	1	1	1	1	0	1
6	30585117	cg00918762	0	1	0	1	1	1	1	0	1
6	30585122	cg00990221	0	1	0	1	1	1	1	0	1
6	30585154	cg01852131	0	1	0	1	1	1	1	0	1
6	30585191	cg15677497	0	1	0	1	1	1	1	0	1
6	30585293	cg23988749	0	1	0	1	1	1	1	0	1
6	30585345	cg03091589	0	1	0	1	1	1	1	0	1
6	30585361	cg14654951	0	1	0	1	1	1	1	0	1
6	30585371	cg01161248	0	1	0	1	1	1	1	0	1
6	30585409	cg17762168	0	1	0	1	1	1	1	0	1
6	30585421	cg12245402	0	1	0	1	1	0	1	0	1
6	30585473	cg26372792	0	1	0	1	1	0	1	0	1
6	30585513	cg06053377	0	1	0	1	1	0	1	0	1
6	30585533	cg07348708	0	1	0	1	1	0	1	0	1
6	30585541	cg14619640	0	1	0	1	1	0	1	0	1
6	30585548	cg16210397	0	1	0	1	1	0	1	0	1
6	30586468	cg04176995	0	1	0	1	0	1	1	0	1
6	30594037	cg01245721	0	1	0	1	0	1	0	1	1
6	30594113	cg08188471	0	1	0	1	0	1	0	1	1
6	30594186	cg13542073	0	1	0	1	0	1	0	1	1
6	30594313	cg09532691	0	1	0	1	1	1	0	1	1
6	30594456	cg08635134	0	1	0	1	1	1	1	1	1
6	30594543	cg08081524	0	1	0	1	1	1	1	1	1
6	30594566	cg09025747	0	1	0	1	1	1	1	1	1
6	30594590	cg05093836	0	1	0	1	1	1	1	1	1
6	30594597	cg23328390	0	1	0	1	1	1	1	1	1
6	30594605	cg07142893	0	1	0	1	1	1	1	1	0
6	30594702	cg26934609	0	1	0	1	1	1	1	1	0
6	30594709	cg13964084	0	1	0	1	1	1	1	1	0
6	30594744	cg06814856	0	1	0	1	1	1	1	1	0
6	30594749	cg07816366	0	1	0	1	1	1	1	1	0
6	30594862	cg15729859	0	1	0	1	1	0	1	1	0
6	30594955	cg20629923	0	1	0	1	0	1	1	1	0
6	30614081	cg25461130	0	1	0	1	0	1	0	1	1
6	30614323	cg16583303	0	1	0	1	0	1	0	1	1
6	30614382	cg13011452	0	1	0	1	0	1	0	1	1
6	30614400	cg21291449	0	1	0	1	0	1	0	1	1
6	30614422	cg19666256	0	1	0	1	0	1	0	1	1
6	30614632	cg27340794	0	1	0	1	1	1	1	0	1
6	30614650	cg04143539	0	1	0	1	1	1	1	0	1
6	30614722	cg13118748	0	1	0	1	1	1	1	0	1
6	30614734	cg23653391	0	1	0	1	1	1	1	0	1
6	30614782	cg13527624	0	1	0	1	1	1	1	0	1
6	30614788	cg13583911	0	1	0	1	1	1	1	0	1
6	30614794	cg11698382	0	1	0	1	1	1	1	0	1
6	30614796	cg05625773	0	1	0	1	1	1	1	0	1
6	30614823	cg26473478	0	1	0	1	1	1	1	0	1
6	30615000	cg01636799	0	1	0	1	1	1	1	0	1
6	30615339	cg23938476	0	1	0	1	1	1	1	0	0
6	30615352	cg26867866	0	1	0	1	1	1	1	0	0
6	30615405	cg07660862	0	1	0	1	1	1	1	0	0
6	30615430	cg09179008	0	1	0	1	1	1	1	0	0
6	30615471	cg12032443	0	1	0	1	1	1	1	0	0
6	30615545	cg08946532	0	1	0	1	1	1	1	0	0
6	30615578	cg20463945	0	1	0	1	1	1	1	0	0
6	30615620	cg14075624	0	1	0	1	1	1	1	0	0
6	30615633	cg05025179	0	1	0	1	1	1	1	0	0
6	30615697	cg11173754	0	1	0	1	1	1	1	0	0
6	30617565	cg25004178	0	1	0	1	0	1	0	1	1
6	30617675	cg11148207	0	1	0	1	0	1	0	1	1
6	30640209	cg05948527	0	1	0	1	0	1	1	1	0
6	30640219	cg04832873	0	1	0	1	0	1	1	1	0
6	30640228	cg13411122	0	1	0	1	0	1	1	1	0
6	30640270	cg20879757	0	1	0	1	0	1	1	1	0
6	30640295	cg12897786	0	1	0	1	0	1	1	1	0
6	30640297	cg06131239	0	1	0	1	0	1	1	1	0
6	30640303	cg25362742	0	1	0	1	0	1	1	1	0
6	30640347	cg03713952	0	1	0	1	0	1	1	1	0
6	30640355	cg03599622	0	1	0	1	0	1	1	1	0
6	30640372	cg11392995	0	1	0	1	0	1	1	1	0
6	30640445	cg21988569	0	1	0	1	1	1	1	1	0
6	30640489	cg24866538	0	1	0	1	1	0	1	1	0
6	30640498	cg21412928	0	1	0	1	1	0	1	1	0
6	30640512	cg05125483	0	1	0	1	1	0	1	1	0
6	30640519	cg16212881	0	1	0	1	1	0	1	1	0
6	30640525	cg10496560	0	1	0	1	1	1	1	1	0
6	30640540	cg00777209	0	1	0	1	1	1	1	1	0
6	30640543	cg24450157	0	1	0	1	1	1	1	1	0
6	30640548	cg16907919	0	1	0	1	1	1	1	1	0
6	30640552	cg01495597	0	1	0	1	1	1	1	1	0
6	30640593	cg03124091	0	1	0	1	1	1	1	1	0
6	30640621	cg19979405	0	1	0	1	1	1	1	1	0
6	30640665	cg09179554	0	1	0	1	1	1	1	1	0
6	30640701	cg00664793	0	1	0	1	1	1	1	1	0
6	30640719	cg03150220	0	1	0	1	1	1	1	1	0
6	30640754	cg02087923	0	1	0	1	1	1	1	1	0
6	30640776	cg25426560	0	1	0	1	1	1	1	1	0
6	30640781	cg09664474	0	1	0	1	1	1	1	1	0
6	30640783	cg19385624	0	1	0	1	1	1	1	1	0
6	30640826	cg04166546	0	1	0	1	1	1	1	1	0
6	30640833	cg14191698	0	1	0	1	1	1	1	1	0
6	30640837	cg17380469	0	1	0	1	1	1	1	1	0
6	30640850	cg20618357	0	1	0	1	1	1	1	1	0
6	30640919	cg08810779	0	1	0	1	1	1	1	1	0
6	30640949	cg07917843	0	1	0	1	0	1	1	1	0
6	30641015	cg16495982	0	1	0	1	0	1	1	0	1
6	30641072	cg10608173	0	1	0	1	0	1	1	0	1
6	30647034	cg18589481	0	1	0	1	0	1	0	1	1
6	30647083	cg15480012	0	1	0	1	0	1	0	1	1
6	30647128	cg21719344	0	1	0	1	0	1	0	1	1
6	30647148	cg13054640	0	1	0	1	0	1	0	1	1
6	30647649	cg10145196	0	1	0	1	0	1	1	1	0
6	30649909	cg11288144	1	1	0	1	0	1	1	1	0
6	30650202	cg22413056	0	1	0	1	0	1	1	1	0
6	30650737	cg23167351	1	1	0	1	0	1	1	1	0
6	30650844	cg07474957	1	1	0	1	0	1	1	1	0
6	30651825	cg13036352	1	1	0	1	0	1	1	1	0
6	30652202	cg25659902	1	1	0	1	0	1	1	1	0
6	30652237	cg24967096	1	1	0	1	0	1	1	1	0
6	30652282	cg05098566	1	1	0	1	0	1	1	1	0
6	30652347	cg15768443	0	1	0	1	0	1	1	1	0
6	30652376	cg08887400	1	1	0	1	0	1	1	1	0
6	30652396	cg03953626	1	1	0	1	0	1	1	1	0
6	30652399	cg18586886	1	1	0	1	0	1	1	1	0
6	30652688	cg01413582	1	1	0	1	0	1	1	1	0
6	30652771	cg11414821	1	1	0	1	0	1	1	1	0
6	30652829	cg00278359	0	1	0	1	0	1	1	1	0
6	30652907	cg12036303	0	1	0	1	0	1	1	1	0
6	30653167	cg00010853	0	1	0	1	0	1	1	1	0
6	30653242	cg08253704	0	1	0	1	0	1	1	1	0
6	30653407	cg12105190	0	1	0	1	0	1	1	1	0
6	30653512	cg25980484	0	1	0	1	0	1	1	1	0
6	30653530	cg03052182	0	1	0	1	0	1	1	1	0
6	30653549	cg12247101	0	1	0	1	0	1	1	1	0
6	30653659	cg18335326	0	1	0	1	0	1	1	1	0
6	30653732	cg10098021	0	1	0	1	0	1	1	1	0
6	30653736	cg12197421	0	1	0	1	0	1	1	1	0
6	30653799	cg06644669	1	1	0	1	0	1	1	1	0
6	30654410	cg10692290	0	1	0	1	1	1	1	0	0
6	30654555	cg21561537	0	1	0	1	1	1	1	0	0
6	30654559	cg24624349	0	1	0	1	1	1	1	0	0
6	30654622	cg17438419	0	1	0	1	1	1	1	0	0
6	30654638	cg08817422	0	1	0	1	1	1	1	0	0
6	30654696	cg18296078	0	1	0	1	1	1	1	0	0
6	30654711	cg17228286	0	1	0	1	1	1	1	0	0
6	30654736	cg08290993	0	1	0	1	1	1	1	0	0
6	30654747	cg23836509	0	1	0	1	1	1	1	0	0
6	30654751	cg08920807	0	1	0	1	1	1	1	0	0
6	30654762	cg19054184	0	1	0	1	1	1	1	0	0
6	30654771	cg13426098	0	1	0	1	1	1	1	0	0
6	30654827	cg08477599	0	1	0	1	1	1	1	0	0
6	30654845	cg23181870	0	1	0	1	1	1	1	0	0
6	30655346	cg25025773	0	1	0	1	1	1	1	0	0
6	30655400	cg25807071	0	1	0	1	1	1	1	0	0
6	30655456	cg01568521	0	1	0	1	1	1	1	0	0
6	30655472	cg03038057	0	1	0	1	1	1	1	0	0
6	30656499	cg03922146	0	1	0	1	0	1	1	1	1
6	30656508	cg13423389	0	1	0	1	0	1	1	1	1
6	30656530	cg24710951	0	1	0	1	0	0	1	1	1
6	30656577	cg08743794	0	1	0	1	0	0	1	1	1
6	30656582	cg26004235	0	1	0	1	0	0	1	1	1
6	30657882	cg24813995	0	1	0	1	0	1	0	1	1
6	30658281	cg09703123	0	1	0	1	0	1	1	0	1
6	30658303	cg27214030	0	1	0	1	0	1	1	0	1
6	30658493	cg17636541	0	1	0	1	1	1	1	0	0
6	30658551	cg04778192	0	1	0	1	1	1	1	0	0
6	30658796	cg18650878	0	1	0	1	1	1	1	0	0
6	30658865	cg02110782	0	1	0	1	1	1	1	0	0
6	30658894	cg04017513	0	1	0	1	1	1	1	0	0
6	30658934	cg13779662	0	1	0	1	1	1	1	0	0
6	30658941	cg07870713	0	1	0	1	1	1	1	0	0
6	30658957	cg23621779	0	1	0	1	1	1	1	0	0
6	30659006	cg00565831	0	1	0	1	1	1	1	0	0
6	30659018	cg13650866	0	1	0	1	1	1	1	0	0
6	30659261	cg23487414	0	1	0	1	0	1	1	0	1
6	30659345	cg03648784	0	1	0	1	0	1	1	0	1
6	30684868	cg11968414	0	1	0	1	1	1	1	0	0
6	30684873	cg04181831	0	1	0	1	1	1	1	0	0
6	30684905	cg27369934	0	1	0	1	1	1	1	0	0
6	30684931	cg10277195	0	1	0	1	1	1	1	0	0
6	30684939	cg06074256	0	1	0	1	1	1	1	0	0
6	30685074	cg05546064	0	1	0	1	1	1	1	0	1
6	30685080	cg00575529	0	1	0	1	1	1	1	0	1
6	30685087	cg22782446	0	1	0	1	1	1	1	0	1
6	30685120	cg13983052	0	1	0	1	1	1	1	0	1
6	30685136	cg16253551	0	1	0	1	1	1	1	0	1
6	30685146	cg22596454	0	1	0	1	1	1	1	0	1
6	30685170	cg15024975	0	1	0	1	1	1	1	0	1
6	30685229	cg23485400	0	1	0	1	1	1	1	0	1
6	30685243	cg18301048	0	1	0	1	1	1	1	0	1
6	30685246	cg05300316	0	1	0	1	1	1	1	0	1
6	30685250	cg12814525	0	1	0	1	1	1	1	0	1
6	30685271	cg14029839	0	1	0	1	1	1	1	0	1
6	30685303	cg26509254	0	1	0	1	1	1	1	0	1
6	30685311	cg23590244	0	1	0	1	1	1	1	0	1
6	30685402	cg09859103	0	1	0	1	1	1	1	0	1
6	30685406	cg15622885	0	1	0	1	1	1	1	0	1
6	30685439	cg06131578	0	1	0	1	1	1	1	0	1
6	30685461	cg26158287	0	1	0	1	1	1	1	0	1
6	30685534	cg05317081	0	1	0	1	1	1	1	0	1
6	30685540	cg17302862	0	1	0	1	1	1	1	0	1
6	30685626	cg10816127	0	1	0	1	0	1	1	0	1
6	30685635	cg07229198	0	1	0	1	0	1	1	0	1
6	30687197	cg27505349	1	1	0	1	0	1	1	0	1
6	30687221	cg15677364	0	1	0	1	0	1	1	0	1
6	30687373	cg15878619	1	1	0	1	0	1	1	0	1
6	30687511	cg01340312	1	1	0	1	0	1	1	0	1
6	30687942	cg16969458	0	1	0	1	1	1	1	0	0
6	30687946	cg26259575	0	1	0	1	1	1	1	0	0
6	30687972	cg06993041	0	1	0	1	1	1	1	0	0
6	30687987	cg17431746	0	1	0	1	1	1	1	0	0
6	30688013	cg23897356	0	1	0	1	1	1	1	0	0
6	30688035	cg02167193	0	1	0	1	1	1	1	0	0
6	30688037	cg27092694	0	1	0	1	1	1	1	0	0
6	30689205	cg15572180	0	1	0	1	1	1	1	0	0
6	30689211	cg24297454	0	1	0	1	1	1	1	0	0
6	30689216	cg00783730	0	1	0	1	1	1	1	0	0
6	30689219	cg01043997	0	1	0	1	1	1	1	0	0
6	30689262	cg21269400	0	1	0	1	1	1	1	0	0
6	30689264	cg18963750	0	1	0	1	1	1	1	0	0
6	30689475	cg05217468	0	1	0	1	1	1	1	0	0
6	30689478	cg22024370	0	1	0	1	1	1	1	0	0
6	30689485	cg24309049	0	1	0	1	1	1	1	0	0
6	30689496	cg10573158	0	1	0	1	1	1	1	0	0
6	30689514	cg09510976	0	1	0	1	1	1	1	0	0
6	30690213	cg06005318	0	1	0	1	0	1	1	1	1
6	30690346	cg27129922	0	1	0	1	0	1	1	1	1
6	30690355	cg22001807	0	1	0	1	0	1	1	1	1
6	30690376	cg24146125	0	1	0	1	0	1	1	1	1
6	30690392	cg07972954	0	1	0	1	0	1	1	1	1
6	30690438	cg11071615	0	1	0	1	0	1	1	1	1
6	30690501	cg19748937	0	1	0	1	0	0	1	1	1
6	30690542	cg07174917	0	1	0	1	0	0	1	1	1
6	30690555	cg17387619	0	1	0	1	0	0	1	1	1
6	30690587	cg00616082	0	1	0	1	0	0	1	1	1
6	30690712	cg25953417	0	1	0	1	0	0	1	1	1
6	30698584	cg24100115	0	1	0	1	1	1	0	1	1
6	30698706	cg02684104	0	1	0	1	1	1	0	1	1
6	30698729	cg04353171	0	1	0	1	1	1	0	1	1
6	30698734	cg05681859	0	1	0	1	1	1	0	1	1
6	30698777	cg18760837	0	1	0	1	1	1	0	1	1
6	30698780	cg17988780	0	1	0	1	1	1	0	1	1
6	30698784	cg19448318	0	1	0	1	1	1	0	1	1
6	30698843	cg16254746	0	1	0	1	1	1	0	1	0
6	30698905	cg10513302	0	1	0	1	1	1	0	1	0
6	30698936	cg19110902	0	1	0	1	1	1	0	1	0
6	30704955	cg09179723	0	1	0	1	0	1	0	1	1
6	30704998	cg13534892	0	1	0	1	0	1	0	1	1
6	30706470	cg22063321	0	1	0	1	0	1	0	1	1
6	30707619	cg03991807	1	1	0	1	0	1	0	1	1
6	30707629	cg14376607	1	1	0	1	0	1	0	1	1
6	30709428	cg23423329	0	1	0	1	0	1	1	1	0
6	30709670	cg23775991	0	1	0	1	0	1	1	1	0
6	30709803	cg17840178	0	1	0	1	1	1	1	0	0
6	30709924	cg09284772	0	1	0	1	1	1	1	0	0
6	30710169	cg05832812	0	1	0	1	1	1	1	0	0
6	30710200	cg20643094	0	1	0	1	1	1	1	0	0
6	30710373	cg25796098	0	1	0	1	1	1	1	0	0
6	30710384	cg05673638	0	1	0	1	1	1	1	0	0
6	30710425	cg24000189	0	1	0	1	1	1	1	0	0
6	30710447	cg03151651	0	1	0	1	1	1	1	0	0
6	30710455	cg09990440	0	1	0	1	1	1	1	0	0
6	30710462	cg06273041	0	1	0	1	1	1	1	0	0
6	30710464	cg00788362	0	1	0	1	1	1	1	0	0
6	30710482	cg05050482	0	1	0	1	1	1	1	0	0
6	30710615	cg03446526	0	1	0	1	1	1	1	0	0
6	30710636	cg26432347	0	1	0	1	1	1	1	0	0
6	30710648	cg09061824	0	1	0	1	1	1	1	0	0
6	30710682	cg13391363	0	1	0	1	1	1	1	0	0
6	30710687	cg26910594	0	1	0	1	1	1	1	0	0
6	30710755	cg24578853	0	1	0	1	1	1	1	0	0
6	30710764	cg23343973	0	1	0	1	1	1	1	0	0
6	30710766	cg12478978	0	1	0	1	1	1	1	0	0
6	30710788	cg15549931	0	1	0	1	1	1	1	0	0
6	30710816	cg01745867	0	1	0	1	1	1	1	0	0
6	30710898	cg19984781	0	1	0	1	1	1	1	0	0
6	30710901	cg16717099	0	1	0	1	1	1	1	0	0
6	30710949	cg05902624	0	1	0	1	1	1	1	0	0
6	30710952	cg05937873	0	1	0	1	1	1	1	0	0
6	30711206	cg08687386	0	1	0	1	0	1	1	1	0
6	30711426	cg03124636	0	1	0	1	0	1	1	1	0
6	30711580	cg12232308	0	1	0	1	0	1	1	1	0
6	30711586	cg13337949	0	1	0	1	0	1	1	1	0
6	30711636	cg08457178	0	1	0	1	0	1	1	1	0
6	30711642	cg17389738	0	1	0	1	0	1	1	1	0
6	30711644	cg27545367	0	1	0	1	0	1	1	1	0
6	30711655	cg20178172	0	1	0	1	0	1	1	1	0
6	30711680	cg08384314	0	1	0	1	0	1	1	1	0
6	30711796	cg13804182	0	1	0	1	0	1	1	1	0
6	30711802	cg16493531	0	1	0	1	0	1	1	1	0
6	30711832	cg10916998	0	1	0	1	0	1	1	1	0
6	30711835	cg16331823	0	1	0	1	0	1	1	1	0
6	30711844	cg26755097	0	1	0	1	0	1	1	1	0
6	30711863	cg18650716	0	1	0	1	0	1	1	1	0
6	30712022	cg04775710	0	1	0	1	1	1	1	1	0
6	30712027	cg27449131	0	1	0	1	1	1	1	1	0
6	30712058	cg10938374	0	1	0	1	1	1	1	1	0
6	30712060	cg00687252	0	1	0	1	1	1	1	1	0
6	30712221	cg13137376	0	1	0	1	1	1	1	1	1
6	30712282	cg11969002	0	1	0	1	1	1	1	1	1
6	30712303	cg23338650	0	1	0	1	1	1	1	1	1
6	30712307	cg20650802	0	1	0	1	1	1	1	1	1
6	30712331	cg09127400	0	1	0	1	1	1	1	1	1
6	30712338	cg10060574	0	1	0	1	1	1	1	1	1
6	30712373	cg01665212	0	1	0	1	1	1	1	1	1
6	30712396	cg09016822	0	1	0	1	1	1	1	1	1
6	30712409	cg13885965	0	1	0	1	1	1	1	0	1
6	30712436	cg04956913	0	1	0	1	1	1	1	0	1
6	30712439	cg26376168	0	1	0	1	1	1	1	0	1
6	30712499	cg12325285	0	1	0	1	1	1	1	0	1
6	30712517	cg17067528	0	1	0	1	1	1	1	0	1
6	30712559	cg00985729	0	1	0	1	1	0	1	0	1
6	30716324	cg10921702	0	1	0	1	1	1	0	0	1
6	30717524	cg24216825	0	1	0	1	1	1	0	0	1
6	30720203	cg24859433	0	1	0	1	1	1	1	0	1
6	30720209	cg15342087	0	1	0	1	1	1	1	0	1
6	30720261	cg19913563	0	1	0	1	1	1	1	0	1
6	30720484	cg06422467	0	1	0	1	1	1	1	0	1
6	30737007	cg14129735	0	1	0	1	1	1	0	0	1
6	30737231	cg10784519	0	1	0	1	1	1	0	0	1
6	30737270	cg07220152	0	1	0	1	1	1	0	0	1
6	30737455	cg03813377	0	1	0	1	1	1	0	0	1
6	30747276	cg00394874	0	1	0	1	0	1	1	0	1
6	30749576	cg06138160	0	1	0	1	1	1	1	0	1
6	30749611	cg22697420	0	1	0	1	1	1	1	0	1
6	30749628	cg05295536	0	1	0	1	1	1	1	0	1
6	30761762	cg06873483	0	1	0	1	0	1	1	0	1
6	30794995	cg15533029	0	1	0	1	0	1	0	1	1
6	30796199	cg26413855	1	1	0	1	1	1	0	0	1
6	30796209	cg27154651	0	1	0	1	1	1	0	0	1
6	30796312	cg11609578	0	1	0	1	1	1	0	0	1
6	30797561	cg25246144	0	1	0	1	0	1	1	0	1
6	30845503	cg11135867	0	1	0	1	0	1	1	0	1
6	30845666	cg18023418	0	1	0	1	0	1	1	0	1
6	30850543	cg08951271	0	1	0	1	1	1	1	0	1
6	30850718	cg13396738	0	1	0	1	1	1	1	0	1
6	30851417	cg02695062	0	1	0	1	0	1	1	0	1
6	30851517	cg07803420	0	1	0	1	0	1	1	0	1
6	30851624	cg16537676	0	1	0	1	1	1	1	0	1
6	30851638	cg03270204	0	1	0	1	1	1	1	0	1
6	30851753	cg18093866	0	1	0	1	1	1	1	0	1
6	30851884	cg26146308	0	1	0	1	1	1	1	0	1
6	30851928	cg06893977	0	1	0	1	1	1	1	0	1
6	30851940	cg07265873	0	1	0	1	1	1	1	0	1
6	30852079	cg19894264	0	1	0	1	1	1	1	0	1
6	30852154	cg19018599	0	1	0	1	1	1	1	0	1
6	30852307	cg23001000	0	1	0	1	1	1	1	0	1
6	30852354	cg24303888	0	1	0	1	1	1	1	0	1
6	30852566	cg24646556	0	1	0	1	0	1	1	0	1
6	30852573	cg26556926	0	1	0	1	0	1	1	0	1
6	30852587	cg26858073	0	1	0	1	0	1	1	0	1
6	30852761	cg06012011	0	1	0	1	1	1	1	0	0
6	30852777	cg09281154	0	1	0	1	1	1	1	0	0
6	30852823	cg08684361	0	1	0	1	1	1	1	0	0
6	30852874	cg12847793	0	1	0	1	1	1	1	0	0
6	30853569	cg25607383	0	1	0	1	1	1	0	0	1
6	30853608	cg11975790	0	1	0	1	1	1	0	0	1
6	30853948	cg16215084	0	1	0	1	1	1	1	0	1
6	30853959	cg25251478	0	1	0	1	1	1	1	0	1
6	30854011	cg26321999	0	1	0	1	1	1	1	0	1
6	30854109	cg00934322	0	1	0	1	1	1	1	0	1
6	30854161	cg07187855	0	1	0	1	1	1	1	0	1
6	30854164	cg24566261	0	1	0	1	1	1	1	0	1
6	30854186	cg09965419	0	1	0	1	1	1	1	0	1
6	30854233	cg17091577	0	1	0	1	1	1	0	0	1
6	30856386	cg13351860	1	1	0	1	0	1	0	1	1
6	30856439	cg07908039	1	1	0	1	0	1	0	1	1
6	30856491	cg00466425	1	1	0	1	0	1	0	1	1
6	30875586	cg00373467	0	1	0	1	1	1	1	0	0
6	30875588	cg17682794	0	1	0	1	1	1	1	0	0
6	30875592	cg26232504	0	1	0	1	1	1	1	0	0
6	30875643	cg01230924	0	1	0	1	1	1	1	0	0
6	30875659	cg15564965	0	1	0	1	1	1	1	0	0
6	30875667	cg27031254	0	1	0	1	1	1	1	0	0
6	30875752	cg19597450	0	1	0	1	1	1	1	0	0
6	30875758	cg26799216	0	1	0	1	1	1	1	0	0
6	30875843	cg09474938	0	1	0	1	1	1	1	0	0
6	30875854	cg11403689	0	1	0	1	1	1	1	0	0
6	30875881	cg24891702	0	1	0	1	1	1	1	0	0
6	30875883	cg23142900	0	1	0	1	1	1	1	0	0
6	30875892	cg19809077	0	1	0	1	1	1	1	0	0
6	30881112	cg08617970	0	1	0	1	0	1	0	1	1
6	30881152	cg21783599	0	1	0	1	0	1	0	1	1
6	30881464	cg12433575	0	1	0	1	0	1	1	1	1
6	30881484	cg10661769	0	1	0	1	0	1	1	1	1
6	30881549	cg09424348	0	1	0	1	1	1	1	1	1
6	30881560	cg15080939	0	1	0	1	1	1	1	1	1
6	30881571	cg18261909	0	1	0	1	1	1	1	1	1
6	30881579	cg27650171	0	1	0	1	1	1	1	1	1
6	30881643	cg16555181	0	1	0	1	1	1	1	0	0
6	30881645	cg02186769	0	1	0	1	1	1	1	0	0
6	30881658	cg26860970	0	1	0	1	1	1	1	0	0
6	30881664	cg05103231	0	1	0	1	1	1	1	0	0
6	30881728	cg00649377	0	1	0	1	1	1	1	0	0
6	30881740	cg24517380	0	1	0	1	1	1	1	0	0
6	30881764	cg16914989	0	1	0	1	1	1	1	0	0
6	30881766	cg09723781	0	1	0	1	1	1	1	0	0
6	30881789	cg18411800	0	1	0	1	1	1	1	0	0
6	30881803	cg06693277	0	1	0	1	1	1	1	0	1
6	30881808	cg11571001	0	1	0	1	1	1	1	0	1
6	30881842	cg16257334	0	1	0	1	1	1	1	0	1
6	30881893	cg11959708	0	1	0	1	1	1	1	0	1
6	30881920	cg25602049	0	1	0	1	1	1	1	0	1
6	30882084	cg05894653	0	1	0	1	1	1	1	0	0
6	30882087	cg19104656	0	1	0	1	1	1	1	0	0
6	30882094	cg25005633	0	1	0	1	1	1	1	0	0
6	30882194	cg00526088	0	1	0	1	1	1	1	0	0
6	30882208	cg19331040	0	1	0	1	1	1	1	0	0
6	30882213	cg05853013	0	1	0	1	1	1	1	0	0
6	30882255	cg27172893	0	1	0	1	1	1	1	0	0
6	30882260	cg13495347	0	1	0	1	1	1	1	0	0
6	30882269	cg01321872	0	1	0	1	1	1	1	0	0
6	30883526	cg19013222	0	1	0	1	0	1	1	0	1
6	30883762	cg27057509	0	1	0	1	0	1	0	1	1
6	30883768	cg06879746	0	1	0	1	0	1	0	1	1
6	30923545	cg21776583	0	1	0	1	1	1	1	0	0
6	31025949	cg24764810	1	1	0	1	1	1	0	0	1
6	31026105	cg08448622	1	1	0	1	1	1	0	0	1
6	31026215	cg19195712	0	1	0	1	1	1	0	0	1
6	31026287	cg07717512	0	1	0	1	1	1	0	0	1
6	31047558	cg08856420	0	1	0	1	1	1	0	0	1
6	31047572	cg17778382	0	1	0	1	1	1	0	0	1
6	31047583	cg00250711	0	1	0	1	1	1	0	0	1
6	31047598	cg12089712	0	1	0	1	1	1	0	0	1
6	31090929	cg19456997	0	1	0	1	1	1	0	0	1
6	31125920	cg03003216	0	1	0	1	1	1	1	0	0
6	31125930	cg13902446	0	1	0	1	1	1	1	0	0
6	31125948	cg02451928	0	1	0	1	1	1	1	0	0
6	31125950	cg04072928	0	1	0	1	1	1	1	0	0
6	31126003	cg26738916	0	1	0	1	1	1	1	0	0
6	31126086	cg12493050	0	1	0	1	1	1	1	0	0
6	31126100	cg11805472	0	1	0	1	1	1	1	0	0
6	31126139	cg15724113	0	1	0	1	1	1	1	0	0
6	31126149	cg23884626	0	1	0	1	1	1	1	0	0
6	31126173	cg00080118	0	1	0	1	1	1	1	0	0
6	31126267	cg13426857	0	1	0	1	1	1	1	0	0
6	31126273	cg14624895	0	1	0	1	1	1	1	0	0
6	31126278	cg03809032	0	1	0	1	1	1	1	0	0
6	31126284	cg02791903	0	1	0	1	1	1	1	0	0
6	31126345	cg18729896	0	1	0	1	1	1	1	0	0
6	31126356	cg00160818	0	1	0	1	1	1	1	0	0
6	31126373	cg01190171	0	1	0	1	1	1	1	0	0
6	31126731	cg24859800	0	1	0	1	1	1	1	0	0
6	31126736	cg18795955	0	1	0	1	1	1	1	0	0
6	31126799	cg00686046	0	1	0	1	1	1	1	0	0
6	31126823	cg14869527	0	1	0	1	1	1	1	0	0
6	31126832	cg02909694	0	1	0	1	1	1	1	0	0
6	31126838	cg24075966	0	1	0	1	1	1	1	0	0
6	31126864	cg02010711	0	1	0	1	1	1	1	0	0
6	31126871	cg24876187	0	1	0	1	1	1	1	0	0
6	31164914	cg23595396	0	1	0	1	1	1	1	0	0
6	31164916	cg09622121	0	1	0	1	1	1	1	0	0
6	31164921	cg18598029	0	1	0	1	1	1	1	0	0
6	31164924	cg03030317	0	1	0	1	1	1	1	0	0
6	31164947	cg12771717	0	1	0	1	1	1	1	0	0
6	31164952	cg24023453	0	1	0	1	1	1	1	0	0
6	31164994	cg04710276	0	1	0	1	1	1	1	0	0
6	31165819	cg27032957	0	1	0	1	1	1	1	0	0
6	31165833	cg21237268	0	1	0	1	1	1	1	0	0
6	31239320	cg10409680	0	1	0	1	1	1	1	0	0
6	31239324	cg17974398	0	1	0	1	1	1	1	0	0
6	31239411	cg05619024	0	1	0	1	1	1	1	0	0
6	31239910	cg25355501	0	1	0	1	1	1	1	0	0
6	31239939	cg06659144	0	1	0	1	1	1	1	0	0
6	31240047	cg18785300	0	1	0	1	1	1	1	0	0
6	31276088	cg12846737	0	1	0	1	1	1	1	0	0
6	31276105	cg23536255	0	1	0	1	1	1	1	0	0
6	31276146	cg00648423	0	1	0	1	1	1	1	0	0
6	31276187	cg15225267	0	1	0	1	1	1	1	0	0
6	31276212	cg04953552	0	1	0	1	1	1	1	0	0
6	31276418	cg02145102	0	1	0	1	1	1	1	0	0
6	31276437	cg05419812	0	1	0	1	1	1	1	0	0
6	31276504	cg06414921	0	1	0	1	1	1	1	0	0
6	31322348	cg23533285	0	1	0	1	1	0	1	1	0
6	31322914	cg23923934	0	1	0	1	1	0	1	1	0
6	31324280	cg13902357	0	1	0	1	1	1	1	1	0
6	31324319	cg05932159	0	1	0	1	1	1	1	1	0
6	31324565	cg18996202	0	1	0	1	1	1	1	1	0
6	31324941	cg09588770	0	1	0	1	1	1	1	0	0
6	31324962	cg12730088	0	1	0	1	1	1	1	0	0
6	31324997	cg17731992	0	1	0	1	1	1	1	0	0
6	31325000	cg00241218	0	1	0	1	1	1	1	0	0
6	31325058	cg06646969	0	1	0	1	1	1	1	0	0
6	31325063	cg01035015	0	1	0	1	1	1	1	0	0
6	31325085	cg26706521	0	1	0	1	1	1	1	0	0
6	31334836	cg16655385	0	1	0	1	1	1	1	0	0
6	31367442	cg25209552	0	1	0	1	1	1	1	0	0
6	31367518	cg15283629	0	1	0	1	1	1	1	0	0
6	31367527	cg00843339	0	1	0	1	1	1	1	0	0
6	31367538	cg11282822	0	1	0	1	1	1	1	0	0
6	31371103	cg03354376	0	1	0	1	1	1	1	0	0
6	31371164	cg26028810	0	1	0	1	1	1	1	0	0
6	31371170	cg01305327	0	1	0	1	1	1	1	0	0
6	31371262	cg14462939	0	1	0	1	1	1	1	0	0
6	31371271	cg10638439	0	1	0	1	1	1	1	0	0
6	31371318	cg03990811	0	1	0	1	1	1	1	0	0
6	31371330	cg10750989	0	1	0	1	1	1	1	0	0
6	31371351	cg14095637	0	1	0	1	1	1	1	0	0
6	31371423	cg02016545	0	1	0	1	1	1	1	0	0
6	31371465	cg26990733	0	1	0	1	1	1	1	0	0
6	31371488	cg14228840	0	1	0	1	1	1	1	0	0
6	31371497	cg02918101	0	1	0	1	1	1	1	0	0
6	31371550	cg00499399	0	1	0	1	1	1	1	0	0
6	31371553	cg11895727	0	1	0	1	1	1	1	0	0
6	31371557	cg09531436	0	1	0	1	1	1	1	0	0
6	31371564	cg11956825	0	1	0	1	1	1	1	0	0
6	31371573	cg13829635	0	1	0	1	1	1	1	0	0
6	31371614	cg17476405	0	1	0	1	1	1	1	0	0
6	31371784	cg08866144	0	1	0	1	1	1	1	0	0
6	31430641	cg02956255	0	1	0	1	1	1	1	0	0
6	31430770	cg23357265	0	1	0	1	1	1	1	0	0
6	31430791	cg07572131	0	1	0	1	1	1	1	0	0
6	31430860	cg08099293	0	1	0	1	1	1	1	0	0
6	31431407	cg00218406	0	1	0	1	0	1	1	1	0
6	31431573	cg21684411	0	1	0	1	1	1	1	1	0
6	31431902	cg23232773	0	1	0	1	0	1	1	1	0
6	31461728	cg00629289	0	1	0	1	1	1	1	0	0
6	31461748	cg06245776	0	1	0	1	1	1	1	0	0
6	31461768	cg26482585	0	1	0	1	1	1	1	0	0
6	31461821	cg15067619	0	1	0	1	1	1	1	0	0
6	31465461	cg07022880	0	1	0	1	1	1	1	0	0
6	31465603	cg24718846	0	1	0	1	1	1	1	0	0
6	31465649	cg21619017	0	1	0	1	1	1	1	0	0
6	31465710	cg08553816	0	1	0	1	1	1	1	0	0
6	31465716	cg27019245	0	1	0	1	1	1	1	0	0
6	31465720	cg07078789	0	1	0	1	1	1	1	0	0
6	31465865	cg04019983	0	1	0	1	1	1	1	0	0
6	31465876	cg02248037	0	1	0	1	1	1	1	0	0
6	31465958	cg12860500	0	1	0	1	1	1	1	0	0
6	31465961	cg27134223	0	1	0	1	1	1	1	0	0
6	31465983	cg12120126	0	1	0	1	1	1	1	0	0
6	31466003	cg05399360	0	1	0	1	1	1	1	0	0
6	31466119	cg09842479	0	1	0	1	1	1	1	0	0
6	31466174	cg04394691	0	1	0	1	1	1	1	0	0
6	31466177	cg23003117	0	1	0	1	1	1	1	0	0
6	31466187	cg12094174	0	1	0	1	1	1	1	0	0
6	31466722	cg04825215	0	1	0	1	0	1	1	0	1
6	31496465	cg21024085	0	1	0	1	0	1	1	1	1
6	31496644	cg04048339	1	1	0	1	1	1	0	1	0
6	31496733	cg02481669	0	1	0	1	1	1	0	1	0
6	31496752	cg14646094	0	1	0	1	1	1	0	1	0
6	31496949	cg12259379	0	1	0	1	1	1	0	1	0
6	31508923	cg24294399	0	1	0	1	0	1	1	1	0
6	31509424	cg00916439	0	1	0	1	1	1	1	0	0
6	31509427	cg14130272	0	1	0	1	1	1	1	0	0
6	31509434	cg16981259	0	1	0	1	1	1	1	0	0
6	31509496	cg04431990	0	1	0	1	1	1	1	0	0
6	31509578	cg14182431	0	1	0	1	1	1	1	0	0
6	31509605	cg14159895	0	1	0	1	1	1	1	0	0
6	31509636	cg12244756	0	1	0	1	1	1	1	0	0
6	31509762	cg00124488	0	1	0	1	1	1	1	0	0
6	31509765	cg25984249	0	1	0	1	1	1	1	0	0
6	31509875	cg18821320	0	1	0	1	1	1	1	0	0
6	31509891	cg01138972	0	1	0	1	1	1	1	0	0
6	31509895	cg19234301	0	1	0	1	1	1	1	0	0
6	31509945	cg17489752	0	1	0	1	1	1	1	0	0
6	31510077	cg00853714	0	1	0	1	1	1	1	0	0
6	31510130	cg03357730	0	1	0	1	1	1	1	0	0
6	31510149	cg10951305	0	1	0	1	1	1	1	0	0
6	31510163	cg09230467	0	1	0	1	1	1	1	0	0
6	31510208	cg19740491	0	1	0	1	1	1	1	0	0
6	31510291	cg13156044	0	1	0	1	1	1	1	0	0
6	31510306	cg21699509	0	1	0	1	1	1	1	0	0
6	31510332	cg26905324	0	1	0	1	1	1	1	0	0
6	31510382	cg10028038	0	1	0	1	1	1	1	0	0
6	31510407	cg26764200	0	1	0	1	1	1	1	0	1
6	31510729	cg03031988	0	1	0	1	0	1	1	0	1
6	31510735	cg21079591	0	1	0	1	0	1	1	0	1
6	31511287	cg23165226	0	1	0	1	0	1	0	1	1
6	31511363	cg00023321	0	1	0	1	0	1	0	1	1
6	31514352	cg10798764	0	1	0	1	1	1	1	0	0
6	31514573	cg06343267	0	1	0	1	1	1	1	0	1
6	31514607	cg09630051	0	1	0	1	1	1	1	0	0
6	31514636	cg26309244	0	1	0	1	1	1	1	0	0
6	31514663	cg20510213	0	1	0	1	1	1	1	0	0
6	31514741	cg22343608	0	1	0	1	1	1	1	0	0
6	31515196	cg13074835	0	1	0	1	1	1	1	0	0
6	31515286	cg15649774	0	1	0	1	1	1	1	0	1
6	31515291	cg19464633	0	1	0	1	1	1	1	0	1
6	31515296	cg09739890	0	1	0	1	1	1	1	0	1
6	31515309	cg23249667	0	1	0	1	1	1	1	0	1
6	31515391	cg02030913	0	1	0	1	1	1	1	0	1
6	31515398	cg00002930	0	1	0	1	1	1	1	0	1
6	31515404	cg23154743	0	1	0	1	1	1	1	0	1
6	31515458	cg00585846	0	1	0	1	1	1	1	0	1
6	31515526	cg20248972	0	1	0	1	0	1	1	0	1
6	31516015	cg10271061	0	1	0	1	1	1	0	0	1
6	31516045	cg08596308	0	1	0	1	1	1	0	0	1
6	31516059	cg21982924	0	1	0	1	1	1	0	0	1
6	31524506	cg19103021	0	1	0	1	0	1	0	1	1
6	31526545	cg01620360	0	1	0	1	0	1	0	1	1
6	31527707	cg16044050	0	1	0	1	0	1	0	1	1
6	31528154	cg16224951	0	1	0	1	0	1	0	1	1
6	31528239	cg09037630	0	1	0	1	0	1	0	1	1
6	31539973	cg09621572	0	1	0	1	0	1	1	0	1
6	31539986	cg14437551	0	1	0	1	0	1	1	0	1
6	31539998	cg14597739	0	1	0	1	0	1	1	0	1
6	31540002	cg16219283	0	1	0	1	0	1	1	0	1
6	31540014	cg21999229	0	1	0	1	0	1	1	0	1
6	31540026	cg17169196	0	1	0	1	0	1	1	0	1
6	31540051	cg02402436	0	1	0	1	0	1	1	0	1
6	31540114	cg09736959	0	1	0	1	0	1	1	0	1
6	31540121	cg24216966	0	1	0	1	0	1	1	0	1
6	31540136	cg11586857	0	1	0	1	0	1	1	0	1
6	31543169	cg11484872	0	1	0	1	0	1	1	0	1
6	31543300	cg03037030	0	1	0	1	0	1	1	0	1
6	31544694	cg17741993	0	1	0	1	0	1	1	1	1
6	31544931	cg01360627	0	1	0	1	0	1	1	1	1
6	31544934	cg23384708	0	1	0	1	0	1	1	1	1
6	31544960	cg20477259	0	1	0	1	0	1	1	1	1
6	31545321	cg15989608	0	1	0	1	0	0	1	1	1
6	31545342	cg26736341	1	1	0	1	0	0	1	1	1
6	31545473	cg04472685	0	1	0	1	0	0	1	1	1
6	31545836	cg19124225	0	1	0	1	0	1	1	1	1
6	31545898	cg02137984	0	1	0	1	0	1	1	1	1
6	31546769	cg02581828	0	1	0	1	0	1	0	1	1
6	31546773	cg10894274	0	1	0	1	0	1	0	1	1
6	31547917	cg24540603	0	1	0	1	0	1	1	1	0
6	31548285	cg23330450	0	1	0	1	0	1	1	1	0
6	31548291	cg00900444	0	1	0	1	0	1	1	1	0
6	31548314	cg02104962	0	1	0	1	0	1	1	1	0
6	31548340	cg14868222	0	1	0	1	0	1	1	1	0
6	31548437	cg00731683	0	1	0	1	0	1	1	1	0
6	31548572	cg21029447	0	1	0	1	0	1	1	1	0
6	31548596	cg15804767	0	1	0	1	0	1	1	1	0
6	31548599	cg03880509	0	1	0	1	0	1	1	1	0
6	31548612	cg23826582	0	1	0	1	1	1	1	0	0
6	31548843	cg03702435	0	1	0	1	1	1	1	0	0
6	31548857	cg02075405	0	1	0	1	1	1	1	0	0
6	31548861	cg25827881	0	1	0	1	1	1	1	0	0
6	31550090	cg19279042	0	1	0	1	0	1	1	0	1
6	31550241	cg13335388	0	1	0	1	0	1	1	0	1
6	31554829	cg27616007	0	1	0	1	0	1	1	0	1
6	31554848	cg14324675	0	1	0	1	0	1	1	0	1
6	31566610	cg12753631	1	1	0	1	1	1	0	0	1
6	31582837	cg24211388	0	1	0	1	0	1	1	0	1
6	31587714	cg07387607	0	1	0	1	1	1	1	0	0
6	31587793	cg19400055	0	1	0	1	1	1	1	0	0
6	31587798	cg08413657	0	1	0	1	1	1	1	0	0
6	31587805	cg21433105	0	1	0	1	1	1	1	0	0
6	31587809	cg24684095	0	1	0	1	1	1	1	0	0
6	31587814	cg01349370	0	1	0	1	1	1	1	0	0
6	31587821	cg00141143	0	1	0	1	1	1	1	0	0
6	31587864	cg03625897	0	1	0	1	1	1	1	0	0
6	31587888	cg04762213	0	1	0	1	1	1	1	0	0
6	31587947	cg10287187	0	1	0	1	1	1	1	0	0
6	31587990	cg26506725	0	1	0	1	1	1	1	0	0
6	31588053	cg14801418	0	1	0	1	1	1	1	0	0
6	31588206	cg15574924	0	1	0	1	1	1	1	0	1
6	31588231	cg11203714	0	1	0	1	1	1	1	0	1
6	31588234	cg11028563	0	1	0	1	1	1	1	0	1
6	31588308	cg00716752	0	1	0	1	1	1	1	0	1
6	31588317	cg02531797	0	1	0	1	1	1	1	0	1
6	31588427	cg09276739	0	1	0	1	1	1	1	0	1
6	31588429	cg23207361	0	1	0	1	1	1	1	0	1
6	31588526	cg22017797	0	1	0	1	1	1	1	0	1
6	31588692	cg15081882	0	1	0	1	1	1	1	0	1
6	31588727	cg10407266	0	1	0	1	1	1	1	0	1
6	31588802	cg20193104	0	1	0	1	1	1	1	0	0
6	31588816	cg18756579	0	1	0	1	1	1	1	0	0
6	31588823	cg22750384	0	1	0	1	1	1	1	0	0
6	31588831	cg25109908	0	1	0	1	1	1	1	0	0
6	31588850	cg03658282	0	1	0	1	1	1	1	0	0
6	31588874	cg24903176	0	1	0	1	1	1	1	0	0
6	31589365	cg17478749	0	1	0	1	0	1	1	1	0
6	31589926	cg23351738	0	1	0	1	0	1	1	1	1
6	31589994	cg16932560	0	1	0	1	0	1	1	1	1
6	31590513	cg11643442	0	1	0	1	0	1	0	1	1
6	31590563	cg08484337	0	1	0	1	0	1	0	1	1
6	31590572	cg06023161	0	1	0	1	0	1	0	1	1
6	31590674	cg08500171	0	1	0	1	0	1	0	1	1
6	31590736	cg16836681	0	1	0	1	0	1	0	1	1
6	31619762	cg05407396	0	1	0	1	1	1	1	0	0
6	31619786	cg04456228	0	1	0	1	1	1	1	0	0
6	31619875	cg11678773	0	1	0	1	1	1	1	0	0
6	31619887	cg26083836	0	1	0	1	1	1	1	0	0
6	31619905	cg12201929	0	1	0	1	1	1	1	0	0
6	31619920	cg25145715	0	1	0	1	1	1	1	0	0
6	31619949	cg03098515	0	1	0	1	1	1	1	0	0
6	31619951	cg12435665	0	1	0	1	1	1	1	0	0
6	31619971	cg14526732	0	1	0	1	1	1	1	0	0
6	31620002	cg17006042	0	1	0	1	1	1	1	0	0
6	31620011	cg22095584	0	1	0	1	1	1	1	0	0
6	31620040	cg03243497	0	1	0	1	1	1	1	0	0
6	31620042	cg08885659	0	1	0	1	1	1	1	0	0
6	31620059	cg07449105	0	1	0	1	1	1	1	0	0
6	31620172	cg05871781	0	1	0	1	1	1	1	0	0
6	31620208	cg17615061	0	1	0	1	1	1	1	0	0
6	31620211	cg12775877	0	1	0	1	1	1	1	0	0
6	31620221	cg26721619	0	1	0	1	1	1	1	0	0
6	31620229	cg10628782	0	1	0	1	1	1	1	0	0
6	31620253	cg19444690	0	1	0	1	1	1	1	0	0
6	31620262	cg20847496	0	1	0	1	1	1	1	0	0
6	31620354	cg17619093	0	1	0	1	1	1	1	0	0
6	31620524	cg20938572	0	1	0	1	1	1	1	0	0
6	31620547	cg03119031	0	1	0	1	1	1	1	0	0
6	31620594	cg12259593	0	1	0	1	1	1	1	0	0
6	31620610	cg04477291	0	1	0	1	1	1	1	0	0
6	31620614	cg01735191	0	1	0	1	1	1	1	0	0
6	31620695	cg26710858	0	1	0	1	1	1	1	0	0
6	31620788	cg17468317	0	1	0	1	1	1	1	0	0
6	31620798	cg18892239	0	1	0	1	1	1	1	0	0
6	31620820	cg04232624	0	1	0	1	1	1	1	0	0
6	31623269	cg06241300	0	1	0	1	0	1	0	1	1
6	31623302	cg11619050	0	1	0	1	0	1	0	1	1
6	31623318	cg25455724	0	1	0	1	0	1	0	1	1
6	31623552	cg25669504	1	1	0	1	0	1	0	1	1
6	31627225	cg20995172	0	1	0	1	0	1	0	1	1
6	31627249	cg09383424	0	1	0	1	0	1	0	1	1
6	31627273	cg10442445	0	1	0	1	0	1	0	1	1
6	31627313	cg10993074	0	1	0	1	0	1	0	1	1
6	31627653	cg26886875	0	1	0	1	0	1	1	1	0
6	31627711	cg02449103	0	1	0	1	0	1	1	1	0
6	31627714	cg24818562	0	1	0	1	0	1	1	1	0
6	31628196	cg12226346	0	1	0	1	0	1	1	1	0
6	31628639	cg16842485	0	1	0	1	1	1	1	0	0
6	31628641	cg11212624	0	1	0	1	1	1	1	0	0
6	31628644	cg09859091	0	1	0	1	1	1	1	0	0
6	31628649	cg12388764	0	1	0	1	1	1	1	0	0
6	31629088	cg18842363	0	1	0	1	0	1	1	0	1
6	31629900	cg26969933	0	1	0	1	0	1	1	1	1
6	31629909	cg23666117	0	1	0	1	0	1	1	1	1
6	31630051	cg12724826	0	1	0	1	0	0	1	1	1
6	31630077	cg15875502	0	1	0	1	0	0	1	1	1
6	31630422	cg03891808	0	1	0	1	0	1	0	1	1
6	31630459	cg23509266	0	1	0	1	0	1	0	1	1
6	31631638	cg08502159	0	1	0	1	1	1	0	1	1
6	31631675	cg11569933	0	1	0	1	1	1	0	1	1
6	31631706	cg08566449	0	1	0	1	1	1	0	1	1
6	31631716	cg04477431	0	1	0	1	1	1	0	1	1
6	31631797	cg06473363	0	1	0	1	1	1	0	1	1
6	31631801	cg06670599	1	1	0	1	1	1	0	1	1
6	31632171	cg17422460	1	1	0	1	0	1	1	1	0
6	31632722	cg22818423	0	1	0	1	1	1	1	0	0
6	31632740	cg12608306	0	1	0	1	1	1	1	0	0
6	31632759	cg00994561	0	1	0	1	1	1	1	0	0
6	31632774	cg16990996	0	1	0	1	1	1	1	0	0
6	31632816	cg07843262	0	1	0	1	1	1	1	0	0
6	31632821	cg19464106	0	1	0	1	1	1	1	0	0
6	31632827	cg14426347	0	1	0	1	1	1	1	0	0
6	31632833	cg21155521	0	1	0	1	1	1	1	0	0
6	31632838	cg19556079	0	1	0	1	1	1	1	0	0
6	31632881	cg18256429	0	1	0	1	1	1	1	0	0
6	31632885	cg21656578	0	1	0	1	1	1	1	0	0
6	31632889	cg17765294	0	1	0	1	1	1	1	0	0
6	31632915	cg00795626	0	1	0	1	1	1	1	0	0
6	31632939	cg00028881	0	1	0	1	1	1	1	0	0
6	31632951	cg00281967	0	1	0	1	1	1	1	0	0
6	31632953	cg17124278	0	1	0	1	1	1	1	0	0
6	31632955	cg17304786	0	1	0	1	1	1	1	0	0
6	31633244	cg16451886	0	1	0	1	1	1	1	0	0
6	31633276	cg19677624	0	1	0	1	1	1	1	0	0
6	31633286	cg18183683	0	1	0	1	1	1	1	0	0
6	31633303	cg18730387	0	1	0	1	1	1	1	0	0
6	31633393	cg21205032	0	1	0	1	1	1	1	0	0
6	31633420	cg15918649	0	1	0	1	1	1	1	0	0
6	31633463	cg16294486	0	1	0	1	1	1	1	0	0
6	31633492	cg09423426	0	1	0	1	1	1	1	0	0
6	31633564	cg24668093	0	1	0	1	1	1	1	0	0
6	31633626	cg20815084	0	1	0	1	1	1	1	0	0
6	31633663	cg03536785	0	1	0	1	1	1	1	0	0
6	31633745	cg11334692	0	1	0	1	1	1	1	0	0
6	31633779	cg24277128	0	1	0	1	1	1	1	0	0
6	31633788	cg01618834	0	1	0	1	1	1	1	0	0
6	31633903	cg14048698	0	1	0	1	1	1	1	0	0
6	31633910	cg26372703	0	1	0	1	1	1	1	0	0
6	31634602	cg10970124	0	1	0	1	0	1	1	1	1
6	31634657	cg10586546	0	1	0	1	0	1	1	1	1
6	31634821	cg06805323	0	1	0	1	0	1	0	1	1
6	31634824	cg20452657	0	1	0	1	0	1	0	1	1
6	31634875	cg12484153	0	1	0	1	0	1	0	1	1
6	31634890	cg13511576	0	1	0	1	0	1	0	1	1
6	31648626	cg20717622	0	1	0	1	0	1	1	0	1
6	31648629	cg00271925	0	1	0	1	0	1	1	0	1
6	31648641	cg08623051	0	1	0	1	0	1	1	0	1
6	31648650	cg08226747	0	1	0	1	0	1	1	0	1
6	31648656	cg18581937	0	1	0	1	0	1	1	0	1
6	31648670	cg19387310	0	1	0	1	0	1	1	0	1
6	31648680	cg25188387	0	1	0	1	0	1	1	0	1
6	31648700	cg07845406	0	1	0	1	0	1	1	0	1
6	31648767	cg17990278	0	1	0	1	0	1	1	0	1
6	31649082	cg14463529	0	1	0	1	1	1	1	0	0
6	31649089	cg07151644	0	1	0	1	1	1	1	0	0
6	31649093	cg09295695	0	1	0	1	1	1	1	0	0
6	31657467	cg14428706	0	1	0	1	0	1	0	1	1
6	31657548	cg13961400	0	1	0	1	0	1	0	1	1
6	31657677	cg23684283	0	1	0	1	0	1	0	1	1
6	31657855	cg06987944	0	1	0	1	0	1	0	1	1
6	31658176	cg05256179	0	1	0	1	0	1	0	1	1
6	31658789	cg22300940	0	1	0	1	0	1	0	1	1
6	31659390	cg00284511	0	1	0	1	0	1	0	1	1
6	31659444	cg15969681	0	1	0	1	0	1	0	1	1
6	31669485	cg19713109	0	1	0	1	0	1	0	1	1
6	31670806	cg22009551	0	1	0	1	1	1	1	0	0
6	31670874	cg01844154	0	1	0	1	1	1	1	0	0
6	31670897	cg25260255	0	1	0	1	1	1	1	0	0
6	31670957	cg10963893	0	1	0	1	1	1	1	0	0
6	31670974	cg14378964	0	1	0	1	1	1	1	0	0
6	31670981	cg20488968	0	1	0	1	1	1	1	0	0
6	31671024	cg18844799	0	1	0	1	1	1	1	0	0
6	31671037	cg15100639	0	1	0	1	1	1	1	0	0
6	31671053	cg04063763	0	1	0	1	1	1	1	0	0
6	31671154	cg00223900	0	1	0	1	1	1	1	0	0
6	31671159	cg05180471	0	1	0	1	1	1	1	0	0
6	31671165	cg23001086	0	1	0	1	1	1	1	0	0
6	31671175	cg01254739	0	1	0	1	1	1	1	0	0
6	31671182	cg11936690	0	1	0	1	1	1	1	0	0
6	31671213	cg05785394	0	1	0	1	1	1	1	0	0
6	31671215	cg02720683	0	1	0	1	1	1	1	0	0
6	31671229	cg22268256	0	1	0	1	1	1	1	0	0
6	31671246	cg25945158	0	1	0	1	1	1	1	0	0
6	31671271	cg00746130	0	1	0	1	1	1	1	0	0
6	31671273	cg14838086	0	1	0	1	1	1	1	0	0
6	31691539	cg22235293	0	1	0	1	0	1	0	1	1
6	31691597	cg07014308	0	1	0	1	0	1	0	1	1
6	31691685	cg23621689	0	1	0	1	0	1	0	1	1
6	31691696	cg00406022	1	1	0	1	0	1	0	1	1
6	31691717	cg26749976	0	1	0	1	0	1	0	1	1
6	31691750	cg19127747	0	1	0	1	0	1	0	1	1
6	31691781	cg18854144	0	1	0	1	0	1	0	1	1
6	31693656	cg22145459	0	1	0	1	0	1	0	1	1
6	31695599	cg13597051	0	1	0	1	0	1	1	1	1
6	31695970	cg16936944	0	1	0	1	0	1	1	1	1
6	31695973	cg23760103	0	1	0	1	0	1	1	1	1
6	31696161	cg08021615	0	1	0	1	0	1	0	1	1
6	31696165	cg25845158	0	1	0	1	0	1	0	1	1
6	31696223	cg26978172	1	1	0	1	0	1	1	1	1
6	31696229	cg09632273	1	1	0	1	0	1	1	1	1
6	31696259	cg26111283	0	1	0	1	0	1	1	1	1
6	31696298	cg08509383	0	1	0	1	0	1	1	1	1
6	31696309	cg16359915	1	1	0	1	0	1	1	1	1
6	31697106	cg19334030	0	1	0	1	0	1	1	0	1
6	31697152	cg08962184	0	1	0	1	0	1	1	0	1
6	31697276	cg20412283	0	1	0	1	1	1	1	0	0
6	31697280	cg10403906	0	1	0	1	1	1	1	0	0
6	31697530	cg13794009	0	1	0	1	1	1	1	0	0
6	31697545	cg16668548	0	1	0	1	1	1	1	0	0
6	31697559	cg24108149	0	1	0	1	1	1	1	0	0
6	31697652	cg18353088	0	1	0	1	1	1	1	1	0
6	31697680	cg08973717	0	1	0	1	1	1	1	1	0
6	31697688	cg02652768	0	1	0	1	1	1	1	1	0
6	31697721	cg18216674	0	1	0	1	1	1	1	1	0
6	31697723	cg04055615	0	1	0	1	1	1	1	1	0
6	31697734	cg18785822	0	1	0	1	1	1	1	1	0
6	31697788	cg01379480	0	1	0	1	1	1	1	1	0
6	31697799	cg18330175	0	1	0	1	1	1	1	1	0
6	31697834	cg07584663	0	1	0	1	1	1	1	1	0
6	31697955	cg11261908	0	1	0	1	1	1	1	1	0
6	31697973	cg15264752	0	1	0	1	1	1	1	1	0
6	31697988	cg09684381	0	1	0	1	1	1	1	1	0
6	31698002	cg02257681	0	1	0	1	1	1	1	1	1
6	31698007	cg12442899	0	1	0	1	1	1	1	1	1
6	31698015	cg22147996	0	1	0	1	1	1	1	1	1
6	31698037	cg14074201	0	1	0	1	1	1	1	1	1
6	31698047	cg00110675	0	1	0	1	1	1	1	1	1
6	31698058	cg14533957	0	1	0	1	1	1	1	1	1
6	31698109	cg00608605	0	1	0	1	1	1	1	1	1
6	31698145	cg10709727	0	1	0	1	1	1	1	1	1
6	31698218	cg00124375	1	1	0	1	1	0	1	1	1
6	31698223	cg17983217	1	1	0	1	1	0	1	1	1
6	31698226	cg18055007	1	1	0	1	0	0	1	1	1
6	31698651	cg18402034	0	1	0	1	0	1	0	1	1
6	31698657	cg03329603	0	1	0	1	0	1	0	1	1
6	31701110	cg18909389	0	1	0	1	0	1	0	1	1
6	31701736	cg18111223	0	1	0	1	0	1	0	1	1
6	31701808	cg23065732	0	1	0	1	0	1	0	1	1
6	31702915	cg13622821	0	1	0	1	1	1	1	0	0
6	31704282	cg24208375	0	1	0	1	1	1	1	0	0
6	31705409	cg03619586	0	1	0	1	0	1	1	0	1
6	31705988	cg10563645	0	1	0	1	0	1	1	0	1
6	31706222	cg21091985	0	1	0	1	0	1	1	0	1
6	31706344	cg16143804	0	1	0	1	0	1	1	0	1
6	31707202	cg00640087	0	1	0	1	0	1	1	0	1
6	31707248	cg17273983	0	1	0	1	0	1	1	0	1
6	31707301	cg18953509	0	1	0	1	0	1	1	0	1
6	31707453	cg24527785	0	1	0	1	1	1	1	0	0
6	31707458	cg04573510	0	1	0	1	1	1	1	0	0
6	31707490	cg18025240	0	1	0	1	1	1	1	0	0
6	31707502	cg03302738	0	1	0	1	1	1	1	0	0
6	31707511	cg02128365	0	1	0	1	1	1	1	0	0
6	31707513	cg22509399	0	1	0	1	1	1	1	0	0
6	31707527	cg08103317	0	1	0	1	1	1	1	0	0
6	31707579	cg14119796	0	1	0	1	1	1	1	0	0
6	31707589	cg01787953	0	1	0	1	1	1	1	0	0
6	31707602	cg10435003	0	1	0	1	1	1	1	0	0
6	31707613	cg04880558	0	1	0	1	1	1	1	0	0
6	31707640	cg06820197	0	1	0	1	1	1	1	0	0
6	31707667	cg03755226	0	1	0	1	1	1	1	0	0
6	31707680	cg12445268	0	1	0	1	1	1	1	0	0
6	31707744	cg16460356	0	1	0	1	1	1	1	0	0
6	31707746	cg21485120	0	1	0	1	1	1	1	0	0
6	31707799	cg23822086	0	1	0	1	1	1	1	0	0
6	31707803	cg02563952	0	1	0	1	1	1	1	0	0
6	31707815	cg19121857	0	1	0	1	1	1	1	0	0
6	31707853	cg13709244	0	1	0	1	1	1	1	0	0
6	31707922	cg13843771	0	1	0	1	1	1	1	0	0
6	31707950	cg16728299	0	1	0	1	1	1	1	0	0
6	31707956	cg05239791	0	1	0	1	1	1	1	0	0
6	31714984	cg16799093	0	1	0	1	0	1	0	1	1
6	31728831	cg27099602	0	1	0	1	0	1	0	1	1
6	31730910	cg02788189	0	1	0	1	0	1	0	1	1
6	31731300	cg25964534	0	1	0	1	0	1	0	1	1
6	31744524	cg12988118	0	1	0	1	0	1	0	1	1
6	31744545	cg23916646	0	1	0	1	0	1	0	1	1
6	31744628	cg27143082	0	1	0	1	0	1	0	1	1
6	31744735	cg24065328	0	1	0	1	0	1	0	1	1
6	31744816	cg19868593	0	1	0	1	1	1	0	1	1
6	31744831	cg05447916	0	1	0	1	1	1	0	1	1
6	31744918	cg02177648	0	1	0	1	1	1	0	1	1
6	31744927	cg00728602	0	1	0	1	1	1	0	1	1
6	31744962	cg10652641	0	1	0	1	1	1	0	1	1
6	31745181	cg00277898	0	1	0	1	1	1	0	1	1
6	31745821	cg05952672	0	1	0	1	0	1	0	1	1
6	31745905	cg09590636	0	1	0	1	0	1	0	1	1
6	31746067	cg18816720	0	1	0	1	0	1	0	1	1
6	31746114	cg01761478	0	1	0	1	0	1	0	1	1
6	31757334	cg11372214	0	1	0	1	0	1	0	1	1
6	31760616	cg04018738	1	1	0	1	1	0	0	1	1
6	31760629	cg17619755	1	1	0	1	1	0	0	1	1
6	31760762	cg02980249	0	1	0	1	1	1	0	1	1
6	31760796	cg02597894	1	1	0	1	1	1	0	1	1
6	31762353	cg02932780	0	1	0	1	0	1	1	0	1
6	31762409	cg02205391	0	1	0	1	0	1	1	0	1
6	31762442	cg06857094	0	1	0	1	0	1	1	0	1
6	31762455	cg11073255	0	1	0	1	0	1	1	0	1
6	31762555	cg25843346	0	1	0	1	0	1	1	0	1
6	31762630	cg12670305	0	1	0	1	0	1	1	1	1
6	31762644	cg03078400	0	1	0	1	0	1	1	1	1
6	31762650	cg16988810	0	1	0	1	0	1	1	1	1
6	31762680	cg03877020	0	1	0	1	0	1	1	1	1
6	31762685	cg18274559	0	1	0	1	0	1	1	1	1
6	31762688	cg04659729	0	1	0	1	0	1	1	1	1
6	31762719	cg26346875	0	1	0	1	0	1	1	1	1
6	31762723	cg01787834	0	1	0	1	0	1	1	1	1
6	31762776	cg13014333	0	1	0	1	0	1	1	1	1
6	31762901	cg25841114	0	1	0	1	1	1	1	1	0
6	31763174	cg00783905	0	1	0	1	1	1	1	1	0
6	31763277	cg11418013	0	1	0	1	1	1	1	0	0
6	31763282	cg23870148	0	1	0	1	1	1	1	0	0
6	31763285	cg12422930	0	1	0	1	1	1	1	0	0
6	31763310	cg01505176	0	1	0	1	1	1	1	0	0
6	31763312	cg10114372	0	1	0	1	1	1	1	0	0
6	31763318	cg09514717	0	1	0	1	1	1	1	0	0
6	31763370	cg11394653	0	1	0	1	1	1	1	0	0
6	31763373	cg17184952	0	1	0	1	1	1	1	0	0
6	31763377	cg11247116	0	1	0	1	1	1	1	0	0
6	31763435	cg14723918	0	1	0	1	1	1	1	0	0
6	31763470	cg27165281	0	1	0	1	1	1	1	0	0
6	31763541	cg21963656	0	1	0	1	1	1	1	0	0
6	31763547	cg27065415	0	1	0	1	1	1	1	0	0
6	31763551	cg17385386	0	1	0	1	1	1	1	0	0
6	31763819	cg13653456	0	1	0	1	1	1	1	0	1
6	31763859	cg21805718	0	1	0	1	1	1	1	0	1
6	31763873	cg09366145	0	1	0	1	1	1	1	0	1
6	31774435	cg10437429	0	1	0	1	1	1	1	0	0
6	31774489	cg21894862	0	1	0	1	1	1	1	0	0
6	31774605	cg18116891	0	1	0	1	1	1	1	0	1
6	31774610	cg13806231	0	1	0	1	1	1	1	0	1
6	31774612	cg01937314	0	1	0	1	1	1	1	0	1
6	31774618	cg07935151	0	1	0	1	1	1	1	0	1
6	31774620	cg07797068	0	1	0	1	1	1	1	0	1
6	31774694	cg21652474	0	1	0	1	1	1	1	0	1
6	31774911	cg27573806	0	1	0	1	1	1	1	0	1
6	31774945	cg18718774	0	1	0	1	0	1	1	0	1
6	31780526	cg24143221	0	1	0	1	0	1	1	0	1
6	31781814	cg18424091	0	1	0	1	0	1	1	0	1
6	31781967	cg24631716	0	1	0	1	0	1	1	0	1
6	31782158	cg06471678	0	1	0	1	0	1	1	0	1
6	31782374	cg17186760	0	1	0	1	1	1	1	0	1
6	31782675	cg16164092	0	1	0	1	1	1	1	0	0
6	31782678	cg03096830	0	1	0	1	1	1	1	0	0
6	31782711	cg22466425	0	1	0	1	1	1	1	0	0
6	31782873	cg05920090	0	1	0	1	1	1	1	1	0
6	31782898	cg18315695	0	1	0	1	1	1	1	1	0
6	31782918	cg02897359	0	1	0	1	1	1	1	1	0
6	31782922	cg13024590	0	1	0	1	1	1	1	1	0
6	31782929	cg07310538	0	1	0	1	1	1	1	1	0
6	31782961	cg09085842	0	1	0	1	1	1	1	1	0
6	31782997	cg15185479	0	1	0	1	1	1	1	1	0
6	31783000	cg18846140	0	1	0	1	1	1	1	1	0
6	31783021	cg22715094	0	1	0	1	1	1	1	1	0
6	31783029	cg01639032	0	1	0	1	1	1	1	1	0
6	31783272	cg21122656	0	1	0	1	1	1	1	1	0
6	31783285	cg26616261	0	1	0	1	1	1	1	1	0
6	31830455	cg13426138	0	1	0	1	1	1	1	0	0
6	31830527	cg25387565	0	1	0	1	1	1	1	0	0
6	31830561	cg19036153	0	1	0	1	1	1	1	0	0
6	31830570	cg00890041	0	1	0	1	1	1	1	0	0
6	31830572	cg02180498	0	1	0	1	1	1	1	0	0
6	31830616	cg11401682	0	1	0	1	1	1	1	0	1
6	31830630	cg14976276	0	1	0	1	1	1	1	0	1
6	31830656	cg17012202	0	1	0	1	1	1	1	0	1
6	31830721	cg14119437	0	1	0	1	1	1	1	0	1
6	31830729	cg13510327	0	1	0	1	1	1	1	0	1
6	31830812	cg00255142	0	1	0	1	1	1	1	0	1
6	31830885	cg23651798	0	1	0	1	1	1	1	0	1
6	31830896	cg16753409	0	1	0	1	1	1	1	0	1
6	31830920	cg13071476	0	1	0	1	1	1	1	0	1
6	31830937	cg27315170	0	1	0	1	1	1	1	0	1
6	31830947	cg24814784	0	1	0	1	1	1	1	0	1
6	31831489	cg22753340	0	1	0	1	1	1	1	0	0
6	31831502	cg23174932	0	1	0	1	1	1	1	0	0
6	31831510	cg00397479	0	1	0	1	1	1	1	0	0
6	31831599	cg17353698	0	1	0	1	1	1	1	0	0
6	31831681	cg24547575	0	1	0	1	1	1	1	0	0
6	31831803	cg21116447	0	1	0	1	0	1	1	0	1
6	31845413	cg11943056	0	1	0	1	1	1	1	0	1
6	31845469	cg00280174	0	1	0	1	1	1	1	0	1
6	31845527	cg04021562	1	1	0	1	1	1	1	0	1
6	31845672	cg01347702	0	1	0	1	1	1	1	0	1
6	31845739	cg18856043	0	1	0	1	0	1	1	0	1
6	31845879	cg27005847	0	1	0	1	0	1	1	0	1
6	31864071	cg03146965	0	1	0	1	0	1	0	1	1
6	31864077	cg21190306	0	1	0	1	0	1	0	1	1
6	31864106	cg14955103	0	1	0	1	0	1	0	1	1
6	31868949	cg15442268	0	1	0	1	0	1	1	0	1
6	31869088	cg22128918	0	1	0	1	0	1	1	0	1
6	31869120	cg26687082	0	1	0	1	0	1	1	0	1
6	31869518	cg11299683	0	1	0	1	1	1	1	0	0
6	31869521	cg11801452	0	1	0	1	1	1	1	0	0
6	31869529	cg24717854	0	1	0	1	1	1	1	0	0
6	31869534	cg20651916	0	1	0	1	1	1	1	0	0
6	31869540	cg27574828	0	1	0	1	1	1	1	0	0
6	31869553	cg20000994	0	1	0	1	1	1	1	0	0
6	31869565	cg27576679	0	1	0	1	1	1	1	0	0
6	31869572	cg09505722	0	1	0	1	1	1	1	0	0
6	31869588	cg06849349	0	1	0	1	1	1	1	0	0
6	31869982	cg08612601	0	1	0	1	1	1	1	0	0
6	31870082	cg23613173	0	1	0	1	1	1	1	0	0
6	31870084	cg10781663	0	1	0	1	1	1	1	0	0
6	31870092	cg13163218	0	1	0	1	1	1	1	0	0
6	31870100	cg21742383	0	1	0	1	1	1	1	0	0
6	31870106	cg26287612	0	1	0	1	1	1	1	0	0
6	31870245	cg11046887	0	1	0	1	1	1	1	0	0
6	31870259	cg23009632	0	1	0	1	1	1	1	0	0
6	31870263	cg10747266	0	1	0	1	1	1	1	0	0
6	31870281	cg07980405	0	1	0	1	1	1	1	0	0
6	31870305	cg16505946	0	1	0	1	1	1	1	0	0
6	31870310	cg16868572	0	1	0	1	1	1	1	0	0
6	31870344	cg17177931	0	1	0	1	1	1	1	0	0
6	31913250	cg15847272	0	1	0	1	1	1	1	0	1
6	31913275	cg23538064	0	1	0	1	1	1	1	0	1
6	31913323	cg07880384	0	1	0	1	1	1	1	0	1
6	31913759	cg22670819	0	1	0	1	1	1	1	0	0
6	31913770	cg07421596	0	1	0	1	1	1	1	0	0
6	31913809	cg06060835	0	1	0	1	1	1	1	0	0
6	31913995	cg08956226	0	1	0	1	1	1	1	0	0
6	31926569	cg26568880	0	1	0	1	1	1	1	0	0
6	31926581	cg10404142	0	1	0	1	1	1	1	0	0
6	31926586	cg17319109	0	1	0	1	1	1	1	0	0
6	31926590	cg05542800	0	1	0	1	1	1	1	0	0
6	31926623	cg04406910	0	1	0	1	1	1	1	0	0
6	31926767	cg24850577	0	1	0	1	1	1	1	0	0
6	31926781	cg08551680	0	1	0	1	1	1	1	0	0
6	31926793	cg11099586	0	1	0	1	1	1	1	0	0
6	31926801	cg27331607	0	1	0	1	1	1	1	0	0
6	31926805	cg25016907	0	1	0	1	1	1	1	0	0
6	31926840	cg19108542	0	1	0	1	1	1	1	0	0
6	31926889	cg18014138	0	1	0	1	1	1	1	0	0
6	31926915	cg22007726	0	1	0	1	1	1	1	0	0
6	31926920	cg13870425	0	1	0	1	1	1	1	0	0
6	31926931	cg04409869	0	1	0	1	1	1	1	0	0
6	31926985	cg19666293	0	1	0	1	1	1	1	0	0
6	31927018	cg00144161	0	1	0	1	1	1	1	0	0
6	31927069	cg17680902	0	1	0	1	1	1	1	0	0
6	31937066	cg14248981	0	1	0	1	0	1	0	1	1
6	31937072	cg25282037	0	1	0	1	0	1	0	1	1
6	31937127	cg13015485	0	1	0	1	0	1	0	1	1
6	31937228	cg09857617	0	1	0	1	0	1	0	1	1
6	31937343	cg19816983	0	1	0	1	0	1	0	1	1
6	31937355	cg00423167	0	1	0	1	0	1	0	1	1
6	31937382	cg14025666	0	1	0	1	0	1	0	1	1
6	31937394	cg25559531	0	1	0	1	0	1	0	1	1
6	31937437	cg10674805	0	1	0	1	0	1	0	1	1
6	31937454	cg05909390	0	1	0	1	0	1	0	1	1
6	31937462	cg20480259	0	1	0	1	0	1	0	1	1
6	31937470	cg10874097	0	1	0	1	0	1	0	1	1
6	31937582	cg09230350	0	1	0	1	0	1	0	1	1
6	31937731	cg05828520	0	1	0	1	0	1	0	1	1
6	31937758	cg14666908	0	1	0	1	0	1	0	1	1
6	31938372	cg01449563	0	1	0	1	0	1	0	1	1
6	31938527	cg10201402	0	1	0	1	0	1	0	1	1
6	31938533	cg23514417	0	1	0	1	0	1	0	1	1
6	31938751	cg15063771	0	1	0	1	0	1	0	1	1
6	31938773	cg19864808	0	1	0	1	0	1	0	1	1
6	31938777	cg15965006	0	1	0	1	0	1	0	1	1
6	31938847	cg05626376	0	1	0	1	0	1	0	1	1
6	31938861	cg26837372	0	1	0	1	0	1	0	1	1
6	31938886	cg01883966	0	1	0	1	0	1	0	1	1
6	31938891	cg24870273	0	1	0	1	0	1	0	1	1
6	31938984	cg23945481	0	1	0	1	0	1	0	1	1
6	31939025	cg17339327	0	1	0	1	1	1	1	1	1
6	31939085	cg26029547	0	1	0	1	1	1	1	1	1
6	31939106	cg16190718	0	1	0	1	1	1	1	1	1
6	31939112	cg23906067	0	1	0	1	1	1	1	1	1
6	31939181	cg04142955	0	1	0	1	1	1	1	1	1
6	31939744	cg11561191	0	1	0	1	1	1	1	0	0
6	31939758	cg00664842	0	1	0	1	1	1	1	0	0
6	31939768	cg24640641	0	1	0	1	1	1	1	0	0
6	31939797	cg00483886	0	1	0	1	1	1	1	0	0
6	31939816	cg08400844	0	1	0	1	1	1	1	0	0
6	31939825	cg11538417	0	1	0	1	1	1	1	0	0
6	31939840	cg05455825	0	1	0	1	1	1	1	0	0
6	31939865	cg00537387	0	1	0	1	1	1	1	0	0
6	31939884	cg18281824	0	1	0	1	1	1	1	0	0
6	31940004	cg13709054	0	1	0	1	1	1	1	0	0
6	31940010	cg12496929	0	1	0	1	1	1	1	0	0
6	31940028	cg10265786	0	1	0	1	1	1	1	0	0
6	31940041	cg17370481	0	1	0	1	1	1	1	0	0
6	31940052	cg05767455	0	1	0	1	1	1	1	0	0
6	31940085	cg04945066	0	1	0	1	1	1	1	0	0
6	31940089	cg17139322	0	1	0	1	1	1	1	0	0
6	31940115	cg09080523	0	1	0	1	1	1	1	0	0
6	31940167	cg20284673	0	1	0	1	1	1	1	0	0
6	31940183	cg01114186	0	1	0	1	1	1	1	0	0
6	31940855	cg07271361	0	1	0	1	0	1	1	0	1
6	31941049	cg20069688	0	1	0	1	0	1	1	0	1
6	32014148	cg06824720	0	1	0	1	1	1	0	0	1
6	32014189	cg16385684	0	1	0	1	1	1	0	0	1
6	32014300	cg04182226	0	1	0	1	1	1	0	0	1
6	32014381	cg22616343	0	1	0	1	1	1	0	0	1
6	32015713	cg07292442	0	1	0	1	1	1	0	0	1
6	32015737	cg04938317	0	1	0	1	1	1	0	0	1
6	32015773	cg02272968	1	1	0	1	1	1	0	0	1
6	32055072	cg12409083	0	1	0	1	1	1	1	0	0
6	32055135	cg20471413	1	1	0	1	1	1	1	0	0
6	32055137	cg24055029	1	1	0	1	1	1	1	0	0
6	32055146	cg10812186	1	1	0	1	1	1	1	0	0
6	32055629	cg18178010	0	1	0	1	1	1	0	0	1
6	32055711	cg23724858	0	1	0	1	1	1	0	0	1
6	32055738	cg06892049	0	1	0	1	1	1	0	0	1
6	32078127	cg20344925	0	1	0	1	0	1	1	0	1
6	32078133	cg17832639	0	1	0	1	0	1	1	0	1
6	32078398	cg10736208	0	1	0	1	0	1	1	0	1
6	32078602	cg15773251	0	1	0	1	0	0	1	1	1
6	32078614	cg14620908	0	1	0	1	0	0	1	1	1
6	32078624	cg13654183	0	1	0	1	0	0	1	1	1
6	32081491	cg12308407	0	1	0	1	0	1	0	1	1
6	32081610	cg16992627	0	1	0	1	0	1	0	1	1
6	32081613	cg22164539	0	1	0	1	0	1	0	1	1
6	32081711	cg02933431	0	1	0	1	0	1	0	1	1
6	32081789	cg25265360	0	1	0	1	0	1	0	1	1
6	32086755	cg25065981	0	1	0	1	1	1	0	1	0
6	32086758	cg27001603	0	1	0	1	1	1	0	1	0
6	32086779	cg04962282	0	1	0	1	1	1	0	1	0
6	32086782	cg06111526	0	1	0	1	1	1	0	1	0
6	32086818	cg10089357	0	1	0	1	1	1	0	1	0
6	32094729	cg00232996	1	1	0	1	0	1	0	1	1
6	32094845	cg08386009	1	1	0	1	0	1	1	1	1
6	32094905	cg09845996	0	1	0	1	0	1	1	1	1
6	32094907	cg25392500	0	1	0	1	0	1	1	1	1
6	32094915	cg04628692	0	1	0	1	0	1	1	1	1
6	32095063	cg24990564	0	1	0	1	0	1	1	0	1
6	32095128	cg08732684	0	1	0	1	0	1	1	0	1
6	32095148	cg10007927	1	1	0	1	0	1	1	0	1
6	32095581	cg16289229	0	1	0	1	1	1	1	0	0
6	32095616	cg18313478	0	1	0	1	1	1	1	0	0
6	32095620	cg07617339	0	1	0	1	1	1	1	0	0
6	32095830	cg03962114	0	1	0	1	1	1	1	0	0
6	32095883	cg03803191	0	1	0	1	1	1	1	0	0
6	32095941	cg03298413	0	1	0	1	1	1	1	0	0
6	32095960	cg08087125	0	1	0	1	1	1	1	0	0
6	32095979	cg26349166	0	1	0	1	1	1	1	0	0
6	32096081	cg05924253	0	1	0	1	1	1	1	0	1
6	32096093	cg21272454	0	1	0	1	1	1	1	0	1
6	32096138	cg00366186	0	1	0	1	1	1	1	0	1
6	32096154	cg03479797	0	1	0	1	1	1	1	0	1
6	32096206	cg09439238	0	1	0	1	1	1	0	0	1
6	32096213	cg20856510	0	1	0	1	1	1	0	0	1
6	32096219	cg22489057	0	1	0	1	1	1	0	0	1
6	32096331	cg02713232	0	1	0	1	1	1	0	0	1
6	32096359	cg15690316	0	1	0	1	1	1	0	0	1
6	32096524	cg21548749	0	1	0	1	0	1	1	0	1
6	32096599	cg02210149	0	1	0	1	0	1	1	0	1
6	32097420	cg26788180	0	1	0	1	0	1	1	0	1
6	32097439	cg26539631	0	1	0	1	0	1	1	0	1
6	32097481	cg26037142	0	1	0	1	0	1	1	0	1
6	32097507	cg12273368	0	1	0	1	0	1	1	0	1
6	32097549	cg07305776	0	1	0	1	0	1	1	0	1
6	32097834	cg23560790	0	1	0	1	1	1	1	0	0
6	32097836	cg06033773	0	1	0	1	1	1	1	0	0
6	32097853	cg18749555	0	1	0	1	1	1	1	0	0
6	32097857	cg26884886	0	1	0	1	1	1	1	0	0
6	32097911	cg00587466	0	1	0	1	1	1	1	0	0
6	32097967	cg06325842	0	1	0	1	1	1	1	0	0
6	32098034	cg02937479	0	1	0	1	1	1	1	0	0
6	32098075	cg01233872	0	1	0	1	1	1	1	0	0
6	32098077	cg20822606	0	1	0	1	1	1	1	0	0
6	32098085	cg02756608	0	1	0	1	1	1	1	0	0
6	32098141	cg19509155	0	1	0	1	1	1	1	0	0
6	32098152	cg24746997	0	1	0	1	1	1	1	0	0
6	32098169	cg09357822	0	1	0	1	1	1	1	0	0
6	32098218	cg10650915	0	1	0	1	1	1	1	0	0
6	32098247	cg05069385	0	1	0	1	1	1	1	0	0
6	32098249	cg13077175	0	1	0	1	1	1	1	0	0
6	32098253	cg18879780	0	1	0	1	1	1	1	0	0
6	32116538	cg25955180	0	1	0	1	1	1	1	1	0
6	32116653	cg14644001	0	1	0	1	1	1	1	1	0
6	32119616	cg17218813	0	1	0	1	0	1	1	0	1
6	32119639	cg12387154	0	1	0	1	0	1	1	0	1
6	32119685	cg13035743	0	1	0	1	0	1	1	0	1
6	32119691	cg12602633	0	1	0	1	0	1	1	0	1
6	32119874	cg20914572	0	1	0	1	0	1	1	0	1
6	32119923	cg00403498	0	1	0	1	0	1	1	0	1
6	32119939	cg21037008	1	1	0	1	0	1	1	0	1
6	32119944	cg02429905	1	1	0	1	0	1	1	0	1
6	32120783	cg12626589	0	1	0	1	0	1	1	0	1
6	32120826	cg25426302	0	1	0	1	0	1	1	0	1
6	32121830	cg11192767	0	1	0	1	1	1	1	0	0
6	32121837	cg04264374	0	1	0	1	1	1	1	0	0
6	32121841	cg05465342	0	1	0	1	1	1	1	0	0
6	32121843	cg09599399	0	1	0	1	1	1	1	0	0
6	32122010	cg17784596	0	1	0	1	1	1	1	0	0
6	32122436	cg26169408	0	1	0	1	1	1	1	0	0
6	32122460	cg08057899	0	1	0	1	1	1	1	0	0
6	32122470	cg24009529	0	1	0	1	1	1	1	0	0
6	32122484	cg04528217	0	1	0	1	1	1	1	0	0
6	32122509	cg10369585	0	1	0	1	1	1	1	0	0
6	32122528	cg03010186	0	1	0	1	1	1	1	0	0
6	32122583	cg24283914	0	1	0	1	1	1	1	0	0
6	32122676	cg08814206	0	1	0	1	1	1	1	0	0
6	32131615	cg22101249	0	1	0	0	0	1	1	1	1
6	32131722	cg13705888	0	1	0	0	0	1	1	1	1
6	32143923	cg24828988	0	1	0	1	1	1	1	0	0
6	32144667	cg20980321	0	1	0	1	0	1	1	0	1
6	32144978	cg13529662	0	1	0	1	0	1	1	0	1
6	32145350	cg03199124	0	1	0	1	1	1	1	0	0
6	32145373	cg26340737	0	1	0	1	1	1	1	0	0
6	32145376	cg15124201	0	1	0	1	1	1	1	0	0
6	32146195	cg24425483	0	1	0	1	1	1	1	0	0
6	32146232	cg11995506	0	1	0	1	1	1	1	0	0
6	32150024	cg27580693	0	1	0	1	0	1	0	1	1
6	32150063	cg04933135	0	1	0	1	0	1	0	1	1
6	32151346	cg10677959	0	1	0	1	0	1	0	1	1
6	32151394	cg08328160	0	1	0	1	0	1	0	1	1
6	32151723	cg20905680	0	1	0	1	0	1	0	1	1
6	32151731	cg15226029	0	1	0	1	0	1	0	1	1
6	32151882	cg04096477	1	1	0	1	0	1	0	1	1
6	32152101	cg05914981	1	1	0	1	0	1	0	1	1
6	32152269	cg17874413	0	1	0	1	0	1	0	1	1
6	32156294	cg08293075	0	1	0	1	0	0	1	1	1
6	32156482	cg02681370	0	1	0	1	0	0	1	1	1
6	32157150	cg25978487	0	1	0	1	0	1	1	1	0
6	32157196	cg01246676	0	1	0	1	0	1	1	1	0
6	32157230	cg11103845	0	1	0	1	0	1	1	1	0
6	32158153	cg09028157	0	1	0	1	1	1	1	0	0
6	32158196	cg22662036	0	1	0	1	1	1	1	0	0
6	32158223	cg09784502	0	1	0	1	1	1	1	0	0
6	32158233	cg26289450	0	1	0	1	1	1	1	0	0
6	32158268	cg16768868	0	1	0	1	1	1	1	0	0
6	32158284	cg08183114	0	1	0	1	1	1	1	0	0
6	32158927	cg17851795	0	1	0	1	0	1	1	1	1
6	32158953	cg03280235	0	1	0	1	0	1	1	1	1
6	32159036	cg16609995	0	1	0	1	0	1	1	1	1
6	32159527	cg21386484	0	1	0	1	0	0	1	1	1
6	32159933	cg19321684	0	1	0	1	0	1	1	1	0
6	32160074	cg00442389	0	1	0	1	0	1	1	1	0
6	32160455	cg23859630	0	1	0	1	0	1	1	1	0
6	32160798	cg14044426	0	1	0	1	0	1	1	0	1
6	32163411	cg27338898	0	1	0	1	1	0	1	0	1
6	32163485	cg21156577	0	1	0	1	1	0	1	0	1
6	32163533	cg13721764	0	1	0	1	1	0	1	0	1
6	32163552	cg22023797	0	1	0	1	1	0	1	0	1
6	32163560	cg14075607	0	1	0	1	1	0	1	0	1
6	32163562	cg08592230	0	1	0	1	1	0	1	0	1
6	32163576	cg02449678	0	1	0	1	1	0	1	0	1
6	32163587	cg19558236	0	1	0	1	1	0	1	0	1
6	32163810	cg03547446	0	1	0	1	1	1	1	1	0
6	32163814	cg19365884	0	1	0	1	1	1	1	1	0
6	32163820	cg18337139	0	1	0	1	1	1	1	1	0
6	32163839	cg04746303	0	1	0	1	1	1	1	1	0
6	32163919	cg01644684	0	1	0	1	1	1	1	1	0
6	32163948	cg25050372	0	1	0	1	1	1	1	1	0
6	32163966	cg06016354	0	1	0	1	1	1	1	1	0
6	32164000	cg11753286	0	1	0	1	1	1	1	1	0
6	32164061	cg09246347	0	1	0	1	0	1	1	1	0
6	32164124	cg19527801	0	1	0	1	0	1	1	1	0
6	32164147	cg18176689	0	1	0	1	0	1	1	1	0
6	32164151	cg06099048	0	1	0	1	0	1	1	1	0
6	32164160	cg02238556	0	1	0	1	1	1	1	1	0
6	32164210	cg04784163	0	1	0	1	1	1	1	1	0
6	32164243	cg10430123	0	1	0	1	1	1	1	1	0
6	32164254	cg10819756	0	1	0	1	1	1	1	1	0
6	32164264	cg01912006	0	1	0	1	1	1	1	1	0
6	32164369	cg20229784	0	1	0	1	1	1	1	1	0
6	32164380	cg26950898	0	1	0	1	1	1	1	1	0
6	32164382	cg15815053	0	1	0	1	1	1	1	1	0
6	32164413	cg21268163	0	1	0	1	1	1	1	0	0
6	32164442	cg25336853	0	1	0	1	1	1	1	0	0
6	32164723	cg12401918	0	1	0	1	0	1	1	0	1
6	32164801	cg06023661	0	1	0	1	0	1	1	0	1
6	32164816	cg06815976	0	1	0	1	0	1	1	0	1
6	32164927	cg11884274	0	1	0	1	0	1	1	0	1
6	32165200	cg08801479	1	1	0	1	0	1	1	0	1
6	32165237	cg06891815	0	1	0	1	0	1	1	0	1
6	32165321	cg13185046	0	1	0	1	0	1	1	0	1
6	32212948	cg13284152	0	1	0	1	1	1	1	0	0
6	32223076	cg01738650	0	1	0	1	1	1	1	0	0
6	32223090	cg22370379	0	1	0	1	1	1	1	0	0
6	32223098	cg14914046	0	1	0	1	1	1	1	0	0
6	32223114	cg11720950	0	1	0	1	1	1	1	0	0
6	32223208	cg10187879	0	1	0	1	1	1	1	0	0
6	32223226	cg17990771	0	1	0	1	1	1	1	0	0
6	32223336	cg09715059	0	1	0	1	1	1	1	0	0
6	32223430	cg23321397	0	1	0	1	1	1	0	0	1
6	32407289	cg25764570	0	1	0	1	0	1	1	0	1
6	32407430	cg16794061	0	1	0	1	0	1	1	0	1
6	32407515	cg18576604	0	1	0	1	0	1	1	0	1
6	32407570	cg25258233	0	1	0	1	0	1	1	0	1
6	32551749	cg11404906	0	1	0	1	0	0	1	1	1
6	32551954	cg24242384	0	1	0	1	0	0	1	1	1
6	32552042	cg09139047	0	1	0	1	0	0	1	1	1
6	32552095	cg15602423	0	1	0	1	0	0	1	1	1
6	32578070	cg07007382	0	1	0	1	0	1	1	0	1
6	32578114	cg15710545	0	1	0	1	0	1	1	0	1
6	32632643	cg03796735	0	1	0	1	1	0	1	0	1
6	32632694	cg13423887	0	1	0	1	1	0	1	0	1
6	32632788	cg24376311	0	1	0	1	1	0	1	0	1
6	32632790	cg03461499	0	1	0	1	1	0	1	0	1
6	32632961	cg23967822	0	1	0	1	1	0	1	0	1
6	32632970	cg03403720	0	1	0	1	1	0	1	0	1
6	32632992	cg27196273	0	1	0	1	1	1	1	0	1
6	32633102	cg16345566	0	1	0	1	0	1	1	0	1
6	32633114	cg13047157	0	1	0	1	0	1	1	0	1
6	32633157	cg24593918	0	1	0	1	0	1	1	0	1
6	32633163	cg23464743	0	1	0	1	0	1	1	0	1
6	32633354	cg04696840	0	1	0	1	0	1	1	0	1
6	32634481	cg15752756	0	1	0	1	1	1	1	0	0
6	32635871	cg01889448	0	1	0	1	0	1	1	0	1
6	32765007	cg22550059	0	1	0	1	0	1	1	0	1
6	32765022	cg22050330	0	1	0	1	0	1	1	0	1
6	32765109	cg16516959	0	1	0	1	0	1	1	0	1
6	32765117	cg23314071	0	1	0	1	0	1	1	0	1
6	32765150	cg07937542	0	1	0	1	0	1	1	0	1
6	32765402	cg03639929	0	1	0	1	1	1	0	0	1
6	32783881	cg27246453	0	1	0	1	0	1	1	0	1
6	32805398	cg12854186	1	1	0	1	0	1	0	1	1
6	32805554	cg22940798	1	1	0	1	0	1	1	1	1
6	32805570	cg08998192	1	1	0	1	0	1	1	1	1
6	32805877	cg11668794	0	1	0	1	1	1	1	0	0
6	32805960	cg20724405	0	1	0	1	1	1	1	0	0
6	32805962	cg05729731	0	1	0	1	1	1	1	0	0
6	32806022	cg26260794	0	1	0	1	1	1	1	0	0
6	32806028	cg03026929	0	1	0	1	1	1	1	0	0
6	32806156	cg20898522	0	1	0	1	1	1	1	0	0
6	32806167	cg19221044	0	1	0	1	1	1	1	0	0
6	32806182	cg11439192	0	1	0	1	1	1	1	0	0
6	32806196	cg02779707	0	1	0	1	1	1	1	0	0
6	32806236	cg07546106	0	1	0	1	1	1	1	0	0
6	32806417	cg17253307	0	1	0	1	1	1	1	0	0
6	32806448	cg21780812	0	1	0	1	1	1	1	0	0
6	32806489	cg12180249	0	1	0	1	1	1	1	0	0
6	32806547	cg00857968	0	1	0	1	1	1	1	0	0
6	32806623	cg18607757	0	1	0	1	1	1	1	0	1
6	32806625	cg19655544	0	1	0	1	1	1	1	0	1
6	32806643	cg03544736	0	1	0	1	1	1	1	0	1
6	32806656	cg17670640	0	1	0	1	1	1	1	0	1
6	32806699	cg25728415	0	1	0	1	1	1	1	0	1
6	32808504	cg23750151	0	1	0	1	0	1	0	1	1
6	32808596	cg25693349	0	1	0	1	0	1	0	1	1
6	32808669	cg12048225	0	1	0	1	0	1	0	1	1
6	32808689	cg12094903	0	1	0	1	0	1	0	1	1
6	32808918	cg08331398	0	1	0	1	0	1	0	1	1
6	32811647	cg00777968	0	1	0	1	0	1	1	1	0
6	32811988	cg05872513	0	1	0	1	0	1	1	1	0
6	32811997	cg24326130	0	1	0	1	0	1	1	1	0
6	32812275	cg07456831	0	1	0	1	1	1	1	0	0
6	32812278	cg13853192	0	1	0	1	1	1	1	0	0
6	32812280	cg05629721	0	1	0	1	1	1	1	0	0
6	32812311	cg18963307	0	1	0	1	1	1	1	0	0
6	32812332	cg01295600	0	1	0	1	1	1	1	0	0
6	32812364	cg17392730	0	1	0	1	1	1	1	0	0
6	32812395	cg08772265	0	1	0	1	1	1	1	0	0
6	32812410	cg03995852	0	1	0	1	1	1	1	0	0
6	32812422	cg15451100	0	1	0	1	1	1	1	0	0
6	32812518	cg13603062	0	1	0	1	1	1	1	0	0
6	32812521	cg21535207	0	1	0	1	1	1	1	0	0
6	32812571	cg01702338	0	1	0	1	1	1	1	0	0
6	32812619	cg10087598	0	1	0	1	1	1	1	1	0
6	32812637	cg20630683	0	1	0	1	1	1	1	1	0
6	32812641	cg06531943	0	1	0	1	1	1	1	1	0
6	32812661	cg03166550	0	1	0	1	1	1	1	1	0
6	32812663	cg06870868	0	1	0	1	1	1	1	1	0
6	32812708	cg10192196	0	1	0	1	1	1	1	1	0
6	32812749	cg11141874	0	1	0	1	1	1	1	1	0
6	32812933	cg05697726	1	1	0	1	0	1	1	1	0
6	32812953	cg16483840	1	1	0	1	0	1	1	1	0
6	32812965	cg02657012	1	1	0	1	0	1	1	1	0
6	32813084	cg16890093	0	1	0	1	0	1	1	1	0
6	32813154	cg11706729	0	1	0	1	0	1	1	1	0
6	32813337	cg19136673	0	1	0	1	0	1	1	1	0
6	32813441	cg05693489	0	1	0	1	0	1	1	1	0
6	32813448	cg12253437	0	1	0	1	0	1	1	1	0
6	32813522	cg13165140	0	1	0	1	0	1	1	1	0
6	32813531	cg09354037	0	1	0	1	0	1	1	1	0
6	32813544	cg25384897	0	1	0	1	0	1	1	1	0
6	32813582	cg02756056	0	1	0	1	0	1	1	1	0
6	32820102	cg06473288	0	1	0	1	0	1	1	1	0
6	32820993	cg08466770	0	1	0	1	1	1	1	0	0
6	32820999	cg14925994	0	1	0	1	1	1	1	0	0
6	32821039	cg16501436	0	1	0	1	1	1	1	0	0
6	32821090	cg19776032	0	1	0	1	1	1	1	0	0
6	32821111	cg01897517	0	1	0	1	1	1	1	0	0
6	32821155	cg01547742	0	1	0	1	1	1	1	0	0
6	32821161	cg09374375	0	1	0	1	1	1	1	0	0
6	32821194	cg27652200	0	1	0	1	1	1	1	0	0
6	32821289	cg11012835	0	1	0	1	1	1	1	0	0
6	32821299	cg23922920	0	1	0	1	1	1	1	0	0
6	32821353	cg27572016	0	1	0	1	1	1	1	0	0
6	32821365	cg05246277	0	1	0	1	1	1	1	0	0
6	32821376	cg25110511	0	1	0	1	1	1	1	0	0
6	32821543	cg17199468	0	1	0	1	1	1	1	0	0
6	32828996	cg23636571	0	1	0	1	0	1	0	1	1
6	32829025	cg06812795	0	1	0	1	0	1	0	1	1
6	32829062	cg21712377	0	1	0	1	0	1	0	1	1
6	32829144	cg04832245	0	1	0	1	0	1	0	1	1
6	32861863	cg14597281	0	1	0	1	1	1	1	0	0
6	32862050	cg10973386	0	1	0	1	1	1	1	1	0
6	32862157	cg11941485	0	1	0	1	1	1	1	1	0
6	32862184	cg03156443	0	1	0	1	1	1	1	1	0
6	32862236	cg17138984	0	1	0	1	1	1	1	1	0
6	32862244	cg04629182	0	1	0	1	1	1	1	1	0
6	32862252	cg11204778	0	1	0	1	1	1	1	1	0
6	32862273	cg21169525	0	1	0	1	1	1	1	1	0
6	32862317	cg09600925	0	1	0	1	1	1	1	1	0
6	32862330	cg21140216	0	1	0	1	1	1	1	1	0
6	32862333	cg18729862	0	1	0	1	1	1	1	1	0
6	32862350	cg04347293	0	1	0	1	1	1	1	1	0
6	32862352	cg15072612	0	1	0	1	1	1	1	1	0
6	32862402	cg14234112	0	1	0	1	1	1	1	1	0
6	32862429	cg12451138	0	1	0	1	1	1	1	1	0
6	32862445	cg09352310	0	1	0	1	1	1	1	1	0
6	32862454	cg08347852	0	1	0	1	1	1	1	1	0
6	32862462	cg05330691	0	1	0	1	1	1	1	1	0
6	32862465	cg12899077	0	1	0	1	1	1	1	1	0
6	32862517	cg03068458	0	1	0	1	1	1	1	1	0
6	32862519	cg00723569	0	1	0	1	1	1	1	1	0
6	32862521	cg08953666	0	1	0	1	1	1	1	1	0
6	32862532	cg25489467	0	1	0	1	1	1	1	1	0
6	32862547	cg22976700	0	1	0	1	1	1	1	1	0
6	32862620	cg19653946	0	1	0	1	1	1	1	1	0
6	32862687	cg27239920	0	1	0	1	1	1	1	1	0
6	32862729	cg06801569	0	1	0	1	1	1	1	1	0
6	32862734	cg13314222	0	1	0	1	1	1	1	1	0
6	32862953	cg07966123	0	1	0	1	1	1	1	0	0
6	32906734	cg22497907	0	1	0	1	0	1	0	1	1
6	32920735	cg24129356	0	1	0	1	1	0	1	0	1
6	32920880	cg14475758	0	1	0	1	1	0	1	0	1
6	32920995	cg26262232	0	1	0	1	1	1	1	0	1
6	32921142	cg14833385	0	1	0	1	1	1	1	0	1
6	32921233	cg17940902	0	1	0	1	1	1	0	0	1
6	32935025	cg05111146	0	1	0	1	0	1	1	0	1
6	32936052	cg24489398	0	1	0	1	1	1	1	0	0
6	32936069	cg08361185	0	1	0	1	1	1	1	0	0
6	32936073	cg10211788	0	1	0	1	1	1	1	0	0
6	32936079	cg13224077	0	1	0	1	1	1	1	0	0
6	32936102	cg08948338	0	1	0	1	1	1	1	0	0
6	32936108	cg20471890	0	1	0	1	1	1	1	0	0
6	32936347	cg15266497	0	1	0	1	1	1	1	0	0
6	32936357	cg19189410	0	1	0	1	1	1	1	0	0
6	32936363	cg17451945	0	1	0	1	1	1	1	0	0
6	32936403	cg20920212	0	1	0	1	1	1	1	0	0
6	32936415	cg16801540	0	1	0	1	1	1	1	0	0
6	32936520	cg07223713	0	1	0	1	1	1	1	0	0
6	32936655	cg10266124	0	1	0	1	1	1	1	0	0
6	32936741	cg26246658	0	1	0	1	1	1	1	0	0
6	32936896	cg27501451	0	1	0	1	1	1	1	0	0
6	32937207	cg03077751	0	1	0	1	1	1	1	1	0
6	32937267	cg01909833	0	1	0	1	1	1	1	1	0
6	32937347	cg20222521	0	1	0	1	1	1	1	1	0
6	32937355	cg16517114	0	1	0	1	1	1	1	1	0
6	32937376	cg18472945	0	1	0	1	1	1	1	1	0
6	32937381	cg25578822	0	1	0	1	1	1	1	1	0
6	32937388	cg01872295	0	1	0	1	1	1	1	1	0
6	32937414	cg06071395	0	1	0	1	1	1	1	1	0
6	32937457	cg23028220	0	1	0	1	1	1	1	1	0
6	32937586	cg07203873	0	1	0	1	1	1	1	1	0
6	32937621	cg02387583	0	1	0	1	1	1	1	1	0
6	32937649	cg01652681	0	1	0	1	1	1	1	1	0
6	32937713	cg21003870	0	1	0	1	1	1	1	1	0
6	32937910	cg09209606	0	1	0	1	1	1	1	0	0
6	32938185	cg27237087	0	1	0	1	1	1	1	0	0
6	32938781	cg06361403	0	1	0	1	1	1	1	0	0
6	32938824	cg02653117	0	1	0	1	1	1	1	0	0
6	32938830	cg02703032	0	1	0	1	1	1	1	0	0
6	32939307	cg10129997	0	1	0	1	1	1	1	0	0
6	32939317	cg17013193	0	1	0	1	1	1	1	0	0
6	32939335	cg10061292	0	1	0	1	1	1	1	0	0
6	32939426	cg26226566	0	1	0	1	1	1	1	0	0
6	32939507	cg21174644	0	1	0	1	1	1	1	0	0
6	32939516	cg11400946	0	1	0	1	1	1	1	0	0
6	32939525	cg11348335	0	1	0	1	1	1	1	0	0
6	32939665	cg10955421	0	1	0	1	1	1	1	0	0
6	32939729	cg19713209	0	1	0	1	1	1	1	0	0
6	32939777	cg27352066	0	1	0	1	1	1	1	0	0
6	32939783	cg05600758	0	1	0	1	1	1	1	0	0
6	32939788	cg07794698	0	1	0	1	1	1	1	0	0
6	32939812	cg22131799	0	1	0	1	1	1	1	0	0
6	32939814	cg22492326	0	1	0	1	1	1	1	0	0
6	32939974	cg24008929	0	1	0	1	1	1	1	0	0
6	32939982	cg22696073	0	1	0	1	1	1	1	0	0
6	32940009	cg13418419	0	1	0	1	1	1	1	0	0
6	32940031	cg13465831	0	1	0	1	1	1	1	0	0
6	32940045	cg21580173	0	1	0	1	1	1	1	0	0
6	32940054	cg23303585	0	1	0	1	1	1	1	0	0
6	32940060	cg03201507	0	1	0	1	1	1	1	0	0
6	32940083	cg11700916	0	1	0	1	1	1	1	0	0
6	32940100	cg05908077	0	1	0	1	1	1	1	0	0
6	32940105	cg20051477	0	1	0	1	1	1	1	0	0
6	32940212	cg20868028	0	1	0	1	1	1	1	0	0
6	32940241	cg08228422	0	1	0	1	1	1	1	0	0
6	32940425	cg02888917	0	1	0	1	0	1	1	1	0
6	32940440	cg05075708	0	1	0	1	0	1	1	1	0
6	32940489	cg14560317	0	1	0	1	0	1	1	1	0
6	32940549	cg17674287	0	1	0	1	0	1	1	1	0
6	32940570	cg00956573	0	1	0	1	0	1	1	1	0
6	32940589	cg10792864	0	1	0	1	0	1	1	1	0
6	32940655	cg01131076	0	1	0	1	0	1	1	1	0
6	32940658	cg23064836	0	1	0	1	0	1	1	1	0
6	32940714	cg17188055	0	1	0	1	0	1	1	1	0
6	32940790	cg21311996	0	1	0	1	0	1	1	1	0
6	32940796	cg26760793	0	1	0	1	0	1	1	1	0
6	32940799	cg08149789	0	1	0	1	0	1	1	1	0
6	32940801	cg17871437	0	1	0	1	0	1	1	1	0
6	32940865	cg01105943	0	1	0	1	0	1	1	1	0
6	32940879	cg07837102	0	1	0	1	0	1	1	1	0
6	32940921	cg02985708	0	1	0	1	0	1	1	1	0
6	32940976	cg16944926	0	1	0	1	0	1	1	1	0
6	32941034	cg13096242	0	1	0	1	0	1	1	1	0
6	32941079	cg18782846	0	1	0	1	0	1	1	1	0
6	32941108	cg26406907	0	1	0	1	0	1	1	1	0
6	32941126	cg02448295	0	1	0	1	0	1	1	1	0
6	32941163	cg24182083	0	1	0	1	0	1	1	1	0
6	32941389	cg15315493	0	1	0	1	0	1	1	1	0
6	32941825	cg17478371	0	1	0	1	0	1	1	1	0
6	32942063	cg11439393	0	1	0	1	0	1	1	1	0
6	32942205	cg18918417	0	1	0	1	0	1	1	1	0
6	32942358	cg16416715	0	1	0	1	0	1	1	1	0
6	32942400	cg26264318	0	1	0	1	0	1	1	1	0
6	32942429	cg25158622	0	1	0	1	0	1	1	1	0
6	32942494	cg26953232	0	1	0	1	0	1	1	1	0
6	32942541	cg24275356	0	1	0	1	0	1	1	1	0
6	32942710	cg27395200	0	1	0	1	0	1	1	1	0
6	32942714	cg07275218	0	1	0	1	0	1	1	1	0
6	32942808	cg17451586	0	1	0	1	0	1	1	1	0
6	32975255	cg14686676	0	1	0	1	1	0	0	1	1
6	32975352	cg23933164	0	1	0	1	1	0	0	1	1
6	32975590	cg07173283	0	1	0	1	1	0	0	1	1
6	32977400	cg24396358	0	1	0	1	0	1	1	0	1
6	33048254	cg19053046	0	1	0	1	0	1	1	1	0
6	33048286	cg09234582	0	1	0	1	0	1	1	1	0
6	33048291	cg25045942	0	1	0	1	0	1	1	1	0
6	33048310	cg13349035	0	1	0	1	0	1	1	1	0
6	33048444	cg02692313	0	1	0	1	0	1	1	1	0
6	33048469	cg10850215	0	1	0	1	0	1	1	1	0
6	33048485	cg17588455	0	1	0	1	1	1	1	1	0
6	33048529	cg06437840	0	1	0	1	1	1	1	1	0
6	33048540	cg14870156	0	1	0	1	1	1	1	1	0
6	33048555	cg19990651	0	1	0	1	1	1	1	1	0
6	33048558	cg01132696	0	1	0	1	1	1	1	1	0
6	33048706	cg13581859	0	1	0	1	1	1	1	1	0
6	33048732	cg25511667	0	1	0	1	1	1	1	1	0
6	33048752	cg12893780	0	1	0	1	1	1	1	1	0
6	33048760	cg15829535	0	1	0	1	1	1	1	1	0
6	33048809	cg00570906	0	1	0	1	0	1	1	1	0
6	33048875	cg02197634	0	1	0	1	0	1	1	1	0
6	33048879	cg25491704	0	1	0	1	0	1	1	1	0
6	33048919	cg05798641	0	1	0	1	0	1	1	1	0
6	33128963	cg07715777	0	1	0	1	0	1	1	0	1
6	33129317	cg08989818	0	1	0	1	1	1	0	0	1
6	33129379	cg24090068	0	1	0	1	1	1	0	0	1
6	33129388	cg13875840	0	1	0	1	1	1	0	0	1
6	33129419	cg18267444	0	1	0	1	1	1	1	0	0
6	33161577	cg22320183	0	1	0	1	0	1	0	1	1
6	33161589	cg17560929	0	1	0	1	0	1	0	1	1
6	33165404	cg16425713	0	1	0	1	1	1	0	1	0
6	33165428	cg04772644	1	1	0	1	1	1	0	1	0
6	33165658	cg07516307	0	1	0	1	0	1	0	1	1
6	33165899	cg10302472	0	1	0	1	0	1	0	1	1
6	33166165	cg23124486	0	1	0	1	0	1	0	1	1
6	33167969	cg08949668	0	1	0	1	1	1	1	0	0
6	33167992	cg14162381	0	1	0	1	1	1	1	0	0
6	33168031	cg18020679	0	1	0	1	1	1	1	0	0
6	33168040	cg11724493	0	1	0	1	1	1	1	0	0
6	33168045	cg16199665	0	1	0	1	1	1	1	0	0
6	33168381	cg01034696	0	1	0	1	1	1	1	0	0
6	33168384	cg05438353	0	1	0	1	1	1	1	0	0
6	33168410	cg04781148	0	1	0	1	1	1	1	0	0
6	33168439	cg12836424	0	1	0	1	1	1	1	0	0
6	33168449	cg04477675	0	1	0	1	1	1	1	0	0
6	33168452	cg23070585	0	1	0	1	1	1	1	0	0
6	33168454	cg07482870	0	1	0	1	1	1	1	0	0
6	33168582	cg20065022	0	1	0	1	1	1	1	0	0
6	33168599	cg00548377	0	1	0	1	1	1	1	0	0
6	33168624	cg07471462	0	1	0	1	1	1	1	0	0
6	33168635	cg18284961	0	1	0	1	1	1	1	0	0
6	33169019	cg25535027	0	1	0	1	0	1	1	1	0
6	33169058	cg26751300	0	1	0	1	0	1	1	1	0
6	33169106	cg07911587	0	1	0	1	0	1	1	1	0
6	33169118	cg27278083	0	1	0	1	0	1	1	1	0
6	33169127	cg07256442	0	1	0	1	0	1	1	1	0
6	33169975	cg10673265	0	1	0	1	0	1	0	1	1
6	33172200	cg16482654	0	1	0	1	0	1	1	1	1
6	33172208	cg05507546	0	1	0	1	0	1	1	0	1
6	33172333	cg15389490	0	1	0	1	1	1	1	0	1
6	33172353	cg24455405	0	1	0	1	1	1	1	0	1
6	33172371	cg22647810	0	1	0	1	1	1	1	0	1
6	33172388	cg09825713	0	1	0	1	1	1	1	0	1
6	33172398	cg12283120	0	1	0	1	1	1	1	0	1
6	33172442	cg12487147	0	1	0	1	1	1	1	0	0
6	33172450	cg07433344	0	1	0	1	1	1	1	0	0
6	33172467	cg25141069	0	1	0	1	1	1	1	0	0
6	33172517	cg03462975	0	1	0	1	1	1	1	0	0
6	33172551	cg09483904	0	1	0	1	1	1	1	0	0
6	33172572	cg14460343	0	1	0	1	1	1	1	0	0
6	33172817	cg07817400	0	1	0	1	1	1	1	0	0
6	33172869	cg00614834	0	1	0	1	1	1	1	0	0
6	33172902	cg09100940	0	1	0	1	1	1	1	0	0
6	33174168	cg25511278	0	1	0	1	0	1	1	0	1
6	33216195	cg22984099	0	1	0	1	1	1	1	0	0
6	33216334	cg24774581	0	1	0	1	1	1	1	0	0
6	33216368	cg00479451	0	1	0	1	1	1	1	0	0
6	33216383	cg00420808	0	1	0	1	1	1	1	0	0
6	33216392	cg00868747	0	1	0	1	1	1	1	0	0
6	33216435	cg09492375	0	1	0	1	1	1	1	0	0
6	33216457	cg02939958	0	1	0	1	1	1	1	0	0
6	33216464	cg10151338	0	1	0	1	1	1	1	0	0
6	33216585	cg00050247	0	1	0	1	1	1	1	0	0
6	33217032	cg22967329	0	1	0	1	1	1	1	0	1
6	33217048	cg08207209	0	1	0	1	1	1	1	0	1
6	33217142	cg24734581	0	1	0	1	1	1	1	0	1
6	33217152	cg18728839	0	1	0	1	1	1	1	0	1
6	33217160	cg12080503	0	1	0	1	1	1	1	0	1
6	33217183	cg05186755	0	1	0	1	1	1	1	0	1
6	33217193	cg04318435	0	1	0	1	1	1	1	0	1
6	33217217	cg06056949	0	1	0	1	1	1	1	0	1
6	33217224	cg12201015	0	1	0	1	1	1	1	0	1
6	33217271	cg21461387	0	1	0	1	1	1	1	0	1
6	33217286	cg10069579	0	1	0	1	1	1	1	0	1
6	33217289	cg16731958	0	1	0	1	1	1	1	0	1
6	33217303	cg25787940	0	1	0	1	1	1	1	0	1
6	33217326	cg09455722	0	1	0	1	1	1	1	0	1
6	33217368	cg18781817	0	1	0	1	1	1	1	0	1
6	33217381	cg14452720	0	1	0	1	1	1	1	0	1
6	33217421	cg02259877	0	1	0	1	1	1	1	0	0
6	33217552	cg12244463	0	1	0	1	1	1	1	0	0
6	33228355	cg20528813	0	1	0	1	0	1	0	1	1
6	33228461	cg26738024	1	1	0	1	0	1	0	1	1
6	33228498	cg15563184	0	1	0	1	0	1	0	1	1
6	33238957	cg25463331	0	1	0	1	0	1	1	1	0
6	33239127	cg16694182	0	1	0	1	0	1	1	1	0
6	33239202	cg06358442	0	1	0	1	0	1	1	1	0
6	33239236	cg21776572	0	1	0	1	0	1	1	1	0
6	33239260	cg20762310	0	1	0	1	0	1	1	1	0
6	33239327	cg10066189	0	1	0	1	0	1	1	1	0
6	33239335	cg23013394	0	1	0	1	0	1	1	1	0
6	33239438	cg11275803	0	1	0	1	0	1	1	1	0
6	33239443	cg08883134	0	1	0	1	0	1	1	1	0
6	33239446	cg05216888	0	1	0	1	0	1	1	1	0
6	33239457	cg11615303	0	1	0	1	0	1	1	1	0
6	33239487	cg19926505	0	1	0	1	0	1	1	1	0
6	33239490	cg21318978	0	1	0	1	0	1	1	1	0
6	33239496	cg02090806	0	1	0	1	0	1	1	1	0
6	33239540	cg24664526	0	1	0	1	1	1	1	1	0
6	33239542	cg20140229	0	1	0	1	1	1	1	1	0
6	33239548	cg22562590	0	1	0	1	1	1	1	1	0
6	33239694	cg20557567	0	1	0	1	1	1	1	1	0
6	33239716	cg26418433	0	1	0	1	1	1	1	1	0
6	33239762	cg01293250	0	1	0	1	1	1	1	1	0
6	33239764	cg00879843	0	1	0	1	1	1	1	1	0
6	33239878	cg21096118	0	1	0	1	1	0	1	1	0
6	33239881	cg13012686	0	1	0	1	1	0	1	1	0
6	33239929	cg11200367	0	1	0	1	1	0	1	1	0
6	33240022	cg10301967	0	1	0	1	0	1	1	1	0
6	33240024	cg06352039	0	1	0	1	0	1	1	1	0
6	33240059	cg16489193	0	1	0	1	0	1	1	1	0
6	33240066	cg08342886	1	1	0	1	0	1	1	1	0
6	33240090	cg09112371	0	1	0	1	0	1	1	1	0
6	33240120	cg22783602	0	1	0	1	0	1	1	1	0
6	33240148	cg05828515	0	1	0	1	0	1	1	1	0
6	33240284	cg11682350	0	1	0	1	0	1	1	1	0
6	33240333	cg25515801	0	1	0	1	0	1	1	1	0
6	33240388	cg14266999	0	1	0	1	0	1	1	1	0
6	33240468	cg11222065	0	1	0	1	0	1	1	1	0
6	33240471	cg26283141	0	1	0	1	0	1	1	1	0
6	33240820	cg07362537	0	1	0	1	0	1	1	1	1
6	33240864	cg16052901	0	1	0	1	0	1	1	1	1
6	33241026	cg12086028	0	1	0	1	0	1	1	1	1
6	33241226	cg27182159	0	1	0	1	0	1	1	1	1
6	33241410	cg25636481	0	1	0	1	0	1	0	1	1
6	33241594	cg08014182	0	1	0	1	0	1	0	1	1
6	33241633	cg13024585	0	1	0	1	0	1	0	1	1
6	33241770	cg09591519	0	1	0	1	0	1	0	1	1
6	33241974	cg05560494	0	1	0	1	0	1	1	1	1
6	33242487	cg12583553	0	1	0	1	0	0	1	1	1
6	33243120	cg07556599	0	1	0	1	0	1	0	1	1
6	33243983	cg21986677	0	1	0	1	0	1	0	1	1
6	33244172	cg03702686	0	1	0	1	0	1	0	1	1
6	33244178	cg22322679	0	1	0	1	0	1	0	1	1
6	33244752	cg19156220	0	1	0	1	1	1	1	1	0
6	33244755	cg17225129	0	1	0	1	1	1	1	1	0
6	33244775	cg21387418	0	1	0	1	1	1	1	1	0
6	33244788	cg27373972	0	1	0	1	1	1	1	1	0
6	33244799	cg26381352	0	1	0	1	1	1	1	1	1
6	33244976	cg21333861	0	1	0	1	1	1	1	1	1
6	33244990	cg07348922	0	1	0	1	1	1	1	1	1
6	33245128	cg27098900	0	1	0	1	1	1	1	1	0
6	33245163	cg19664267	0	1	0	1	1	1	1	1	0
6	33245181	cg15543281	0	1	0	1	1	0	1	1	0
6	33245328	cg11772919	0	1	0	1	1	0	1	1	0
6	33245342	cg13365340	0	1	0	1	1	0	1	1	0
6	33245359	cg10633838	0	1	0	1	1	0	1	1	0
6	33245460	cg11626629	0	1	0	1	0	1	1	1	0
6	33245467	cg04263436	0	1	0	1	0	1	1	1	0
6	33245474	cg03189210	0	1	0	1	0	1	1	1	0
6	33245488	cg06753439	0	1	0	1	0	1	1	1	0
6	33245490	cg03108070	0	1	0	1	0	1	1	1	0
6	33245516	cg19241689	0	1	0	1	0	1	1	1	0
6	33245537	cg16396284	0	1	0	1	0	1	1	1	0
6	33245541	cg17416730	0	1	0	1	0	1	1	1	0
6	33245553	cg26270195	0	1	0	1	0	1	1	1	0
6	33245585	cg04262471	0	1	0	1	0	1	1	1	0
6	33245638	cg03127244	0	1	0	1	0	1	1	1	0
6	33245701	cg22878489	0	1	0	1	0	1	1	1	0
6	33245706	cg03721978	0	1	0	1	0	1	1	1	0
6	33245717	cg09349343	0	1	0	1	0	1	1	1	0
6	33245721	cg17103217	0	1	0	1	0	1	1	1	0
6	33245739	cg23950233	0	1	0	1	0	1	1	1	0
6	33245770	cg21618521	0	1	0	1	0	1	1	1	0
6	33245779	cg19882268	0	1	0	1	0	1	1	1	0
6	33245804	cg00052772	0	1	0	1	0	1	1	1	0
6	33245881	cg27147350	0	1	0	1	0	1	1	1	0
6	33245893	cg06362282	0	1	0	1	0	1	1	1	0
6	33245895	cg24605046	0	1	0	1	0	1	1	1	0
6	33245990	cg26055446	0	1	0	1	0	1	1	1	0
6	33246043	cg16090881	0	1	0	1	0	1	1	1	1
6	33246091	cg16226644	0	1	0	1	0	1	1	1	1
6	33246094	cg13882090	0	1	0	1	0	1	1	1	1
6	33246105	cg09080120	0	1	0	1	0	1	1	1	1
6	33246149	cg16580935	0	1	0	1	0	1	1	1	1
6	33246157	cg14023774	0	1	0	1	0	1	1	1	1
6	33246185	cg00163549	0	1	0	1	0	1	1	1	1
6	33246301	cg08085929	0	1	0	1	0	1	0	1	1
6	33246307	cg18729787	0	1	0	1	0	1	0	1	1
6	33246390	cg09730719	0	1	0	1	0	1	0	1	1
6	33258527	cg14199570	0	1	0	1	0	1	0	1	1
6	33258581	cg02845534	0	1	0	1	0	1	0	1	1
6	33264834	cg25361447	0	1	0	1	0	1	0	1	1
6	33264844	cg08727352	0	1	0	1	0	1	0	1	1
6	33265133	cg15231749	0	1	0	1	0	1	0	1	1
6	33265322	cg01471293	0	1	0	1	0	1	0	1	1
6	33265386	cg19182289	0	1	0	1	0	1	0	1	1
6	33265424	cg20387139	0	1	0	1	0	1	1	1	1
6	33265530	cg05876591	0	1	0	1	1	1	1	1	1
6	33265534	cg17598713	0	1	0	1	1	1	1	1	1
6	33265605	cg11106287	0	1	0	1	1	0	1	0	1
6	33267289	cg25940949	0	1	0	1	1	1	1	0	0
6	33267354	cg24750920	0	1	0	1	1	1	1	0	0
6	33267358	cg10996201	0	1	0	1	1	1	1	0	0
6	33267392	cg12428738	0	1	0	1	1	1	1	0	0
6	33267469	cg02247163	0	1	0	1	1	1	1	0	0
6	33267505	cg02480696	0	1	0	1	1	1	1	0	0
6	33267515	cg06107116	0	1	0	1	1	1	1	0	0
6	33267523	cg18797229	0	1	0	1	1	1	1	0	0
6	33267535	cg12031291	0	1	0	1	1	1	1	0	0
6	33267539	cg14292528	0	1	0	1	1	1	1	0	0
6	33267549	cg08798184	0	1	0	1	1	1	1	0	0
6	33280400	cg14419102	0	1	0	1	0	1	1	1	0
6	33280408	cg06375761	0	1	0	1	0	1	1	1	0
6	33280424	cg26083458	0	1	0	1	0	1	1	1	0
6	33280436	cg13638257	0	1	0	1	1	1	1	1	0
6	33280454	cg05700142	0	1	0	1	1	1	1	1	0
6	33280476	cg01654446	0	1	0	1	1	1	1	1	0
6	33280478	cg18930100	0	1	0	1	1	1	1	1	0
6	33280518	cg06230948	0	1	0	1	1	1	1	1	0
6	33280653	cg03591496	0	1	0	1	1	1	1	1	0
6	33280713	cg20973878	0	1	0	1	0	1	1	1	0
6	33280893	cg27020289	0	1	0	1	0	1	1	1	0
6	33280900	cg00274587	0	1	0	1	0	1	1	1	0
6	33280927	cg00558147	0	1	0	1	0	1	1	1	0
6	33281113	cg07500019	0	1	0	1	0	1	1	1	0
6	33281115	cg07955457	0	1	0	1	0	1	1	1	0
6	33281576	cg20603557	0	1	0	1	1	1	1	0	0
6	33281580	cg10711035	0	1	0	1	1	1	1	0	0
6	33281712	cg23381664	0	1	0	1	1	1	1	0	0
6	33281768	cg15633981	0	1	0	1	1	1	1	0	0
6	33281775	cg27501265	0	1	0	1	1	1	1	0	0
6	33281794	cg14170426	0	1	0	1	1	1	1	0	0
6	33281821	cg23768510	0	1	0	1	1	1	1	0	0
6	33281911	cg04794804	0	1	0	1	1	1	1	0	0
6	33281942	cg13124788	0	1	0	1	1	1	1	0	0
6	33282736	cg25356697	0	1	0	1	1	1	0	0	1
6	33282856	cg04415168	0	1	0	1	1	1	0	0	1
6	33282879	cg17055704	0	1	0	1	1	1	0	0	1
6	33282890	cg14309283	0	1	0	1	1	1	0	0	1
6	33282896	cg05210804	0	1	0	1	1	1	0	0	1
6	33282997	cg27168291	0	1	0	1	1	1	0	0	1
6	33283000	cg26646118	0	1	0	1	1	1	0	0	1
6	33283015	cg10134527	0	1	0	1	1	1	0	0	1
6	33283021	cg25954512	0	1	0	1	1	1	0	0	1
6	33283286	cg14258935	0	1	0	1	0	0	1	1	1
6	33283293	cg01199618	0	1	0	1	0	0	1	1	1
6	33283987	cg06022936	0	1	0	1	0	1	0	1	1
6	33283990	cg09005548	0	1	0	1	0	1	0	1	1
6	33284107	cg12568161	0	1	0	1	0	1	0	1	1
6	33284125	cg15442370	0	1	0	1	0	1	0	1	1
6	33284127	cg16573887	0	1	0	1	0	1	0	1	1
6	33284168	cg14771240	0	1	0	1	0	1	0	1	1
6	33284251	cg07741910	0	1	0	1	0	1	0	1	1
6	33284347	cg02538046	0	1	0	1	0	1	0	1	1
6	33284965	cg04319462	0	1	0	1	0	1	1	1	1
6	33285075	cg18956908	0	1	0	1	0	1	1	0	1
6	33285456	cg03977294	0	1	0	1	1	1	1	0	1
6	33285470	cg20225889	0	1	0	1	1	1	1	0	1
6	33285557	cg11467331	0	1	0	1	1	1	1	0	1
6	33285584	cg13867248	0	1	0	1	1	1	1	0	1
6	33285642	cg24511325	0	1	0	1	1	1	1	0	0
6	33285702	cg12664633	0	1	0	1	1	1	1	0	0
6	33285755	cg13916953	0	1	0	1	1	1	1	0	0
6	33285771	cg25761215	0	1	0	1	1	1	1	0	0
6	33285785	cg10377270	0	1	0	1	1	1	1	0	0
6	33286244	cg26887212	0	1	0	1	0	1	1	1	1
6	33289196	cg20818407	0	1	0	1	0	1	0	1	1
6	33289202	cg19384106	0	1	0	1	0	1	0	1	1
6	33289208	cg26858238	0	1	0	1	0	1	0	1	1
6	33289243	cg20849032	0	1	0	1	0	1	0	1	1
6	33289271	cg27584448	0	1	0	1	0	1	0	1	1
6	33289280	cg11245145	0	1	0	1	0	1	0	1	1
6	33289660	cg18113453	0	1	0	1	0	1	1	1	0
6	33289693	cg00187059	0	1	0	1	0	1	1	1	0
6	33289719	cg10285420	0	1	0	1	0	1	1	1	0
6	33290722	cg02173004	0	1	0	1	1	1	1	0	0
6	33290736	cg07689821	0	1	0	1	1	1	1	0	0
6	33290741	cg12923297	0	1	0	1	1	1	1	0	0
6	33290759	cg18944910	0	1	0	1	1	1	1	0	0
6	33290780	cg21286626	0	1	0	1	1	1	1	0	0
6	33290840	cg04086445	0	1	0	1	1	1	1	0	0
6	33290842	cg13826470	0	1	0	1	1	1	1	0	0
6	33290857	cg26521092	0	1	0	1	1	1	1	0	0
6	33290888	cg14539675	0	1	0	1	1	1	1	0	0
6	33290913	cg24496586	0	1	0	1	1	1	1	0	0
6	33290934	cg14746369	0	1	0	1	1	1	1	0	0
6	33290949	cg03085224	0	1	0	1	1	1	1	0	0
6	33290965	cg24328964	0	1	0	1	1	1	1	0	0
6	33290977	cg04152866	0	1	0	1	1	1	1	0	0
6	33291013	cg06171013	0	1	0	1	1	1	1	0	0
6	33291019	cg18967278	0	1	0	1	1	1	1	0	0
6	33291111	cg09432361	0	1	0	1	1	1	1	0	0
6	33291306	cg03902329	0	1	0	1	1	1	1	0	0
6	33291309	cg14622330	0	1	0	1	1	1	1	0	0
6	33291311	cg13443893	0	1	0	1	1	1	1	0	0
6	33291321	cg05532204	0	1	0	1	1	1	1	0	0
6	33291356	cg25642825	0	1	0	1	1	1	1	0	0
6	33291363	cg08567382	0	1	0	1	1	1	1	0	0
6	33291367	cg03369465	0	1	0	1	1	1	1	0	0
6	33358866	cg09985560	0	1	0	1	0	1	1	0	1
6	33358872	cg07903144	0	1	0	1	0	1	1	0	1
6	33359001	cg15924693	0	1	0	1	1	1	1	0	1
6	33359098	cg08709879	0	1	0	1	1	1	1	0	1
6	33359130	cg09093811	0	1	0	1	1	1	1	0	1
6	33359147	cg26473728	0	1	0	1	1	1	1	0	1
6	33359153	cg18186308	0	1	0	1	1	1	1	0	1
6	33359166	cg18366714	0	1	0	1	1	1	1	0	1
6	33359192	cg04191297	0	1	0	1	1	1	1	0	1
6	33359423	cg09880973	0	1	0	1	1	1	1	0	1
6	33359440	cg12905273	0	1	0	1	1	1	1	0	1
6	33359455	cg06921606	0	1	0	1	1	1	1	0	1
6	33359461	cg15802848	0	1	0	1	1	1	1	0	1
6	33359518	cg25741047	0	1	0	1	1	1	1	0	1
6	33359534	cg14254668	0	1	0	1	1	1	1	0	1
6	33359543	cg07628233	0	1	0	1	1	1	1	0	1
6	33359574	cg10792225	0	1	0	1	1	1	1	0	1
6	33359596	cg07726474	0	1	0	1	1	1	1	0	1
6	33359638	cg17403520	0	1	0	1	1	1	1	0	1
6	33359642	cg20400383	0	1	0	1	1	1	1	0	1
6	33359648	cg04789839	0	1	0	1	1	1	1	0	1
6	33359652	cg16624076	0	1	0	1	1	1	1	0	1
6	33359770	cg23143796	0	1	0	1	1	1	1	0	1
6	33359786	cg00913755	0	1	0	1	1	1	1	0	1
6	33359789	cg21132779	0	1	0	1	1	1	1	0	1
6	33359817	cg04757012	0	1	0	1	1	1	1	0	0
6	33359833	cg19916922	0	1	0	1	1	1	1	0	0
6	33359842	cg05578398	0	1	0	1	1	1	1	0	0
6	33360204	cg22413420	0	1	0	1	0	1	1	0	1
6	33360228	cg08492387	0	1	0	1	0	1	1	0	1
6	33360495	cg13199639	1	1	0	1	0	1	1	0	1
6	33360547	cg11223101	0	1	0	1	0	1	1	0	1
6	33360652	cg24345551	0	1	0	1	0	1	1	0	1
6	33360836	cg21547095	0	1	0	1	0	1	1	0	1
6	33362895	cg26313319	0	1	0	0	0	1	1	1	1
6	33362953	cg27088491	0	1	0	0	0	1	1	1	1
6	33362992	cg14147842	0	1	0	0	0	1	1	1	1
6	33363057	cg07184988	0	1	0	1	0	1	1	1	0
6	33377317	cg03157610	0	1	0	1	0	1	1	0	1
6	33378305	cg20872639	0	1	0	1	1	0	1	0	1
6	33378340	cg13528777	0	1	0	1	1	0	1	0	1
6	33378345	cg01097444	0	1	0	1	1	0	1	0	1
6	33378502	cg07857404	0	1	0	1	1	0	1	0	1
6	33378508	cg03876174	0	1	0	1	1	0	1	0	1
6	33378912	cg06919790	0	1	0	1	1	0	1	0	1
6	33378936	cg08665801	0	1	0	1	1	0	1	0	1
6	33378951	cg26673053	0	1	0	1	1	0	1	0	1
6	33384391	cg05352838	0	1	0	1	0	1	1	1	1
6	33385679	cg22751435	0	1	0	1	1	1	1	0	0
6	33385686	cg17380281	0	1	0	1	1	1	1	0	0
6	33385690	cg09195321	0	1	0	1	1	1	1	0	0
6	33385698	cg13962943	0	1	0	1	1	1	1	0	0
6	33385756	cg12685810	0	1	0	1	1	1	1	0	0
6	33385764	cg10864356	0	1	0	1	1	1	1	0	0
6	33385779	cg21583690	0	1	0	1	1	1	1	0	0
6	33385786	cg15091068	0	1	0	1	1	1	1	0	0
6	33385850	cg00039177	0	1	0	1	1	1	1	0	1
6	33385878	cg10969229	0	1	0	1	1	1	1	0	1
6	33385894	cg02044803	0	1	0	1	1	1	1	0	1
6	33385896	cg00426056	0	1	0	1	1	1	1	0	1
6	33385929	cg23888902	0	1	0	1	1	1	1	0	1
6	33385965	cg02854226	0	1	0	1	1	1	1	0	1
6	33385967	cg09045050	0	1	0	1	1	1	1	0	1
6	33386036	cg15543443	0	1	0	1	1	1	1	0	1
6	33386040	cg27294950	0	1	0	1	1	1	1	0	1
6	33386042	cg08319332	0	1	0	1	1	1	1	0	1
6	33386057	cg23302845	0	1	0	1	1	1	1	0	1
6	33386073	cg08267698	0	1	0	1	1	1	1	0	1
6	33386103	cg27081243	0	1	0	1	1	1	1	0	1
6	33386108	cg16496847	0	1	0	1	1	1	1	0	1
6	33386124	cg08124791	0	1	0	1	1	1	1	0	1
6	33386135	cg20955491	0	1	0	1	1	1	1	0	1
6	33386148	cg10305851	0	1	0	1	1	1	1	0	1
6	33386151	cg21084982	0	1	0	1	1	1	1	0	1
6	33386168	cg04302946	0	1	0	1	1	1	1	0	1
6	33386196	cg06979645	0	1	0	1	1	1	1	0	1
6	33386248	cg12927358	0	1	0	1	1	1	1	0	0
6	33386256	cg01283917	0	1	0	1	1	1	1	0	0
6	33386332	cg26269749	0	1	0	1	1	1	1	0	0
6	33388054	cg04896295	0	1	0	1	0	1	1	0	1
6	33388083	cg12837744	0	1	0	1	0	1	1	0	1
6	33393599	cg03731673	0	1	0	1	1	1	1	0	0
6	33393607	cg04614173	0	1	0	1	1	1	1	0	0
6	33393635	cg06789667	0	1	0	1	1	1	1	0	0
6	33393646	cg02064543	0	1	0	1	1	1	1	0	0
6	33393662	cg05181025	0	1	0	1	1	1	1	0	0
6	33393786	cg21726235	0	1	0	1	1	1	1	0	0
6	33393792	cg16872028	0	1	0	1	1	1	1	0	0
6	33393802	cg23191528	0	1	0	1	1	1	1	0	0
6	33393897	cg19695334	0	1	0	1	1	1	1	0	0
6	33393901	cg20573820	0	1	0	1	1	1	1	0	0
6	33393907	cg14848259	0	1	0	1	1	1	1	0	0
6	33394838	cg15587013	0	1	0	1	0	1	1	0	1
6	33395936	cg08864245	0	1	0	1	0	1	1	0	1
6	33396029	cg04202802	0	1	0	1	0	1	1	0	1
6	33396160	cg23157971	0	1	0	1	0	1	1	0	1
6	33396168	cg15264710	0	1	0	1	0	1	1	0	1
6	33401192	cg04718853	0	1	0	1	0	1	0	1	1
6	33401480	cg27530576	1	1	0	1	0	1	0	1	1
6	33401514	cg15448210	1	1	0	1	0	1	0	1	1
6	33401520	cg14928932	1	1	0	1	0	1	0	1	1
6	33401536	cg06373648	1	1	0	1	0	1	0	1	1
6	33401542	cg03866862	1	1	0	1	0	1	0	1	1
6	33421913	cg21351768	0	1	0	1	1	1	1	0	0
6	33421963	cg07620992	0	1	0	1	1	1	1	0	0
6	33422028	cg09892131	0	1	0	1	1	1	1	0	0
6	33422080	cg12607514	0	1	0	1	1	1	1	0	0
6	33422095	cg19326232	0	1	0	1	1	1	1	0	0
6	33422102	cg14853467	0	1	0	1	1	1	1	0	0
6	33422185	cg09415832	0	1	0	1	1	1	1	0	0
6	33422194	cg14837848	0	1	0	1	1	1	1	0	0
6	33422244	cg24891034	0	1	0	1	1	1	1	0	0
6	33422266	cg16463733	0	1	0	1	1	1	1	0	0
6	33422290	cg23011817	0	1	0	1	1	1	1	0	0
6	33422300	cg13553473	0	1	0	1	1	1	1	0	0
6	33422312	cg20983312	0	1	0	1	1	1	1	0	0
6	33422380	cg00030795	0	1	0	1	1	1	1	0	0
6	33422394	cg25998119	0	1	0	1	1	1	1	0	0
6	33422403	cg02322621	0	1	0	1	1	1	1	0	0
6	33422406	cg13561948	0	1	0	1	1	1	1	0	0
6	33422417	cg06680214	0	1	0	1	1	1	1	0	0
6	33422426	cg10411388	0	1	0	1	1	1	1	0	0
6	33422459	cg08039823	0	1	0	1	1	1	1	0	0
6	33422476	cg02128139	0	1	0	1	1	1	1	0	0
6	33422516	cg10427864	0	1	0	1	1	1	1	0	0
6	33422526	cg02733795	0	1	0	1	1	1	1	0	0
6	33422529	cg09506526	0	1	0	1	1	1	1	0	0
6	33535577	cg02840330	0	1	0	1	0	1	0	1	1
6	33539085	cg04678565	0	1	0	1	1	1	1	1	0
6	33539201	cg00372486	0	1	0	1	1	1	1	1	0
6	33539338	cg24015594	0	1	0	1	0	1	1	1	0
6	33548009	cg20973129	0	1	0	1	1	0	1	0	1
6	33548016	cg12453485	0	1	0	1	1	0	1	0	1
6	33548070	cg15659995	0	1	0	1	1	0	1	0	1
6	33548127	cg00700324	0	1	0	1	1	0	1	0	1
6	33557929	cg15991817	0	1	0	1	1	1	0	0	1
6	33561099	cg04329454	0	1	0	1	0	1	1	0	1
6	33561181	cg01392313	0	1	0	1	0	1	1	0	1
6	33561186	cg06289138	0	1	0	1	0	1	1	0	1
6	33561188	cg08301503	0	1	0	1	0	1	1	0	1
6	33588875	cg03489495	0	1	0	1	1	1	1	0	0
6	33589691	cg02084729	0	1	0	1	1	1	1	0	0
6	33590982	cg18208851	0	1	0	1	0	1	0	1	1
6	33601228	cg25436578	0	1	0	1	1	0	1	0	1
6	33601722	cg01866630	0	1	0	1	1	0	1	0	1
6	33668738	cg17811123	0	1	0	1	0	1	0	1	1
6	33679379	cg11406695	0	1	0	1	1	1	1	0	0
6	33679579	cg10728189	0	1	0	1	1	1	1	0	0
6	33679581	cg15676125	0	1	0	1	1	1	1	0	0
6	33679598	cg05337694	0	1	0	1	1	1	1	0	0
6	33679642	cg10778655	0	1	0	1	1	1	1	0	0
6	33679659	cg06391563	0	1	0	1	1	1	1	0	0
6	33708185	cg08280829	0	1	0	1	0	1	0	1	1
6	33712365	cg03939496	0	1	0	1	1	1	0	0	1
6	33714686	cg18304951	0	1	0	1	0	1	1	0	1
6	33714695	cg09026787	0	1	0	1	0	1	1	0	1
6	33714703	cg01195241	0	1	0	1	0	1	1	0	1
6	33739558	cg18005901	0	1	0	1	1	1	1	1	1
6	33739607	cg16010596	0	1	0	1	1	0	0	1	1
6	33756082	cg23890282	0	1	0	1	1	1	1	0	0
6	33756180	cg09667373	0	1	0	1	1	1	1	0	0
6	33756678	cg05542986	0	1	0	1	1	1	1	0	0
6	33756862	cg25303336	0	1	0	1	1	1	1	0	0
6	33756902	cg04607261	0	1	0	1	1	1	1	0	0
6	33756905	cg09112623	0	1	0	1	1	1	1	0	0
6	33757040	cg04676172	0	1	0	1	1	1	1	0	0
6	33757054	cg16337546	0	1	0	1	1	1	1	0	0
6	33757062	cg15252951	0	1	0	1	1	1	1	0	0
6	33757077	cg25922239	0	1	0	1	1	1	1	0	0
6	36355343	cg24889021	0	1	0	1	1	0	1	1	0
6	36355488	cg13133961	0	1	0	1	1	0	1	1	0
6	36355542	cg05298677	0	1	0	1	1	0	1	1	0
6	36355661	cg02952361	0	1	0	1	1	0	1	1	0
6	36355687	cg05747095	0	1	0	1	1	0	1	1	0
6	36355716	cg08424722	0	1	0	1	1	0	1	1	0
6	36355732	cg26249450	0	1	0	1	1	0	1	1	0
6	36355764	cg12173498	0	1	0	1	1	0	1	1	0
6	36355825	cg04289385	0	1	0	1	1	1	1	0	0
6	90894791	cg01245856	0	1	0	1	1	1	0	1	1
6	90928039	cg19785559	0	1	0	1	1	1	1	0	1
6	90928574	cg09757525	0	1	0	1	1	0	1	0	1
6	90928932	cg15555400	0	1	0	1	0	0	1	1	1
6	90932450	cg12234226	0	1	0	1	1	0	0	1	1
6	90994591	cg20849631	0	1	0	1	1	0	1	0	1
6	90996106	cg01316186	0	1	0	1	0	1	1	0	1
6	90996115	cg14855789	0	1	0	1	0	1	1	0	1
6	91006061	cg02795425	0	1	0	1	1	1	1	0	0
6	91006321	cg07914959	0	1	0	1	1	1	1	0	0
6	91006592	cg14127398	0	1	0	1	1	1	1	0	1
6	91006597	cg01757534	0	1	0	1	1	1	1	0	1
6	91006613	cg27558594	0	1	0	1	1	1	1	0	1
6	91006631	cg16897634	0	1	0	1	1	1	1	0	1
6	91006634	cg18965377	0	1	0	1	1	1	1	0	1
6	91006640	cg07960629	0	1	0	1	1	1	1	0	1
6	91006647	cg10643578	0	1	0	1	1	1	1	0	1
7	22766155	cg01770232	0	1	0	1	1	1	0	0	1
7	22766701	cg21785978	0	1	0	1	1	1	1	0	1
7	22766829	cg00087425	0	1	0	1	0	1	1	0	1
7	22766838	cg03601896	0	1	0	1	0	1	1	0	1
7	22766992	cg15703690	0	1	0	1	1	1	1	0	1
7	22767314	cg20509117	0	1	0	1	0	1	1	0	1
7	22767384	cg13104385	0	1	0	1	0	1	1	0	1
7	22767390	cg05265849	0	1	0	1	0	1	1	0	1
7	28219613	cg21679509	0	1	0	1	1	0	1	0	1
7	28219785	cg15391265	0	1	0	1	1	0	1	0	1
7	3067980	cg20308351	0	1	0	1	1	0	0	1	1
7	3083333	cg16842053	0	1	0	1	1	1	1	0	0
7	3083338	cg26937500	0	1	0	1	1	1	1	0	0
7	76980974	cg17031865	0	1	0	1	1	1	0	0	1
7	76982169	cg13241517	0	1	0	1	0	1	0	1	1
7	77022728	cg05288075	0	1	0	1	1	1	0	1	1
9	101820391	cg07921501	0	1	0	1	1	0	1	1	1
9	101983720	cg04931453	0	1	0	1	1	1	1	0	0
9	101983996	cg07187457	0	1	0	1	1	1	1	0	0
9	101984284	cg06177986	0	1	0	1	1	1	1	0	0
9	101984288	cg03653179	0	1	0	1	1	1	1	0	0
9	101984360	cg01139969	0	1	0	1	1	1	1	0	0
9	101984403	cg11959771	0	1	0	1	1	1	1	0	0
9	101984493	cg01786161	0	1	0	1	1	1	1	0	0
9	101984500	cg03528881	0	1	0	1	1	1	1	0	0
9	101984509	cg24204065	0	1	0	1	1	1	1	0	0
9	101984569	cg05917692	0	1	0	1	1	1	1	0	0
9	101984791	cg07535475	0	1	0	1	1	1	1	0	0
9	101985379	cg26898852	0	1	0	1	0	1	1	1	0
9	101985385	cg11148808	0	1	0	1	0	1	1	1	0
9	123636505	cg21179713	0	1	0	1	0	1	0	1	1
9	123637816	cg14614490	0	1	0	1	0	1	1	0	1
9	123639439	cg11594303	0	1	0	1	0	1	1	0	1
9	123639608	cg01986350	0	1	0	1	0	1	1	0	1
9	123639649	cg21458557	0	1	0	1	0	1	1	0	1
9	123639656	cg27070016	0	1	0	1	0	1	1	0	1
9	123639658	cg00424059	0	1	0	1	0	1	1	0	1
9	123639924	cg14218513	0	1	0	1	1	1	1	0	0
9	123676841	cg00180799	0	1	0	1	0	1	0	1	1
9	123677546	cg05492147	0	1	0	1	1	1	0	1	1
9	123688715	cg15551881	0	1	0	1	1	1	1	0	1
9	123688885	cg00894216	0	1	0	1	0	1	1	0	1
9	123690455	cg11162741	0	1	0	1	0	1	1	1	1
9	123690586	cg21152671	0	1	0	1	0	1	1	1	1
9	123691111	cg06044703	0	1	0	1	1	1	1	0	0
9	123691114	cg12256771	0	1	0	1	1	1	1	0	0
9	123691584	cg21519478	0	1	0	1	1	1	1	0	1
9	123691589	cg12635841	0	1	0	1	1	1	1	0	1
9	123691600	cg12921173	0	1	0	1	1	1	1	0	1
9	123691619	cg11227555	0	1	0	1	1	1	1	0	1
9	123691642	cg04267093	0	1	0	1	1	1	1	0	1
9	123691672	cg21161526	0	1	0	1	1	1	1	0	1
9	123691674	cg04665046	0	1	0	1	1	1	1	0	1
9	123698562	cg14964970	0	1	0	1	0	1	1	0	1
9	123698965	cg13407446	0	1	0	1	1	1	0	0	1
9	123707064	cg11477241	0	1	0	1	1	1	0	0	1
9	127047276	cg07479368	0	1	0	1	0	1	0	1	1
9	127048213	cg14954575	0	1	0	1	0	1	1	1	1
9	127048336	cg07838324	0	1	0	1	0	1	1	1	1
9	127053527	cg09968044	0	1	0	1	0	1	0	1	1
9	127068739	cg06780628	0	1	0	1	1	1	0	1	1
9	131464716	cg06550760	0	1	0	1	1	1	1	0	0
9	131464729	cg20593100	0	1	0	1	1	1	1	0	0
9	131465146	cg11056832	0	1	0	1	1	1	1	0	0
9	131465811	cg07950002	0	1	0	1	1	1	0	0	1
9	131486327	cg14554871	0	1	0	1	1	1	1	0	0
9	131486520	cg13487553	0	1	0	1	1	1	1	0	0
9	131486524	cg04444868	0	1	0	1	1	1	1	0	0
9	131486576	cg14932237	0	1	0	1	1	1	1	0	0
9	131486578	cg19725675	0	1	0	1	1	1	1	0	0
9	131486582	cg07750969	0	1	0	1	1	1	1	0	0
9	131486685	cg27303982	0	1	0	1	1	1	1	0	1
9	131486742	cg14063191	0	1	0	1	1	1	1	0	1
9	131486753	cg12204897	0	1	0	1	1	1	1	0	1
9	131533797	cg05824762	0	1	0	1	1	1	1	0	0
9	131534361	cg24468501	0	1	0	1	1	1	1	0	0
9	131534363	cg17601761	0	1	0	1	1	1	1	0	0
9	131534396	cg12777225	0	1	0	1	1	1	1	0	0
9	131534466	cg17617223	0	1	0	1	1	1	1	0	0
9	131534471	cg11899970	0	1	0	1	1	1	1	0	0
9	131534518	cg04934436	0	1	0	1	1	1	1	0	0
9	131549295	cg26461589	0	1	0	1	1	1	1	0	0
9	131549326	cg22361321	0	1	0	1	1	1	1	0	0
9	131549455	cg21188454	0	1	0	1	1	1	1	0	0
9	131549518	cg26726780	0	1	0	1	1	1	1	0	0
9	131549543	cg13682704	0	1	0	1	1	1	1	0	0
9	131580527	cg14052996	0	1	0	1	1	1	1	0	0
9	131580591	cg00228799	0	1	0	1	1	1	1	0	0
9	131580593	cg17060787	0	1	0	1	1	1	1	0	0
9	131580598	cg02963149	0	1	0	1	1	1	1	0	0
9	131580709	cg00139920	0	1	0	1	1	1	1	0	0
9	131580724	cg21897050	0	1	0	1	1	1	1	0	0
9	131581398	cg04621255	0	1	0	1	1	1	1	0	0
9	131591782	cg13771733	0	1	0	1	1	1	1	0	0
9	131592049	cg00475955	0	1	0	1	1	1	1	0	0
9	131592162	cg14645143	0	1	0	1	1	1	1	0	0
9	131592173	cg15610792	0	1	0	1	1	1	1	0	0
9	131592243	cg04595534	0	1	0	1	1	1	1	0	0
9	131592273	cg24889604	0	1	0	1	1	1	1	0	0
9	131607940	cg25768543	0	1	0	1	1	1	0	1	1
9	131607977	cg23206523	0	1	0	1	1	1	0	1	1
9	136150585	cg12855781	0	1	0	1	1	1	0	0	1
9	136150802	cg11698867	0	1	0	1	1	1	0	0	1
9	136150823	cg07241568	0	1	0	1	1	1	0	0	1
9	136151359	cg24267699	0	1	0	1	1	1	0	0	1
9	5628674	cg13659951	0	1	0	1	1	1	1	0	0
9	5628731	cg06055316	0	1	0	1	1	1	1	0	0
9	5628966	cg03492348	0	1	0	1	1	1	1	0	0
9	5629304	cg00769072	0	1	0	1	1	1	1	0	0
9	5629645	cg06977427	0	1	0	1	1	1	1	0	0
9	6007586	cg03495688	0	1	0	1	1	1	1	0	0
9	6007845	cg12538810	0	1	0	1	1	1	1	0	0
9	6008054	cg03235978	0	1	0	1	1	1	1	0	0
9	6008588	cg17130656	0	1	0	1	1	1	1	0	0
9	6008590	cg08793758	0	1	0	1	1	1	1	0	0
9	6008611	cg05861811	0	1	0	1	1	1	1	0	0
9	6008675	cg25608569	0	1	0	1	1	1	1	0	0
9	6413167	cg20595300	0	1	0	1	1	1	1	0	0
9	6413265	cg10830050	0	1	0	1	1	1	1	0	0
9	6413281	cg24396806	0	1	0	1	1	1	1	0	0
9	6413544	cg06523306	0	1	0	1	1	1	1	0	0
9	6413591	cg22935477	0	1	0	1	1	1	1	0	0
9	6413852	cg13487189	0	1	0	1	1	1	1	0	0
9	6414096	cg22032035	0	1	0	1	1	1	1	0	0
9	6566510	cg09163646	0	1	0	1	1	1	0	0	1
9	6566568	cg01742187	0	1	0	1	1	1	0	0	1
9	6566638	cg14758875	0	1	0	1	1	1	0	0	1
9	6566991	cg09009318	0	1	0	1	0	1	1	0	1
9	6567046	cg01938605	0	1	0	1	0	1	1	0	1
1	100317498	cg13550411	0	0	1	1	0	1	0	0	1
1	108230639	cg06698175	0	0	1	1	0	0	1	0	1
1	108231160	cg07243548	0	0	1	1	1	0	1	0	1
1	109727962	cg27038703	0	0	1	1	0	1	0	0	1
1	109800400	cg21684021	0	0	1	1	0	1	0	1	0
1	109817136	cg03301213	0	0	1	1	0	1	0	0	1
1	109817496	cg00908766	0	0	1	1	1	1	0	0	0
1	109934098	cg25802927	0	0	1	1	0	1	1	0	1
1	110036141	cg12597839	0	0	1	1	0	1	0	0	1
1	110036205	cg15597480	1	0	1	1	0	1	0	0	1
1	110090242	cg00170483	0	0	1	1	0	1	1	0	0
1	110186418	cg18933331	0	0	1	1	1	1	1	0	1
1	111507160	cg02605776	0	0	1	1	0	1	1	0	0
1	112163826	cg19073795	0	0	1	1	0	1	1	0	1
1	113500329	cg07176692	0	0	1	1	0	0	1	0	1
1	113500384	cg19645639	0	0	1	1	0	0	1	0	1
1	113541717	cg08131295	0	0	1	1	0	0	0	1	1
1	1148315	cg01437515	0	0	1	1	0	1	1	1	1
1	114888769	cg02157078	0	0	1	1	1	0	1	0	1
1	115011889	cg02386470	0	0	1	1	1	0	0	0	1
1	115011930	cg22277100	0	0	1	1	1	0	0	0	1
1	1161069	cg03935783	0	0	1	1	0	1	0	1	0
1	116214851	cg07585951	0	0	1	0	0	0	1	1	1
1	117604726	cg19319037	1	0	1	1	0	1	0	0	1
1	11791820	cg15864438	0	0	1	1	0	1	1	0	1
1	120216639	cg22872553	0	0	1	1	1	1	0	0	1
1	12026170	cg11617285	0	0	1	1	0	1	0	1	0
1	1207789	cg23891364	1	0	1	1	0	1	0	1	0
1	121258490	cg26671477	0	0	1	1	0	0	1	0	1
1	12223543	cg00175403	0	0	1	1	0	1	0	0	1
1	1226929	cg15683497	0	0	1	1	0	1	0	1	1
1	1245040	cg05397202	0	0	1	1	0	1	0	1	1
1	1245076	cg23931819	0	0	1	1	0	1	0	1	1
1	1245184	cg02506753	0	0	1	1	0	1	0	1	1
1	1281005	cg17838754	0	0	1	1	0	1	0	1	1
1	1287259	cg21118819	0	0	1	1	0	1	0	1	1
1	1287994	cg03722312	0	0	1	1	0	1	0	1	1
1	1333778	cg24837149	0	0	1	1	0	1	1	1	0
1	145589929	cg16928044	0	0	1	1	0	1	1	0	1
1	149860711	cg05950212	0	0	1	1	0	1	1	0	1
1	150335388	cg26738728	0	0	1	1	0	1	0	0	1
1	150335496	cg10185505	0	0	1	1	0	1	1	0	1
1	150335507	cg25066665	0	0	1	1	0	1	1	0	1
1	150335770	cg08667682	0	0	1	1	0	1	1	0	1
1	150552537	cg02961109	0	0	1	1	0	1	1	0	0
1	150552671	cg18016565	0	0	1	1	0	1	1	0	0
1	150552817	cg17724175	0	0	1	1	0	1	0	0	1
1	153507498	cg16291048	0	0	1	1	0	1	1	1	0
1	153507779	cg01910639	0	0	1	1	0	0	1	1	0
1	153521659	cg02420180	0	0	1	1	0	1	0	1	1
1	153521712	cg07426848	0	0	1	1	0	1	0	1	1
1	153521758	cg15026767	0	0	1	1	0	1	0	1	1
1	153589781	cg16348003	0	0	1	1	0	0	0	1	1
1	153590020	cg05659314	0	0	1	1	0	1	0	1	1
1	153938859	cg25064552	0	0	1	1	0	1	1	0	1
1	154299826	cg19293769	0	0	1	0	0	1	1	0	1
1	154301964	cg24671951	0	0	1	1	0	0	0	1	1
1	15482753	cg09069072	0	0	1	1	0	1	0	1	1
1	155107224	cg16959792	0	0	1	1	0	1	0	1	1
1	155107462	cg11575089	0	0	1	1	0	1	1	1	1
1	155150019	cg01425293	1	0	1	1	0	1	0	1	1
1	155150066	cg13239514	0	0	1	1	0	1	0	1	1
1	155158319	cg13804478	1	0	1	1	0	0	0	1	1
1	155904747	cg08783638	0	0	1	1	0	1	1	0	0
1	155904847	cg06957790	0	0	1	1	0	1	1	0	1
1	155904916	cg17218154	0	0	1	1	0	1	1	0	1
1	155912154	cg14555754	0	0	1	1	0	1	1	0	1
1	155912363	cg14009846	0	0	1	1	1	1	1	0	1
1	155931763	cg13921921	1	0	1	1	1	1	0	1	0
1	156046344	cg06208270	0	0	1	0	0	1	1	1	0
1	156065756	cg00558572	0	0	1	0	0	1	0	1	1
1	156094824	cg15750163	0	0	1	1	0	1	0	1	1
1	156098772	cg26667550	0	0	1	1	0	1	0	1	1
1	156131379	cg14680131	0	0	1	1	0	1	1	1	1
1	156261841	cg07234388	0	0	1	1	0	1	0	1	1
1	15664182	cg22889969	0	0	1	1	1	0	0	0	1
1	15664277	cg21860499	0	0	1	1	1	0	0	0	1
1	15664385	cg18971835	0	0	1	1	1	0	0	0	1
1	156784869	cg25630380	1	0	1	1	1	0	0	1	1
1	156784913	cg10811945	1	0	1	1	1	0	0	1	1
1	15678844	cg17889250	0	0	1	1	1	1	0	0	1
1	157106123	cg02332577	0	0	1	1	0	1	0	1	1
1	157964753	cg18509365	0	0	1	1	1	0	1	0	0
1	158985360	cg25570291	0	0	1	1	1	0	0	1	1
1	159046391	cg11003133	0	0	1	1	0	1	1	0	1
1	159046451	cg27541604	0	0	1	1	0	0	1	0	1
1	159046773	cg00490406	0	0	1	1	1	0	1	0	1
1	159046937	cg17217296	0	0	1	1	1	1	1	0	1
1	159046973	cg10636246	0	0	1	1	1	1	1	0	1
1	159047034	cg07195224	0	0	1	1	1	1	1	0	1
1	159047163	cg17515347	0	0	1	1	1	1	1	0	1
1	159047177	cg24145401	0	0	1	1	1	1	1	0	1
1	159061369	cg01068621	1	0	1	1	1	0	0	0	1
1	159770136	cg10016364	1	0	1	1	0	1	0	0	1
1	159770168	cg25324235	0	0	1	1	0	1	0	0	1
1	159930844	cg14631028	0	0	1	1	1	0	1	0	0
1	160233057	cg16606016	0	0	1	1	0	1	1	0	1
1	16029777	cg09873284	0	0	1	1	1	1	0	1	1
1	160752312	cg12831026	0	0	1	1	0	1	0	0	1
1	160770752	cg06370667	0	0	1	1	0	0	1	1	0
1	1610660	cg01189072	0	0	1	1	0	0	0	1	1
1	16159484	cg05694089	0	0	1	1	0	1	0	0	1
1	161735124	cg15735386	0	0	1	1	0	1	1	0	0
1	161735129	cg27519958	0	0	1	1	0	1	1	0	0
1	162351367	cg19678111	0	0	1	1	1	1	0	0	0
1	162351664	cg25212701	0	0	1	1	0	1	0	0	1
1	16534157	cg20430773	0	0	1	1	0	1	1	0	1
1	165738753	cg15224822	0	0	1	1	1	1	1	0	0
1	165738894	cg10234330	0	0	1	1	0	1	1	0	0
1	167604788	cg16410524	0	0	1	1	0	0	0	1	1
1	167632415	cg01793445	0	0	1	1	1	0	0	1	0
1	167758881	cg17135146	0	0	1	1	1	1	0	1	0
1	172631810	cg12620298	0	0	1	1	1	0	1	0	1
1	172631933	cg22104767	0	0	1	1	0	0	1	0	1
1	172633125	cg14319873	0	0	1	1	0	1	0	1	1
1	17305203	cg15268078	0	0	1	1	0	0	0	1	1
1	17305253	cg14657514	0	0	1	1	0	0	0	1	1
1	17305262	cg17725627	0	0	1	1	0	0	0	1	1
1	17305365	cg18313762	0	0	1	1	0	0	0	1	1
1	17305562	cg04875062	0	0	1	1	0	1	1	1	1
1	173445043	cg25302646	0	0	1	1	0	1	1	0	0
1	1760171	cg05368896	0	0	1	1	0	1	0	1	0
1	181128764	cg05937055	0	0	1	1	1	1	0	0	1
1	183773875	cg10623785	0	0	1	1	0	1	1	0	0
1	183773887	cg26889362	0	0	1	1	0	1	1	0	0
1	184633523	cg05045817	0	0	1	1	1	1	0	0	0
1	184633572	cg18807011	0	0	1	1	1	1	0	0	0
1	184633847	cg13380612	0	0	1	1	1	1	0	0	1
1	19248518	cg26189892	0	0	1	1	0	0	0	1	1
1	19248533	cg21956842	0	0	1	1	0	0	0	1	1
1	19248542	cg05061049	0	0	1	1	0	0	0	1	1
1	19280186	cg11697440	0	0	1	1	0	1	0	1	1
1	19336603	cg18533966	0	0	1	1	1	0	0	0	1
1	19969750	cg15317859	0	0	1	1	1	1	0	0	1
1	19969811	cg09309058	0	0	1	1	1	1	1	0	0
1	201366493	cg17863139	0	0	1	1	1	1	1	0	1
1	201437298	cg08639762	0	0	1	1	1	0	1	0	0
1	201446067	cg07568855	0	0	1	1	1	1	0	0	1
1	201619295	cg04179952	0	0	1	1	1	1	1	1	0
1	201708419	cg04919516	0	0	1	1	1	1	0	1	0
1	201708500	cg22488259	0	0	1	1	1	1	0	1	0
1	201708522	cg27441486	0	0	1	1	1	1	0	1	0
1	201857621	cg06775570	0	0	1	1	1	1	1	0	0
1	201857693	cg05582926	0	0	1	1	1	1	1	0	0
1	201857750	cg22572173	0	0	1	1	1	1	1	0	0
1	201857756	cg00410788	0	0	1	1	1	1	1	0	0
1	201857787	cg14263176	0	0	1	1	1	1	1	0	0
1	203236837	cg10536962	0	0	1	1	0	1	1	0	0
1	203829481	cg23035341	0	0	1	1	0	1	0	0	1
1	204885227	cg10990510	0	0	1	1	1	1	1	0	0
1	204960014	cg15212590	0	0	1	0	0	1	0	1	1
1	20513734	cg26599122	0	0	1	1	0	1	0	0	1
1	20513808	cg22805515	0	0	1	1	0	1	0	0	1
1	205181237	cg24159697	0	0	1	0	0	1	1	0	1
1	205181261	cg20414749	0	0	1	1	0	1	1	0	1
1	205181581	cg17889831	0	0	1	1	0	1	1	0	1
1	205240462	cg21643547	0	0	1	1	0	1	0	1	1
1	205602864	cg26245202	0	0	1	1	0	1	0	0	1
1	205743344	cg16031515	0	0	1	1	0	1	1	0	1
1	205743515	cg26418147	0	0	1	1	1	1	1	0	0
1	206729034	cg06949439	0	0	1	1	0	1	0	0	1
1	206729099	cg02035751	1	0	1	1	0	1	0	0	1
1	206729258	cg06872036	0	0	1	1	0	1	0	0	1
1	206729553	cg14163311	0	0	1	1	0	1	0	0	1
1	206729613	cg17220933	0	0	1	1	0	1	0	0	1
1	206729685	cg05756492	0	0	1	1	0	1	0	0	1
1	207819196	cg23026906	0	0	1	1	1	0	1	0	1
1	208035224	cg07899551	0	0	1	1	0	0	0	1	1
1	208136344	cg00688321	0	0	1	1	1	1	0	0	1
1	209847618	cg23646375	0	0	1	1	0	1	0	0	1
1	210505785	cg22751554	0	0	1	1	1	0	0	0	1
1	211875219	cg23991535	0	0	1	1	1	0	0	0	1
1	211909305	cg14032261	1	0	1	1	1	0	0	0	1
1	2121724	cg01927825	0	0	1	1	1	0	1	1	1
1	212588536	cg01942927	0	0	1	1	0	1	1	0	1
1	212588580	cg06776976	0	0	1	1	0	1	1	0	1
1	212588600	cg13126891	0	0	1	1	0	1	1	0	1
1	212588848	cg21400549	0	0	1	1	0	1	1	0	1
1	21476669	cg02927042	0	0	1	1	1	1	0	1	1
1	215756844	cg03954381	0	0	1	1	1	0	0	1	0
1	218571672	cg23198367	0	0	1	1	1	0	0	0	1
1	220266799	cg13530946	0	0	1	1	0	1	0	0	1
1	220266860	cg25892281	0	0	1	1	0	1	0	0	1
1	221651747	cg07355757	0	0	1	1	1	1	0	0	0
1	223899746	cg01566170	0	0	1	1	0	0	1	0	1
1	225842753	cg06784545	0	0	1	1	0	1	0	0	1
1	226848943	cg03150234	0	0	1	0	0	1	0	1	1
1	226848959	cg06241427	0	0	1	0	0	1	0	1	1
1	226849798	cg12136950	1	0	1	1	0	0	0	1	1
1	226900521	cg00027637	0	0	1	1	0	0	0	1	1
1	226916100	cg06909274	0	0	1	1	0	1	1	1	1
1	227921688	cg00788170	0	0	1	1	1	0	0	1	0
1	228332502	cg13356324	0	0	1	1	0	0	0	1	1
1	228361582	cg26131306	0	0	1	1	0	0	0	1	1
1	228361641	cg00419117	0	0	1	1	0	0	1	1	1
1	228653489	cg17994960	0	0	1	1	0	1	0	0	1
1	229480105	cg04724659	0	0	1	1	0	1	0	0	1
1	230285920	cg13127214	0	0	1	1	0	0	0	1	1
1	230883168	cg04286193	0	0	1	1	0	1	0	0	1
1	230883182	cg00563566	0	0	1	1	0	1	0	0	1
1	230883300	cg03704061	0	0	1	1	0	1	0	0	1
1	23158672	cg04862105	0	0	1	1	1	0	0	0	1
1	233749230	cg05148829	0	0	1	1	1	1	0	0	1
1	234700323	cg26001344	0	0	1	1	1	1	1	0	0
1	234700487	cg01495742	0	0	1	1	1	1	0	0	1
1	234700636	cg16365424	0	0	1	1	1	1	0	0	1
1	235154287	cg08268679	0	0	1	1	1	0	0	0	1
1	235805286	cg13999701	0	0	1	0	0	1	1	0	1
1	236051891	cg13239823	0	0	1	1	0	0	1	0	1
1	236958020	cg08751988	0	0	1	1	0	1	1	0	0
1	236958030	cg15518992	0	0	1	1	0	1	1	0	0
1	23771037	cg16804814	0	0	1	1	0	1	0	1	1
1	23880736	cg02978140	0	0	1	1	0	0	1	0	1
1	24106359	cg22341848	1	0	1	1	0	1	0	1	1
1	2412743	cg00546248	0	0	1	1	0	0	0	1	1
1	24128066	cg06902898	0	0	1	1	0	1	0	0	1
1	24128335	cg21523719	0	0	1	1	0	1	0	0	1
1	243638035	cg06161697	0	0	1	1	1	0	0	1	1
1	243638141	cg06721712	0	0	1	1	0	0	0	1	1
1	244214593	cg01105418	1	0	1	1	0	1	0	0	1
1	244214679	cg23829949	1	0	1	1	0	1	0	0	1
1	244613363	cg01012879	0	0	1	0	0	0	1	1	1
1	24643779	cg26851443	0	0	1	1	1	1	0	0	0
1	246862256	cg05157272	0	0	1	1	0	1	1	0	1
1	247511364	cg15092219	0	0	1	1	1	1	0	0	0
1	248100585	cg03748376	0	0	1	1	1	0	1	0	0
1	248100591	cg00785941	0	0	1	1	1	0	1	0	0
1	248100600	cg20507276	0	0	1	1	1	0	1	0	0
1	248100614	cg08944170	0	0	1	1	1	0	1	0	0
1	25670330	cg17531504	0	0	1	0	1	0	0	1	1
1	25830432	cg19062982	0	0	1	1	1	1	0	0	1
1	26126233	cg07352544	0	0	1	1	0	0	1	0	1
1	26527909	cg08133631	0	0	1	1	1	0	0	0	1
1	26527928	cg20415053	0	0	1	1	1	0	0	0	1
1	26646801	cg27430637	0	0	1	0	0	1	0	1	1
1	26795536	cg10433052	0	0	1	1	0	1	0	1	0
1	27337638	cg24312792	0	0	1	1	1	1	1	0	1
1	27673775	cg00310404	1	0	1	1	0	1	0	1	0
1	27673859	cg15167075	0	0	1	1	0	1	0	1	1
1	27673982	cg13635659	0	0	1	1	0	0	0	1	1
1	27673991	cg09242164	0	0	1	1	0	0	0	1	1
1	27683139	cg23989110	0	0	1	1	0	1	0	1	1
1	27683345	cg11592082	0	0	1	1	0	1	0	1	1
1	27683351	cg09230763	0	0	1	1	0	1	0	1	1
1	27683386	cg11705208	0	0	1	1	0	1	0	1	1
1	27819060	cg22226904	0	0	1	1	0	1	0	0	1
1	28098848	cg00668034	0	0	1	0	0	1	1	0	1
1	28098981	cg26016712	0	0	1	1	0	1	1	0	1
1	28099013	cg26411822	0	0	1	1	0	1	1	0	1
1	28099116	cg24185492	0	0	1	1	0	1	1	0	1
1	28156640	cg25078587	0	0	1	1	0	1	1	0	1
1	28520347	cg17633724	0	0	1	1	1	1	0	1	0
1	28520392	cg08577553	0	0	1	1	1	1	0	1	0
1	28520530	cg13248890	0	0	1	1	1	1	0	1	0
1	28520553	cg17320269	0	0	1	1	1	1	0	1	0
1	28521427	cg00613369	0	0	1	1	0	1	0	0	1
1	28521430	cg21992594	0	0	1	1	0	1	0	0	1
1	28925778	cg08914946	0	0	1	1	0	1	0	0	1
1	29509335	cg22913481	0	0	1	1	0	1	1	0	1
1	32043309	cg19135416	0	0	1	1	0	1	1	0	0
1	32043566	cg12982053	0	0	1	1	0	1	1	0	0
1	32043619	cg26394270	0	0	1	1	0	1	1	0	0
1	32062563	cg21872368	0	0	1	1	0	1	0	0	1
1	32178267	cg16386264	0	0	1	1	0	1	0	0	1
1	32264223	cg05944260	0	0	1	1	1	1	0	0	1
1	32264286	cg18578481	0	0	1	1	1	1	0	0	1
1	32264315	cg23268630	0	0	1	1	1	1	0	0	1
1	32264360	cg15529914	0	0	1	1	1	1	0	0	1
1	32560545	cg27213772	0	0	1	1	1	0	0	1	0
1	32756518	cg06199511	0	0	1	1	0	1	0	0	1
1	32986209	cg09637762	0	0	1	1	0	1	1	0	0
1	33209453	cg20611334	0	0	1	1	0	1	1	1	1
1	33399192	cg25284161	0	0	1	1	0	1	0	0	1
1	33405542	cg22209898	0	0	1	1	1	1	0	1	0
1	33405842	cg14806693	0	0	1	1	1	1	0	1	0
1	33593457	cg08128087	0	0	1	1	0	1	1	0	0
1	33593972	cg24250234	0	0	1	1	0	1	0	0	1
1	3420815	cg18024358	1	0	1	1	1	1	0	1	1
1	35249239	cg06375539	1	0	1	1	1	1	0	1	0
1	35249327	cg07999953	0	0	1	1	1	1	0	1	0
1	35544470	cg19633205	0	0	1	1	0	1	1	0	1
1	35659480	cg01938422	0	0	1	1	0	1	1	0	1
1	36021962	cg15097913	0	0	1	1	1	1	1	0	0
1	36043633	cg08424184	0	0	1	1	0	1	0	1	1
1	36317380	cg15084851	0	0	1	0	0	1	1	1	1
1	36600284	cg20872472	0	0	1	1	0	1	0	0	1
1	3713580	cg17519938	0	0	1	1	0	1	1	0	0
1	37941263	cg19872095	1	0	1	1	0	1	1	1	0
1	37941361	cg08857221	1	0	1	1	0	1	1	1	0
1	37941854	cg01937809	0	0	1	1	0	1	1	1	0
1	37944257	cg00859858	1	0	1	1	0	1	0	1	0
1	3807709	cg19375403	0	0	1	1	0	0	0	1	1
1	38156575	cg27170260	0	0	1	1	0	1	1	0	0
1	38156652	cg06917450	0	0	1	1	0	1	0	0	1
1	38460950	cg05202204	0	0	1	1	0	0	0	1	1
1	38604332	cg08326647	0	0	1	1	1	1	0	0	0
1	38604476	cg20144984	0	0	1	1	1	1	0	0	1
1	39569079	cg22367631	1	0	1	1	0	1	0	0	1
1	40024971	cg10243676	0	0	1	1	0	1	1	1	0
1	40025232	cg11704876	0	0	1	1	1	0	1	1	1
1	41446660	cg06589222	0	0	1	1	1	0	1	1	1
1	41446726	cg24141382	1	0	1	1	1	1	1	1	1
1	43149980	cg26837708	0	0	1	1	0	0	1	1	0
1	43425337	cg00102166	0	0	1	1	0	1	1	0	0
1	43425412	cg09824328	0	0	1	1	0	0	1	0	1
1	44114346	cg10958452	0	0	1	1	0	1	0	0	1
1	44114355	cg17737314	0	0	1	1	0	1	0	0	1
1	44400749	cg13392029	0	0	1	1	0	1	0	1	0
1	44497537	cg04833514	0	0	1	1	0	1	0	0	1
1	44497595	cg04093149	0	0	1	1	0	1	0	0	1
1	44497694	cg18183642	0	0	1	1	0	1	0	0	1
1	44794158	cg17223866	0	0	1	1	0	1	0	0	1
1	44990495	cg23671739	0	0	1	1	0	1	0	0	1
1	45019512	cg16207563	0	0	1	1	0	1	0	1	1
1	45988355	cg02881230	0	0	1	1	0	1	1	0	1
1	46358168	cg00070635	0	0	1	1	0	0	1	0	1
1	46766957	cg22509164	0	0	1	1	0	1	0	0	1
1	46805334	cg12646227	0	0	1	1	0	1	1	0	1
1	46805340	cg14683528	0	0	1	1	0	1	1	0	1
1	46805525	cg24483800	0	0	1	1	0	0	1	0	1
1	46999348	cg02958895	0	0	1	1	0	1	1	0	1
1	52605510	cg26800289	0	0	1	1	1	1	0	0	1
1	52889575	cg16602500	0	0	1	1	0	1	0	1	1
1	53638638	cg25908896	0	0	1	1	0	1	0	0	1
1	54520114	cg08526412	0	0	1	1	0	1	1	0	1
1	54520118	cg04179151	0	0	1	1	0	1	1	0	1
1	5488453	cg17196109	0	0	1	1	1	1	0	0	0
1	55271673	cg21872908	0	0	1	1	0	1	0	0	1
1	55271681	cg20008667	0	0	1	1	0	1	0	0	1
1	55271684	cg22409500	0	0	1	1	0	1	0	0	1
1	55271693	cg17779831	0	0	1	1	0	1	0	0	1
1	59280290	cg17826530	0	0	1	1	1	1	1	0	1
1	59369954	cg16264035	0	0	1	1	1	1	1	0	0
1	6088407	cg03726628	0	0	1	1	0	0	1	1	1
1	6088550	cg02394186	0	0	1	1	0	0	1	1	1
1	61549982	cg18946602	0	0	1	1	0	0	1	0	1
1	6269367	cg01373911	0	0	1	1	0	0	1	0	1
1	62696669	cg27378899	0	0	1	1	1	0	0	0	1
1	62696870	cg19095657	0	0	1	1	1	0	0	0	1
1	6532571	cg07820280	0	0	1	1	0	1	0	1	0
1	6552273	cg09805709	0	0	1	0	0	1	0	1	1
1	6552387	cg12426313	0	0	1	0	0	1	0	1	1
1	6552403	cg00253564	0	0	1	0	0	1	0	1	1
1	6639570	cg14186992	1	0	1	1	0	1	1	0	1
1	67199370	cg23794430	0	0	1	1	0	1	0	0	1
1	70688681	cg15593587	0	0	1	1	0	1	1	1	1
1	71512100	cg06937997	0	0	1	1	0	0	1	0	1
1	71512485	cg23823908	0	0	1	1	1	1	1	0	0
1	75197397	cg12981534	0	0	1	1	0	1	1	0	1
1	76262302	cg16427752	0	0	1	1	1	1	0	0	0
1	76262373	cg02161115	0	0	1	1	1	1	0	0	0
1	76262505	cg08431884	0	0	1	1	1	1	0	1	0
1	76262537	cg21438018	0	0	1	1	1	1	0	1	0
1	76262543	cg18010781	0	0	1	1	1	1	0	1	0
1	76262594	cg14200364	0	0	1	1	1	1	0	1	0
1	76262648	cg22035229	0	0	1	1	1	1	0	1	0
1	76262857	cg23237611	0	0	1	1	1	1	0	1	0
1	76262984	cg08909961	0	0	1	1	1	1	0	1	0
1	7842406	cg23987789	0	0	1	1	0	0	1	0	1
1	78579770	cg03319891	0	0	1	0	1	1	0	0	1
1	80520037	cg24866638	0	0	1	1	1	0	0	0	1
1	84713356	cg23161464	0	0	1	1	1	0	0	0	1
1	85040371	cg16692196	0	0	1	1	1	1	1	0	0
1	85724454	cg17737388	0	0	1	1	0	0	1	1	0
1	85779844	cg06134905	0	0	1	1	1	1	0	0	1
1	86047807	cg22123915	0	0	1	1	0	1	1	1	0
1	86047911	cg13206932	0	0	1	1	0	1	1	1	0
1	89457462	cg21695830	0	0	1	1	0	1	1	0	0
1	89459504	cg14669130	0	0	1	1	0	1	1	0	1
1	89459529	cg11309454	0	0	1	1	0	1	1	0	1
1	89459658	cg23627354	0	0	1	1	0	1	1	0	1
1	89459897	cg21341297	0	0	1	1	0	1	0	0	1
1	89742686	cg03928246	0	0	1	1	0	1	0	0	1
1	90100012	cg00064255	0	0	1	1	0	1	1	0	0
1	90100070	cg06804564	0	0	1	1	0	1	1	0	0
1	90228362	cg08655788	0	0	1	1	1	1	1	0	1
1	91870491	cg09077757	0	0	1	1	1	1	1	0	0
1	91870713	cg09737265	0	0	1	1	0	1	1	0	0
1	92202671	cg21618157	0	0	1	1	1	0	0	0	1
1	93815232	cg16528831	0	0	1	0	0	1	1	0	1
1	94080370	cg11163887	0	0	1	1	1	1	0	1	1
1	94080808	cg06298751	0	0	1	1	1	1	0	1	1
1	94081080	cg15925478	0	0	1	1	0	1	0	1	1
1	94311393	cg09160344	0	0	1	1	1	1	0	0	1
1	94488429	cg01108831	0	0	1	1	1	1	0	0	0
1	9498344	cg23165512	0	0	1	1	0	1	0	0	1
1	9499334	cg01186535	0	0	1	1	0	1	0	0	1
1	9781268	cg04608004	0	0	1	0	1	0	0	1	1
1	9789165	cg07970040	0	0	1	0	0	0	1	1	1
10	102800939	cg13460073	0	0	1	1	0	0	0	1	1
10	102950886	cg18082736	0	0	1	1	1	1	0	0	0
10	103591307	cg12162379	0	0	1	0	0	1	0	1	1
10	103722033	cg11491600	0	0	1	1	0	1	0	1	0
10	103725062	cg09883043	0	0	1	1	0	0	0	1	1
10	103896645	cg08854825	0	0	1	0	1	1	0	1	1
10	104556332	cg09671951	0	0	1	1	0	1	0	1	1
10	104613767	cg08757448	1	0	1	1	0	1	1	0	0
10	104613771	cg14557236	0	0	1	1	0	1	1	0	0
10	104613774	cg26741530	0	0	1	1	0	1	1	0	0
10	104613787	cg16330755	1	0	1	1	0	1	1	0	0
10	106028206	cg26589669	0	0	1	1	0	1	1	1	0
10	106028297	cg25588914	0	0	1	1	0	1	1	1	0
10	106028329	cg03390723	0	0	1	1	0	1	1	1	0
10	106028373	cg25250998	0	0	1	1	0	1	1	1	0
10	106028444	cg23558438	0	0	1	1	1	1	1	1	0
10	106028519	cg22955449	0	0	1	1	1	1	1	1	0
10	106028537	cg00351324	0	0	1	1	1	1	1	1	0
10	106028543	cg16071118	0	0	1	1	1	1	1	1	0
10	106028550	cg07217928	0	0	1	1	1	1	1	1	0
10	106028628	cg13332774	0	0	1	1	1	1	1	1	1
10	106029109	cg08650507	0	0	1	1	1	1	1	1	0
10	106029358	cg09629914	0	0	1	1	0	1	1	1	0
10	106077741	cg25030266	1	0	1	1	0	0	0	1	1
10	1096290	cg12676740	0	0	1	1	0	1	1	0	1
10	112259695	cg25417042	0	0	1	1	0	1	1	0	1
10	112534277	cg12192635	0	0	1	1	1	0	0	0	1
10	1156113	cg10838380	0	0	1	1	1	1	0	1	1
10	1156176	cg02229288	0	0	1	1	1	1	0	1	1
10	1156212	cg17715243	0	0	1	1	1	1	0	1	1
10	1156482	cg03444838	0	0	1	1	1	0	0	1	1
10	1156548	cg17900199	0	0	1	1	1	0	0	1	1
10	1156594	cg24064224	0	0	1	1	0	0	0	1	1
10	116259560	cg26144451	0	0	1	1	1	0	0	0	1
10	116259620	cg19996254	0	0	1	1	1	0	0	0	1
10	116259758	cg20967681	0	0	1	1	1	0	0	0	1
10	11784920	cg11103390	0	0	1	1	1	1	1	0	0
10	11852501	cg10653003	0	0	1	1	1	0	0	0	1
10	121447367	cg20341089	0	0	1	1	0	1	0	0	1
10	12163898	cg15348550	0	0	1	1	0	0	0	1	1
10	123355576	cg22633036	0	0	1	1	1	0	1	0	0
10	123356041	cg02210151	0	0	1	1	1	1	1	0	0
10	123513816	cg01076059	0	0	1	1	1	0	0	0	1
10	123822854	cg04280672	0	0	1	1	1	1	1	0	1
10	124251195	cg21647373	0	0	1	1	1	0	0	1	1
10	126254661	cg23999801	0	0	1	1	1	1	0	0	0
10	126278272	cg20566475	0	0	1	1	0	1	0	0	1
10	126278372	cg12615903	0	0	1	1	0	1	0	0	1
10	126712941	cg11285912	0	0	1	1	0	0	0	1	1
10	126850823	cg23000734	0	0	1	1	0	0	1	0	1
10	126851162	cg05090351	0	0	1	1	0	0	1	0	1
10	12770044	cg02847625	0	0	1	1	0	0	1	0	1
10	129868087	cg00982799	0	0	1	1	1	0	0	1	0
10	129868149	cg24016995	1	0	1	1	1	0	0	1	0
10	131934092	cg13979023	0	0	1	0	1	0	1	0	1
10	132099553	cg07040013	0	0	1	1	1	0	1	0	1
10	1332286	cg09741311	0	0	1	1	1	1	0	0	1
10	133793734	cg25123362	0	0	1	1	0	0	1	0	1
10	133794454	cg12751948	0	0	1	1	0	1	1	0	1
10	133794558	cg16592121	0	0	1	1	0	1	1	0	1
10	133794593	cg02038273	0	0	1	1	0	1	1	0	1
10	134231487	cg09287328	0	0	1	0	0	1	0	1	1
10	135178626	cg17070073	0	0	1	1	0	1	0	1	0
10	135178849	cg19115690	1	0	1	1	0	1	0	1	0
10	13812165	cg09923296	0	0	1	1	1	0	0	0	1
10	13812323	cg15807181	0	0	1	1	1	0	0	0	1
10	15902731	cg00357213	0	0	1	1	1	0	1	0	0
10	17430343	cg07607137	0	0	1	1	1	0	1	0	1
10	17604829	cg15115171	1	0	1	1	1	1	0	0	0
10	17604836	cg07863545	0	0	1	1	1	1	0	0	0
10	18947383	cg23925996	0	0	1	1	0	0	1	0	1
10	18947464	cg25381908	0	0	1	1	0	0	1	0	1
10	21817047	cg00047117	0	0	1	1	0	0	1	0	1
10	22013777	cg12036544	0	0	1	1	1	0	0	0	1
10	22542444	cg08863953	0	0	1	1	0	1	1	1	0
10	22542726	cg23850174	0	0	1	1	1	1	1	0	0
10	22603999	cg10713515	0	0	1	1	0	1	0	0	1
10	22604242	cg23130651	0	0	1	1	0	1	0	0	1
10	24745236	cg05232977	0	0	1	1	1	0	0	0	1
10	24745320	cg14776616	0	0	1	1	1	0	0	0	1
10	27235260	cg13155609	0	0	1	1	1	1	0	0	0
10	27532183	cg23656959	0	0	1	1	1	1	1	0	0
10	27532245	cg14240646	0	0	1	1	1	1	1	0	0
10	29911658	cg10567320	0	0	1	1	0	1	0	0	1
10	29919089	cg00611839	0	0	1	1	0	0	1	0	1
10	29970747	cg10939783	0	0	1	1	0	0	0	1	1
10	3138418	cg20327845	1	0	1	1	0	1	0	1	1
10	3138505	cg26644674	0	0	1	1	0	1	0	1	1
10	3138534	cg04188920	0	0	1	1	0	1	0	1	1
10	31893331	cg11634166	0	0	1	1	0	0	1	0	1
10	32219402	cg23640802	0	0	1	1	0	0	1	0	1
10	34189023	cg24919806	0	0	1	1	0	1	0	0	1
10	3800461	cg14454186	0	0	1	1	1	0	0	0	1
10	3805252	cg00206063	1	0	1	1	1	0	0	0	1
10	3805273	cg14302214	1	0	1	1	1	0	0	0	1
10	3805326	cg14106234	1	0	1	1	1	0	0	0	1
10	3805441	cg14708940	1	0	1	1	1	0	0	0	1
10	4292464	cg14589781	0	0	1	1	1	0	0	0	1
10	43836083	cg08598287	1	0	1	1	1	1	0	0	0
10	43836230	cg04776892	0	0	1	1	1	1	0	0	0
10	43836260	cg18835765	0	0	1	1	1	1	0	0	0
10	43900830	cg11745672	0	0	1	1	0	0	1	0	1
10	45497470	cg20642756	0	0	1	1	0	0	1	0	1
10	45870379	cg20848186	0	0	1	1	1	1	0	0	1
10	4890074	cg10856296	0	0	1	1	1	1	0	0	1
10	49571897	cg20525763	0	0	1	1	0	1	0	0	1
10	49674883	cg26154937	0	0	1	1	1	0	0	1	1
10	50626838	cg10020787	1	0	1	1	1	1	0	0	1
10	50626894	cg06120211	0	0	1	1	1	1	0	0	1
10	50627170	cg12965009	0	0	1	1	1	1	0	0	1
10	50627305	cg07468316	0	0	1	1	1	0	0	0	1
10	50627354	cg14883733	0	0	1	1	1	0	0	0	1
10	51564816	cg23849965	0	0	1	1	0	1	1	0	1
10	532287	cg17905091	0	0	1	1	0	1	0	0	1
10	532357	cg06492521	0	0	1	1	0	1	0	0	1
10	532409	cg18442019	0	0	1	1	0	1	0	0	1
10	5576434	cg10629173	0	0	1	1	1	1	0	0	0
10	5607725	cg00126412	0	0	1	1	1	0	0	0	1
10	5638081	cg17211596	0	0	1	1	1	0	1	0	1
10	5638124	cg20800726	0	0	1	1	1	0	1	0	1
10	5638276	cg21857209	0	0	1	1	1	0	0	0	1
10	5638431	cg16993911	0	0	1	1	1	0	0	0	1
10	61899587	cg25648198	0	0	1	1	1	0	0	0	1
10	61899896	cg26961479	0	0	1	1	1	0	0	0	1
10	61900413	cg00510507	0	0	1	1	0	1	1	0	1
10	61900552	cg16134349	0	0	1	1	1	1	1	0	1
10	61900584	cg14274656	0	0	1	1	1	1	1	0	1
10	63787747	cg08402719	0	0	1	0	0	1	0	1	1
10	65226360	cg04300151	0	0	1	1	0	1	1	0	0
10	65226379	cg26415370	0	0	1	1	0	1	1	0	0
10	65313266	cg26563211	0	0	1	1	1	0	0	0	1
10	6779218	cg19029712	0	0	1	1	1	1	1	0	0
10	69609917	cg07367791	0	0	1	1	1	0	1	0	0
10	69609995	cg03201337	0	0	1	1	1	0	1	0	0
10	72235645	cg18776616	1	0	1	1	1	1	0	0	0
10	73628195	cg24563540	0	0	1	1	1	1	0	0	1
10	73741408	cg15317061	0	0	1	1	0	0	0	1	1
10	73768634	cg06312709	0	0	1	1	0	0	0	1	1
10	75576192	cg02227879	0	0	1	1	0	0	0	1	1
10	77156218	cg20659435	0	0	1	1	0	0	1	1	0
10	77156421	cg15701794	0	0	1	1	0	0	1	1	0
10	77157423	cg16912563	0	0	1	1	0	0	1	1	0
10	77157494	cg14533595	0	0	1	1	0	0	1	1	0
10	77524487	cg22610620	0	0	1	1	0	1	0	0	1
10	79152870	cg01777663	0	0	1	1	1	1	0	0	1
10	79291246	cg25153204	0	0	1	1	1	0	0	1	1
10	79596240	cg04453124	0	0	1	1	0	0	0	1	1
10	80998130	cg17045635	0	0	1	1	0	0	0	1	1
10	82300583	cg06696371	0	0	1	1	1	1	0	0	1
10	82300588	cg22633936	0	0	1	1	1	1	0	0	1
10	835505	cg20503657	0	0	1	1	1	0	1	0	0
10	850393	cg22539182	0	0	1	1	1	0	0	1	0
10	85898649	cg25783892	1	0	1	1	1	0	1	0	0
10	85898700	cg12706330	1	0	1	1	1	0	1	0	0
10	88295210	cg26929272	0	0	1	1	1	0	1	0	1
10	89418800	cg15575238	0	0	1	1	0	1	0	0	1
10	89418898	cg13926569	0	0	1	1	0	1	0	0	1
10	89419054	cg21542146	0	0	1	1	0	1	1	0	0
10	89420629	cg00467292	0	0	1	1	0	1	1	0	0
10	89420654	cg18948913	0	0	1	1	0	1	1	0	0
10	92619295	cg00437879	0	0	1	1	1	0	0	0	1
10	95222867	cg14060519	0	0	1	1	0	0	0	1	1
10	96943842	cg23361930	0	0	1	1	1	1	0	0	0
10	97094453	cg27312979	0	0	1	1	1	1	0	1	1
10	97849481	cg15619641	0	0	1	1	1	1	1	0	0
10	97849569	cg14802772	0	0	1	1	1	1	1	0	0
10	97849795	cg10938586	0	0	1	1	1	1	1	0	0
10	97849927	cg02346447	0	0	1	1	1	0	1	0	0
10	97850047	cg11563399	0	0	1	1	1	1	1	0	0
10	97850155	cg07202981	0	0	1	1	1	1	1	0	0
10	97850322	cg22792461	0	0	1	1	1	1	1	0	0
10	97850343	cg01207600	0	0	1	1	0	1	1	0	0
10	97850399	cg20235036	0	0	1	1	0	1	1	0	1
10	98590849	cg00263792	0	0	1	1	0	0	1	0	1
10	99188343	cg10217863	0	0	1	1	0	0	1	1	1
10	99188478	cg11940177	0	0	1	1	0	0	1	1	1
10	99449502	cg02756683	0	0	1	1	1	0	1	0	1
10	99611477	cg23869743	1	0	1	1	1	1	0	0	0
11	10144305	cg24474609	0	0	1	1	1	1	0	0	1
11	102216909	cg11114757	0	0	1	1	0	1	1	0	1
11	102470832	cg22885409	0	0	1	1	1	1	0	0	1
11	10427964	cg04001374	0	0	1	1	0	1	0	0	1
11	10428842	cg08923922	0	0	1	1	0	1	0	0	1
11	108338744	cg16102721	0	0	1	1	0	0	1	0	1
11	108338960	cg22381069	0	0	1	1	0	1	1	0	1
11	108339209	cg06254044	0	0	1	1	0	1	0	0	1
11	109567254	cg09620687	0	0	1	1	1	0	0	0	1
11	111242229	cg19556780	0	0	1	1	1	1	0	1	1
11	111250093	cg17390301	0	0	1	1	1	1	1	0	0
11	111250196	cg18316498	0	0	1	1	1	1	1	0	0
11	111250201	cg11362935	0	0	1	1	1	1	0	0	0
11	111250422	cg05905611	0	0	1	1	0	1	0	0	1
11	111250431	cg10694914	0	0	1	1	0	1	0	0	1
11	111831876	cg14201634	1	0	1	1	1	0	0	0	1
11	113258277	cg02682525	0	0	1	1	1	1	0	0	0
11	113733204	cg13950540	0	0	1	1	1	0	0	0	1
11	113929114	cg11031278	0	0	1	1	0	1	0	0	1
11	113929164	cg25101936	0	0	1	1	0	1	0	0	1
11	113929188	cg12526471	0	0	1	1	0	1	0	0	1
11	114067446	cg12026858	0	0	1	1	1	1	0	1	1
11	114068801	cg14042099	0	0	1	1	1	0	1	0	1
11	114309177	cg26578569	0	0	1	1	1	1	0	0	1
11	115024111	cg05419932	0	0	1	1	1	0	0	0	1
11	11590474	cg14158968	0	0	1	1	1	0	0	0	1
11	116960735	cg26987564	0	0	1	1	1	0	1	0	1
11	117101106	cg00975249	0	0	1	1	0	1	1	1	0
11	117817802	cg13191328	0	0	1	1	1	1	0	0	1
11	118066105	cg18468235	0	0	1	1	1	1	0	0	1
11	118480576	cg04142864	0	0	1	1	0	1	1	1	0
11	118481350	cg03804240	0	0	1	1	0	1	1	1	0
11	118971203	cg27376550	0	0	1	1	0	1	0	0	1
11	118986471	cg18876294	0	0	1	1	0	0	1	1	0
11	119242685	cg24016626	0	0	1	1	0	1	0	0	1
11	121323934	cg22327175	0	0	1	1	0	1	1	0	0
11	122673964	cg10648543	1	0	1	1	1	1	0	1	1
11	122721062	cg07108916	0	0	1	1	1	1	0	0	1
11	122722312	cg01659052	0	0	1	1	0	0	0	1	1
11	12291044	cg26056315	0	0	1	1	0	0	0	1	1
11	122954435	cg26894079	0	0	1	1	1	1	0	1	1
11	123067200	cg23679756	0	0	1	1	0	1	1	0	1
11	123067275	cg15047774	1	0	1	1	0	1	1	0	1
11	125983670	cg12271894	0	0	1	1	1	1	0	0	1
11	126174769	cg10413580	0	0	1	1	0	1	1	0	0
11	128566009	cg01681098	0	0	1	1	1	0	1	0	0
11	129062277	cg06466839	0	0	1	1	1	1	0	0	0
11	129062328	cg05937573	0	0	1	1	1	1	0	0	0
11	129509338	cg05911943	0	0	1	1	1	1	0	0	1
11	129509603	cg08001012	0	0	1	1	1	1	0	0	1
11	129601673	cg17460472	0	0	1	1	1	1	0	0	0
11	129724659	cg12621285	0	0	1	1	1	0	0	0	1
11	129800292	cg16131203	0	0	1	1	0	1	0	0	1
11	130298756	cg16453560	0	0	1	1	0	1	1	0	0
11	1325718	cg06174078	0	0	1	1	0	0	0	1	1
11	1325784	cg26016267	0	0	1	1	0	0	0	1	1
11	1325852	cg12424898	0	0	1	1	0	1	0	1	1
11	133815235	cg06285291	0	0	1	1	0	0	1	1	1
11	1525222	cg05068615	0	0	1	0	0	1	0	1	1
11	1610649	cg11908547	0	0	1	1	1	0	0	0	1
11	18268064	cg09914480	0	0	1	1	0	0	1	0	1
11	18549289	cg01837280	0	0	1	1	1	1	1	0	1
11	1874445	cg12283393	0	0	1	1	0	1	1	1	0
11	1891872	cg27261733	0	0	1	1	0	1	1	1	1
11	1891932	cg08276062	0	0	1	1	0	1	1	1	1
11	1891947	cg05443390	0	0	1	1	0	1	1	1	1
11	1892038	cg24552015	0	0	1	1	0	1	0	1	1
11	1892043	cg09989681	0	0	1	1	0	1	0	1	1
11	1892074	cg20331155	0	0	1	1	0	1	0	1	1
11	1892092	cg21529477	0	0	1	1	0	1	0	1	1
11	1892139	cg22043296	0	0	1	1	0	1	0	1	1
11	1892180	cg26868156	0	0	1	1	0	1	0	1	1
11	1892307	cg15079934	0	0	1	1	0	1	1	1	1
11	1912178	cg22316418	0	0	1	1	0	0	0	1	1
11	1912184	cg06452190	0	0	1	1	0	0	0	1	1
11	20389052	cg21617357	1	0	1	1	0	0	0	1	1
11	2197180	cg00782718	0	0	1	1	1	0	0	0	1
11	2554562	cg14328115	0	0	1	1	0	1	0	0	1
11	267927	cg16825906	0	0	1	1	1	1	0	0	1
11	268116	cg17213476	0	0	1	1	1	1	1	0	1
11	27015656	cg07042914	0	0	1	1	1	1	1	0	0
11	27015813	cg15621260	0	0	1	1	1	1	1	0	0
11	27015872	cg04622802	0	0	1	1	1	1	1	0	0
11	27015991	cg01649773	0	0	1	1	1	1	1	0	0
11	2721366	cg08446215	0	0	1	1	1	0	1	0	1
11	2721383	cg26104781	0	0	1	1	1	0	1	0	1
11	2721409	cg02219360	0	0	1	1	1	0	1	0	1
11	28130740	cg25085070	0	0	1	1	0	0	1	0	1
11	287196	cg04278421	0	0	1	1	0	0	1	0	1
11	287938	cg04412883	0	0	1	1	0	1	1	0	0
11	287949	cg15747436	0	0	1	1	0	1	1	0	0
11	3034806	cg12161489	0	0	1	1	0	1	0	1	1
11	3071269	cg13442606	1	0	1	1	1	0	0	1	1
11	3175552	cg18591228	1	0	1	1	0	0	0	1	1
11	3175636	cg15964132	1	0	1	1	0	0	0	1	1
11	34296462	cg08401725	0	0	1	1	1	0	0	0	1
11	34706810	cg14399271	0	0	1	1	1	1	0	0	1
11	34706961	cg00625436	0	0	1	1	1	1	0	0	1
11	35062246	cg10077978	0	0	1	1	1	1	1	0	1
11	35683551	cg23681730	0	0	1	1	0	0	1	0	1
11	36580391	cg04119729	0	0	1	1	0	0	1	0	1
11	397334	cg05510258	0	0	1	1	0	0	1	1	0
11	43333132	cg06876628	0	0	1	1	1	1	1	0	0
11	43333145	cg22764193	0	0	1	1	1	1	1	0	0
11	449622	cg11921952	0	0	1	1	0	1	1	0	1
11	45231545	cg22731637	1	0	1	1	0	1	0	1	1
11	45758932	cg21698982	0	0	1	1	1	0	0	0	1
11	460587	cg16197643	0	0	1	1	0	0	0	1	1
11	460633	cg08043868	0	0	1	1	0	0	1	1	1
11	460914	cg26889437	0	0	1	1	0	0	1	1	1
11	46261208	cg22789714	1	0	1	1	0	1	1	0	1
11	46261352	cg14487944	1	0	1	1	0	1	1	0	1
11	47410526	cg12452334	0	0	1	0	0	1	0	1	1
11	47410707	cg25480460	0	0	1	0	0	1	0	1	1
11	47416109	cg23582982	0	0	1	1	0	0	1	1	1
11	47950089	cg09343676	0	0	1	1	0	1	0	0	1
11	503270	cg03484238	0	0	1	1	0	1	0	1	1
11	503283	cg05567377	0	0	1	1	0	1	0	1	1
11	57193487	cg22795426	0	0	1	1	0	0	0	1	1
11	57193703	cg22672717	0	0	1	1	0	0	1	1	1
11	57337121	cg01002949	0	0	1	1	1	0	1	0	1
11	58343318	cg02044895	0	0	1	1	1	0	1	1	1
11	58344529	cg08823864	0	0	1	1	0	0	1	0	1
11	60762335	cg17619348	0	0	1	0	0	1	0	1	1
11	61135227	cg13237274	0	0	1	1	0	1	0	1	0
11	61152479	cg04908911	0	0	1	1	1	1	0	0	1
11	614521	cg23540139	0	0	1	1	0	1	0	1	1
11	61464876	cg00515756	0	0	1	1	1	1	0	0	1
11	614761	cg08926253	0	0	1	1	0	1	0	1	1
11	614787	cg22016995	0	0	1	1	0	1	0	1	1
11	614954	cg12037516	0	0	1	1	0	1	0	1	1
11	61780606	cg21928651	0	0	1	1	0	1	0	0	1
11	62306141	cg04691486	0	0	1	1	0	1	0	1	1
11	62381264	cg13352306	0	0	1	0	0	1	0	1	1
11	62521055	cg03559942	0	0	1	1	1	1	1	1	0
11	63570561	cg11308419	0	0	1	1	1	1	0	0	1
11	6378691	cg14240790	1	0	1	1	1	1	0	0	1
11	63974955	cg01447914	0	0	1	1	0	1	1	1	1
11	63975026	cg02556655	0	0	1	1	0	1	1	1	1
11	63975092	cg03599087	0	0	1	1	0	1	1	1	1
11	64005428	cg02293991	0	0	1	1	0	0	0	1	1
11	64034959	cg18375707	0	0	1	0	0	1	0	1	1
11	64127791	cg12076823	0	0	1	1	0	1	0	1	0
11	64127816	cg27470087	0	0	1	1	0	1	0	1	0
11	64535291	cg17687025	0	0	1	1	0	1	0	1	0
11	64535320	cg03272508	0	0	1	1	0	1	0	1	0
11	64535598	cg03045648	0	0	1	1	0	1	0	1	0
11	64622681	cg10410419	0	0	1	1	1	1	0	1	1
11	64622984	cg04948875	0	0	1	1	0	1	0	1	1
11	64623195	cg19598975	0	0	1	1	0	1	0	1	1
11	64623754	cg00790439	0	0	1	1	0	1	0	1	1
11	64623936	cg22538328	0	0	1	1	1	1	0	1	1
11	64624317	cg26639224	0	0	1	1	1	1	0	1	1
11	64627633	cg23851932	0	0	1	1	0	0	0	1	1
11	64702921	cg16704073	0	0	1	1	0	1	0	1	1
11	64703312	cg12945194	0	0	1	1	0	1	0	0	1
11	64703503	cg00953720	0	0	1	1	0	1	0	0	1
11	64703510	cg07537750	1	0	1	1	0	1	0	0	1
11	64883911	cg17095929	0	0	1	1	0	1	0	1	1
11	6501594	cg25219333	0	0	1	0	0	1	1	1	1
11	6501850	cg07593177	0	0	1	1	0	1	1	0	1
11	65125333	cg24338083	0	0	1	1	0	1	0	0	1
11	65220802	cg18434190	0	0	1	1	0	1	0	0	1
11	65309217	cg10637657	0	0	1	1	0	1	0	1	1
11	65309491	cg16441504	0	0	1	0	0	1	0	1	1
11	65309624	cg20820280	0	0	1	0	0	1	0	1	1
11	65360321	cg03416228	0	0	1	1	0	1	0	1	0
11	65360509	cg13654525	0	0	1	1	1	1	0	1	0
11	66104802	cg22750284	0	0	1	0	0	1	0	1	1
11	66105148	cg22719871	0	0	1	1	0	1	0	1	0
11	66362959	cg24851651	0	0	1	1	0	1	0	0	1
11	66374763	cg02926868	0	0	1	1	0	0	0	1	1
11	66659864	cg08512745	0	0	1	1	1	1	0	0	1
11	66659874	cg15073665	0	0	1	1	1	1	0	0	1
11	66659993	cg05634376	1	0	1	1	1	1	0	0	1
11	66830225	cg07091198	0	0	1	1	1	0	0	1	0
11	67058529	cg26556011	0	0	1	0	0	1	0	1	1
11	67078919	cg15560837	0	0	1	1	0	1	0	1	1
11	67231878	cg07303548	0	0	1	1	0	1	1	0	1
11	68564477	cg06042565	0	0	1	1	0	1	0	1	0
11	68776397	cg16728846	0	0	1	1	1	1	1	1	1
11	68776740	cg08205236	0	0	1	1	0	1	0	1	1
11	69259247	cg07104417	0	0	1	1	0	1	0	0	1
11	69259265	cg23478547	0	0	1	1	0	1	0	0	1
11	69259336	cg07241660	0	0	1	1	1	1	0	0	1
11	71852326	cg10907308	0	0	1	1	0	0	0	1	1
11	72435913	cg04827223	0	0	1	0	0	1	0	1	1
11	73053649	cg14864148	0	0	1	1	0	1	1	0	0
11	73498278	cg25124030	0	0	1	1	0	0	1	0	1
11	73498337	cg00561755	0	0	1	1	0	0	1	0	1
11	73498584	cg19033780	0	0	1	1	0	0	1	0	1
11	73499909	cg03706479	0	0	1	1	0	1	1	0	1
11	73691625	cg05638011	0	0	1	1	0	0	0	1	1
11	75317222	cg11345425	0	0	1	1	1	1	0	0	1
11	7626781	cg03865600	0	0	1	1	1	0	0	0	1
11	7626964	cg06171088	0	0	1	1	1	0	0	0	1
11	791310	cg12860620	0	0	1	1	0	0	0	1	1
11	82997694	cg03000419	0	0	1	1	0	1	1	0	0
11	82997796	cg11933951	0	0	1	1	0	1	1	0	0
11	82997910	cg07748159	0	0	1	0	0	1	1	0	1
11	860093	cg20813759	0	0	1	1	0	0	0	1	1
11	860157	cg23534766	0	0	1	1	0	0	0	1	1
11	8705609	cg17817445	0	0	1	1	0	0	1	1	0
11	8705620	cg22841667	0	0	1	1	0	0	1	1	0
11	8705790	cg18121824	0	0	1	1	0	0	1	1	0
11	88068493	cg08522340	1	0	1	1	0	1	1	1	0
11	88068895	cg09706192	0	0	1	1	0	1	1	0	1
11	93868198	cg23645410	0	0	1	1	1	0	0	0	1
11	94707349	cg22672381	0	0	1	0	0	1	1	0	1
11	94824192	cg27242134	0	0	1	1	0	1	1	0	0
11	94882447	cg24743290	0	0	1	1	0	1	0	0	1
11	95658469	cg08412316	1	0	1	1	1	1	0	0	1
11	95658600	cg19541976	0	0	1	1	0	1	0	0	1
11	95779454	cg25267808	1	0	1	1	0	1	0	0	1
11	96072468	cg14167109	0	0	1	1	1	1	1	0	1
11	96072706	cg27627006	0	0	1	1	1	1	1	1	1
11	9724842	cg18800968	0	0	1	1	0	0	0	1	1
11	995292	cg08811482	0	0	1	1	0	1	0	1	0
11	995425	cg14804384	0	0	1	1	0	1	0	1	1
11	995478	cg08876458	0	0	1	1	0	1	0	1	1
11	996011	cg01235583	0	0	1	1	0	1	0	1	0
12	100623863	cg19572324	0	0	1	1	1	0	0	0	1
12	104697983	cg01848457	0	0	1	1	0	1	1	1	0
12	104853100	cg16618104	0	0	1	1	0	1	1	0	0
12	104853274	cg06647068	0	0	1	1	0	1	1	0	0
12	106639919	cg13249833	0	0	1	1	1	1	0	0	0
12	106697622	cg26140228	0	0	1	0	0	1	1	0	1
12	106698101	cg06955856	0	0	1	0	0	1	1	1	1
12	106698108	cg19239924	0	0	1	0	0	1	1	1	1
12	107348639	cg08130071	0	0	1	1	0	1	1	0	1
12	107348824	cg04686545	0	0	1	1	0	1	1	0	0
12	107348855	cg10082647	0	0	1	1	0	1	1	0	0
12	107348944	cg08817693	0	0	1	1	0	1	1	0	0
12	109914065	cg07657776	0	0	1	1	0	1	1	0	0
12	109914141	cg20092036	0	0	1	1	0	1	1	0	0
12	109914185	cg11993713	0	0	1	0	1	1	1	0	0
12	110742270	cg12864409	0	0	1	1	1	1	0	1	0
12	110778616	cg21531873	1	0	1	1	1	0	0	1	0
12	110778665	cg19509829	1	0	1	1	1	0	0	1	0
12	113344754	cg13483603	0	0	1	1	1	1	1	0	1
12	113344923	cg19789466	0	0	1	1	1	1	1	0	0
12	113345598	cg04951822	0	0	1	1	0	1	1	0	0
12	113478973	cg13979622	0	0	1	1	1	1	0	0	1
12	113682215	cg20546935	0	0	1	1	0	1	0	1	1
12	113682315	cg02773832	0	0	1	1	0	1	0	1	1
12	115107540	cg14434755	0	0	1	1	0	0	1	0	1
12	117354631	cg17143945	0	0	1	1	1	0	0	0	1
12	117354824	cg17765387	0	0	1	1	1	0	0	0	1
12	118750837	cg01674374	0	0	1	1	0	1	0	0	1
12	1192425	cg07813377	0	0	1	1	0	0	1	1	0
12	1192573	cg07916784	0	0	1	1	0	0	1	1	0
12	11987286	cg16445319	0	0	1	1	0	1	0	0	1
12	12038352	cg11655490	0	0	1	1	1	1	0	1	1
12	12038786	cg25202362	0	0	1	1	0	1	0	1	1
12	120647948	cg03860853	0	0	1	1	1	0	0	1	0
12	120728591	cg10149968	0	0	1	1	1	1	0	0	1
12	120967936	cg25605888	0	0	1	1	0	1	1	0	0
12	120977345	cg00613587	0	0	1	1	0	1	0	1	1
12	120978097	cg15539431	0	0	1	1	0	0	0	1	1
12	121471970	cg08035822	0	0	1	1	1	0	0	0	1
12	121958763	cg05557291	1	0	1	1	0	1	0	1	0
12	121973871	cg15695155	0	0	1	1	0	1	0	0	1
12	121974146	cg26995224	0	0	1	1	1	1	1	0	1
12	122067403	cg18960620	0	0	1	1	0	0	0	1	1
12	122227536	cg05767930	0	0	1	1	0	1	0	0	1
12	122251088	cg21235119	0	0	1	0	0	1	0	1	1
12	122251166	cg12242115	0	0	1	1	0	1	0	1	1
12	123872423	cg02053425	0	0	1	1	0	1	0	0	1
12	123872679	cg04097274	0	0	1	1	0	1	1	0	1
12	123917161	cg08116092	0	0	1	1	1	1	1	1	1
12	123943637	cg05960363	0	0	1	1	1	0	1	0	1
12	123944014	cg10236435	0	0	1	0	0	1	1	0	1
12	124199914	cg09767076	1	0	1	1	0	0	1	0	1
12	124844761	cg06130683	0	0	1	1	0	0	0	1	1
12	124844874	cg13712197	0	0	1	1	0	0	0	1	1
12	124896079	cg23880533	0	0	1	1	1	0	0	1	1
12	124896212	cg09644157	1	0	1	1	1	0	0	1	1
12	124950669	cg07800907	0	0	1	1	0	0	0	1	1
12	124950720	cg25922751	0	0	1	1	0	0	0	1	1
12	124950938	cg01797036	0	0	1	1	0	0	1	1	1
12	124950990	cg07739604	0	0	1	1	0	0	1	1	1
12	12990366	cg10040355	0	0	1	1	0	1	0	1	1
12	13025369	cg20546777	0	0	1	1	1	1	0	0	1
12	132259779	cg06555661	0	0	1	0	1	0	0	1	1
12	132259869	cg13621113	0	0	1	0	1	0	0	1	1
12	132259908	cg22325958	0	0	1	0	1	0	0	1	1
12	133101168	cg23278235	0	0	1	1	1	0	0	1	0
12	133101224	cg09676630	0	0	1	1	1	0	0	1	0
12	13328940	cg15887361	0	0	1	1	0	1	0	0	1
12	133346891	cg02662474	0	0	1	1	0	0	0	1	1
12	13529963	cg10207745	0	0	1	1	1	1	0	0	0
12	13530144	cg06787397	0	0	1	1	1	1	0	0	0
12	15318196	cg13097597	0	0	1	1	0	0	1	0	1
12	1553525	cg00293303	0	0	1	1	0	0	1	0	1
12	15955024	cg06097423	0	0	1	1	1	0	0	0	1
12	16757954	cg01181415	0	0	1	1	1	0	1	0	0
12	16757985	cg10143811	0	0	1	1	1	0	1	0	0
12	1772230	cg24894584	0	0	1	1	1	1	0	0	1
12	1772323	cg03371962	0	0	1	1	1	1	0	0	1
12	19635946	cg16822174	0	0	1	1	1	0	0	1	1
12	19636888	cg10783206	0	0	1	1	1	0	0	0	1
12	2114042	cg08110500	0	0	1	1	0	0	1	0	1
12	22777409	cg17839399	0	0	1	1	0	1	1	0	1
12	22777430	cg21477262	0	0	1	1	0	1	1	0	1
12	22777790	cg02550949	0	0	1	1	1	1	1	0	0
12	22777820	cg11204099	0	0	1	1	1	1	1	1	0
12	26274368	cg13515269	1	0	1	1	0	1	1	0	1
12	26274563	cg16047471	0	0	1	1	0	1	1	0	0
12	26471733	cg21698914	0	0	1	1	1	0	1	0	1
12	26471759	cg06873345	0	0	1	1	1	0	1	0	1
12	26471820	cg26118756	0	0	1	1	1	0	0	0	1
12	26472528	cg00048149	0	0	1	1	1	0	0	0	1
12	26472706	cg06511653	0	0	1	1	1	0	0	0	1
12	27168121	cg15574100	0	0	1	0	0	1	1	0	1
12	27744898	cg26600937	0	0	1	1	1	0	0	0	1
12	27745800	cg00342068	0	0	1	1	1	0	0	1	1
12	30975749	cg04681810	0	0	1	1	0	0	1	0	1
12	30975867	cg27657333	0	0	1	1	1	0	1	0	1
12	30976001	cg13114921	0	0	1	1	1	0	1	0	1
12	30976016	cg27411712	0	0	1	1	1	0	1	0	1
12	32675207	cg16294668	0	0	1	1	0	0	1	0	1
12	42537617	cg18464274	0	0	1	1	0	1	1	0	0
12	45608691	cg02278646	0	0	1	1	0	0	1	0	1
12	46382292	cg07582407	0	0	1	1	0	1	0	0	1
12	46664096	cg23031196	0	0	1	1	0	0	1	0	1
12	47617166	cg00509331	0	0	1	1	0	0	1	1	1
12	47617751	cg13683827	0	0	1	1	0	0	0	1	1
12	48592270	cg08184792	0	0	1	1	1	1	1	0	0
12	48592465	cg00395210	0	0	1	1	0	1	1	0	0
12	48592635	cg01689239	0	0	1	1	0	1	1	0	0
12	48592721	cg23748340	0	0	1	1	0	1	1	0	0
12	48592818	cg00985115	0	0	1	1	0	1	1	0	0
12	49580836	cg13156415	0	0	1	1	0	1	1	1	1
12	49581272	cg10481202	1	0	1	1	0	0	1	1	1
12	49627624	cg15244101	0	0	1	1	0	1	1	0	1
12	49627746	cg01923089	0	0	1	1	0	1	1	0	1
12	49627934	cg15389025	0	0	1	1	0	1	0	0	1
12	49717669	cg24684497	0	0	1	1	0	1	0	0	1
12	49883572	cg23925455	0	0	1	1	0	1	0	0	1
12	49883737	cg00190875	0	0	1	1	1	1	0	0	1
12	49883750	cg02964356	1	0	1	1	1	1	0	0	1
12	49883809	cg15050722	0	0	1	1	1	1	0	0	1
12	50419799	cg27159962	0	0	1	1	0	1	1	0	0
12	50676705	cg17572255	0	0	1	1	0	1	1	0	0
12	51236582	cg02956274	0	0	1	1	1	1	0	0	0
12	51236634	cg25213362	0	0	1	1	1	1	0	0	0
12	51236638	cg27261219	0	0	1	1	1	1	0	0	0
12	51236693	cg15169829	0	0	1	1	1	1	0	0	0
12	51236704	cg01020079	0	0	1	1	1	1	0	0	0
12	51236768	cg12439325	0	0	1	1	1	1	0	0	0
12	51403056	cg14688905	0	0	1	1	0	0	1	0	1
12	51403059	cg02218381	0	0	1	1	0	0	1	0	1
12	51403082	cg15206115	0	0	1	1	0	0	1	0	1
12	51403116	cg09409838	0	0	1	1	0	0	1	0	1
12	51442762	cg20626896	0	0	1	1	0	1	1	0	0
12	51477693	cg06260527	0	0	1	1	0	1	1	0	1
12	51477739	cg02675652	0	0	1	1	0	1	1	0	1
12	51786489	cg15127250	0	0	1	1	0	1	1	0	1
12	51786547	cg25360385	0	0	1	1	0	1	1	0	1
12	52399713	cg22566906	0	0	1	1	0	1	0	0	1
12	52399731	cg11207540	0	0	1	1	0	1	0	0	1
12	52887054	cg20359793	0	0	1	1	1	0	1	0	0
12	52887263	cg03462053	0	0	1	1	1	0	1	0	0
12	52995053	cg08843004	0	0	1	1	1	1	0	0	0
12	52995060	cg14849274	0	0	1	1	1	1	0	0	0
12	53320306	cg17781464	0	0	1	1	1	1	0	0	1
12	53320594	cg13888322	0	0	1	1	0	1	0	0	1
12	53399093	cg24828692	0	0	1	1	0	0	1	0	1
12	53399132	cg21613259	0	0	1	1	0	0	1	0	1
12	54052859	cg03665360	0	0	1	1	1	1	0	0	1
12	54068942	cg12097550	0	0	1	1	0	1	1	1	0
12	54069197	cg06868955	0	0	1	1	0	1	1	0	0
12	54701017	cg03048292	0	0	1	1	1	1	0	0	1
12	57576889	cg21497669	0	0	1	1	1	1	0	1	0
12	58121004	cg06830450	0	0	1	1	0	1	0	1	0
12	58129407	cg15539944	0	0	1	1	0	0	0	1	1
12	58328727	cg16054434	0	0	1	1	0	1	0	0	1
12	58329015	cg01507424	0	0	1	1	0	1	0	0	1
12	58334492	cg03333718	0	0	1	1	0	1	1	0	1
12	58334833	cg01207623	0	0	1	1	0	1	1	0	0
12	6202393	cg20663203	0	0	1	1	1	1	0	0	1
12	63211683	cg15016701	0	0	1	1	1	1	0	0	0
12	6383042	cg13718559	0	0	1	1	0	1	0	0	1
12	6389034	cg02991309	0	0	1	1	0	1	0	0	1
12	6389055	cg06599949	0	0	1	1	0	1	0	0	1
12	6389114	cg21639601	0	0	1	1	0	1	0	0	1
12	6421743	cg12781018	0	0	1	1	1	1	0	0	1
12	6421768	cg26081413	0	0	1	1	1	1	0	0	1
12	6421806	cg08908960	0	0	1	1	1	1	0	0	1
12	65153815	cg19203429	0	0	1	1	0	1	1	0	0
12	65153982	cg00626466	0	0	1	1	0	1	1	0	0
12	65672031	cg23378033	0	0	1	1	0	1	1	0	0
12	65672052	cg15175129	0	0	1	1	0	1	1	0	0
12	66028101	cg27025276	0	0	1	1	1	0	0	0	1
12	66042963	cg09893446	0	0	1	1	1	1	0	0	1
12	6648770	cg11053466	0	0	1	1	0	1	0	1	0
12	6648862	cg17229929	0	0	1	1	0	1	0	1	0
12	6649039	cg05846752	0	0	1	1	0	1	1	1	0
12	6649349	cg02410245	0	0	1	1	0	1	1	1	1
12	6649733	cg02149069	0	0	1	1	1	1	1	1	1
12	6661122	cg06743312	0	0	1	1	1	1	0	1	1
12	6661138	cg21232679	0	0	1	1	1	1	0	1	1
12	6661142	cg15409307	0	0	1	1	1	1	0	1	1
12	67218072	cg22760390	0	0	1	1	1	0	0	0	1
12	67218136	cg18557152	0	0	1	1	1	0	0	0	1
12	69139417	cg05356383	0	0	1	1	0	0	1	0	1
12	7088440	cg17164331	0	0	1	1	1	1	0	1	0
12	740338	cg01201512	0	0	1	1	0	1	1	0	1
12	76084518	cg19963496	0	0	1	1	1	0	0	0	1
12	76084549	cg01274421	1	0	1	1	1	0	0	0	1
12	76242455	cg24856447	0	0	1	1	0	1	0	0	1
12	80067352	cg17938245	0	0	1	1	1	0	0	0	1
12	8043600	cg27634295	0	0	1	1	1	0	1	0	1
12	8043830	cg09529408	0	0	1	1	1	0	1	0	0
12	8043838	cg03760799	0	0	1	1	1	0	1	0	0
12	80907348	cg02191521	0	0	1	1	1	0	0	0	1
12	8186708	cg13863617	0	0	1	1	0	1	1	0	0
12	8852517	cg07753073	0	0	1	1	0	1	0	1	1
12	89769621	cg09664118	0	0	1	1	1	0	0	0	1
12	9217859	cg18644252	0	0	1	1	1	0	1	1	0
12	9217907	cg19091257	0	0	1	1	1	0	1	1	0
12	93293779	cg11990561	0	0	1	1	0	0	1	0	1
12	94494053	cg06644576	0	0	1	1	0	1	0	0	1
12	94955956	cg17952808	0	0	1	1	1	1	0	0	0
12	95335443	cg18272408	0	0	1	1	1	1	0	0	1
12	97300582	cg00412294	0	0	1	1	1	0	1	0	0
12	98884881	cg12016668	0	0	1	1	1	1	1	0	1
12	98884949	cg01945274	0	0	1	1	1	1	1	0	1
12	98912949	cg26869501	0	0	1	0	0	0	1	1	1
13	102104976	cg15209376	0	0	1	1	0	1	1	0	0
13	102104991	cg22070156	0	0	1	1	0	1	1	0	0
13	102105006	cg16293118	0	0	1	1	0	1	1	0	0
13	102105129	cg10243348	0	0	1	1	0	1	1	0	0
13	107160426	cg07775431	0	0	1	1	1	0	1	1	1
13	107222835	cg20279327	0	0	1	1	1	0	0	0	1
13	110522020	cg02315096	0	0	1	1	1	0	1	0	0
13	110522149	cg22721998	0	0	1	1	1	0	1	0	0
13	110522265	cg18865445	0	0	1	1	1	0	1	0	0
13	110522297	cg17797229	0	0	1	1	1	0	1	0	0
13	110995800	cg19389286	0	0	1	1	1	0	0	0	1
13	111000343	cg03469869	0	0	1	1	1	0	0	0	1
13	111215148	cg12386015	0	0	1	0	0	1	1	0	1
13	111215169	cg06435440	0	0	1	0	0	1	1	0	1
13	111215290	cg06641972	0	0	1	1	0	1	0	0	1
13	114004577	cg00704869	1	0	1	1	1	0	0	1	0
13	114147763	cg03103888	0	0	1	1	1	0	1	0	1
13	114826075	cg24241305	0	0	1	1	0	0	0	1	1
13	114831404	cg16476991	0	0	1	1	1	1	0	1	1
13	114831550	cg04858322	0	0	1	1	0	1	0	1	1
13	20392406	cg21483929	1	0	1	1	1	0	0	1	0
13	20392529	cg18899220	1	0	1	1	1	0	0	1	0
13	20392608	cg16768376	0	0	1	1	1	0	0	1	0
13	20392706	cg13005636	0	0	1	1	1	0	0	1	0
13	20764687	cg04405176	0	0	1	0	1	1	0	1	0
13	20764859	cg24425972	1	0	1	1	1	1	0	0	0
13	20986392	cg07638320	0	0	1	1	0	1	0	0	1
13	21100898	cg02279759	0	0	1	1	0	0	1	0	1
13	23501397	cg22627570	0	0	1	1	1	0	1	0	0
13	24846736	cg16613459	0	0	1	1	0	0	1	0	1
13	26827827	cg21540848	0	0	1	1	0	1	1	0	0
13	27705648	cg14965398	0	0	1	1	1	1	0	0	1
13	27706117	cg17138880	0	0	1	1	0	1	0	0	1
13	27706214	cg01953399	0	0	1	1	0	1	0	0	1
13	30070429	cg17608497	0	0	1	1	1	0	0	0	1
13	30070490	cg01950449	0	0	1	1	1	0	0	0	1
13	31377624	cg27127272	0	0	1	1	1	1	0	0	0
13	34253578	cg22318901	0	0	1	1	0	0	1	0	1
13	34736499	cg01744412	0	0	1	1	1	0	1	0	0
13	36045613	cg01241974	0	0	1	1	0	0	1	0	1
13	36045633	cg05063920	0	0	1	1	0	0	1	0	1
13	45629698	cg06968164	1	0	1	1	1	1	0	0	1
13	45629921	cg18419651	0	0	1	1	1	1	0	0	1
13	49066868	cg02552250	0	0	1	1	0	0	1	0	1
13	49066969	cg09829263	0	0	1	1	0	0	1	0	1
13	50265991	cg04663916	0	0	1	1	1	1	1	0	0
13	50653048	cg06228828	0	0	1	1	0	1	1	0	1
13	50701050	cg01404873	0	0	1	1	0	0	1	0	1
13	50701256	cg20293942	0	0	1	1	0	1	1	0	1
13	50701501	cg23104954	0	0	1	1	0	1	1	0	0
13	52029006	cg02074380	0	0	1	1	0	1	0	1	1
13	67240245	cg10142997	0	0	1	1	1	0	0	0	1
13	99133406	cg05271278	0	0	1	1	0	0	0	1	1
14	100529108	cg09804434	0	0	1	1	0	0	1	0	1
14	100545421	cg16441238	0	0	1	1	0	0	1	1	1
14	100545824	cg11892372	0	0	1	1	0	0	0	1	1
14	100841429	cg05622472	0	0	1	1	0	0	1	1	1
14	100841768	cg18125510	0	0	1	1	0	1	1	1	1
14	102176671	cg19730972	0	0	1	1	1	0	0	0	1
14	102966807	cg14480831	1	0	1	1	0	1	0	1	1
14	102966881	cg00419999	0	0	1	1	0	1	0	1	1
14	102966893	cg24771289	0	0	1	1	0	1	0	1	1
14	102994022	cg11493080	0	0	1	1	1	0	0	0	1
14	103560813	cg10066139	0	0	1	1	0	1	1	0	0
14	103871417	cg03718013	0	0	1	1	0	0	0	1	1
14	103871434	cg20246452	0	0	1	1	0	0	0	1	1
14	103871452	cg13394762	0	0	1	1	0	0	0	1	1
14	103986467	cg26207909	0	0	1	1	0	1	0	1	0
14	104159997	cg07511317	0	0	1	1	1	0	0	1	0
14	104160076	cg10028434	0	0	1	1	1	0	0	1	0
14	104741786	cg23201907	0	0	1	1	1	0	0	0	1
14	104742172	cg15870857	1	0	1	1	1	1	0	0	0
14	105146996	cg10721259	0	0	1	1	1	1	0	0	1
14	105147137	cg05907948	0	0	1	1	1	1	0	0	1
14	105218551	cg19495714	0	0	1	1	0	1	0	0	1
14	105363015	cg01147727	0	0	1	1	0	1	0	1	0
14	105435364	cg11439633	0	0	1	1	1	1	1	0	0
14	105439913	cg23385208	0	0	1	1	1	1	1	0	0
14	105499706	cg14270590	0	0	1	1	0	1	1	0	0
14	105530532	cg03293735	0	0	1	1	0	1	1	0	1
14	105530592	cg12796320	0	0	1	1	0	1	1	0	1
14	105558566	cg04927812	0	0	1	1	0	1	0	0	1
14	105939147	cg03347719	0	0	1	1	0	1	0	1	1
14	105939203	cg05375011	0	0	1	1	0	1	0	0	1
14	105962171	cg18591945	0	0	1	1	0	0	0	1	1
14	105995685	cg11827998	0	0	1	1	0	1	0	1	0
14	105995755	cg03699601	0	0	1	1	0	1	0	1	0
14	107253669	cg12456014	0	0	1	1	1	0	1	0	1
14	20869165	cg22474355	0	0	1	0	1	1	0	1	1
14	23611430	cg16568442	0	0	1	1	0	1	0	0	1
14	24641433	cg14622790	0	0	1	1	1	1	0	0	1
14	24641501	cg16473141	0	0	1	1	0	1	0	0	1
14	24641706	cg18512948	0	0	1	1	0	1	1	1	1
14	24732737	cg14587868	0	0	1	1	0	1	0	1	0
14	24781881	cg25775449	0	0	1	0	0	1	0	1	1
14	24781937	cg09274091	0	0	1	0	0	1	0	1	1
14	24782099	cg00460485	0	0	1	1	0	1	0	1	1
14	31090330	cg04705929	0	0	1	1	0	1	0	0	1
14	31090535	cg11071193	0	0	1	1	1	1	1	0	0
14	31464361	cg04199473	0	0	1	1	0	1	0	0	1
14	31733069	cg06931073	0	0	1	1	1	1	0	0	1
14	31733863	cg13474169	0	0	1	1	0	1	0	0	1
14	31888775	cg12523087	0	0	1	0	0	1	1	0	1
14	32420205	cg24162251	0	0	1	1	1	0	0	0	1
14	34550871	cg07200063	0	0	1	1	1	1	0	0	1
14	35182801	cg25027125	0	0	1	1	0	1	1	0	1
14	35182889	cg08248285	0	0	1	1	0	1	1	0	1
14	37642333	cg15619071	0	0	1	1	0	1	1	0	1
14	37642347	cg13339563	0	0	1	1	0	1	1	0	1
14	37642356	cg17078912	0	0	1	1	0	1	1	0	1
14	37642390	cg12945428	0	0	1	1	0	1	1	0	1
14	45722987	cg12112434	0	0	1	1	1	1	1	0	0
14	45723353	cg18174881	0	0	1	1	1	1	1	0	0
14	45723370	cg00145958	0	0	1	1	1	1	1	0	0
14	50233662	cg01260308	0	0	1	1	0	1	1	0	1
14	50233674	cg06029801	0	0	1	1	0	1	1	0	1
14	50237237	cg19407797	0	0	1	1	0	1	0	0	1
14	51133335	cg26787379	0	0	1	1	0	0	1	0	1
14	51133534	cg17618902	0	0	1	1	0	0	1	0	1
14	51288521	cg02662525	0	0	1	1	1	0	0	1	1
14	51288572	cg25881745	0	0	1	1	0	0	0	1	1
14	51288706	cg03609458	0	0	1	1	0	0	0	1	1
14	51288709	cg21515671	0	0	1	1	0	0	0	1	1
14	51288740	cg22765750	0	0	1	1	0	0	0	1	1
14	51288907	cg16774528	0	0	1	1	0	0	0	1	1
14	51955716	cg18894781	0	0	1	1	1	0	1	0	0
14	51955743	cg09529310	0	0	1	1	1	0	1	0	0
14	51956044	cg07612928	0	0	1	1	0	1	1	0	0
14	51956561	cg15406218	0	0	1	1	0	1	1	0	0
14	52779847	cg07384001	0	0	1	1	0	0	1	1	0
14	52780158	cg21502048	0	0	1	0	0	1	1	1	0
14	52780386	cg05614059	0	0	1	1	0	1	1	1	0
14	54307520	cg25438961	0	0	1	1	1	1	0	0	0
14	55879602	cg14936520	0	0	1	1	1	1	0	0	1
14	55879649	cg03383916	0	0	1	1	1	1	0	0	1
14	55879737	cg19215498	0	0	1	1	1	1	0	0	1
14	59873480	cg21493768	0	0	1	1	1	0	0	0	1
14	61790096	cg26590588	0	0	1	1	0	1	1	0	0
14	62164584	cg17591725	0	0	1	1	0	1	1	0	1
14	62164699	cg21491092	0	0	1	1	0	1	1	0	0
14	62164753	cg22837791	0	0	1	1	0	1	1	0	0
14	62216830	cg11745444	0	0	1	1	1	0	1	0	1
14	64527660	cg09334636	0	0	1	1	1	1	0	0	0
14	64972736	cg18712352	0	0	1	0	0	1	1	0	1
14	65521454	cg01224340	0	0	1	1	0	0	0	1	1
14	67878142	cg07540634	0	0	1	1	0	1	1	0	1
14	68604594	cg00715197	0	0	1	1	1	0	0	0	1
14	69171696	cg01723746	0	0	1	1	1	0	0	0	1
14	69246938	cg21340588	0	0	1	1	0	0	1	0	1
14	70466122	cg15897368	0	0	1	1	1	0	0	0	1
14	70466456	cg16601153	0	0	1	1	1	0	0	0	1
14	71455477	cg22927839	0	0	1	1	0	0	1	1	0
14	73712882	cg11688437	0	0	1	1	0	1	1	0	0
14	73712902	cg14834903	0	0	1	1	0	1	1	0	0
14	73712967	cg11881202	0	0	1	1	0	1	1	0	0
14	74178976	cg10523105	0	0	1	1	0	1	1	0	0
14	74179101	cg09238801	0	0	1	1	0	1	1	0	0
14	74223355	cg24996979	0	0	1	1	1	1	1	0	1
14	74981397	cg06028008	0	0	1	1	1	0	0	1	0
14	75447512	cg10397819	0	0	1	1	0	1	0	0	1
14	75447688	cg14171369	0	0	1	1	0	1	0	0	1
14	75447722	cg00679184	0	0	1	1	0	1	0	0	1
14	75447888	cg04216858	0	0	1	1	1	0	0	0	1
14	75718970	cg00101424	0	0	1	1	1	0	0	0	1
14	75719068	cg05919650	0	0	1	1	1	0	0	0	1
14	75800941	cg16487097	0	0	1	1	0	1	1	0	1
14	75801023	cg16379283	0	0	1	1	0	1	1	0	0
14	75801091	cg05661694	0	0	1	1	0	1	1	0	0
14	76045348	cg04001333	0	0	1	1	1	0	1	0	0
14	76045543	cg04872848	0	0	1	1	1	0	1	0	0
14	76045663	cg03328947	0	0	1	1	1	1	0	0	0
14	76289228	cg09990194	0	0	1	0	1	1	0	0	1
14	77417199	cg22052026	0	0	1	1	0	1	0	0	1
14	77417243	cg03688497	0	0	1	1	0	1	0	0	1
14	77653404	cg24396540	0	0	1	1	1	1	0	0	0
14	77773451	cg25021279	0	0	1	0	0	1	1	0	1
14	89017615	cg20265748	0	0	1	1	0	1	1	0	0
14	89974621	cg07808881	0	0	1	1	1	1	0	0	1
14	90086828	cg09495693	0	0	1	0	0	1	1	0	1
14	90885702	cg19834855	0	0	1	1	1	0	0	0	1
14	90920641	cg13497903	1	0	1	1	0	0	1	0	1
14	90920921	cg08108868	0	0	1	1	1	0	0	0	1
14	91710747	cg26686403	0	0	1	1	0	1	0	0	1
14	91711012	cg26253286	0	0	1	1	0	1	0	0	1
14	91711033	cg07063068	1	0	1	1	0	1	0	0	1
14	91711165	cg04902004	0	0	1	1	0	1	0	0	1
14	91744445	cg15313956	1	0	1	1	1	0	0	1	0
14	91838366	cg11929856	0	0	1	1	0	0	0	1	1
14	93146985	cg01239141	0	0	1	0	0	1	0	1	1
14	93499028	cg06122175	0	0	1	1	0	0	0	1	1
14	93540378	cg07529783	0	0	1	1	0	1	0	1	1
14	94408121	cg00764307	0	0	1	1	1	0	0	1	1
14	94408232	cg01636505	0	0	1	1	1	0	0	1	1
14	95826734	cg05162306	1	0	1	1	0	1	1	0	0
14	95826997	cg14013080	0	0	1	1	1	1	0	0	0
14	96571158	cg26032803	0	0	1	1	1	0	0	0	1
14	96584006	cg14883772	0	0	1	1	1	1	0	0	1
14	96734873	cg05196942	0	0	1	1	0	1	0	0	1
14	96734950	cg07328463	0	0	1	1	0	1	0	0	1
14	98179588	cg17593035	0	0	1	1	1	0	0	0	1
14	98179595	cg13636954	0	0	1	1	1	0	0	0	1
14	99681710	cg02963266	0	0	1	1	0	0	0	1	1
14	99681757	cg23479730	0	0	1	1	0	0	0	1	1
14	99681881	cg11699576	0	0	1	1	0	0	1	1	0
14	99713430	cg05100282	0	0	1	1	0	0	1	1	1
14	99713787	cg02902712	0	0	1	1	0	0	0	1	1
15	100272053	cg18869061	0	0	1	1	0	1	1	0	0
15	100272142	cg23669855	0	0	1	1	0	1	1	0	0
15	100600822	cg19539605	0	0	1	1	1	0	0	0	1
15	101069485	cg24265245	0	0	1	1	1	0	1	0	0
15	101564503	cg23135545	0	0	1	1	0	0	0	1	1
15	22909201	cg16311756	0	0	1	1	0	0	0	1	1
15	25123381	cg08560373	0	0	1	1	1	0	1	0	0
15	31316195	cg09235031	1	0	1	1	1	1	0	1	1
15	31316760	cg06593161	0	0	1	1	1	1	0	1	0
15	31316860	cg21394729	0	0	1	1	1	1	0	1	0
15	31621843	cg21385909	0	0	1	0	0	0	1	1	1
15	31622112	cg11739148	0	0	1	1	0	0	0	1	1
15	34516488	cg05180717	0	0	1	1	0	1	1	0	0
15	34516561	cg14433151	0	0	1	1	0	1	1	0	0
15	34516640	cg14847483	0	0	1	1	0	1	1	0	0
15	40330108	cg20752233	0	0	1	1	0	1	0	1	1
15	41069166	cg07931865	0	0	1	1	1	1	0	1	0
15	41100233	cg25498107	0	0	1	1	0	1	1	0	0
15	41185399	cg25001335	0	0	1	1	1	1	0	0	1
15	41185800	cg19969694	0	0	1	1	0	1	0	0	1
15	41185803	cg20370281	0	0	1	1	0	1	0	0	1
15	42226096	cg11130987	0	0	1	1	1	0	0	1	1
15	42500843	cg09856295	0	0	1	1	0	1	1	0	1
15	42501390	cg23551177	0	0	1	1	0	1	0	1	1
15	42563290	cg16461337	0	0	1	1	0	0	1	1	1
15	42567603	cg02484776	0	0	1	0	0	1	1	0	1
15	42568411	cg21574244	0	0	1	1	0	1	1	0	1
15	44120341	cg00074771	1	0	1	0	0	1	1	0	1
15	44838476	cg22342710	0	0	1	1	0	0	0	1	1
15	44956258	cg25478161	0	0	1	1	1	0	1	0	1
15	45006400	cg27537252	0	0	1	1	0	1	1	1	0
15	45007015	cg05475649	0	0	1	1	0	0	1	1	0
15	45007336	cg16039157	0	0	1	1	0	1	1	1	0
15	45671195	cg15744692	0	0	1	1	0	1	1	0	0
15	45671246	cg11032707	0	0	1	1	0	1	1	0	0
15	45671279	cg00767496	0	0	1	1	0	1	1	0	0
15	49218062	cg04973925	1	0	1	1	1	0	0	0	1
15	49267825	cg20860806	0	0	1	1	0	0	1	0	1
15	51176931	cg16446738	0	0	1	1	1	0	0	0	1
15	51199395	cg23255141	0	0	1	1	0	0	1	0	1
15	52385896	cg27612638	0	0	1	1	1	1	1	0	1
15	52386161	cg27332104	1	0	1	1	1	1	0	0	1
15	52393162	cg10914523	0	0	1	1	1	1	0	0	1
15	52393233	cg00322814	0	0	1	1	1	1	0	0	1
15	52581908	cg03668240	0	0	1	1	1	0	0	1	0
15	55920079	cg08288818	1	0	1	1	1	1	0	0	1
15	55920336	cg09829843	0	0	1	1	1	1	0	0	1
15	56189462	cg18710751	0	0	1	1	0	1	0	0	1
15	56189574	cg09602650	0	0	1	1	1	1	0	0	1
15	56229331	cg24422977	0	0	1	1	0	1	0	0	1
15	57576015	cg27266905	0	0	1	1	0	1	0	1	1
15	59484170	cg02920604	1	0	1	1	1	0	0	1	1
15	59587546	cg24263283	1	0	1	1	0	1	0	1	1
15	59950012	cg19188572	0	0	1	1	0	1	1	0	0
15	59950093	cg05718389	0	0	1	1	0	1	1	0	0
15	59950097	cg04667719	0	0	1	1	0	1	1	0	0
15	63150052	cg04226149	0	0	1	1	1	0	0	0	1
15	65116255	cg02018277	0	0	1	1	1	0	1	0	0
15	65128554	cg04298131	0	0	1	1	0	1	0	0	1
15	65360852	cg25300148	0	0	1	1	0	0	1	0	1
15	66649558	cg11164506	0	0	1	1	0	1	1	0	0
15	67072678	cg12382415	0	0	1	1	1	0	0	0	1
15	68572302	cg01830450	0	0	1	1	0	1	1	1	1
15	68933603	cg04483304	0	0	1	1	1	1	0	0	1
15	69754698	cg22452230	0	0	1	1	0	0	1	0	1
15	69754714	cg01176433	0	0	1	1	0	0	1	0	1
15	70387217	cg26971042	0	0	1	1	0	0	0	1	1
15	70387268	cg09747445	0	0	1	1	0	0	0	1	1
15	70387303	cg13271663	0	0	1	1	0	0	0	1	1
15	71902446	cg11504297	0	0	1	1	1	0	0	0	1
15	73926454	cg13213755	1	0	1	1	1	1	0	1	1
15	73926464	cg03615526	0	0	1	1	1	1	0	1	1
15	73926484	cg10975833	0	0	1	1	1	1	0	1	1
15	73926764	cg07897800	0	0	1	1	1	1	1	0	1
15	74243781	cg10974980	1	0	1	1	0	1	0	1	1
15	74290466	cg15038331	1	0	1	1	1	0	0	1	0
15	75071042	cg20743868	0	0	1	1	0	1	0	0	1
15	75085266	cg14838715	0	0	1	1	0	0	0	1	1
15	75136007	cg20801110	0	0	1	1	0	1	1	0	1
15	75136116	cg05352955	0	0	1	1	0	1	1	0	1
15	75136278	cg13055199	0	0	1	1	0	1	1	1	1
15	75136324	cg27583951	0	0	1	1	0	1	1	1	1
15	75341903	cg00213487	0	0	1	0	1	0	0	1	1
15	75341993	cg13492490	0	0	1	0	1	0	0	1	1
15	75660047	cg06857093	0	0	1	1	0	1	0	1	0
15	75872239	cg05263409	0	0	1	1	0	1	1	0	0
15	76015526	cg01155076	0	0	1	1	0	1	0	0	1
15	76016129	cg06608378	0	0	1	1	0	1	0	0	1
15	76016262	cg23637791	0	0	1	1	1	1	0	0	1
15	76016265	cg19468061	0	0	1	1	1	1	0	0	1
15	76016276	cg18524420	0	0	1	1	1	1	0	0	1
15	76016306	cg01363662	0	0	1	1	1	1	0	0	1
15	76016335	cg00622552	0	0	1	1	1	1	0	0	1
15	78440891	cg08257297	0	0	1	1	0	1	1	0	0
15	78505051	cg02119938	1	0	1	1	1	1	0	0	1
15	80873343	cg06612459	0	0	1	0	0	1	0	1	1
15	85526198	cg02903680	0	0	1	1	0	1	1	0	0
15	85526469	cg11638352	0	0	1	1	0	1	1	0	1
15	90324339	cg05503062	0	0	1	1	1	1	0	0	1
15	90324455	cg11197281	0	0	1	1	1	1	0	0	1
15	90325520	cg07824606	0	0	1	1	1	0	0	0	1
15	90349979	cg13042288	1	0	1	1	0	0	0	1	1
15	90395025	cg03922814	0	0	1	1	0	1	0	1	1
15	91498953	cg00428051	0	0	1	1	0	0	1	0	1
15	91498962	cg09698960	0	0	1	1	0	0	1	0	1
15	91499023	cg15341132	0	0	1	1	0	0	1	0	1
15	91500781	cg10403171	0	0	1	1	0	1	1	0	0
15	91500814	cg07021696	0	0	1	1	0	1	0	1	0
15	91500893	cg19822110	0	0	1	1	0	1	0	1	0
15	93429422	cg09680926	0	0	1	0	0	1	1	1	1
15	93430216	cg20517806	0	0	1	1	0	1	1	1	0
15	93524632	cg04350772	0	0	1	1	1	0	0	1	1
15	93524997	cg13369763	0	0	1	0	1	0	0	1	1
15	93571988	cg14138540	0	0	1	1	1	0	0	1	1
15	93722499	cg21610221	0	0	1	1	1	0	0	0	1
15	96829126	cg13375624	0	0	1	1	1	0	0	1	1
15	96865874	cg00541962	0	0	1	1	0	0	1	1	0
15	96865889	cg24817763	0	0	1	1	0	0	1	1	0
15	98418823	cg09208961	0	0	1	1	1	0	0	0	1
15	98419153	cg09452846	0	0	1	1	1	0	0	0	1
15	99965485	cg08861146	0	0	1	1	1	1	0	0	1
15	99971240	cg14649268	0	0	1	1	1	0	0	0	1
16	1013990	cg04554272	0	0	1	1	0	1	0	0	1
16	1014188	cg04053101	0	0	1	1	0	1	1	0	1
16	1014424	cg12681986	0	0	1	1	0	1	1	0	1
16	1052756	cg00779056	1	0	1	1	0	1	0	0	1
16	1052939	cg08438529	0	0	1	1	0	1	0	0	1
16	10713540	cg13717768	0	0	1	1	1	0	0	0	1
16	11681599	cg01267165	0	0	1	1	0	0	1	0	1
16	11770950	cg06118584	0	0	1	1	0	1	0	1	0
16	12010523	cg22278358	0	0	1	1	1	0	1	0	1
16	12010586	cg23721723	0	0	1	1	1	0	1	0	1
16	12010646	cg16151256	0	0	1	1	1	0	1	0	1
16	12010680	cg24764622	0	0	1	1	1	0	1	0	1
16	12010698	cg09805403	0	0	1	1	1	0	1	0	1
16	12010751	cg23525910	0	0	1	1	1	0	1	0	1
16	12121207	cg12294743	0	0	1	1	1	1	1	1	0
16	12124190	cg02549846	0	0	1	1	1	0	0	1	1
16	12174262	cg23485239	0	0	1	1	0	0	0	1	1
16	14107433	cg04232282	0	0	1	1	0	1	1	0	1
16	1413454	cg06573047	0	0	1	1	0	1	0	1	0
16	1413516	cg04431935	0	0	1	1	1	1	0	1	0
16	14397576	cg10420310	0	0	1	1	0	1	1	0	0
16	14397766	cg21396064	0	0	1	1	0	1	1	0	0
16	1465080	cg01439105	0	0	1	1	0	1	1	0	1
16	1465116	cg01615339	1	0	1	1	0	1	1	0	1
16	1465405	cg05024143	0	0	1	1	0	1	1	0	1
16	1465457	cg21857979	0	0	1	1	0	1	1	0	1
16	1517312	cg05226711	0	0	1	1	0	1	0	1	1
16	1532411	cg04976154	1	0	1	1	0	1	0	0	1
16	1599072	cg08214329	0	0	1	0	0	1	0	1	1
16	16042767	cg17199483	0	0	1	1	0	0	1	0	1
16	16119200	cg17407893	0	0	1	1	0	0	0	1	1
16	16119418	cg00413721	0	0	1	1	0	0	0	1	1
16	1742021	cg10458734	1	0	1	1	1	0	0	1	0
16	190183	cg26456620	0	0	1	1	0	1	0	0	1
16	19147308	cg24790707	0	0	1	1	1	1	0	0	0
16	19606588	cg05382480	1	0	1	0	1	1	0	1	0
16	2199702	cg03486974	0	0	1	1	0	1	0	1	0
16	2201584	cg08704993	0	0	1	1	0	1	0	1	1
16	2209483	cg19694319	0	0	1	1	0	1	1	1	1
16	2300569	cg16671360	0	0	1	1	0	1	0	0	1
16	2732168	cg03401506	0	0	1	1	0	1	1	0	0
16	2801668	cg16792312	0	0	1	1	0	0	1	0	1
16	2801914	cg10575367	0	0	1	1	0	1	1	0	1
16	2801952	cg03507326	1	0	1	1	0	1	1	0	1
16	2826048	cg02026611	1	0	1	1	0	0	1	1	1
16	28986829	cg02443658	0	0	1	1	0	1	1	0	0
16	29665042	cg26615186	0	0	1	1	0	1	0	0	1
16	29820119	cg02586198	0	0	1	1	0	1	0	1	0
16	29836727	cg17438633	0	0	1	1	0	1	0	1	1
16	30066971	cg09283223	0	0	1	0	0	1	0	1	1
16	30126592	cg03238715	0	0	1	1	0	1	0	1	1
16	30196549	cg15665949	0	0	1	1	1	0	1	1	1
16	30503274	cg08248807	0	0	1	1	0	1	0	1	0
16	31009227	cg07698075	0	0	1	1	0	1	0	0	1
16	31009232	cg01670771	1	0	1	1	0	1	0	0	1
16	3115552	cg18350391	0	0	1	1	0	1	1	0	1
16	3115588	cg21981744	0	0	1	1	0	1	1	0	1
16	3115647	cg14663625	0	0	1	1	0	1	1	1	1
16	3115707	cg08978665	0	0	1	1	0	1	1	1	1
16	3115776	cg20877076	0	0	1	1	0	1	1	1	1
16	3115809	cg00471190	0	0	1	1	0	1	1	1	1
16	31500622	cg14722625	0	0	1	1	0	1	0	1	0
16	31500640	cg14595995	0	0	1	1	0	1	0	1	0
16	31500659	cg04780361	0	0	1	1	0	1	0	1	0
16	31724218	cg17852388	0	0	1	0	0	1	1	0	1
16	3210225	cg04635334	0	0	1	1	0	1	0	0	1
16	377344	cg07915516	0	0	1	1	1	1	0	1	1
16	3931489	cg00039463	0	0	1	1	1	1	0	0	1
16	4071211	cg06411355	0	0	1	1	1	0	0	0	1
16	412168	cg03923285	0	0	1	1	0	1	0	0	1
16	4710966	cg25282292	0	0	1	1	0	1	0	1	1
16	4729905	cg27436118	0	0	1	1	0	1	1	1	0
16	48277559	cg09539739	0	0	1	1	0	0	1	0	1
16	48277624	cg13031987	0	0	1	1	0	0	1	0	1
16	48277630	cg24246947	0	0	1	1	0	0	1	0	1
16	48277640	cg04779243	0	0	1	1	0	0	1	0	1
16	50280723	cg06751366	0	0	1	1	1	1	1	0	1
16	50708995	cg19236829	0	0	1	0	1	1	0	1	0
16	5092012	cg05393086	1	0	1	1	1	1	0	0	0
16	5092081	cg04338588	0	0	1	1	1	1	0	0	0
16	53407423	cg27158636	0	0	1	1	1	1	1	0	0
16	53407594	cg08681685	0	0	1	1	1	1	1	0	0
16	53407678	cg10144400	0	0	1	1	1	1	1	0	0
16	53407808	cg02380802	0	0	1	1	1	0	1	0	0
16	54972573	cg01047631	0	0	1	1	0	1	1	0	0
16	55542751	cg00427604	0	0	1	1	0	1	0	1	0
16	55542784	cg18297203	0	0	1	1	1	1	0	1	0
16	55542831	cg11931123	0	0	1	1	1	1	1	0	0
16	55794282	cg19319125	0	0	1	1	1	0	1	0	1
16	55794478	cg27396498	0	0	1	1	1	0	0	0	1
16	55794595	cg16372632	0	0	1	1	1	0	0	0	1
16	55794731	cg02649063	0	0	1	1	1	0	0	0	1
16	55867072	cg03744383	0	0	1	1	0	0	1	0	1
16	57024770	cg07862320	0	0	1	1	0	1	1	0	0
16	57033268	cg03089589	0	0	1	1	0	0	0	1	1
16	57047461	cg20740356	0	0	1	1	0	1	0	0	1
16	57773694	cg26967755	0	0	1	0	0	1	0	1	1
16	58032920	cg11829394	0	0	1	0	0	1	0	1	1
16	58533956	cg17457090	0	0	1	1	1	1	0	0	0
16	58649011	cg22715629	0	0	1	1	0	0	0	1	1
16	58678816	cg02741234	0	0	1	1	1	1	0	0	0
16	66583044	cg12912323	0	0	1	0	0	1	1	0	1
16	66583078	cg03448915	0	0	1	0	0	1	1	0	1
16	66583081	cg07127456	0	0	1	0	0	1	1	0	1
16	66786232	cg09552277	0	0	1	1	0	1	0	0	1
16	67022423	cg13914417	0	0	1	1	1	1	0	1	0
16	67022428	cg24738274	0	0	1	1	1	1	0	1	0
16	67022537	cg25525704	0	0	1	1	1	1	0	1	0
16	67197084	cg03456938	0	0	1	1	1	1	0	0	0
16	67197129	cg18705279	0	0	1	1	1	1	0	0	0
16	67197150	cg09030672	0	0	1	1	1	1	0	0	0
16	67197178	cg20291548	0	0	1	1	1	1	0	0	0
16	67197180	cg05436064	0	0	1	1	1	1	0	0	0
16	67197186	cg07816687	0	0	1	1	1	1	0	0	0
16	67275648	cg13393684	0	0	1	1	0	1	0	0	1
16	67276940	cg27054887	0	0	1	0	0	1	0	1	1
16	67431954	cg10439725	0	0	1	1	0	1	0	1	1
16	67708163	cg09601589	0	0	1	0	0	1	0	1	1
16	68106750	cg02410174	0	0	1	0	0	1	0	1	1
16	68113598	cg13434023	0	0	1	1	0	0	0	1	1
16	68955788	cg03512906	0	0	1	1	1	0	0	0	1
16	69745106	cg06579558	0	0	1	0	1	1	0	1	1
16	70317506	cg06733215	0	0	1	1	0	0	0	1	1
16	70510663	cg02544257	1	0	1	1	0	1	0	1	1
16	70760142	cg08201451	0	0	1	1	1	1	0	1	1
16	71599554	cg14367702	0	0	1	1	1	1	1	0	0
16	71599556	cg21076026	0	0	1	1	1	1	1	0	0
16	725142	cg14421440	0	0	1	1	0	1	0	1	1
16	74489790	cg25668052	0	0	1	1	1	0	0	1	0
16	74490176	cg10683641	0	0	1	1	1	0	0	1	0
16	74730199	cg01046070	0	0	1	1	0	1	1	1	1
16	74735490	cg10284440	0	0	1	1	0	1	0	0	1
16	75183231	cg27162196	0	0	1	1	0	1	1	0	0
16	75494606	cg22863815	0	0	1	1	0	1	0	0	1
16	75598952	cg15534579	0	0	1	1	1	1	0	0	1
16	75599104	cg16785213	0	0	1	1	1	1	0	0	1
16	79803282	cg02564655	0	0	1	1	0	1	0	0	1
16	804836	cg08123147	0	0	1	1	0	1	0	0	1
16	80716710	cg16713168	0	0	1	1	1	0	1	0	0
16	80972085	cg13595412	0	0	1	1	1	0	1	0	1
16	80972238	cg02730865	0	0	1	1	0	0	1	0	1
16	81547006	cg03834931	0	0	1	1	0	0	0	1	1
16	81547133	cg05653482	0	0	1	1	0	0	0	1	1
16	81560752	cg01799671	0	0	1	1	1	0	0	0	1
16	81831914	cg19872447	0	0	1	1	0	0	0	1	1
16	81831947	cg05064816	0	0	1	1	0	0	0	1	1
16	82029435	cg16068717	0	0	1	1	0	1	0	0	1
16	82030629	cg12278099	0	0	1	1	1	0	0	1	1
16	82031434	cg01513157	0	0	1	1	1	0	0	1	1
16	82050159	cg11835493	0	0	1	1	1	0	0	0	1
16	82687325	cg17345887	0	0	1	1	1	0	0	0	1
16	82687722	cg13069413	0	0	1	1	1	0	1	0	1
16	833427	cg00643829	0	0	1	1	0	1	1	0	1
16	83932195	cg15381693	0	0	1	1	1	1	1	0	1
16	84105701	cg15649897	0	0	1	1	1	1	0	1	0
16	84105815	cg22889455	0	0	1	1	1	1	0	1	0
16	84516258	cg04553038	0	0	1	0	1	1	0	1	0
16	845229	cg10955846	0	0	1	1	0	1	0	1	0
16	84538885	cg08277369	0	0	1	1	0	1	1	0	1
16	84538889	cg09259081	0	0	1	1	0	1	1	0	1
16	84870066	cg03296797	0	0	1	1	0	0	1	0	1
16	85033216	cg02668245	0	0	1	1	0	1	0	1	1
16	85045600	cg01715842	0	0	1	1	0	1	1	0	1
16	85063738	cg26702246	0	0	1	1	0	1	1	0	1
16	85063742	cg27260684	0	0	1	1	0	1	1	0	1
16	85063787	cg00107039	0	0	1	1	0	1	1	0	1
16	85089777	cg07005506	0	0	1	1	0	1	0	0	1
16	85089785	cg16141165	0	0	1	1	0	1	0	0	1
16	85089949	cg14110304	0	0	1	1	0	1	0	0	1
16	85120484	cg01345157	0	0	1	1	0	0	0	1	1
16	85392722	cg03570910	0	0	1	1	0	0	0	1	1
16	85398190	cg26895931	0	0	1	1	0	1	0	0	1
16	85576286	cg15702459	0	0	1	1	0	1	0	0	1
16	85584896	cg09612502	1	0	1	1	0	1	0	0	1
16	85669462	cg09396032	0	0	1	1	1	0	0	1	0
16	85669572	cg05245094	0	0	1	1	1	0	0	1	0
16	85935556	cg07955474	0	0	1	1	0	0	0	1	1
16	85935828	cg16498634	0	0	1	1	0	0	0	1	1
16	85935911	cg26532320	0	0	1	1	0	0	0	1	1
16	85936142	cg22715716	0	0	1	1	0	0	0	1	1
16	85936147	cg07660635	0	0	1	1	0	0	0	1	1
16	85936480	cg04599946	0	0	1	1	0	0	1	1	0
16	85936666	cg16705546	0	0	1	1	0	0	0	1	1
16	8714546	cg00847995	0	0	1	0	1	1	0	0	1
16	8714793	cg01303183	0	0	1	0	1	1	0	0	1
16	87339657	cg03925642	0	0	1	1	1	0	1	0	1
16	87339708	cg02604730	0	0	1	1	1	0	1	0	1
16	87339877	cg07737180	0	0	1	1	0	1	1	0	1
16	87397796	cg16622958	0	0	1	1	0	0	0	1	1
16	87441441	cg06545761	0	0	1	1	1	0	0	1	0
16	87441659	cg09981464	0	0	1	1	0	0	0	1	1
16	87465786	cg01855010	0	0	1	1	1	0	0	1	1
16	87823925	cg16372825	1	0	1	1	1	0	0	0	1
16	87886871	cg26529851	0	0	1	1	0	0	0	1	1
16	87886902	cg26569315	0	0	1	1	0	0	0	1	1
16	87886933	cg27560818	0	0	1	1	0	0	0	1	1
16	87992983	cg04218132	0	0	1	1	0	0	1	1	1
16	88767068	cg16107648	0	0	1	1	0	1	1	1	0
16	88767191	cg16623478	0	0	1	1	0	1	1	1	0
16	88770361	cg13425226	0	0	1	1	0	0	1	1	1
16	89364225	cg02671054	0	0	1	1	0	0	0	1	1
16	8943122	cg27018309	0	0	1	1	1	0	0	1	0
16	8943436	cg02435083	0	0	1	1	1	0	0	1	0
16	89502388	cg06039074	0	0	1	1	0	0	0	1	1
16	89572067	cg01287428	0	0	1	1	0	1	1	0	1
16	89600764	cg08905080	0	0	1	1	0	1	0	1	1
16	89601126	cg04506765	0	0	1	1	0	1	0	1	1
16	89601214	cg22982157	0	0	1	1	0	1	0	1	1
16	89628511	cg01966061	0	0	1	1	0	1	0	1	0
16	89628650	cg23772533	0	0	1	1	0	1	0	1	0
16	89628775	cg25145728	0	0	1	1	0	1	0	1	0
17	10002564	cg11426250	0	0	1	1	1	0	0	0	1
17	11852250	cg07290589	0	0	1	1	1	1	0	0	0
17	12645781	cg18127204	0	0	1	1	1	0	1	0	0
17	13498361	cg14236618	0	0	1	1	0	0	1	0	1
17	14109378	cg13329172	0	0	1	1	1	1	0	1	1
17	14109671	cg26751588	0	0	1	1	1	1	0	1	1
17	1449020	cg23457363	0	0	1	1	0	1	0	1	0
17	1484778	cg20120737	0	0	1	1	0	1	0	1	1
17	1530856	cg17172593	0	0	1	1	0	0	1	0	1
17	15313159	cg25417335	0	0	1	1	1	1	1	0	1
17	15862624	cg16234027	0	0	1	1	1	1	0	0	1
17	16119441	cg22625220	0	0	1	1	1	0	1	0	0
17	16119456	cg22291359	0	0	1	1	1	0	1	0	0
17	16281514	cg04300159	0	0	1	1	1	1	0	0	1
17	16323481	cg09093656	0	0	1	1	0	0	0	1	1
17	1650596	cg19540466	0	0	1	1	1	1	0	0	0
17	1696815	cg12208891	0	0	1	1	0	1	0	1	1
17	17317634	cg00844825	0	0	1	1	0	1	0	0	1
17	17603531	cg14720773	0	0	1	1	0	0	0	1	1
17	17712609	cg11851174	0	0	1	1	0	1	0	1	1
17	17716006	cg13721589	0	0	1	1	0	1	0	1	1
17	17724021	cg17353846	0	0	1	0	0	1	0	1	1
17	17724058	cg08452483	0	0	1	0	0	1	0	1	1
17	17861518	cg15701639	0	0	1	1	1	1	1	0	1
17	17929854	cg03382923	0	0	1	1	0	0	0	1	1
17	18918044	cg00379042	0	0	1	1	0	1	0	0	1
17	1892589	cg11656752	0	0	1	1	1	0	0	0	1
17	1944594	cg06652210	0	0	1	1	0	1	0	1	1
17	1944606	cg03446846	0	0	1	1	0	1	1	1	1
17	198507	cg02508618	0	0	1	1	0	1	0	0	1
17	1986888	cg05952895	0	0	1	1	0	1	0	1	1
17	1986980	cg01839401	0	0	1	1	0	1	0	1	1
17	1987136	cg01201120	0	0	1	1	0	1	0	1	1
17	1987946	cg19613085	0	0	1	1	1	1	0	1	1
17	198799	cg15958104	0	0	1	1	0	1	0	0	1
17	1988012	cg14439774	0	0	1	1	1	1	0	1	1
17	1988018	cg13971986	0	0	1	1	1	1	0	1	1
17	19989722	cg01543933	0	0	1	1	0	1	0	0	1
17	2116220	cg22961366	0	0	1	1	1	1	0	1	1
17	2116773	cg18835528	0	0	1	0	0	1	0	1	1
17	2319450	cg23817329	0	0	1	1	0	1	0	1	1
17	2319476	cg14294549	0	0	1	1	0	1	0	1	1
17	2319529	cg02318159	0	0	1	1	0	1	0	1	1
17	2319719	cg26403608	0	0	1	1	0	1	0	1	1
17	2319855	cg09341020	0	0	1	1	0	1	0	0	1
17	2319906	cg00145352	0	0	1	1	0	1	0	0	1
17	25569857	cg11485456	0	0	1	1	1	1	0	0	1
17	25808528	cg14548597	0	0	1	1	0	1	0	0	1
17	2612512	cg18734309	0	0	1	1	1	0	0	1	0
17	26665248	cg11656552	0	0	1	1	0	0	0	1	1
17	26697498	cg24089111	0	0	1	1	0	1	0	0	1
17	26697752	cg23552876	0	0	1	1	0	1	0	0	1
17	26744002	cg13484976	0	0	1	1	0	1	0	0	1
17	2699689	cg13443733	1	0	1	1	1	0	1	0	0
17	2699706	cg05890550	0	0	1	1	1	0	1	0	0
17	2699718	cg25373595	0	0	1	1	1	0	1	0	0
17	2699802	cg12318408	0	0	1	1	1	0	1	0	0
17	2699860	cg16807961	0	0	1	1	1	0	1	0	0
17	27048708	cg15036326	0	0	1	1	0	1	0	1	0
17	27048975	cg02650512	0	0	1	1	0	1	0	1	0
17	27049557	cg14173815	0	0	1	1	0	1	0	1	0
17	27207688	cg04475433	0	0	1	1	1	0	0	1	0
17	27264560	cg07422843	0	0	1	1	0	1	0	1	1
17	27468043	cg20358683	0	0	1	1	0	1	1	0	0
17	2795775	cg25871594	0	0	1	1	1	1	0	1	1
17	28053973	cg22829098	0	0	1	1	0	1	0	0	1
17	28704799	cg13089940	0	0	1	1	0	1	0	0	1
17	28705147	cg09760387	1	0	1	1	0	1	0	0	1
17	28705245	cg07156669	1	0	1	1	0	1	1	0	1
17	2886250	cg07781445	0	0	1	1	0	0	1	1	1
17	29457918	cg00122765	0	0	1	1	1	0	0	1	0
17	30263293	cg16061561	0	0	1	1	0	0	1	0	1
17	30822561	cg18200150	0	0	1	1	0	0	0	1	1
17	33412186	cg10863207	0	0	1	1	1	1	0	0	1
17	3433157	cg24935810	0	0	1	0	0	1	0	1	1
17	35851406	cg05013507	0	0	1	1	1	1	1	0	1
17	3591377	cg06468454	0	0	1	1	0	1	0	0	1
17	36874779	cg03069943	1	0	1	1	0	1	0	1	0
17	36996550	cg10805630	0	0	1	1	0	1	0	0	1
17	36997420	cg19817652	0	0	1	1	0	1	0	0	1
17	36997449	cg20084219	0	0	1	1	0	1	0	0	1
17	36997563	cg04487205	0	0	1	1	0	1	0	0	1
17	36997627	cg19760250	0	0	1	1	1	1	1	0	1
17	36997710	cg18343108	0	0	1	1	1	1	1	0	1
17	36997720	cg23290482	0	0	1	1	1	1	1	0	1
17	36997731	cg12552293	0	0	1	1	1	1	1	0	1
17	36997740	cg21852429	0	0	1	0	1	1	1	0	1
17	37008030	cg05174975	0	0	1	1	0	1	0	1	0
17	37008512	cg05780139	0	0	1	1	0	1	0	1	1
17	3790402	cg20871826	0	0	1	1	0	1	0	1	1
17	3879761	cg09686326	0	0	1	1	0	1	0	0	1
17	38935747	cg13131115	0	0	1	1	0	1	0	0	1
17	38935754	cg05460181	0	0	1	1	0	1	0	0	1
17	38984421	cg13672106	0	0	1	1	0	1	0	0	1
17	39577629	cg18068256	0	0	1	1	1	0	0	0	1
17	39844239	cg22156456	0	0	1	1	0	0	1	0	1
17	39943545	cg04066453	1	0	1	1	1	1	0	0	0
17	40074010	cg14583225	0	0	1	1	0	1	1	0	0
17	40593934	cg08575823	0	0	1	1	0	1	0	0	1
17	40625228	cg25984189	0	0	1	1	1	1	0	1	1
17	406380	cg16835101	0	0	1	1	0	0	1	0	1
17	406387	cg20547929	0	0	1	1	0	0	1	0	1
17	406426	cg00430613	0	0	1	1	0	0	1	0	1
17	40705588	cg01612247	0	0	1	1	1	0	0	1	1
17	40705708	cg17035997	0	0	1	1	1	0	0	1	0
17	40949811	cg24994625	0	0	1	1	0	1	0	0	1
17	41236928	cg23084950	0	0	1	1	0	0	0	1	1
17	41278135	cg26276233	0	0	1	1	0	1	1	0	0
17	41278141	cg06001716	0	0	1	1	0	1	1	0	0
17	41278179	cg02286533	0	0	1	1	0	1	1	0	0
17	41278197	cg14947218	0	0	1	1	0	1	1	0	0
17	41278241	cg16006004	0	0	1	1	0	1	1	0	0
17	41278263	cg18372208	0	0	1	1	0	1	1	0	0
17	41278341	cg25288140	0	0	1	1	0	1	1	0	0
17	414740	cg25652454	0	0	1	1	0	1	1	0	1
17	41669266	cg19020855	1	0	1	1	0	0	1	0	1
17	42164476	cg19452633	0	0	1	1	1	1	0	1	1
17	42164500	cg01434380	0	0	1	1	1	1	0	1	1
17	4299688	cg25981934	0	0	1	1	0	1	0	0	1
17	4387045	cg07032342	0	0	1	1	0	1	0	0	1
17	44847427	cg19711530	0	0	1	1	0	1	1	0	0
17	4498325	cg17959070	0	0	1	1	0	1	0	1	0
17	4498445	cg26089877	0	0	1	1	0	1	0	0	1
17	4498541	cg14683380	0	0	1	1	0	1	0	0	1
17	45737590	cg19189744	0	0	1	1	0	0	1	1	1
17	45796856	cg17527177	0	0	1	1	0	1	0	0	1
17	45944385	cg09013220	0	0	1	1	1	0	0	0	1
17	45944464	cg09243648	0	0	1	1	1	0	0	0	1
17	46564038	cg09800205	0	0	1	1	1	1	0	0	0
17	46628224	cg27656658	0	0	1	1	0	0	1	0	1
17	46629804	cg05387167	0	0	1	1	0	1	0	0	1
17	46681111	cg00072689	0	0	1	1	0	0	1	0	1
17	46681135	cg15435170	0	0	1	1	0	0	1	0	1
17	46681154	cg01986016	0	0	1	1	0	0	1	0	1
17	46681316	cg20471691	0	0	1	1	0	0	1	0	1
17	46681362	cg17179862	0	0	1	1	0	0	1	0	1
17	46681401	cg03803541	0	0	1	1	0	0	1	0	1
17	4805392	cg24768135	0	0	1	1	0	1	0	0	1
17	48111022	cg27324641	0	0	1	1	0	1	0	0	1
17	48190171	cg26561313	0	0	1	1	0	1	0	0	1
17	48617637	cg08096854	0	0	1	1	1	1	0	1	0
17	48796501	cg07871456	0	0	1	1	0	1	1	0	1
17	48796515	cg04604142	0	0	1	1	0	1	1	0	1
17	48980625	cg02633334	0	0	1	1	0	1	0	0	1
17	49123976	cg10536349	1	0	1	1	0	1	1	0	0
17	49244797	cg26739807	0	0	1	1	0	1	1	1	0
17	53239706	cg20386243	0	0	1	1	1	1	0	0	0
17	53653854	cg24267112	0	0	1	1	1	1	1	0	1
17	53654271	cg26557617	0	0	1	1	0	1	1	0	1
17	53800442	cg06441396	0	0	1	1	0	1	1	0	0
17	53800484	cg18040354	0	0	1	1	0	1	1	0	0
17	55969998	cg10303698	1	0	1	1	1	1	0	0	1
17	56409518	cg01951274	0	0	1	1	0	0	1	1	0
17	56409534	cg19466818	0	0	1	1	0	0	1	1	0
17	56596626	cg02300452	0	0	1	1	0	0	1	0	1
17	57783504	cg27155592	0	0	1	1	0	1	0	0	1
17	58160046	cg03500164	1	0	1	1	1	1	0	0	1
17	58467774	cg21573025	0	0	1	1	0	1	0	0	1
17	58468300	cg00691729	0	0	1	1	0	0	1	0	1
17	58468435	cg07294289	0	0	1	1	0	1	1	0	0
17	59391924	cg26244646	0	0	1	1	1	0	0	0	1
17	61517163	cg01697383	0	0	1	1	0	1	0	0	1
