## Supplementary Dataset 2 for "A Functional Genomics Pipeline to Identify High-Value Asthma and Allergy CpGs in the Human Methylome" (part 2 of 2)

### Sheet: Sheet1 (continued)
CHR	MAPINFO	Probe_ID	Primary criteria			Functional Annotations
17	61778515	cg07836815	1	0	1	1	0	1	1	0	0
17	63527924	cg23475474	0	0	1	1	0	0	0	1	1
17	6455368	cg04462567	1	0	1	1	1	1	0	0	1
17	64563454	cg03276430	0	0	1	1	1	0	0	0	1
17	65254245	cg27659440	0	0	1	1	1	0	0	0	1
17	65254276	cg15724258	0	0	1	1	1	0	0	0	1
17	65652796	cg25019644	0	0	1	1	0	1	0	0	1
17	6573106	cg19147125	0	0	1	1	1	1	0	0	0
17	65990817	cg12739664	0	0	1	1	0	1	0	0	1
17	66374702	cg04938381	0	0	1	1	1	1	1	0	1
17	66598067	cg15761609	0	0	1	1	1	1	0	0	1
17	6775740	cg20348146	0	0	1	1	1	1	0	0	1
17	6898589	cg15422419	0	0	1	1	0	1	0	0	1
17	6898604	cg12908125	0	0	1	1	0	1	0	0	1
17	70417517	cg11031221	0	0	1	1	1	0	0	0	1
17	71283440	cg04566106	0	0	1	1	1	0	0	1	1
17	72292069	cg19813207	0	0	1	1	0	1	0	0	1
17	72377435	cg12372595	0	0	1	1	0	1	0	0	1
17	7283774	cg05495344	0	0	1	1	0	1	1	0	0
17	7283779	cg06228200	0	0	1	1	0	1	1	0	0
17	7283817	cg02503376	0	0	1	1	0	1	1	0	0
17	7283897	cg18054943	0	0	1	1	0	1	1	0	0
17	72941787	cg00778308	0	0	1	1	0	1	0	0	1
17	73032613	cg04890576	0	0	1	1	0	1	0	1	1
17	73033009	cg24709951	0	0	1	1	0	1	0	1	1
17	73866014	cg13282237	0	0	1	1	0	1	0	0	1
17	738822	cg22237425	0	0	1	1	0	1	1	0	1
17	738869	cg08510234	0	0	1	1	0	1	1	0	1
17	74049737	cg16655469	0	0	1	1	0	1	0	1	0
17	74049749	cg24759044	0	0	1	1	0	1	0	1	0
17	74049778	cg18223639	0	0	1	1	0	1	0	1	0
17	74049781	cg25802006	0	0	1	1	0	1	0	1	0
17	74494213	cg12900649	0	0	1	1	0	1	1	1	1
17	74494286	cg24757533	0	0	1	1	1	1	1	1	1
17	74666659	cg01201602	0	0	1	1	0	1	0	0	1
17	74666671	cg26109791	0	0	1	1	0	1	0	0	1
17	74667276	cg15903685	0	0	1	1	1	1	1	0	1
17	75207115	cg09013599	0	0	1	1	1	1	0	1	0
17	75207259	cg04308797	0	0	1	0	1	1	0	1	0
17	75207380	cg17940464	0	0	1	1	1	1	0	1	0
17	75329045	cg07346516	0	0	1	1	0	1	0	1	1
17	75361975	cg12467416	0	0	1	1	1	1	0	1	1
17	75362226	cg03909356	0	0	1	1	0	1	0	1	1
17	75406074	cg05865280	0	0	1	1	0	0	0	1	1
17	75413817	cg14485012	0	0	1	1	0	0	0	1	1
17	76312455	cg25648211	0	0	1	1	0	1	0	0	1
17	76403955	cg02836325	0	0	1	1	0	1	0	1	1
17	76405645	cg16099282	0	0	1	1	0	0	0	1	1
17	76768329	cg20671304	0	0	1	1	0	1	1	0	1
17	76922183	cg06579547	0	0	1	1	0	1	1	0	0
17	7756573	cg10208587	0	0	1	1	0	1	0	1	0
17	7762101	cg13758611	0	0	1	1	1	1	1	0	1
17	7762123	cg04615859	0	0	1	1	0	1	1	0	1
17	77825389	cg20007410	0	0	1	1	1	0	0	0	1
17	77893073	cg03471940	0	0	1	1	1	0	0	0	1
17	77893158	cg09584659	0	0	1	1	1	0	0	0	1
17	77916733	cg00256231	0	0	1	1	0	0	0	1	1
17	77916768	cg20667480	0	0	1	1	0	0	0	1	1
17	77921489	cg08515811	1	0	1	1	0	0	1	1	0
17	77948865	cg03594801	0	0	1	1	0	1	0	0	1
17	7801354	cg13136003	0	0	1	1	0	1	0	1	0
17	78044993	cg06027039	0	0	1	1	0	0	1	0	1
17	78079768	cg21238619	0	0	1	1	0	1	0	1	0
17	78079795	cg20811857	0	0	1	1	0	1	0	1	0
17	7820248	cg19308989	0	0	1	1	0	1	0	0	1
17	78800264	cg14955617	0	0	1	0	1	0	0	1	1
17	78800321	cg21550504	0	0	1	0	1	0	0	1	1
17	78800767	cg07126783	1	0	1	1	1	0	0	1	1
17	78832643	cg01849462	0	0	1	1	1	0	0	1	1
17	78833259	cg04191427	0	0	1	1	1	0	0	1	1
17	78833484	cg05707492	0	0	1	1	1	0	0	1	1
17	78865087	cg10035831	1	0	1	1	0	0	0	1	1
17	78865368	cg00704970	0	0	1	1	1	1	0	1	1
17	78865373	cg03502601	1	0	1	1	1	1	0	1	1
17	78865662	cg24207068	0	0	1	1	1	1	0	1	1
17	78865755	cg04658243	1	0	1	1	0	1	0	1	1
17	78866235	cg11476241	0	0	1	1	1	1	0	1	1
17	78866579	cg24327522	1	0	1	1	0	1	0	1	1
17	79032487	cg03916756	0	0	1	0	0	1	0	1	1
17	79057046	cg12349181	0	0	1	1	0	1	0	1	1
17	79057147	cg05369926	0	0	1	1	0	1	0	1	1
17	79057204	cg06763416	0	0	1	1	0	1	0	1	0
17	79057492	cg17633906	0	0	1	1	0	1	0	1	0
17	79071841	cg21275903	0	0	1	1	0	1	0	1	1
17	79071843	cg15154427	0	0	1	1	0	1	0	1	1
17	79259536	cg16863795	0	0	1	1	0	0	1	1	0
17	79374691	cg01419914	1	0	1	1	0	1	1	0	0
17	79374741	cg01681525	0	0	1	1	0	1	1	0	0
17	79521061	cg11217218	0	0	1	1	0	1	0	1	1
17	79521089	cg25202280	0	0	1	1	0	1	0	1	1
17	79602724	cg09456221	0	0	1	1	0	1	0	0	1
17	79652024	cg16549644	0	0	1	1	0	1	0	1	0
17	79652244	cg22209573	1	0	1	1	0	1	0	1	1
17	79652389	cg08782899	1	0	1	1	0	1	0	1	1
17	79680420	cg07746245	0	0	1	1	0	1	1	0	1
17	79800068	cg17879076	0	0	1	0	0	1	0	1	1
17	79961522	cg00598204	1	0	1	1	0	1	0	0	1
17	79961614	cg05277504	1	0	1	1	1	1	0	0	1
17	80240045	cg06627717	0	0	1	1	1	1	0	0	1
17	80346912	cg01329756	0	0	1	1	0	1	0	0	1
17	80358829	cg11252953	0	0	1	1	0	0	0	1	1
17	80358876	cg21465176	0	0	1	1	0	0	0	1	1
17	80398412	cg13984746	0	0	1	1	0	0	0	1	1
17	80453919	cg22864504	0	0	1	1	1	1	0	0	1
17	8059012	cg04055490	0	0	1	1	0	1	1	0	0
17	8059223	cg20391365	0	0	1	1	0	1	1	0	0
17	80740537	cg16094026	0	0	1	0	0	1	0	1	1
17	80788219	cg08500929	0	0	1	1	0	1	0	1	1
17	80832328	cg08605773	0	0	1	1	0	1	0	1	0
17	80832470	cg11049863	0	0	1	1	1	1	0	1	0
17	80832611	cg07863354	0	0	1	1	1	1	0	0	1
17	80833054	cg17852482	0	0	1	1	0	1	1	0	1
17	80833393	cg03778909	0	0	1	1	1	1	0	0	1
17	80833526	cg02217022	0	0	1	1	1	1	1	0	1
17	80833638	cg07409471	0	0	1	1	1	1	0	0	1
17	80839243	cg10178082	1	0	1	0	0	1	0	1	1
17	80839300	cg12961926	0	0	1	0	0	1	0	1	1
17	80840821	cg23510258	0	0	1	0	0	1	1	1	1
17	80841134	cg07099000	0	0	1	1	0	1	0	1	1
17	80847137	cg01771850	0	0	1	1	0	1	0	1	1
17	80847209	cg05398905	0	0	1	1	0	1	0	1	1
17	80847270	cg03535099	0	0	1	1	0	1	0	1	1
17	80851712	cg19500155	0	0	1	0	0	1	1	1	1
17	80867707	cg06476926	0	0	1	0	0	1	0	1	1
17	81047627	cg12393623	0	0	1	1	0	1	0	1	1
17	8129997	cg12459718	0	0	1	1	0	1	1	0	1
17	8130173	cg16597406	0	0	1	1	1	1	1	1	1
17	8130356	cg06382303	0	0	1	1	0	1	1	1	1
17	824598	cg26055037	0	0	1	1	1	1	0	1	1
17	8263420	cg08906309	0	0	1	1	0	1	0	0	1
17	872762	cg15019011	0	0	1	1	0	0	1	0	1
17	872770	cg14136893	0	0	1	1	0	0	1	0	1
17	8927521	cg19788727	0	0	1	1	0	0	1	0	1
17	8928012	cg02481697	0	0	1	1	0	0	1	0	1
17	8928028	cg01862363	0	0	1	1	0	0	1	0	1
17	9066156	cg24060527	0	0	1	1	1	0	0	0	1
17	9066278	cg20705392	0	0	1	1	1	0	0	0	1
17	908923	cg01841306	0	0	1	1	0	0	0	1	1
17	970605	cg07788600	0	0	1	1	1	1	0	0	0
18	10016568	cg22470569	0	0	1	1	1	0	0	0	1
18	10032699	cg03178798	1	0	1	1	0	0	1	0	1
18	10032765	cg16177732	1	0	1	1	0	0	1	0	1
18	12005968	cg17503710	0	0	1	1	1	0	0	1	1
18	12027279	cg23912598	0	0	1	1	1	0	0	0	1
18	12699842	cg22122160	0	0	1	1	0	1	0	1	0
18	13375474	cg26700919	1	0	1	1	1	1	0	0	1
18	13375540	cg21243597	1	0	1	1	1	1	0	0	1
18	19184921	cg04565088	0	0	1	1	0	1	0	0	1
18	19927424	cg21534849	0	0	1	1	0	0	1	0	1
18	21253673	cg18193667	0	0	1	1	0	1	0	0	1
18	21656374	cg25952192	0	0	1	1	1	1	0	1	1
18	21978109	cg19301632	0	0	1	1	1	1	1	0	0
18	21978221	cg03178748	0	0	1	1	1	1	1	0	0
18	21978299	cg25582051	0	0	1	1	0	1	1	0	0
18	21978403	cg21042336	0	0	1	1	1	1	1	0	0
18	21978468	cg04512282	0	0	1	1	1	1	1	0	0
18	23671586	cg20631947	0	0	1	0	0	1	1	0	1
18	2515569	cg23040290	0	0	1	1	1	0	0	0	1
18	2516332	cg15495949	0	0	1	1	1	0	0	0	1
18	28620915	cg25769889	0	0	1	1	0	1	1	0	0
18	28999763	cg25738041	0	0	1	1	1	1	0	0	1
18	3126670	cg27168444	0	0	1	1	1	1	0	0	0
18	32173055	cg09653424	0	0	1	1	1	1	1	0	0
18	32173084	cg22009464	0	0	1	1	1	1	1	0	0
18	32173093	cg26530706	0	0	1	1	1	1	1	0	0
18	32173121	cg17567017	0	0	1	1	1	1	1	0	0
18	32173193	cg04656811	0	0	1	1	1	1	1	0	0
18	32173206	cg18420599	0	0	1	1	1	1	1	0	0
18	32173227	cg15610027	0	0	1	1	1	1	1	0	0
18	36521390	cg21324642	0	0	1	1	1	0	1	0	1
18	37380258	cg27561567	0	0	1	1	1	0	1	0	0
18	43649078	cg14938561	0	0	1	1	1	1	0	0	1
18	46377780	cg02979023	0	0	1	1	0	0	0	1	1
18	46481907	cg02800033	0	0	1	1	1	0	0	0	1
18	47017768	cg05605377	0	0	1	0	0	0	1	1	1
18	47017788	cg01587818	0	0	1	0	0	0	1	1	1
18	47017829	cg09892332	0	0	1	1	0	0	1	1	1
18	47017918	cg00420193	0	0	1	1	0	0	1	1	1
18	47341300	cg03345145	0	0	1	1	0	1	0	0	1
18	47341304	cg02077265	0	0	1	1	0	1	0	0	1
18	47341307	cg03019224	0	0	1	1	0	1	0	0	1
18	52990516	cg22889757	0	0	1	1	0	0	1	0	1
18	54306437	cg24431033	0	0	1	1	0	1	1	0	0
18	55209636	cg12382923	0	0	1	1	1	1	0	0	1
18	55777810	cg18475483	0	0	1	1	0	1	0	0	1
18	55777839	cg24331818	0	0	1	1	0	1	0	0	1
18	56208955	cg19917507	0	0	1	1	1	1	0	0	1
18	56517674	cg27264684	0	0	1	1	1	0	0	0	1
18	60742251	cg00468918	0	0	1	1	1	0	1	0	0
18	60904237	cg12459502	1	0	1	0	0	0	1	1	1
18	60904418	cg23756272	0	0	1	1	0	0	1	1	1
18	61111956	cg14843013	0	0	1	1	1	1	0	0	1
18	61121947	cg05859465	0	0	1	1	1	0	0	0	1
18	61122110	cg14820560	0	0	1	1	1	0	0	0	1
18	6355911	cg10334948	0	0	1	1	1	0	0	0	1
18	67563048	cg06660550	0	0	1	1	0	0	0	1	1
18	7273634	cg15716705	0	0	1	1	1	0	0	0	1
18	74779597	cg23653885	0	0	1	1	1	0	0	1	1
18	74780177	cg20867648	0	0	1	1	0	0	0	1	1
18	74800080	cg23470914	1	0	1	0	0	0	1	1	1
18	77199432	cg05753993	0	0	1	1	0	0	0	1	1
18	77218627	cg08914190	0	0	1	1	1	0	1	0	1
18	77284742	cg11977716	0	0	1	1	0	0	1	0	1
18	77905119	cg18973878	0	0	1	1	0	1	1	0	0
18	77905565	cg16244155	0	0	1	1	1	1	1	1	0
18	77905663	cg20191338	0	0	1	1	1	1	1	1	0
18	77905699	cg06092953	0	0	1	1	1	1	1	1	0
18	77905751	cg13287964	0	0	1	1	1	1	1	1	0
18	77905947	cg18687533	0	0	1	1	1	1	1	1	0
18	8608333	cg07124972	0	0	1	1	0	0	1	0	1
18	8608634	cg16735685	0	0	1	1	0	0	1	0	1
18	8608738	cg21156812	0	0	1	1	0	0	1	0	1
18	8730589	cg22648638	0	0	1	1	1	0	0	0	1
18	9138606	cg22815707	0	0	1	0	0	1	1	1	1
18	9139650	cg00393531	0	0	1	1	0	1	1	1	1
18	9894855	cg11432495	0	0	1	1	1	0	0	0	1
18	9895652	cg07939517	0	0	1	1	1	0	0	0	1
19	10056105	cg02796873	0	0	1	1	1	1	0	0	0
19	10221907	cg13936972	0	0	1	1	0	1	0	1	1
19	10222041	cg02108736	0	0	1	1	0	1	0	1	1
19	10222108	cg26071481	0	0	1	1	0	1	0	1	1
19	10222175	cg07753644	0	0	1	1	0	1	0	1	1
19	10231566	cg05328461	0	0	1	1	0	1	1	0	0
19	10231701	cg26826183	1	0	1	1	0	1	0	0	1
19	10246650	cg15493915	0	0	1	1	1	1	0	1	0
19	10511673	cg13650843	0	0	1	0	0	1	0	1	1
19	10512002	cg12756376	0	0	1	1	0	1	0	1	1
19	10609315	cg23102783	0	0	1	0	0	1	0	1	1
19	1068487	cg00450695	0	0	1	1	0	1	1	1	0
19	1068561	cg12817436	0	0	1	1	0	1	1	1	0
19	1075595	cg13986353	0	0	1	1	0	0	0	1	1
19	1076083	cg26779877	0	0	1	0	0	1	0	1	1
19	1076114	cg02379618	0	0	1	0	0	1	0	1	1
19	1076202	cg02549973	0	0	1	1	0	1	0	1	0
19	1076206	cg17299258	0	0	1	1	0	1	0	1	0
19	10797461	cg12047771	0	0	1	1	0	1	0	1	0
19	10842463	cg14253655	0	0	1	1	0	0	0	1	1
19	10973874	cg05212440	0	0	1	1	0	1	0	1	1
19	11038320	cg19998328	0	0	1	1	0	1	0	1	1
19	11205800	cg02630186	0	0	1	1	1	1	0	1	1
19	11207145	cg22006489	0	0	1	1	0	1	0	1	1
19	1126342	cg07573872	0	0	1	1	0	1	0	1	0
19	11376205	cg11483532	0	0	1	0	1	1	0	0	1
19	11376508	cg06419793	0	0	1	1	1	1	0	1	1
19	11376638	cg13039064	0	0	1	1	1	1	0	1	1
19	11649625	cg01316642	0	0	1	1	0	0	1	0	1
19	11649631	cg15237152	0	0	1	1	0	0	1	0	1
19	11649671	cg12854483	0	0	1	1	0	0	1	0	1
19	11649701	cg04328562	0	0	1	1	0	0	1	0	1
19	11650344	cg16724922	0	0	1	0	0	1	1	0	1
19	1184165	cg08305193	0	0	1	1	0	1	0	1	1
19	12406247	cg26560367	1	0	1	1	0	1	1	0	0
19	12663220	cg13856555	0	0	1	1	0	1	1	0	1
19	12663228	cg19922824	0	0	1	1	0	1	1	0	1
19	12663504	cg00391637	0	0	1	0	0	1	1	0	1
19	1271019	cg26552621	0	0	1	1	0	1	0	1	1
19	1271057	cg02644867	0	0	1	1	0	0	0	1	1
19	12876846	cg06417478	0	0	1	1	0	1	0	1	0
19	12876947	cg04657146	0	0	1	1	0	1	0	1	0
19	12877000	cg11738485	0	0	1	1	0	1	1	1	0
19	12877188	cg23899408	0	0	1	1	0	1	1	1	0
19	13112808	cg08616111	0	0	1	0	0	1	1	1	0
19	13215151	cg18248284	0	0	1	1	0	1	1	1	1
19	13230392	cg16795266	0	0	1	1	0	1	0	0	1
19	13276344	cg19225953	0	0	1	1	0	1	0	0	1
19	1387394	cg24220469	0	0	1	1	0	1	0	1	0
19	13875014	cg16474696	0	0	1	1	0	1	1	0	0
19	13875111	cg25755428	0	0	1	1	0	1	1	0	0
19	13875137	cg14272688	0	0	1	1	0	1	1	0	0
19	1396490	cg04581187	0	0	1	1	0	1	0	1	0
19	14527790	cg01498619	0	0	1	1	0	1	1	1	1
19	14656554	cg13135288	0	0	1	1	0	0	0	1	1
19	15321308	cg23225345	0	0	1	1	1	1	0	0	1
19	15426233	cg22888645	0	0	1	1	0	1	0	1	1
19	15437653	cg21803290	0	0	1	1	0	1	0	0	1
19	1609369	cg01062443	1	0	1	1	0	1	0	1	1
19	16637839	cg25303818	0	0	1	1	0	1	0	1	0
19	16637942	cg00542076	0	0	1	1	0	1	0	1	0
19	17516282	cg12090003	0	0	1	1	0	1	1	0	1
19	17517008	cg09993699	0	0	1	1	0	1	1	0	1
19	17517368	cg22337964	0	0	1	1	1	1	1	0	1
19	17517762	cg18174005	0	0	1	1	0	1	1	0	0
19	17959046	cg01089639	0	0	1	1	0	1	1	0	1
19	17959082	cg04557677	0	0	1	1	0	1	1	0	1
19	18499786	cg21088460	0	0	1	1	0	1	1	1	1
19	18700933	cg19492423	0	0	1	1	0	1	0	0	1
19	18701320	cg21977234	0	0	1	1	0	1	0	1	1
19	1873591	cg26994484	1	0	1	1	0	1	0	1	1
19	18770246	cg08758345	0	0	1	1	0	0	0	1	1
19	19062585	cg24393424	0	0	1	1	1	0	0	1	0
19	1907677	cg01294521	0	0	1	1	0	1	0	1	1
19	1908132	cg15018704	0	0	1	1	0	1	0	1	1
19	19575312	cg19007650	0	0	1	1	1	1	0	1	1
19	2016402	cg20952434	0	0	1	1	0	1	0	0	1
19	2016427	cg12584394	0	0	1	1	0	1	0	0	1
19	2016532	cg26927807	0	0	1	1	0	1	0	0	1
19	21264896	cg01483656	0	0	1	1	1	1	1	0	1
19	21752023	cg20246743	0	0	1	1	1	1	1	0	1
19	2275741	cg10627703	0	0	1	1	0	1	0	1	1
19	22816896	cg08271804	0	0	1	1	1	0	1	0	0
19	22816950	cg24889512	0	0	1	1	1	0	1	0	0
19	2295092	cg08461451	0	0	1	1	0	1	0	1	1
19	2295456	cg21516724	0	0	1	0	0	1	0	1	1
19	2332499	cg10723746	0	0	1	1	0	1	0	1	1
19	2332719	cg03756721	0	0	1	1	0	1	0	0	1
19	2622858	cg21462934	0	0	1	1	0	1	0	0	1
19	2770448	cg04330326	0	0	1	0	0	0	1	1	1
19	291986	cg25697727	0	0	1	1	1	1	0	0	0
19	292072	cg11499386	0	0	1	1	1	1	0	0	0
19	292102	cg24452451	0	0	1	1	1	1	0	0	0
19	29218262	cg14983838	0	0	1	1	1	0	1	0	0
19	30155590	cg08445687	0	0	1	1	1	1	0	0	1
19	3034758	cg26856023	0	0	1	1	0	1	0	0	1
19	32835049	cg00169770	0	0	1	1	1	1	0	0	0
19	32836297	cg26813693	0	0	1	1	1	1	1	0	0
19	32836317	cg18253629	0	0	1	1	1	1	1	0	0
19	3336941	cg02818170	0	0	1	1	1	1	0	0	1
19	3337399	cg12081317	0	0	1	1	1	1	0	0	1
19	3370244	cg20714551	0	0	1	1	0	1	1	1	1
19	33781998	cg16253115	0	0	1	1	1	1	0	0	0
19	33863415	cg13040921	0	0	1	1	0	1	1	0	1
19	33863417	cg26451062	0	0	1	1	0	1	1	0	1
19	34012057	cg09411366	0	0	1	1	0	1	1	0	0
19	34289872	cg04566826	0	0	1	1	0	0	1	0	1
19	3434702	cg11719049	1	0	1	1	0	1	0	1	0
19	35499968	cg24231270	0	0	1	1	0	1	0	1	0
19	35614992	cg21965980	0	0	1	1	0	0	1	0	1
19	35617254	cg05635940	0	0	1	0	0	1	0	1	1
19	35896238	cg06080274	0	0	1	1	1	1	0	0	1
19	35896314	cg03339288	0	0	1	1	1	1	0	0	1
19	35896439	cg13056552	0	0	1	1	1	1	0	0	1
19	35896478	cg02307266	0	0	1	1	1	1	0	0	1
19	36202390	cg09231418	0	0	1	1	0	1	0	0	1
19	36504284	cg25469156	0	0	1	1	0	1	0	0	1
19	36504494	cg25918230	0	0	1	1	0	1	0	0	1
19	36704922	cg10667810	0	0	1	1	1	1	1	0	1
19	37020172	cg00131081	1	0	1	1	1	1	0	0	1
19	37020332	cg24909706	0	0	1	1	1	1	1	0	1
19	37342554	cg18583246	0	0	1	1	0	1	1	0	1
19	37342569	cg26095210	0	0	1	1	0	1	1	0	1
19	37342585	cg06911873	0	0	1	1	0	1	1	0	1
19	38511124	cg02861507	0	0	1	1	0	0	0	1	1
19	38524517	cg25092712	0	0	1	1	0	0	0	1	1
19	38524590	cg08711803	0	0	1	1	0	0	0	1	1
19	38524950	cg17671383	0	0	1	1	0	0	0	1	1
19	38524956	cg00133727	0	0	1	1	0	0	0	1	1
19	38625593	cg13909058	0	0	1	1	1	0	0	1	0
19	38794795	cg07823056	0	0	1	1	1	1	1	1	1
19	38794845	cg00412772	0	0	1	1	1	1	1	1	1
19	38876666	cg14299480	0	0	1	1	0	1	0	1	0
19	38876762	cg17068631	0	0	1	1	0	1	0	1	0
19	38918129	cg18007970	0	0	1	1	0	1	0	0	1
19	38918135	cg24376214	1	0	1	1	0	1	0	0	1
19	38918142	cg13908589	0	0	1	1	0	1	0	0	1
19	38918162	cg09258455	0	0	1	1	0	1	0	0	1
19	38918253	cg11876705	0	0	1	1	0	1	0	0	1
19	39283929	cg15998643	0	0	1	1	1	1	0	0	1
19	39332571	cg00376816	0	0	1	1	0	1	0	1	1
19	39465821	cg08820801	0	0	1	1	0	1	1	0	1
19	39603097	cg01838997	0	0	1	1	1	1	0	0	0
19	39621926	cg05085127	0	0	1	1	0	1	0	1	1
19	39621960	cg13591854	0	0	1	1	0	1	0	1	1
19	40502315	cg03139837	0	0	1	1	0	1	1	0	0
19	40696613	cg00348763	0	0	1	1	0	1	1	0	0
19	40789857	cg07815521	1	0	1	1	0	1	0	0	1
19	40789866	cg09380135	1	0	1	1	0	1	0	0	1
19	40939429	cg14085840	0	0	1	1	0	1	1	0	1
19	41091695	cg05167074	0	0	1	1	0	1	0	1	1
19	41113556	cg13045294	0	0	1	1	0	1	0	1	0
19	41117232	cg02637086	0	0	1	1	1	1	0	1	1
19	41129962	cg01564640	1	0	1	1	1	0	0	1	0
19	41130041	cg26504110	0	0	1	1	1	0	0	1	0
19	41854950	cg15735736	0	0	1	1	0	0	0	1	1
19	41855366	cg26988916	0	0	1	0	0	1	0	1	1
19	41855387	cg16825044	0	0	1	0	0	1	0	1	1
19	41855775	cg15160195	0	0	1	0	0	1	0	1	1
19	42579281	cg13610422	0	0	1	1	0	1	1	0	1
19	42701920	cg07622193	0	0	1	1	0	1	0	1	1
19	42805814	cg03116005	0	0	1	1	0	1	0	0	1
19	42805982	cg21333158	0	0	1	1	0	1	0	0	1
19	42937949	cg25426963	0	0	1	1	0	1	0	0	1
19	43969769	cg07643267	0	0	1	1	1	1	1	0	1
19	43969810	cg15014458	0	0	1	1	1	1	1	0	1
19	44172263	cg20716515	0	0	1	1	1	1	1	1	0
19	44260488	cg23335024	0	0	1	1	0	1	0	1	1
19	44260537	cg02032872	0	0	1	1	0	1	0	1	1
19	44283660	cg06872419	0	0	1	1	0	0	1	0	1
19	4449119	cg06715246	0	0	1	1	0	1	0	1	0
19	44616116	cg10786870	0	0	1	1	0	1	1	0	0
19	44616388	cg01396855	0	0	1	1	1	1	1	0	0
19	44616615	cg08684893	0	0	1	1	0	1	1	0	0
19	45519636	cg07260070	0	0	1	1	0	1	0	1	1
19	45627033	cg18732346	0	0	1	0	0	1	0	1	1
19	45753669	cg00574649	0	0	1	1	1	1	0	0	0
19	45797272	cg18949391	0	0	1	1	0	1	0	1	0
19	45849853	cg04382643	0	0	1	1	0	1	0	1	0
19	45850053	cg25481705	0	0	1	1	0	1	0	1	0
19	45903658	cg00992039	0	0	1	1	1	0	0	1	1
19	45975694	cg12265810	0	0	1	1	0	1	0	1	1
19	45975990	cg02360514	1	0	1	1	0	0	0	1	1
19	45976120	cg00314427	1	0	1	1	0	0	0	1	1
19	46080530	cg15397212	0	0	1	1	1	1	0	0	1
19	46144227	cg06460573	0	0	1	1	0	1	1	0	1
19	46144302	cg20681708	0	0	1	1	0	1	1	0	1
19	46876609	cg04404772	0	0	1	1	1	1	0	1	1
19	46877200	cg03186149	0	0	1	1	1	1	0	1	1
19	46969832	cg00826632	0	0	1	1	0	1	0	0	1
19	46969849	cg08665416	0	0	1	1	0	1	0	0	1
19	46969919	cg25734089	0	0	1	1	0	1	0	0	1
19	47288915	cg08640904	0	0	1	1	0	1	0	1	1
19	47454619	cg09905117	0	0	1	1	0	1	0	0	1
19	47679950	cg05510751	0	0	1	1	0	1	0	1	1
19	47735741	cg14254452	0	0	1	1	0	1	0	0	1
19	48260285	cg22177309	0	0	1	1	0	1	0	1	0
19	48867982	cg12472520	0	0	1	1	0	1	1	0	0
19	48868058	cg22752602	0	0	1	1	0	0	1	0	1
19	48971524	cg02838553	0	0	1	1	0	1	0	0	1
19	48991098	cg16685257	0	0	1	1	0	1	0	0	1
19	49077983	cg14328676	0	0	1	1	0	1	0	0	1
19	49078045	cg21196201	0	0	1	1	0	1	0	0	1
19	49078119	cg10262032	0	0	1	1	0	1	0	0	1
19	49120447	cg01274752	0	0	1	1	0	1	0	1	0
19	4915394	cg06635797	0	0	1	1	1	1	1	1	1
19	4915401	cg26848395	0	0	1	1	1	1	1	1	1
19	49184557	cg01071055	0	0	1	1	1	1	0	0	1
19	49223814	cg02045294	0	0	1	1	0	1	1	0	1
19	49243427	cg23082877	0	0	1	1	0	1	1	0	1
19	49249932	cg10234985	0	0	1	1	0	1	1	0	0
19	49250080	cg18537730	0	0	1	1	0	1	1	1	0
19	49471563	cg06745001	0	0	1	1	0	1	0	1	1
19	49471637	cg00367830	0	0	1	1	0	0	0	1	1
19	49775578	cg22995081	0	0	1	1	1	1	0	0	1
19	49971665	cg22334548	0	0	1	1	1	1	0	1	1
19	49993008	cg17857881	0	0	1	1	0	1	0	1	0
19	49993125	cg24082526	0	0	1	1	0	1	0	1	0
19	49993143	cg10380760	0	0	1	1	0	1	0	1	0
19	49993157	cg15531369	0	0	1	1	0	1	0	1	0
19	49993186	cg06538345	0	0	1	1	0	1	0	1	0
19	49993217	cg27321942	0	0	1	1	0	1	0	1	0
19	50265372	cg08076025	0	0	1	1	1	0	0	0	1
19	50420585	cg21046286	0	0	1	1	0	1	0	1	1
19	50936172	cg22196260	0	0	1	1	0	1	0	0	1
19	5173258	cg22794504	0	0	1	1	1	1	0	0	1
19	51894561	cg25434512	0	0	1	1	0	1	0	0	1
19	51894597	cg09395266	0	0	1	1	0	1	0	0	1
19	51894617	cg08220811	0	0	1	1	0	1	0	0	1
19	52148354	cg21550812	0	0	1	1	0	1	0	1	1
19	52643808	cg25422853	0	0	1	1	0	1	1	0	1
19	52900469	cg11500101	0	0	1	1	0	1	1	0	1
19	52900518	cg27516945	0	0	1	1	0	1	1	0	1
19	54041163	cg22475353	0	0	1	1	1	1	1	0	0
19	54041251	cg27296330	0	0	1	1	1	1	1	1	0
19	54041303	cg10023249	0	0	1	1	1	1	1	1	0
19	54041308	cg15607708	0	0	1	1	1	1	1	1	0
19	54041329	cg04522821	0	0	1	1	1	1	1	1	0
19	54041398	cg05338009	0	0	1	1	1	1	1	1	0
19	54041519	cg03643149	0	0	1	1	1	1	1	0	0
19	54041847	cg14593306	0	0	1	1	1	1	1	0	0
19	54041856	cg03499639	0	0	1	1	1	1	1	0	0
19	54058085	cg20071427	0	0	1	1	1	1	1	0	1
19	54356384	cg20314442	0	0	1	1	1	1	0	0	0
19	54682313	cg26231094	0	0	1	1	0	1	0	1	0
19	5470525	cg02890444	0	0	1	1	1	1	0	0	0
19	54828146	cg15759180	0	0	1	1	0	1	0	0	1
19	55587039	cg07687554	0	0	1	1	1	1	0	0	1
19	55670288	cg01397912	0	0	1	1	0	1	0	0	1
19	55670349	cg24475436	0	0	1	1	0	1	0	0	1
19	55670466	cg11375547	1	0	1	1	0	1	0	0	1
19	55718589	cg19025031	0	0	1	1	1	0	0	0	1
19	55847610	cg12012340	0	0	1	1	0	1	0	0	1
19	55898727	cg08233235	0	0	1	1	0	1	0	1	0
19	55986474	cg20803226	0	0	1	1	1	1	0	0	1
19	56060880	cg21813050	0	0	1	1	0	1	0	0	1
19	56061106	cg22928954	0	0	1	1	0	1	1	0	1
19	56132683	cg16513932	0	0	1	1	0	0	0	1	1
19	56136561	cg24053609	0	0	1	0	0	1	1	0	1
19	56879036	cg15391029	0	0	1	0	0	1	1	0	1
19	56879262	cg01510051	0	0	1	1	0	1	1	0	0
19	57862099	cg24608498	0	0	1	1	0	1	1	0	0
19	57874413	cg11276329	0	0	1	1	1	1	1	0	0
19	58072179	cg14452640	0	0	1	0	0	1	1	0	1
19	58791159	cg08291996	0	0	1	1	1	1	1	0	0
19	58817442	cg02026801	0	0	1	1	0	0	1	1	0
19	58837196	cg08337420	1	0	1	1	1	1	0	0	0
19	58837257	cg18393172	1	0	1	1	1	1	0	0	1
19	58837770	cg21733854	0	0	1	0	0	1	1	0	1
19	58906604	cg09344722	0	0	1	1	0	1	0	1	0
19	58906630	cg18351941	0	0	1	1	1	1	0	1	0
19	58918743	cg09345121	0	0	1	1	0	0	0	1	1
19	58918791	cg07990376	0	0	1	1	0	0	0	1	1
19	58919138	cg22720321	0	0	1	1	0	0	1	0	1
19	6022308	cg09176309	0	0	1	1	0	1	0	1	1
19	6022589	cg26757711	0	0	1	1	0	1	0	1	1
19	6372277	cg05968233	0	0	1	1	0	1	1	0	0
19	6372283	cg16175822	0	0	1	1	0	1	1	0	0
19	6372303	cg03895994	0	0	1	1	0	1	1	0	0
19	6372363	cg20752312	0	0	1	1	0	1	1	0	0
19	6372374	cg04072767	0	0	1	1	0	1	1	0	0
19	6719342	cg08860190	0	0	1	1	0	1	0	0	1
19	6744898	cg11738486	0	0	1	1	0	1	1	1	0
19	7402704	cg26974013	0	0	1	1	0	1	0	0	1
19	7898218	cg19637357	0	0	1	1	0	1	0	0	1
19	7988703	cg11325913	0	0	1	1	0	1	0	1	1
19	8067591	cg21621865	0	0	1	1	1	1	0	0	1
19	8289865	cg02878028	0	0	1	1	1	1	0	0	0
19	9733287	cg04422171	0	0	1	1	0	1	1	0	1
2	10107480	cg07194377	0	0	1	1	1	0	0	0	1
2	101664009	cg17703391	0	0	1	1	1	0	0	1	0
2	101681483	cg17536737	0	0	1	1	1	0	0	0	1
2	101922427	cg03191504	1	0	1	1	0	1	1	1	0
2	101922922	cg11962007	0	0	1	1	0	1	1	1	0
2	103352296	cg13607230	0	0	1	1	1	0	1	0	0
2	103352342	cg07720865	0	0	1	1	1	0	1	0	0
2	10545065	cg08299809	0	0	1	1	0	0	0	1	1
2	10545609	cg00850391	0	0	1	1	1	0	0	1	1
2	10545728	cg04055223	0	0	1	1	1	0	0	1	1
2	10545801	cg04959713	0	0	1	1	1	1	0	1	1
2	10545842	cg26580466	0	0	1	1	1	1	0	1	1
2	106003911	cg00304793	0	0	1	1	0	0	0	1	1
2	10634111	cg10926117	0	0	1	1	1	1	0	0	1
2	10634174	cg05146922	0	0	1	1	1	1	0	0	1
2	10637974	cg01517500	0	0	1	1	1	0	0	0	1
2	10638005	cg21325708	0	0	1	1	1	0	0	0	1
2	10655069	cg20729877	0	0	1	1	1	1	0	0	1
2	10930911	cg23155853	0	0	1	1	0	0	1	1	1
2	110271930	cg22478317	0	0	1	1	0	1	0	0	1
2	110272121	cg08840620	0	0	1	1	1	1	0	0	1
2	11040895	cg12126298	0	0	1	1	0	1	0	0	1
2	110433676	cg18583662	0	0	1	1	1	1	0	0	0
2	110970429	cg21885427	0	0	1	1	0	0	1	0	1
2	110970552	cg01487961	0	0	1	1	0	0	1	0	1
2	11315686	cg10443268	0	0	1	1	0	1	0	0	1
2	113190197	cg14227325	0	0	1	0	0	1	1	0	1
2	113526055	cg13495270	0	0	1	1	0	1	0	0	1
2	114600994	cg24798953	0	0	1	0	0	1	1	0	1
2	114601032	cg11703594	0	0	1	1	0	1	1	0	1
2	114601038	cg07452809	0	0	1	1	0	1	1	0	1
2	114601305	cg05971184	0	0	1	1	1	1	1	0	0
2	114735827	cg11950361	0	0	1	1	1	0	0	0	1
2	114736119	cg06669978	0	0	1	1	1	0	0	0	1
2	114736139	cg07442391	0	0	1	1	1	0	0	0	1
2	120996546	cg07948480	1	0	1	1	1	0	0	0	1
2	121020189	cg06876354	1	0	1	1	1	0	0	1	0
2	121020482	cg26734848	0	0	1	1	1	0	0	1	1
2	121776604	cg05403241	0	0	1	1	1	0	1	0	1
2	127412895	cg23954717	0	0	1	1	0	1	0	0	1
2	127413156	cg19634724	0	0	1	1	0	1	0	0	1
2	127413348	cg15910676	0	0	1	1	0	0	1	0	1
2	127413363	cg17105014	0	0	1	1	0	0	1	0	1
2	127413367	cg08129583	0	0	1	1	0	0	1	0	1
2	127413369	cg25390440	0	0	1	1	0	0	1	0	1
2	127975729	cg09265623	0	0	1	1	1	1	1	0	0
2	127975738	cg03486991	0	0	1	1	1	1	1	0	0
2	128616167	cg10243004	0	0	1	1	0	1	1	0	0
2	129105529	cg19226358	0	0	1	1	1	0	0	0	1
2	131113015	cg26160573	0	0	1	0	1	1	1	0	0
2	131672890	cg11838898	1	0	1	0	1	1	0	1	0
2	131798087	cg25464702	1	0	1	1	0	0	1	1	0
2	136632970	cg02096260	0	0	1	1	0	1	0	0	1
2	136706070	cg13474899	0	0	1	1	1	0	0	0	1
2	143635318	cg11134443	0	0	1	1	0	0	1	0	1
2	143635616	cg13760583	0	0	1	1	0	0	1	0	1
2	153028240	cg21349393	0	0	1	1	0	1	1	0	1
2	153080103	cg06489390	0	0	1	1	0	1	0	0	1
2	15310191	cg01816186	0	0	1	1	1	0	0	0	1
2	157185891	cg11358945	1	0	1	1	0	0	1	1	0
2	157186312	cg00194126	0	0	1	1	0	0	1	1	0
2	157186321	cg14811105	0	0	1	1	0	0	1	1	0
2	157186446	cg20398418	0	0	1	1	0	0	1	1	0
2	157186666	cg21226516	0	0	1	1	0	0	1	1	0
2	157186681	cg11209121	0	0	1	1	0	0	1	1	0
2	158261028	cg18679416	0	0	1	1	1	0	0	0	1
2	160004031	cg14888710	0	0	1	1	1	1	0	1	0
2	160457363	cg10449426	0	0	1	1	1	0	0	0	1
2	161348665	cg00314029	0	0	1	1	0	1	1	0	0
2	1657462	cg01629007	0	0	1	0	0	1	0	1	1
2	1657483	cg21647182	0	0	1	0	0	1	0	1	1
2	170336837	cg11947548	0	0	1	1	0	1	1	0	0
2	170364158	cg13800897	0	0	1	1	0	0	0	1	1
2	171784674	cg01095157	0	0	1	1	0	1	0	0	1
2	171784720	cg02608914	0	0	1	1	0	1	0	0	1
2	171784898	cg13267916	0	0	1	1	0	1	0	0	1
2	171784945	cg05866854	0	0	1	1	0	1	0	0	1
2	171784999	cg07170708	0	0	1	1	0	1	1	0	1
2	171785020	cg14744970	0	0	1	1	0	1	1	0	1
2	171785027	cg25189241	0	0	1	1	0	1	1	0	1
2	171785124	cg20720918	0	0	1	1	0	1	1	0	1
2	172291680	cg06772099	0	0	1	0	0	1	1	0	1
2	174517573	cg16721418	0	0	1	1	1	0	0	0	1
2	174517740	cg19415174	0	0	1	1	1	0	0	0	1
2	174517791	cg06674373	0	0	1	1	1	0	0	0	1
2	174889675	cg25004193	0	0	1	1	0	1	1	0	1
2	174901038	cg08230435	0	0	1	1	0	1	0	0	1
2	177355281	cg10456121	0	0	1	1	1	1	0	0	1
2	177355604	cg10039988	0	0	1	1	1	1	0	0	1
2	178418002	cg03700679	0	0	1	1	0	1	1	0	0
2	178484058	cg11237792	0	0	1	1	1	1	1	0	0
2	179314738	cg00460704	0	0	1	1	1	0	1	0	1
2	179387493	cg04888852	0	0	1	1	1	0	0	0	1
2	179387541	cg06807315	0	0	1	1	1	0	0	0	1
2	179387931	cg19916659	0	0	1	1	1	1	1	0	1
2	179388064	cg17740434	0	0	1	1	1	1	1	0	0
2	189158499	cg07077227	0	0	1	1	0	0	1	0	1
2	189158532	cg26440297	0	0	1	1	0	0	1	0	1
2	189843137	cg21558423	0	0	1	1	0	0	1	0	1
2	191659420	cg27587300	0	0	1	1	0	1	0	0	1
2	191711591	cg19757442	0	0	1	1	0	1	0	0	1
2	192109284	cg03796659	1	0	1	1	1	1	0	0	0
2	193393	cg14384416	0	0	1	1	1	0	0	0	1
2	196441016	cg08489740	0	0	1	1	1	0	0	0	1
2	196933852	cg19374305	0	0	1	1	1	0	1	0	1
2	196934154	cg04103993	0	0	1	1	0	1	0	0	1
2	197034813	cg15023571	0	0	1	1	0	1	1	0	0
2	200775554	cg04567952	0	0	1	1	1	1	1	0	1
2	201374010	cg22109240	0	0	1	1	1	0	1	0	0
2	202122309	cg09464206	1	0	1	1	1	0	1	0	1
2	202122372	cg27410837	0	0	1	1	1	0	1	0	1
2	202123825	cg04286206	1	0	1	1	0	1	1	0	1
2	202901352	cg27638615	1	0	1	1	0	0	1	1	0
2	202901428	cg03345454	1	0	1	1	0	0	1	1	0
2	202901470	cg10634136	1	0	1	1	0	0	1	1	0
2	20294009	cg12833876	0	0	1	0	1	1	0	0	1
2	20552116	cg17754362	0	0	1	1	0	1	0	0	1
2	20648580	cg25432336	0	0	1	1	0	1	1	0	0
2	206544411	cg23833033	1	0	1	1	1	0	0	0	1
2	20779199	cg11415156	1	0	1	1	1	0	0	0	1
2	208631081	cg19744498	0	0	1	1	0	0	1	0	1
2	208631684	cg15714846	0	0	1	1	0	0	1	0	1
2	208631909	cg10646711	0	0	1	1	1	0	0	1	1
2	208631916	cg05774672	0	0	1	1	1	0	0	1	1
2	210074020	cg20296298	0	0	1	1	1	0	1	0	0
2	21116968	cg15757012	0	0	1	1	1	1	0	0	1
2	211342261	cg17069290	0	0	1	1	0	1	1	0	1
2	211342480	cg18350619	0	0	1	1	0	1	1	0	1
2	213866453	cg04384171	0	0	1	1	0	0	1	0	1
2	216922738	cg13885437	0	0	1	1	1	0	1	0	1
2	217276744	cg10987071	0	0	1	1	0	1	1	0	0
2	217276804	cg26767960	0	0	1	1	1	1	1	0	0
2	217276821	cg02569138	0	0	1	1	1	1	1	0	0
2	217276826	cg15642852	0	0	1	1	1	1	1	0	0
2	217276942	cg18133209	0	0	1	1	1	1	1	0	0
2	218650283	cg18144470	0	0	1	1	1	1	0	0	1
2	219094205	cg00954025	0	0	1	1	0	0	0	1	1
2	219148914	cg13835894	0	0	1	1	0	1	0	1	1
2	219233544	cg02915785	0	0	1	1	0	0	1	0	1
2	219233678	cg07391985	0	0	1	1	0	1	1	0	1
2	219248734	cg03967504	0	0	1	1	1	1	0	0	1
2	219435282	cg04726824	0	0	1	0	0	1	1	1	1
2	219435559	cg21188652	0	0	1	0	0	1	1	1	1
2	219597614	cg11123644	0	0	1	1	0	1	0	1	1
2	219645811	cg17774679	0	0	1	1	0	0	1	0	1
2	219749205	cg13859511	0	0	1	1	0	1	0	0	1
2	219759404	cg24542821	0	0	1	1	1	1	0	0	1
2	220116772	cg24352985	0	0	1	1	0	1	0	1	1
2	220139453	cg06446599	0	0	1	1	1	1	0	0	1
2	220326041	cg18377670	0	0	1	1	0	0	1	0	1
2	220716794	cg00772991	0	0	1	1	1	0	1	0	0
2	220834350	cg22230468	0	0	1	1	1	0	0	0	1
2	222285320	cg09556138	0	0	1	1	0	0	1	0	1
2	223154140	cg04688351	1	0	1	1	0	0	1	1	0
2	223159250	cg19987665	0	0	1	1	0	0	1	1	0
2	224564400	cg09410512	0	0	1	1	1	0	0	0	1
2	231712804	cg05044772	0	0	1	1	1	1	0	0	0
2	231712981	cg02074116	0	0	1	1	1	1	0	0	0
2	231969041	cg19615147	0	0	1	1	0	1	0	0	1
2	231989800	cg06096336	0	0	1	1	0	1	1	0	1
2	231989824	cg04042861	0	0	1	1	0	1	1	0	1
2	232347922	cg06281680	0	0	1	1	1	0	1	0	0
2	232348334	cg03727500	0	0	1	1	0	0	1	0	1
2	232348355	cg20788612	0	0	1	1	0	0	1	0	1
2	232348602	cg05868531	0	0	1	1	1	0	1	0	1
2	232348684	cg15371801	0	0	1	1	1	0	1	0	1
2	232348964	cg09150695	0	0	1	1	1	0	0	0	1
2	232530555	cg12559816	0	0	1	1	0	1	0	0	1
2	232530723	cg12414338	0	0	1	1	0	1	0	0	1
2	232536604	cg20814027	0	0	1	1	0	1	0	0	1
2	233198590	cg24586870	1	0	1	1	1	0	0	1	0
2	233499637	cg24936500	0	0	1	1	0	1	1	0	0
2	233925181	cg04126261	0	0	1	1	0	1	1	0	0
2	233925275	cg23553480	0	0	1	1	0	1	1	0	0
2	234390545	cg13365753	0	0	1	0	1	0	0	1	1
2	235160800	cg16560493	0	0	1	1	1	1	0	0	1
2	23747197	cg14826211	0	0	1	1	1	1	0	0	1
2	23747344	cg19870836	0	0	1	1	1	1	0	0	1
2	23747346	cg13113121	0	0	1	1	1	1	0	0	1
2	238382720	cg03190769	0	0	1	1	0	0	0	1	1
2	238382860	cg27144903	0	0	1	1	0	0	0	1	1
2	238640512	cg10806645	0	0	1	1	0	1	0	1	1
2	23886193	cg02696169	0	0	1	1	0	0	1	0	1
2	239139911	cg06102419	0	0	1	1	0	1	1	0	0
2	239348171	cg16477879	0	0	1	1	1	1	0	1	1
2	239693913	cg07924380	0	0	1	1	0	0	1	0	1
2	240008358	cg26686512	0	0	1	1	0	0	0	1	1
2	240020152	cg07554496	0	0	1	1	1	0	0	1	1
2	240020174	cg17156828	0	0	1	1	1	0	0	1	1
2	240144335	cg08740901	0	0	1	1	0	0	1	0	1
2	240196996	cg15978561	0	0	1	1	1	0	1	0	1
2	240197131	cg05903736	0	0	1	1	1	0	1	0	1
2	240240975	cg20434511	0	0	1	1	0	0	1	0	1
2	240241154	cg07673080	0	0	1	1	1	0	1	0	1
2	240241218	cg10639368	0	0	1	1	1	0	1	0	1
2	240366416	cg06470951	0	0	1	1	1	1	0	0	1
2	240366514	cg05496970	0	0	1	1	1	0	0	0	1
2	241145058	cg02990793	0	0	1	1	1	1	0	0	0
2	24234549	cg25422959	0	0	1	1	0	1	0	0	1
2	242509493	cg23959977	0	0	1	1	0	0	0	1	1
2	25097091	cg15020926	0	0	1	1	1	0	0	1	0
2	25097146	cg21093902	0	0	1	1	1	0	0	1	0
2	25427064	cg26374678	0	0	1	1	0	1	1	0	1
2	25427108	cg20422417	0	0	1	1	0	1	1	0	1
2	25427114	cg01752881	0	0	1	1	0	1	1	0	1
2	25438675	cg08621773	0	0	1	1	0	1	1	0	1
2	25500416	cg08493294	0	0	1	1	1	1	1	0	1
2	25513896	cg03684054	0	0	1	1	0	0	0	1	1
2	25601659	cg04639335	0	0	1	1	1	1	0	0	0
2	25934931	cg06061921	0	0	1	1	0	1	1	0	0
2	26226017	cg09876812	0	0	1	1	0	1	0	0	1
2	27009899	cg04000199	0	0	1	1	0	0	1	0	1
2	27665638	cg20102877	0	0	1	1	1	1	1	1	1
2	27665711	cg26034919	0	0	1	1	0	1	1	1	1
2	27666036	cg13211152	0	0	1	1	0	0	0	1	1
2	28114349	cg15078838	0	0	1	1	0	1	1	0	1
2	28114447	cg16651262	0	0	1	1	0	1	1	0	1
2	28114462	cg05517527	0	0	1	1	0	1	1	0	1
2	28873060	cg13156207	1	0	1	1	0	1	0	0	1
2	30669757	cg10326673	0	0	1	1	0	1	1	0	0
2	30669759	cg15652532	0	0	1	1	0	1	1	0	0
2	32414912	cg26355049	0	0	1	1	1	0	0	1	1
2	32503943	cg13176070	0	0	1	1	0	1	1	0	0
2	3497214	cg22119716	0	0	1	1	0	1	0	0	1
2	3523833	cg16338613	0	0	1	1	0	1	1	0	0
2	3523935	cg05905781	0	0	1	1	0	1	1	0	0
2	3642400	cg18105675	0	0	1	1	0	1	0	0	1
2	37232322	cg25176297	0	0	1	1	0	1	0	1	0
2	37232596	cg09722212	0	0	1	1	0	1	0	1	0
2	37308026	cg18637383	0	0	1	1	0	1	1	1	1
2	38742789	cg13022624	0	0	1	1	1	1	1	0	1
2	38742843	cg13278267	0	0	1	1	1	1	1	0	1
2	38742996	cg26680187	0	0	1	1	1	1	1	0	1
2	39471182	cg27343456	0	0	1	1	1	0	1	0	0
2	42795262	cg23859635	0	0	1	1	1	0	0	0	1
2	43063363	cg11931531	0	0	1	1	1	0	0	0	1
2	43328003	cg00881696	0	0	1	1	1	0	1	0	1
2	43328122	cg04981619	0	0	1	1	1	0	1	0	1
2	45405210	cg06133769	0	0	1	1	1	0	0	0	1
2	45405216	cg01083804	0	0	1	1	1	0	0	0	1
2	47270648	cg15659527	1	0	1	1	1	0	0	1	1
2	47270917	cg06296640	0	0	1	1	1	1	1	1	1
2	47497026	cg07011538	1	0	1	1	1	1	0	0	1
2	47979699	cg20734664	0	0	1	1	1	0	1	0	1
2	48333881	cg12424480	0	0	1	1	1	1	1	0	0
2	48334600	cg08884319	0	0	1	1	0	1	0	0	1
2	48334617	cg26912903	0	0	1	1	0	1	0	0	1
2	54222062	cg08238664	0	0	1	1	0	0	1	0	1
2	54751507	cg24544082	0	0	1	1	1	1	0	0	1
2	54751985	cg09465516	0	0	1	1	1	0	0	0	1
2	54800117	cg06149826	0	0	1	1	1	0	0	0	1
2	60762929	cg15274129	0	0	1	1	0	0	0	1	1
2	60763259	cg11147204	0	0	1	1	0	0	0	1	1
2	61188805	cg15400742	0	0	1	1	1	0	0	0	1
2	61371880	cg26147678	0	0	1	1	0	1	1	0	0
2	64582162	cg17473266	0	0	1	1	1	0	0	0	1
2	65297637	cg02892368	0	0	1	1	0	0	0	1	1
2	65297706	cg22178396	0	0	1	1	0	0	0	1	1
2	68430960	cg02784513	0	0	1	1	0	1	1	0	1
2	68593246	cg13029130	0	0	1	1	0	1	1	0	0
2	68593583	cg21990131	0	0	1	1	0	1	1	0	0
2	68593813	cg00551708	0	0	1	1	0	1	1	0	0
2	69677	cg13378252	0	0	1	1	1	0	0	0	1
2	70225044	cg18553235	0	0	1	1	1	0	0	0	1
2	70331436	cg08726265	0	0	1	0	0	1	1	0	1
2	70336043	cg07586956	0	0	1	1	1	0	1	0	1
2	70336118	cg15236136	0	0	1	1	1	0	1	0	1
2	70556142	cg00229359	0	0	1	1	1	1	0	0	1
2	70796860	cg18808729	0	0	1	1	1	0	0	0	1
2	73055308	cg08488476	0	0	1	1	1	0	0	0	1
2	74058083	cg02352181	1	0	1	1	1	1	1	1	1
2	74357527	cg01017244	0	0	1	1	1	1	0	0	0
2	8144587	cg15249320	0	0	1	1	0	0	1	0	1
2	85580627	cg16324018	0	0	1	1	0	1	1	0	1
2	85580804	cg13554921	0	0	1	1	0	1	1	0	0
2	85582979	cg17669107	0	0	1	1	0	1	1	1	0
2	85641368	cg16794227	0	0	1	1	0	1	0	0	1
2	85641379	cg01948944	0	0	1	1	0	1	0	0	1
2	85641438	cg20207544	0	0	1	1	0	1	0	0	1
2	85641593	cg14825368	0	0	1	1	0	1	0	0	1
2	85642386	cg18845187	0	0	1	1	0	1	0	0	1
2	85642415	cg12225712	0	0	1	1	0	1	0	0	1
2	85839507	cg23823732	0	0	1	1	0	1	1	0	0
2	85839516	cg11316821	0	0	1	1	0	1	1	0	0
2	85839650	cg04738827	1	0	1	1	0	1	1	0	1
2	85839722	cg24222817	0	0	1	1	0	1	1	0	1
2	86078409	cg02425746	0	0	1	0	0	1	0	1	1
2	86078966	cg04465473	0	0	1	1	1	0	0	1	1
2	87036626	cg12606911	0	0	1	1	0	0	1	0	1
2	88374857	cg14926264	0	0	1	1	1	0	0	0	1
2	9527051	cg19331466	0	0	1	1	1	0	0	1	1
2	9527430	cg19325152	0	0	1	1	0	0	0	1	1
2	9527441	cg23443790	0	0	1	1	0	0	0	1	1
2	95700215	cg27144726	0	0	1	1	0	0	0	1	1
2	95700221	cg07765975	0	0	1	1	0	0	0	1	1
2	95982371	cg21350153	0	0	1	1	0	1	0	0	1
2	95982670	cg08951699	0	0	1	1	0	1	0	0	1
2	95999752	cg07261828	0	0	1	1	1	0	0	0	1
2	95999906	cg03595348	0	0	1	1	1	0	0	0	1
2	97302668	cg03443331	0	0	1	1	0	0	1	0	1
2	97472472	cg17415382	0	0	1	1	0	0	1	0	1
2	97524719	cg01102477	0	0	1	1	0	1	0	1	1
2	97532830	cg22486991	0	0	1	1	0	1	0	1	1
2	97548061	cg26108017	1	0	1	1	1	0	0	0	1
2	9784800	cg14077467	0	0	1	1	1	1	0	0	0
2	9815626	cg01236205	0	0	1	1	1	1	1	0	1
2	98335197	cg06793198	0	0	1	1	0	0	1	0	1
2	9843525	cg08035323	0	0	1	1	1	1	0	0	1
2	98701516	cg03762237	0	0	1	1	0	1	0	0	1
2	9942060	cg17588464	0	0	1	1	1	1	0	0	1
2	99485068	cg21766976	0	0	1	1	1	1	0	0	1
20	11188712	cg09584225	0	0	1	1	1	1	0	0	1
20	1448437	cg01244043	0	0	1	1	0	1	1	0	1
20	1448480	cg05210338	0	0	1	1	0	1	1	0	1
20	1448498	cg27379887	0	0	1	1	0	1	1	0	1
20	1448637	cg27172866	0	0	1	1	0	1	0	0	1
20	1459645	cg11291615	0	0	1	1	1	1	0	1	1
20	16555475	cg26272575	0	0	1	1	1	1	1	0	0
20	17549301	cg04583625	0	0	1	1	0	1	0	0	1
20	17595355	cg12632411	0	0	1	1	0	0	0	1	1
20	19954588	cg00009196	0	0	1	0	1	1	0	0	1
20	20584339	cg12923649	0	0	1	1	1	0	0	0	1
20	25013229	cg04663750	0	0	1	1	0	0	0	1	1
20	25013364	cg11124262	0	0	1	1	0	0	0	1	1
20	25013487	cg03075307	0	0	1	1	0	0	0	1	1
20	25013500	cg17781515	0	0	1	1	0	0	0	1	1
20	25013523	cg20874992	0	0	1	1	0	0	0	1	1
20	25204045	cg07588216	1	0	1	1	1	0	0	0	1
20	25276739	cg24626310	0	0	1	1	1	0	0	1	0
20	25341751	cg01239044	0	0	1	1	0	0	1	0	1
20	25731476	cg15517854	0	0	1	1	1	1	1	0	0
20	25731672	cg26348414	0	0	1	1	1	1	1	0	0
20	25731997	cg05349667	0	0	1	1	1	1	1	0	0
20	25732163	cg10861863	0	0	1	1	1	1	0	0	0
20	2645434	cg11781091	0	0	1	1	0	1	1	0	1
20	30153831	cg16726575	0	0	1	1	1	1	0	1	0
20	30922130	cg27186552	0	0	1	1	0	0	0	1	1
20	30922353	cg26427442	0	0	1	1	0	0	0	1	1
20	31349427	cg17482740	0	0	1	1	0	1	0	0	1
20	3184159	cg15641477	0	0	1	1	1	0	1	1	1
20	32045114	cg09880345	0	0	1	1	1	1	0	0	1
20	32254706	cg00478435	0	0	1	1	1	1	1	0	0
20	32255052	cg07470512	0	0	1	1	1	1	1	0	0
20	32255491	cg03904042	0	0	1	1	1	0	1	0	0
20	32262999	cg19193852	0	0	1	1	0	0	1	0	1
20	32263104	cg02899870	0	0	1	1	0	1	0	0	1
20	33459881	cg16301299	0	0	1	0	0	1	1	0	1
20	35236199	cg03605263	0	0	1	1	0	1	0	1	1
20	35252381	cg07278527	0	0	1	1	0	0	0	1	1
20	35362404	cg07234571	0	0	1	1	1	1	0	0	1
20	35463894	cg09501372	0	0	1	1	1	0	0	0	1
20	36013428	cg23635789	0	0	1	1	0	1	0	1	0
20	363112	cg15799353	0	0	1	1	1	1	0	1	1
20	37228520	cg13715798	1	0	1	1	1	1	0	0	0
20	3767834	cg03046371	0	0	1	1	0	1	1	0	1
20	42840339	cg20119383	0	0	1	1	0	0	1	0	1
20	42840441	cg02858177	0	0	1	1	0	1	1	0	1
20	43272141	cg06936320	0	0	1	1	0	1	0	0	1
20	43272920	cg20795118	0	0	1	1	0	1	0	0	1
20	43273569	cg24256068	0	0	1	1	0	1	0	0	1
20	43965440	cg22680020	0	0	1	1	1	1	0	1	1
20	45006168	cg05441764	0	0	1	1	0	1	0	1	1
20	45006340	cg01019547	0	0	1	1	1	1	0	1	1
20	45885598	cg02292283	0	0	1	1	0	1	0	1	1
20	45980667	cg03642096	0	0	1	1	0	0	1	1	1
20	45980981	cg14646311	0	0	1	1	0	0	1	1	1
20	45981165	cg00506062	0	0	1	1	0	0	1	1	1
20	45981300	cg25520710	0	0	1	1	0	0	0	1	1
20	45981324	cg18638857	0	0	1	1	0	0	0	1	1
20	45981590	cg10467021	0	0	1	1	0	0	0	1	1
20	45982166	cg16916987	0	0	1	0	0	0	1	1	1
20	45982308	cg14593575	0	0	1	1	0	1	1	1	1
20	46175130	cg12132385	0	0	1	1	0	0	0	1	1
20	46311195	cg21959553	0	0	1	1	0	0	0	1	1
20	4668134	cg02413285	0	0	1	1	0	1	1	0	1
20	4742450	cg22209723	1	0	1	1	0	1	0	0	1
20	4802684	cg22042908	0	0	1	1	0	0	1	1	1
20	48295033	cg07380641	0	0	1	1	0	1	0	0	1
20	48307717	cg20770573	0	0	1	1	0	1	0	0	1
20	48780410	cg06824303	0	0	1	1	0	1	0	0	1
20	48811117	cg01279149	0	0	1	1	0	1	1	1	1
20	48887419	cg05758935	0	0	1	1	0	0	0	1	1
20	49057225	cg05098991	0	0	1	1	1	0	0	0	1
20	49109706	cg09047090	0	0	1	1	1	1	0	0	1
20	49261777	cg25654021	0	0	1	1	0	1	0	0	1
20	49261789	cg04887750	0	0	1	1	1	1	0	0	1
20	49261943	cg09720768	0	0	1	1	1	1	0	0	1
20	49262134	cg10580960	0	0	1	1	1	1	0	0	1
20	49306880	cg06735626	0	0	1	1	0	1	1	0	1
20	50248076	cg21324456	0	0	1	1	1	1	1	0	1
20	52551344	cg21865765	0	0	1	1	0	1	0	0	1
20	52552008	cg06595936	0	0	1	1	0	1	0	0	1
20	5485144	cg21235746	0	0	1	1	1	0	1	0	0
20	55401918	cg13683550	0	0	1	1	0	0	1	0	1
20	55402014	cg18394120	1	0	1	1	0	0	1	0	1
20	56273259	cg10100887	1	0	1	1	1	0	0	0	1
20	57199045	cg09084470	0	0	1	1	1	0	0	0	1
20	57477170	cg17446536	0	0	1	1	0	1	0	1	0
20	5765930	cg16895388	0	0	1	1	1	1	0	0	1
20	57796491	cg17286326	0	0	1	1	0	0	0	1	1
20	58713415	cg05975176	0	0	1	1	1	0	1	0	0
20	58713542	cg03344985	0	0	1	1	1	0	1	0	0
20	60626417	cg06754370	0	0	1	1	0	0	0	1	1
20	60879613	cg08178815	0	0	1	1	0	1	0	1	1
20	60925179	cg18668449	0	0	1	1	1	0	0	1	1
20	60953415	cg26145511	0	0	1	1	1	0	0	1	1
20	61201166	cg06793974	0	0	1	1	0	1	0	0	1
20	61201271	cg25076959	0	0	1	1	0	1	0	0	1
20	61282847	cg23023797	0	0	1	1	0	1	0	0	1
20	61506981	cg18815398	0	0	1	1	1	0	1	0	1
20	61556053	cg21878584	0	0	1	1	0	1	0	0	1
20	62539841	cg06385226	0	0	1	0	0	1	0	1	1
20	62539861	cg01916962	0	0	1	0	0	1	0	1	1
20	62611858	cg03224418	0	0	1	1	1	1	0	0	1
20	62611937	cg09149737	0	0	1	1	1	1	0	0	1
20	62612235	cg15855336	0	0	1	1	1	1	1	0	1
20	756464	cg00303908	0	0	1	1	1	1	0	0	1
20	756728	cg03714286	0	0	1	1	1	1	0	0	1
21	26933520	cg25970929	0	0	1	1	0	0	0	1	1
21	26933850	cg24855498	0	0	1	1	0	0	1	1	0
21	27302360	cg19246448	0	0	1	1	1	1	0	1	0
21	30391795	cg06824297	0	0	1	1	1	1	1	0	0
21	30396581	cg22619267	0	0	1	1	0	0	1	0	1
21	30396586	cg03117949	0	0	1	1	0	0	1	0	1
21	30449989	cg11315777	0	0	1	1	0	0	1	0	1
21	30450130	cg12294769	0	0	1	1	0	0	1	0	1
21	30714311	cg09110560	0	0	1	0	0	1	0	1	1
21	30715207	cg11885415	0	0	1	1	1	1	0	1	1
21	33765737	cg15920739	0	0	1	1	1	1	1	0	0
21	33765751	cg16480681	0	0	1	1	1	1	1	0	0
21	33785988	cg10095801	0	0	1	1	0	0	1	0	1
21	33828908	cg18956935	0	0	1	1	0	1	0	1	1
21	33969725	cg07596607	0	0	1	1	1	1	0	0	1
21	33969758	cg02153332	0	0	1	1	1	1	0	0	1
21	35755964	cg15274171	0	0	1	0	0	1	0	1	1
21	37560793	cg22169777	0	0	1	1	0	1	0	1	0
21	38629859	cg05126444	0	0	1	1	0	1	1	0	0
21	38630234	cg11287055	0	0	1	1	1	1	1	0	0
21	38630342	cg00628697	0	0	1	1	1	1	1	0	0
21	40018791	cg24926355	0	0	1	0	1	1	1	0	0
21	40123882	cg02555368	0	0	1	1	1	0	0	0	1
21	40183363	cg14874846	0	0	1	1	0	0	0	1	1
21	40361611	cg17818632	0	0	1	1	0	1	0	0	1
21	40361754	cg02254947	0	0	1	1	1	1	0	0	1
21	40361883	cg02515900	0	0	1	1	1	1	0	0	1
21	40753285	cg04948664	0	0	1	1	0	1	1	0	1
21	42619648	cg01471834	0	0	1	1	1	0	0	1	0
21	43222961	cg18151030	0	0	1	1	1	0	0	1	0
21	43835293	cg19961056	0	0	1	1	1	1	0	1	1
21	43835592	cg14174221	0	0	1	1	0	1	0	1	1
21	44141520	cg08028729	0	0	1	1	0	0	1	0	1
21	44142546	cg08777203	0	0	1	1	0	0	0	1	1
21	44457300	cg16413677	0	0	1	1	0	0	0	1	1
21	44528528	cg23736669	0	0	1	1	0	1	1	0	0
21	44528763	cg03851621	0	0	1	1	0	1	0	0	1
21	44529313	cg13233688	0	0	1	1	0	1	0	0	1
21	44831062	cg04824511	0	0	1	1	0	1	0	0	1
21	44831151	cg01036393	0	0	1	1	0	1	0	0	1
21	44837158	cg01233518	0	0	1	1	0	1	0	1	0
21	44860866	cg11404195	0	0	1	1	1	0	0	0	1
21	44876670	cg00362657	0	0	1	1	0	0	1	0	1
21	44876687	cg27484412	0	0	1	1	0	0	1	0	1
21	45149141	cg01907098	0	0	1	1	0	1	1	0	1
21	45149373	cg06741996	0	0	1	0	0	1	0	1	1
21	45149398	cg21755709	0	0	1	0	0	1	0	1	1
21	45160581	cg19681836	0	0	1	1	0	0	0	1	1
21	45160784	cg20718640	0	0	1	1	1	0	0	1	1
21	45188119	cg07721562	0	0	1	1	1	1	0	1	1
21	45287110	cg02521050	0	0	1	1	0	0	0	1	1
21	45287137	cg15969263	0	0	1	1	0	0	0	1	1
21	45628012	cg18578690	0	0	1	1	1	1	1	0	1
21	45754009	cg22315903	0	0	1	1	0	1	0	1	1
21	45754203	cg24710671	0	0	1	1	0	1	0	1	1
21	45754232	cg01512084	0	0	1	1	0	0	0	1	1
21	46193430	cg08740424	0	0	1	1	1	0	0	1	0
21	46340351	cg21770784	0	0	1	1	0	1	1	0	0
21	46340905	cg03150042	0	0	1	1	0	1	1	0	0
21	46783943	cg18087395	0	0	1	1	1	0	0	0	1
21	47402615	cg17240539	0	0	1	1	0	1	1	1	0
21	47581405	cg11766577	0	0	1	1	0	1	0	1	0
21	47716443	cg09417038	0	0	1	1	0	0	1	0	1
21	47716529	cg27244972	0	0	1	1	0	0	1	0	1
21	47788948	cg11989845	0	0	1	1	0	0	0	1	1
21	47876058	cg09387528	0	0	1	1	0	0	0	1	1
21	47935083	cg21689511	0	0	1	0	0	1	0	1	1
22	17640653	cg21793381	0	0	1	1	1	1	1	0	0
22	17640812	cg06707910	0	0	1	1	1	1	1	0	1
22	18314173	cg24944224	0	0	1	0	0	1	0	1	1
22	18325160	cg04520704	0	0	1	1	1	0	1	1	1
22	18325505	cg21103992	0	0	1	1	0	0	0	1	1
22	18341142	cg09445207	0	0	1	1	1	1	0	0	1
22	19749961	cg09781936	0	0	1	1	0	1	0	0	1
22	19754815	cg04999026	0	0	1	1	0	1	0	0	1
22	19802910	cg26504280	0	0	1	1	0	1	0	0	1
22	19949873	cg11361387	0	0	1	1	1	0	0	1	1
22	19949893	cg07579946	0	0	1	1	1	0	0	1	1
22	19949901	cg04856117	0	0	1	1	1	0	0	1	1
22	19949965	cg06346307	0	0	1	1	1	0	0	1	1
22	19950166	cg01335087	0	0	1	1	1	0	0	1	1
22	20229526	cg09784932	1	0	1	1	0	0	0	1	1
22	20229546	cg07306604	1	0	1	1	0	0	0	1	1
22	21333241	cg27542501	0	0	1	1	0	1	0	1	0
22	24124070	cg15369466	0	0	1	1	0	0	0	1	1
22	24235569	cg04642813	0	0	1	1	0	1	0	0	1
22	24256600	cg06753367	0	0	1	1	0	1	1	0	1
22	26871186	cg02722183	0	0	1	0	0	1	0	1	1
22	26877061	cg16170930	0	0	1	0	0	1	1	1	0
22	26877092	cg17211514	0	0	1	0	0	1	1	1	0
22	26877690	cg00488514	0	0	1	1	0	0	1	1	1
22	26881026	cg19831369	0	0	1	1	0	0	1	0	1
22	26881231	cg07924575	0	0	1	1	0	0	1	0	1
22	26889832	cg06371237	0	0	1	1	1	1	0	1	0
22	27067608	cg13699845	0	0	1	1	0	0	1	0	1
22	27067721	cg16770601	0	0	1	1	0	0	1	0	1
22	27291103	cg19498775	0	0	1	1	1	0	0	0	1
22	29197865	cg05616465	0	0	1	1	0	1	1	0	1
22	29197898	cg19333086	0	0	1	1	0	1	1	0	1
22	29198005	cg23816136	0	0	1	1	0	1	1	0	0
22	29427709	cg13609948	0	0	1	1	0	1	0	0	1
22	30474915	cg00334274	0	0	1	1	0	1	0	0	1
22	30476452	cg01141459	0	0	1	1	1	1	0	0	0
22	31226258	cg13709858	0	0	1	1	1	1	0	0	1
22	31317764	cg27480553	0	0	1	1	0	1	1	0	1
22	31317787	cg03113871	0	0	1	1	0	1	1	0	1
22	31317914	cg08467687	0	0	1	1	0	1	1	0	1
22	31318147	cg17468100	0	0	1	1	0	1	1	0	1
22	31318179	cg08837037	0	0	1	1	0	1	1	0	1
22	31318181	cg15425811	0	0	1	1	0	1	1	0	1
22	31318240	cg07459594	0	0	1	1	0	1	1	0	1
22	31318349	cg16210088	0	0	1	1	0	1	1	0	1
22	31318373	cg20548231	0	0	1	1	0	1	1	0	1
22	31318444	cg17940740	0	0	1	1	1	1	1	0	1
22	31318546	cg13896476	0	0	1	1	1	1	1	0	1
22	31927047	cg02887506	0	0	1	1	0	0	0	1	1
22	32600722	cg22404498	0	0	1	1	0	0	1	0	1
22	33119791	cg05608908	0	0	1	1	1	1	0	0	1
22	33119901	cg06235549	0	0	1	1	1	1	0	0	1
22	35768507	cg10716031	0	0	1	1	0	1	0	0	1
22	35842551	cg01570128	0	0	1	1	1	0	0	0	1
22	36296960	cg12301165	0	0	1	1	1	0	0	0	1
22	36600911	cg11178302	0	0	1	1	1	1	0	0	0
22	36600979	cg21855316	0	0	1	1	1	1	0	0	0
22	36775752	cg16283975	0	0	1	1	0	0	0	1	1
22	36776109	cg26089367	0	0	1	1	0	0	0	1	1
22	36813356	cg10411910	0	0	1	1	1	0	0	0	1
22	37593672	cg01191154	1	0	1	1	0	1	0	0	1
22	37593801	cg26418349	0	0	1	1	1	1	0	0	1
22	37624908	cg10933082	0	0	1	1	1	0	0	1	1
22	37641093	cg08235798	0	0	1	1	0	1	0	0	1
22	37641484	cg01086940	0	0	1	1	0	1	0	0	1
22	37641506	cg02152108	1	0	1	1	0	1	0	0	1
22	37904575	cg26336984	0	0	1	1	1	0	0	1	1
22	37943067	cg09043768	0	0	1	1	0	1	0	0	1
22	37960396	cg04143811	0	0	1	1	0	0	0	1	1
22	37960426	cg08511772	0	0	1	1	0	0	0	1	1
22	38030564	cg27537608	0	0	1	1	0	1	0	1	1
22	38057185	cg00323916	0	0	1	1	0	1	0	0	1
22	38057573	cg21798802	0	0	1	1	0	0	1	0	1
22	38143715	cg13303067	0	0	1	1	0	1	0	1	0
22	38244746	cg24578493	0	0	1	1	0	1	1	0	1
22	38244767	cg11245928	0	0	1	1	0	1	1	0	1
22	38244781	cg07059402	0	0	1	1	0	1	1	0	1
22	38294985	cg20454869	0	0	1	1	1	0	0	0	1
22	38618582	cg16510087	0	0	1	0	0	1	0	1	1
22	38626284	cg09397592	0	0	1	1	0	1	0	1	1
22	38626427	cg06328792	0	0	1	1	0	1	0	1	1
22	38694900	cg13716208	0	0	1	1	1	0	0	1	0
22	39095898	cg06711259	0	0	1	1	0	1	1	0	1
22	39153002	cg09949537	0	0	1	1	0	1	1	0	1
22	39716675	cg27463004	0	0	1	1	0	1	1	0	1
22	40672689	cg26507409	0	0	1	1	0	1	1	0	1
22	40672737	cg04738410	0	0	1	1	0	1	1	0	1
22	41051038	cg00782443	0	0	1	1	0	1	0	0	1
22	41613692	cg00299943	0	0	1	1	1	1	1	1	1
22	41613712	cg14751182	0	0	1	1	1	1	1	1	1
22	41613790	cg16264966	0	0	1	1	1	1	1	1	1
22	41614127	cg06887705	0	0	1	1	0	1	1	1	1
22	42142906	cg23075475	0	0	1	1	0	1	0	0	1
22	42394590	cg09667013	0	0	1	1	1	1	1	0	0
22	42394592	cg15140774	0	0	1	1	1	1	1	0	0
22	42485811	cg01529207	0	0	1	1	0	1	1	0	1
22	42579537	cg19839822	0	0	1	1	0	1	0	0	1
22	43150790	cg25730803	0	0	1	1	0	1	0	0	1
22	43463382	cg13742802	0	0	1	1	1	0	0	0	1
22	44423205	cg04134965	0	0	1	1	0	0	1	1	1
22	44464449	cg05598864	0	0	1	1	0	1	0	1	1
22	44464536	cg18502267	0	0	1	1	0	1	0	1	1
22	44464723	cg09183781	0	0	1	1	0	1	0	0	1
22	44464839	cg02302629	0	0	1	1	0	1	0	0	1
22	44464853	cg04558924	0	0	1	1	0	1	0	0	1
22	44464936	cg02790152	0	0	1	1	0	1	0	0	1
22	44464947	cg08704914	0	0	1	1	0	1	0	0	1
22	44464988	cg04808875	0	0	1	1	0	1	0	0	1
22	44465038	cg23866459	0	0	1	1	0	1	0	0	1
22	45637422	cg03754907	0	0	1	1	0	1	1	0	1
22	45705034	cg15477144	0	0	1	1	0	0	1	0	1
22	45705037	cg00643333	0	0	1	1	0	0	1	0	1
22	45705042	cg22160612	0	0	1	1	0	1	1	0	1
22	45705265	cg06575572	0	0	1	1	0	1	1	0	0
22	45730855	cg04519021	0	0	1	0	0	1	0	1	1
22	45730997	cg11811992	0	0	1	1	0	1	0	1	1
22	45731346	cg07103233	0	0	1	1	0	1	0	1	0
22	45912982	cg12576869	0	0	1	1	1	1	0	1	0
22	45913062	cg26237112	0	0	1	1	1	1	0	1	0
22	45940602	cg20509525	0	0	1	1	0	1	0	1	0
22	45993430	cg19816400	0	0	1	1	0	1	0	1	0
22	46457096	cg06297909	0	0	1	1	0	0	1	0	1
22	46457384	cg03684807	0	0	1	1	0	0	1	0	1
22	46812391	cg02269223	0	0	1	1	1	0	0	0	1
22	46989326	cg11415350	0	0	1	1	0	1	1	0	1
22	47057502	cg05821464	0	0	1	1	1	1	0	0	1
22	47070251	cg20568305	0	0	1	0	0	0	1	1	1
22	47169664	cg17150328	0	0	1	1	0	1	0	1	1
22	47169667	cg05914267	0	0	1	1	0	1	0	1	1
22	47169695	cg16053386	0	0	1	1	0	1	0	1	1
22	47169727	cg03203801	0	0	1	1	1	1	0	1	1
22	47169773	cg15596311	0	0	1	1	1	1	0	1	1
22	47169976	cg21143561	0	0	1	1	1	1	0	1	1
22	50523686	cg05861567	0	0	1	1	0	1	1	0	0
22	50523689	cg11674130	0	0	1	1	0	1	1	0	0
22	50523703	cg25127852	0	0	1	1	0	1	1	0	0
22	50523761	cg06495501	0	0	1	1	0	1	1	0	0
22	50630587	cg27523577	0	0	1	1	0	0	0	1	1
22	50631079	cg03660710	0	0	1	1	0	0	0	1	1
22	50753042	cg05217193	0	0	1	1	0	0	1	1	0
22	50753046	cg06375806	0	0	1	1	0	0	1	1	0
22	50753068	cg20435485	0	0	1	1	0	0	1	1	0
22	50838352	cg04449224	0	0	1	1	0	1	0	1	1
22	50945358	cg19175761	0	0	1	1	1	1	0	1	1
22	50965782	cg02776313	0	0	1	1	0	1	1	0	1
22	50966077	cg08585593	0	0	1	1	0	1	1	0	1
22	50966110	cg10561095	0	0	1	1	0	1	1	0	1
22	50966123	cg10416593	0	0	1	1	0	1	1	0	1
22	50976445	cg19830650	0	0	1	1	0	1	0	0	1
22	50980910	cg05567143	0	0	1	1	0	1	0	0	1
22	50980925	cg14792595	0	0	1	1	0	1	0	0	1
22	50981121	cg08425796	0	0	1	1	0	0	1	0	1
3	100610093	cg15788038	0	0	1	1	1	1	0	0	0
3	101406220	cg00653460	0	0	1	0	0	1	1	0	1
3	10183112	cg10352003	0	0	1	1	0	0	1	0	1
3	10183328	cg15267345	0	0	1	1	1	1	1	0	1
3	112390601	cg09850137	0	0	1	1	0	1	0	0	1
3	11267627	cg09666573	1	0	1	1	1	1	1	0	1
3	114009756	cg05943254	1	0	1	1	1	0	0	0	1
3	114009926	cg01962542	0	0	1	1	1	0	1	0	1
3	114010259	cg26748295	0	0	1	1	1	0	1	0	1
3	11550659	cg24705426	0	0	1	1	0	1	0	0	1
3	11551341	cg07584861	0	0	1	1	0	1	0	0	1
3	11609685	cg21993298	0	0	1	1	1	1	0	1	1
3	11609735	cg01603550	0	0	1	1	1	1	0	1	1
3	11610138	cg05361415	1	0	1	1	1	1	1	1	1
3	11610142	cg10960266	0	0	1	1	1	1	1	1	1
3	11667499	cg21729808	0	0	1	1	0	1	0	1	1
3	119014825	cg17727159	0	0	1	0	0	1	1	0	1
3	119299162	cg16904330	1	0	1	1	0	1	1	0	0
3	124510809	cg15102575	0	0	1	0	1	0	0	1	1
3	124512863	cg21799666	0	0	1	1	0	0	0	1	1
3	126945527	cg11735780	0	0	1	1	1	0	0	0	1
3	127318144	cg21549155	0	0	1	1	0	0	0	1	1
3	127429559	cg20104116	0	0	1	1	1	1	0	1	1
3	128513829	cg08535489	0	0	1	1	0	1	0	1	1
3	128513863	cg13176762	0	0	1	1	0	1	0	1	1
3	128514015	cg15033153	0	0	1	1	1	0	0	1	1
3	12986097	cg17554647	0	0	1	1	0	0	0	1	1
3	13114343	cg01659586	0	0	1	1	1	1	0	0	1
3	131220762	cg03321918	0	0	1	0	0	1	1	1	1
3	133191297	cg04231050	0	0	1	1	1	0	0	0	1
3	133191407	cg10705060	0	0	1	1	1	0	0	0	1
3	133287773	cg02223135	0	0	1	1	1	0	0	0	1
3	134031551	cg19234738	0	0	1	1	0	1	1	0	1
3	134031663	cg01342115	0	0	1	1	0	0	1	0	1
3	141160397	cg05107650	0	0	1	1	1	0	0	1	1
3	141678556	cg25646731	0	0	1	1	0	0	0	1	1
3	142677738	cg16789281	0	0	1	1	1	1	0	0	0
3	14443473	cg20927312	0	0	1	1	0	0	1	0	1
3	145969579	cg24315815	0	0	1	1	0	0	1	0	1
3	149530095	cg27304177	0	0	1	1	1	0	1	0	1
3	149530133	cg15108553	1	0	1	1	1	0	1	0	1
3	152314128	cg23814558	0	0	1	1	0	0	1	0	1
3	152939561	cg21502476	0	0	1	1	1	0	0	0	1
3	15311021	cg08003402	1	0	1	1	1	1	0	1	1
3	15311154	cg03495084	1	0	1	1	1	1	0	1	1
3	15311183	cg07078958	1	0	1	1	1	1	0	1	1
3	15311269	cg24170085	1	0	1	1	1	1	0	1	1
3	154042611	cg15277914	0	0	1	1	0	0	1	0	1
3	154042736	cg01941484	0	0	1	1	0	0	1	0	1
3	154042762	cg26784957	0	0	1	1	0	0	1	0	1
3	154042778	cg01542719	0	0	1	1	0	0	1	0	1
3	156273458	cg03885646	0	0	1	1	0	1	1	0	0
3	156273486	cg10924277	0	0	1	1	0	1	1	0	0
3	156817278	cg04287416	0	0	1	1	1	1	0	0	1
3	159557779	cg00188627	0	0	1	1	1	0	1	0	1
3	159557797	cg15180789	0	0	1	1	1	0	1	0	1
3	159557817	cg10088405	0	0	1	1	1	0	1	0	1
3	16308357	cg11208165	0	0	1	1	1	1	0	0	1
3	16416167	cg02295831	0	0	1	1	0	0	0	1	1
3	169483295	cg25090302	0	0	1	1	0	1	1	0	1
3	171180070	cg14975410	0	0	1	1	0	0	1	0	1
3	171529610	cg19930657	0	0	1	1	1	1	0	0	1
3	172234776	cg14717659	0	0	1	1	1	0	0	1	1
3	172235808	cg01059398	0	0	1	1	0	0	1	1	1
3	172467177	cg27119936	0	0	1	1	1	0	1	0	1
3	172467274	cg25357598	0	0	1	1	1	0	1	0	1
3	172467326	cg21643939	0	0	1	1	1	0	1	0	1
3	177075301	cg00759609	0	0	1	1	1	0	0	0	1
3	177076224	cg18526008	0	0	1	1	0	1	1	0	1
3	177076825	cg13889950	0	0	1	1	0	1	0	0	1
3	177076827	cg21555783	0	0	1	1	0	1	0	0	1
3	177077329	cg18328822	0	0	1	1	1	1	0	0	1
3	17782211	cg07654588	0	0	1	1	1	1	1	0	1
3	179168156	cg03466124	0	0	1	1	0	1	1	0	0
3	183733199	cg20639324	0	0	1	1	0	1	0	0	1
3	183733212	cg02918789	0	0	1	1	0	1	0	0	1
3	183733220	cg20075575	0	0	1	1	0	1	0	0	1
3	183894727	cg16301768	0	0	1	1	0	1	1	1	1
3	183894761	cg00064020	1	0	1	1	0	1	1	1	1
3	183894763	cg05573306	1	0	1	1	0	1	1	1	1
3	183894778	cg06192549	1	0	1	1	0	1	1	1	1
3	184034132	cg08681689	0	0	1	1	0	1	1	1	1
3	189627697	cg16871113	0	0	1	1	1	0	0	0	1
3	189655457	cg13382148	0	0	1	1	1	1	0	0	1
3	192289245	cg17611045	0	0	1	1	1	1	0	0	0
3	192289252	cg14463292	0	0	1	1	1	1	0	0	0
3	192289293	cg07620573	0	0	1	1	1	1	0	0	0
3	194705954	cg22613854	0	0	1	1	1	0	0	0	1
3	195576629	cg01079515	0	0	1	1	1	1	0	0	0
3	195604374	cg11095099	0	0	1	0	0	1	0	1	1
3	195623768	cg06084610	0	0	1	1	1	1	0	0	1
3	195627331	cg17724871	0	0	1	1	0	0	0	1	1
3	195627419	cg20368214	0	0	1	1	0	0	0	1	1
3	195627583	cg25132244	0	0	1	1	1	0	0	1	1
3	195637250	cg13800813	0	0	1	1	0	1	0	0	1
3	195910638	cg02561820	0	0	1	1	1	1	0	0	1
3	196065106	cg05556202	0	0	1	1	0	1	0	0	1
3	196065189	cg02322879	0	0	1	1	1	1	0	0	1
3	196065289	cg01883662	1	0	1	1	1	1	0	0	1
3	196065306	cg21845080	1	0	1	1	1	1	0	0	1
3	196065318	cg22496559	0	0	1	1	1	1	0	0	1
3	196065328	cg13605674	0	0	1	1	1	1	0	0	1
3	196065357	cg21090033	1	0	1	1	1	1	0	0	1
3	196065485	cg15044270	1	0	1	1	1	1	0	0	1
3	196065506	cg13314965	1	0	1	1	1	1	0	0	1
3	196065569	cg05445326	1	0	1	1	1	1	0	0	1
3	19987528	cg15227848	0	0	1	1	0	1	1	0	1
3	19987665	cg18812956	0	0	1	1	0	1	1	0	1
3	19987815	cg03827118	0	0	1	1	0	1	1	0	0
3	20080218	cg17359931	0	0	1	1	0	1	1	0	1
3	20080259	cg03431618	0	0	1	1	0	1	1	0	1
3	25703642	cg25270355	0	0	1	1	0	1	0	0	1
3	3169441	cg15056751	0	0	1	1	1	0	1	1	0
3	32020168	cg17719211	0	0	1	1	1	0	0	1	0
3	32147645	cg00620452	0	0	1	1	0	1	0	0	1
3	32147680	cg18704119	0	0	1	1	1	1	0	0	1
3	32151059	cg23832593	0	0	1	1	0	1	1	0	1
3	33483033	cg11978824	0	0	1	1	0	1	1	0	0
3	40547118	cg05013490	0	0	1	1	1	1	0	0	0
3	42002230	cg02108620	0	0	1	0	0	1	1	0	1
3	4344734	cg23549342	1	0	1	1	0	1	1	0	0
3	4344830	cg26516498	0	0	1	1	1	1	1	0	0
3	4344834	cg23866762	0	0	1	1	1	1	1	0	0
3	4344887	cg15384599	0	0	1	1	1	1	1	0	0
3	4344921	cg14961031	0	0	1	1	1	1	1	0	0
3	44804219	cg22954484	0	0	1	0	0	1	1	0	1
3	45166052	cg05237429	0	0	1	1	1	0	0	0	1
3	4516790	cg16384695	0	0	1	1	1	0	0	0	1
3	45742916	cg15361247	0	0	1	1	0	1	0	1	0
3	46017480	cg07949967	0	0	1	1	0	1	0	1	1
3	46599958	cg09902354	0	0	1	1	1	0	0	0	1
3	47098794	cg20366862	0	0	1	1	0	0	0	1	1
3	47485244	cg05473387	0	0	1	1	1	1	0	0	1
3	48466625	cg13487862	0	0	1	1	0	1	0	1	1
3	48466700	cg12069042	0	0	1	1	0	1	0	1	1
3	48466751	cg09837648	0	0	1	1	0	1	0	1	1
3	48515009	cg16509750	0	0	1	1	0	1	1	0	1
3	48515064	cg17295492	0	0	1	1	0	1	1	0	1
3	48515091	cg01003539	0	0	1	1	0	1	1	0	1
3	48746246	cg22299995	0	0	1	1	0	1	0	1	1
3	4909182	cg16866179	0	0	1	1	0	1	1	0	1
3	4909489	cg26394916	0	0	1	1	1	1	0	0	1
3	49940853	cg08687163	0	0	1	1	1	1	1	1	0
3	50266316	cg17606115	0	0	1	1	0	0	1	1	1
3	50266327	cg00013530	0	0	1	1	0	0	1	1	1
3	50288909	cg05795048	0	0	1	1	1	1	0	1	1
3	50288911	cg26449980	0	0	1	1	1	1	0	1	1
3	50288981	cg08315848	0	0	1	1	1	1	0	1	1
3	50297087	cg20847228	1	0	1	1	0	1	0	1	1
3	50373641	cg19811994	0	0	1	0	0	1	1	1	1
3	50373735	cg00980904	0	0	1	0	0	1	1	1	1
3	50376000	cg20119308	0	0	1	1	0	1	1	0	1
3	50376006	cg05546296	0	0	1	1	0	1	1	0	1
3	50376216	cg19854901	0	0	1	1	0	1	0	0	1
3	50541728	cg18690361	0	0	1	1	0	1	0	0	1
3	50647374	cg05541267	0	0	1	1	0	1	1	1	0
3	52088253	cg27518993	1	0	1	0	0	1	0	1	1
3	52278055	cg16437170	0	0	1	1	0	1	0	1	1
3	52278436	cg24239418	0	0	1	1	0	1	0	0	1
3	52321104	cg27246543	0	0	1	1	0	1	0	0	1
3	52566601	cg05146046	0	0	1	1	0	1	1	0	1
3	52566622	cg27338333	0	0	1	1	0	1	1	0	1
3	52566695	cg21062155	0	0	1	1	0	1	1	0	1
3	52568393	cg26812980	0	0	1	1	0	1	1	0	1
3	52704647	cg26558862	0	0	1	1	1	0	0	1	1
3	52877402	cg13643186	0	0	1	0	0	1	0	1	1
3	52877766	cg03979344	0	0	1	0	0	1	0	1	1
3	53118167	cg24530246	0	0	1	1	0	1	0	1	1
3	55450569	cg00986910	0	0	1	1	1	0	0	0	1
3	56829211	cg17371857	0	0	1	1	0	0	0	1	1
3	56834848	cg10816539	0	0	1	1	1	1	1	1	0
3	57543243	cg25628310	0	0	1	1	1	0	1	0	0
3	57543499	cg02981092	0	0	1	1	0	1	1	0	0
3	58035032	cg01728258	0	0	1	1	1	0	0	0	1
3	58035419	cg07297764	0	0	1	1	1	0	0	0	1
3	58369749	cg12763838	0	0	1	1	1	1	0	1	1
3	61623299	cg11934688	0	0	1	1	0	0	1	0	1
3	61880724	cg08161713	0	0	1	1	1	0	0	0	1
3	64241430	cg10235406	0	0	1	1	0	0	0	1	1
3	65939169	cg00546101	0	0	1	1	1	0	0	0	1
3	66848728	cg03716161	0	0	1	1	1	0	0	0	1
3	66848765	cg23477460	0	0	1	1	1	0	0	0	1
3	69402811	cg22125112	0	0	1	1	0	1	1	0	0
3	71312169	cg27051483	0	0	1	1	0	0	0	1	1
3	71553543	cg22876402	0	0	1	1	1	0	1	0	1
3	71804139	cg13026730	0	0	1	1	1	1	0	0	0
3	71804142	cg04087740	0	0	1	1	1	1	0	0	0
3	72641008	cg00089814	0	0	1	1	1	0	0	0	1
3	8671361	cg02578087	0	0	1	1	1	0	0	0	1
3	9436950	cg03502215	0	0	1	1	0	1	1	1	1
3	97629447	cg18604215	0	0	1	1	1	1	1	0	1
3	9850558	cg12151656	0	0	1	1	0	1	0	1	1
3	9851172	cg17996596	0	0	1	1	0	1	0	1	1
3	98528571	cg25318870	0	0	1	1	0	1	0	1	0
4	100576610	cg10778915	0	0	1	1	1	1	0	0	1
4	100576887	cg11479221	0	0	1	1	0	1	0	0	1
4	10098295	cg15140557	0	0	1	1	1	0	0	1	1
4	103941300	cg03618211	0	0	1	1	1	1	1	0	0
4	103998289	cg01422467	0	0	1	1	0	1	1	1	0
4	103998291	cg09141303	0	0	1	1	0	1	1	1	0
4	103998293	cg18626035	0	0	1	1	0	1	1	1	0
4	103998345	cg04802386	0	0	1	1	0	1	1	1	0
4	113066291	cg14091589	0	0	1	1	1	1	1	0	1
4	113066298	cg16092834	0	0	1	1	1	1	1	0	1
4	113152148	cg01787884	0	0	1	1	0	1	1	0	0
4	114357601	cg21323720	1	0	1	1	0	1	1	0	1
4	1185915	cg06650379	1	0	1	1	1	1	0	0	1
4	119955455	cg12341570	0	0	1	1	0	0	1	1	1
4	122721721	cg11979875	0	0	1	1	0	0	1	0	1
4	122721892	cg05635388	0	0	1	1	1	0	1	0	1
4	122721982	cg06713675	0	0	1	1	1	0	1	0	1
4	125112	cg10197305	0	0	1	1	1	1	1	0	0
4	129210367	cg16366526	0	0	1	1	0	1	1	0	1
4	1294962	cg09491380	0	0	1	1	0	1	0	1	1
4	1294967	cg16934826	0	0	1	1	0	1	0	1	1
4	1294996	cg24597363	1	0	1	1	0	1	0	1	1
4	1295047	cg23447233	1	0	1	1	0	1	0	1	1
4	1295078	cg21167046	1	0	1	1	0	1	0	1	1
4	1300068	cg12993960	0	0	1	1	0	1	0	1	1
4	1300163	cg21593149	0	0	1	1	0	1	0	1	1
4	1359671	cg06370446	0	0	1	1	1	0	0	1	0
4	1359728	cg21351640	0	0	1	1	1	0	0	1	0
4	140088996	cg24592751	0	0	1	1	1	1	0	0	1
4	140656749	cg00875805	0	0	1	1	0	1	1	0	1
4	140656794	cg01347682	0	0	1	0	0	1	1	0	1
4	140657110	cg12426146	0	0	1	0	0	1	1	0	1
4	143487095	cg04500577	0	0	1	1	0	0	1	0	1
4	143487120	cg04425606	0	0	1	1	0	0	1	0	1
4	143487124	cg12810703	0	0	1	1	0	0	1	0	1
4	143488622	cg18376497	0	0	1	1	0	0	1	0	1
4	144434046	cg16587443	0	0	1	0	0	1	1	0	1
4	144480946	cg17872261	0	0	1	1	1	0	1	0	0
4	144833143	cg14302049	0	0	1	1	1	0	1	0	0
4	152117184	cg14096311	0	0	1	1	1	0	0	0	1
4	153601466	cg06371582	0	0	1	0	1	1	0	0	1
4	153602251	cg11844042	1	0	1	1	1	0	0	0	1
4	154216535	cg08555594	0	0	1	1	1	0	0	1	0
4	156679817	cg01041449	0	0	1	1	1	0	0	0	1
4	15907489	cg09503566	1	0	1	1	1	0	0	0	1
4	159092436	cg14614346	0	0	1	1	1	0	1	0	0
4	159092553	cg24811290	0	0	1	1	1	0	1	0	0
4	165877875	cg25904183	0	0	1	1	1	0	1	0	0
4	165878037	cg20697094	0	0	1	1	1	0	1	0	0
4	165878055	cg06481168	0	0	1	1	1	0	1	0	0
4	165878085	cg12861945	0	0	1	1	1	0	1	0	0
4	165878091	cg00393585	0	0	1	1	1	0	1	0	0
4	165878136	cg11630554	0	0	1	1	1	0	1	0	0
4	165878219	cg08992305	0	0	1	1	1	0	1	0	0
4	165898666	cg16691177	0	0	1	1	1	0	1	0	1
4	165898967	cg11955878	0	0	1	1	0	1	1	0	0
4	166130172	cg02324432	0	0	1	1	0	1	0	0	1
4	166131313	cg13508949	0	0	1	1	0	1	0	0	1
4	169687969	cg01923775	0	0	1	1	0	1	0	0	1
4	175444482	cg01084566	0	0	1	1	0	1	1	0	0
4	183133446	cg26769081	0	0	1	1	1	0	1	0	0
4	183730519	cg19182683	0	0	1	1	1	0	0	0	1
4	184579072	cg09740496	0	0	1	1	0	1	1	0	0
4	184659504	cg21202649	0	0	1	1	1	1	0	0	0
4	184659523	cg13970118	0	0	1	1	1	1	0	0	0
4	185338596	cg24186458	0	0	1	1	0	0	1	1	1
4	185339075	cg05501617	1	0	1	1	1	1	0	1	1
4	1864134	cg27207881	0	0	1	1	0	0	1	0	1
4	187125958	cg10309005	0	0	1	0	0	1	1	0	1
4	187126073	cg09526685	0	0	1	0	1	1	1	0	1
4	187126114	cg23442198	0	0	1	0	1	1	1	0	1
4	187126139	cg02012338	0	0	1	0	1	1	1	0	1
4	187766591	cg16209064	0	0	1	1	1	0	0	0	1
4	187840611	cg02197005	0	0	1	0	1	1	0	0	1
4	20257590	cg19940312	0	0	1	1	0	0	1	0	1
4	2367091	cg10635092	0	0	1	1	0	0	1	0	1
4	2367137	cg13688770	0	0	1	1	0	0	1	0	1
4	24973107	cg27605638	0	0	1	1	1	1	0	0	0
4	25162898	cg02722613	0	0	1	1	0	1	1	0	0
4	25163066	cg19494702	0	0	1	1	0	1	1	0	1
4	25163346	cg22877957	0	0	1	0	0	1	1	0	1
4	26860946	cg03871886	0	0	1	1	0	1	1	0	1
4	26861261	cg13621396	0	0	1	0	0	1	1	0	1
4	2815386	cg24055594	0	0	1	1	0	1	1	1	0
4	2863990	cg19661645	0	0	1	1	0	1	0	0	1
4	2925471	cg03764205	0	0	1	1	0	1	0	1	1
4	2925654	cg07134632	0	0	1	1	0	1	0	1	0
4	2934614	cg19064367	0	0	1	1	0	1	0	1	1
4	3043199	cg02566259	0	0	1	1	1	1	1	0	0
4	3043527	cg01807241	0	0	1	1	1	1	1	0	0
4	3043752	cg06421590	0	0	1	1	1	0	1	0	0
4	3391175	cg07660204	0	0	1	0	0	1	1	0	1
4	3391305	cg16895261	0	0	1	0	0	1	0	1	1
4	38525620	cg11993828	0	0	1	1	0	0	1	0	1
4	38525723	cg11616457	0	0	1	1	0	0	1	0	1
4	38988166	cg10032387	0	0	1	1	0	0	0	1	1
4	40192660	cg15183692	0	0	1	1	0	0	1	0	1
4	40192715	cg19346031	0	0	1	1	0	1	1	0	1
4	40193255	cg01536114	0	0	1	1	0	1	1	0	1
4	40193301	cg10610685	0	0	1	1	0	1	1	0	1
4	41000965	cg04523623	0	0	1	1	1	0	0	1	1
4	55808371	cg21289226	0	0	1	1	0	0	1	0	1
4	56213336	cg22060735	0	0	1	0	0	1	1	0	1
4	56502975	cg13273553	0	0	1	1	0	1	0	0	1
4	56503103	cg03273803	0	0	1	1	0	1	0	0	1
4	56503185	cg15112355	0	0	1	1	0	1	0	0	1
4	56816405	cg25636933	0	0	1	1	0	1	1	0	1
4	57522881	cg13939978	0	0	1	1	1	1	1	0	0
4	57522988	cg25948037	0	0	1	1	1	1	1	0	0
4	57523055	cg16936060	0	0	1	1	0	1	0	0	1
4	57523826	cg19978674	0	0	1	1	0	1	0	0	1
4	5760808	cg05582310	1	0	1	1	1	0	0	1	1
4	57824462	cg03429763	0	0	1	1	1	1	0	0	1
4	6698168	cg02104700	0	0	1	1	0	1	0	0	1
4	6717287	cg27560555	0	0	1	1	0	1	0	0	1
4	68579591	cg26698623	1	0	1	1	1	0	0	1	1
4	6955477	cg11887555	0	0	1	1	1	1	0	0	0
4	6955660	cg15451250	0	0	1	1	1	1	0	0	0
4	6955698	cg05498905	0	0	1	1	1	1	0	0	0
4	7000195	cg11393549	0	0	1	1	0	1	0	0	1
4	7000695	cg18718364	0	0	1	0	0	1	0	1	1
4	7000710	cg12159571	0	0	1	0	0	1	0	1	1
4	7000728	cg16260352	0	0	1	0	0	1	0	1	1
4	7000882	cg09921385	0	0	1	1	1	1	0	1	1
4	7070796	cg06055014	0	0	1	1	0	1	1	0	0
4	707449	cg13546639	0	0	1	1	0	0	0	1	1
4	707456	cg08699899	0	0	1	1	0	0	0	1	1
4	71567094	cg19410329	0	0	1	1	1	1	0	0	0
4	71858097	cg01407728	0	0	1	1	1	1	0	0	0
4	759882	cg07266230	0	0	1	1	0	1	0	1	0
4	759928	cg04734348	0	0	1	1	0	1	0	1	0
4	760039	cg05364179	0	0	1	1	0	1	0	1	0
4	7632386	cg14812474	0	0	1	1	0	1	0	0	1
4	77380623	cg23250405	0	0	1	1	1	1	0	0	1
4	7863560	cg19509663	0	0	1	1	0	0	1	1	1
4	7896151	cg13382475	0	0	1	0	1	0	0	1	1
4	7906254	cg07484065	0	0	1	1	0	0	1	0	1
4	80885981	cg15555527	0	0	1	1	1	0	0	1	0
4	81117647	cg05452645	0	0	1	1	0	1	0	1	0
4	81117665	cg00138041	0	0	1	1	0	1	0	1	0
4	8202280	cg04493432	0	0	1	1	0	0	1	0	1
4	82075213	cg09390319	0	0	1	1	1	0	1	0	1
4	8230053	cg20277282	0	0	1	1	1	1	0	1	1
4	83932607	cg09753377	0	0	1	1	0	1	0	0	1
4	85612912	cg27006169	1	0	1	1	1	1	0	1	0
4	89379156	cg02215171	0	0	1	1	0	1	1	0	0
4	955469	cg21790314	1	0	1	1	1	1	0	1	0
4	99582968	cg24135849	0	0	1	1	1	1	0	0	1
5	1003504	cg13992911	0	0	1	1	1	1	0	0	0
5	1003897	cg18801579	0	0	1	1	1	1	0	0	0
5	10762201	cg14662675	0	0	1	1	0	1	0	0	1
5	10762626	cg05815355	0	0	1	1	0	1	0	0	1
5	1108315	cg11235297	0	0	1	1	0	1	0	0	1
5	1108876	cg11677852	0	0	1	1	0	0	1	0	1
5	112387002	cg06062378	0	0	1	1	1	0	0	1	1
5	114938389	cg21611170	0	0	1	1	1	1	1	0	0
5	114938411	cg17187869	0	0	1	1	1	0	1	0	1
5	114938459	cg15395441	0	0	1	1	1	0	1	0	1
5	114938545	cg09033127	0	0	1	1	1	0	1	0	1
5	114938581	cg26806989	0	0	1	1	1	1	1	0	1
5	114938640	cg19427807	0	0	1	0	0	1	0	1	1
5	127199510	cg13835117	0	0	1	1	0	1	0	0	1
5	127685317	cg14075444	0	0	1	1	1	0	0	1	0
5	133771508	cg18976321	0	0	1	1	1	0	0	0	1
5	134463487	cg14663517	0	0	1	1	1	1	0	0	0
5	134463743	cg09484243	0	0	1	1	1	1	0	0	0
5	134463795	cg14277284	0	0	1	1	1	1	0	0	0
5	134463803	cg15430455	0	0	1	1	1	1	0	0	0
5	134469813	cg05835599	0	0	1	1	0	1	0	0	1
5	135415819	cg11978884	0	0	1	1	0	1	1	0	0
5	135415948	cg11608150	0	0	1	1	0	1	1	0	0
5	135416029	cg06478886	0	0	1	1	0	1	1	0	0
5	135416205	cg04481923	0	0	1	1	1	1	1	0	0
5	135416331	cg18678645	0	0	1	1	1	1	1	0	0
5	135416381	cg06536614	0	0	1	1	1	1	1	0	0
5	135416398	cg25340688	0	0	1	1	1	1	1	0	0
5	135416405	cg26896946	0	0	1	1	1	1	1	0	0
5	135416613	cg18797653	0	0	1	1	1	1	1	0	1
5	137945416	cg21257883	0	0	1	1	1	0	0	0	1
5	138061348	cg16482761	0	0	1	1	1	1	0	0	1
5	138532290	cg24089970	0	0	1	1	0	1	0	0	1
5	138532335	cg26195586	0	0	1	1	0	1	0	0	1
5	138610977	cg20786401	0	0	1	1	0	1	0	0	1
5	138611361	cg21197271	0	0	1	1	0	1	1	1	1
5	138611367	cg10439385	0	0	1	1	0	1	1	1	1
5	138628911	cg13649383	0	0	1	1	0	1	1	0	0
5	138629019	cg13643943	0	0	1	1	0	1	1	0	0
5	139227610	cg22060611	0	0	1	1	1	0	1	0	1
5	139683183	cg19622675	0	0	1	1	0	1	1	0	0
5	139683232	cg06337300	0	0	1	1	0	1	1	0	1
5	140894047	cg03793846	0	0	1	1	1	1	0	1	1
5	140937302	cg12462101	0	0	1	1	1	1	1	1	1
5	140937331	cg25359597	0	0	1	1	1	1	1	1	1
5	140937500	cg17429599	0	0	1	1	1	1	1	1	1
5	140937858	cg19889982	0	0	1	1	0	1	1	1	1
5	140938422	cg24765794	0	0	1	0	0	1	0	1	1
5	140985440	cg22218566	0	0	1	1	0	1	1	0	1
5	142779552	cg06613263	1	0	1	1	0	0	1	1	0
5	142780254	cg17342132	1	0	1	1	0	0	1	1	0
5	146888445	cg02204637	0	0	1	1	1	1	1	0	0
5	146915334	cg26403043	0	0	1	1	1	1	0	0	1
5	146915558	cg25423953	0	0	1	1	1	1	0	0	1
5	148520753	cg23229984	0	0	1	1	0	1	1	0	0
5	148520817	cg12140854	0	0	1	1	1	1	0	0	0
5	148941007	cg07375254	0	0	1	1	0	1	0	0	1
5	148942547	cg03977174	0	0	1	1	1	1	0	0	1
5	1490692	cg14316985	0	0	1	1	0	0	0	1	1
5	149696611	cg20031456	0	0	1	1	1	0	0	0	1
5	149696918	cg06735543	0	0	1	1	1	0	0	0	1
5	149872600	cg26358139	0	0	1	1	0	0	0	1	1
5	149887461	cg14873515	0	0	1	0	0	1	0	1	1
5	149887716	cg12534263	0	0	1	0	0	1	0	1	1
5	149887787	cg07672051	0	0	1	1	0	1	0	1	1
5	150139148	cg22836605	0	0	1	1	0	1	1	0	1
5	150139205	cg26213488	0	0	1	1	0	1	0	0	1
5	153775466	cg07452312	1	0	1	1	1	0	0	0	1
5	154092109	cg23613317	0	0	1	1	1	1	0	0	1
5	154092290	cg06912665	0	0	1	1	1	1	0	0	1
5	154092321	cg02639667	0	0	1	1	1	1	0	0	1
5	154092339	cg11742111	0	0	1	1	1	1	0	0	1
5	154092360	cg16645907	0	0	1	1	1	1	0	0	1
5	154092426	cg03519907	0	0	1	1	1	1	0	0	1
5	154092619	cg18009710	0	0	1	1	1	1	0	0	1
5	156891763	cg03929615	0	0	1	1	1	0	0	0	1
5	159492309	cg14483162	0	0	1	1	1	0	0	1	1
5	159721322	cg06785339	0	0	1	1	1	0	0	0	1
5	159797813	cg19619432	0	0	1	1	0	1	1	0	0
5	159797843	cg07751793	0	0	1	1	0	1	1	0	0
5	159797845	cg07816439	0	0	1	1	0	1	1	0	0
5	159797918	cg13913407	0	0	1	1	0	1	1	0	0
5	159797922	cg12586050	0	0	1	1	0	1	1	0	0
5	159797951	cg21466718	0	0	1	1	0	1	1	0	0
5	16508920	cg02729303	0	0	1	1	1	0	1	0	1
5	16509017	cg01159980	0	0	1	1	1	0	1	0	1
5	16509047	cg19063834	0	0	1	1	1	0	1	0	1
5	16509323	cg00401101	0	0	1	1	1	0	0	0	1
5	16509481	cg20273531	0	0	1	1	1	1	0	0	1
5	16509635	cg22187952	0	0	1	1	0	1	0	0	1
5	16539535	cg15036894	0	0	1	1	1	0	0	0	1
5	167071829	cg14492551	0	0	1	1	1	0	0	0	1
5	168591808	cg08494843	0	0	1	1	1	0	0	0	1
5	169696692	cg27578275	0	0	1	1	0	0	0	1	1
5	169706238	cg17752270	0	0	1	1	1	1	0	1	1
5	169706415	cg06858852	0	0	1	1	0	1	0	1	1
5	171541827	cg11334870	0	0	1	1	0	0	0	1	1
5	171542327	cg16333239	0	0	1	1	0	0	0	1	1
5	171986065	cg06057298	0	0	1	1	0	0	1	0	1
5	171986131	cg00948749	0	0	1	1	1	0	1	0	1
5	171986329	cg07628665	0	0	1	1	1	0	0	0	1
5	171986331	cg11932292	0	0	1	1	1	0	0	0	1
5	172280876	cg14179527	0	0	1	1	0	0	0	1	1
5	172281505	cg18732713	0	0	1	1	0	1	0	1	1
5	172282611	cg11943916	0	0	1	1	0	0	0	1	1
5	172443740	cg05201300	0	0	1	1	1	1	0	0	1
5	1725285	cg26805720	0	0	1	1	1	0	0	0	1
5	1725411	cg07401067	0	0	1	1	1	0	1	0	0
5	173316348	cg22783052	0	0	1	1	0	1	1	0	1
5	173930811	cg11666486	0	0	1	1	1	0	0	0	1
5	173930869	cg14519032	0	0	1	1	1	0	0	0	1
5	175828032	cg04729349	0	0	1	1	1	0	0	1	0
5	175831209	cg27310734	0	0	1	1	0	1	0	1	1
5	175969064	cg24605511	0	0	1	1	0	1	0	0	1
5	175969350	cg06748006	0	0	1	1	0	1	1	0	1
5	175969383	cg25986527	0	0	1	1	0	1	1	0	1
5	176434475	cg13179669	0	0	1	1	0	1	0	0	1
5	176559334	cg19731612	0	0	1	1	1	1	1	0	1
5	176754987	cg12391755	0	0	1	1	0	1	0	1	1
5	176815647	cg25851453	0	0	1	1	0	1	0	0	1
5	176815847	cg13878176	0	0	1	1	0	1	0	0	1
5	176858608	cg05614346	1	0	1	1	0	1	0	1	1
5	176930471	cg07315736	0	0	1	1	0	1	0	1	1
5	176930754	cg18649283	0	0	1	0	0	1	0	1	1
5	176935305	cg19647567	0	0	1	1	0	1	1	1	1
5	176937446	cg08394278	0	0	1	1	0	1	0	1	0
5	176937491	cg13085312	0	0	1	1	0	1	0	1	0
5	176937527	cg07608052	0	0	1	1	0	1	0	1	0
5	176937834	cg13999223	0	0	1	1	0	1	0	1	1
5	176938148	cg14705319	0	0	1	1	0	1	0	1	1
5	1948875	cg18366169	0	0	1	1	1	0	1	0	0
5	1948995	cg19575753	0	0	1	1	1	0	1	0	0
5	1974131	cg18764814	0	0	1	1	1	0	1	0	0
5	32275566	cg26064470	1	0	1	1	0	0	0	1	1
5	33439794	cg02068164	0	0	1	1	0	1	1	0	1
5	33439820	cg03074968	0	0	1	1	0	1	1	0	1
5	34658451	cg04197634	0	0	1	1	0	1	1	0	0
5	36239673	cg21586453	0	0	1	1	0	1	1	0	1
5	36239818	cg01751640	0	0	1	1	0	1	0	0	1
5	37209440	cg00331501	0	0	1	0	1	0	1	1	1
5	39219235	cg06926882	0	0	1	1	0	1	1	1	1
5	39219245	cg00907842	1	0	1	1	0	1	1	1	1
5	39219632	cg27606341	1	0	1	1	1	1	1	1	1
5	393347	cg17287155	0	0	1	1	0	0	0	1	1
5	39421189	cg18264728	0	0	1	1	0	0	1	1	1
5	40796738	cg13345558	0	0	1	1	0	1	1	0	0
5	42813842	cg06688733	0	0	1	1	1	1	0	0	0
5	472216	cg01158804	0	0	1	1	0	1	1	0	0
5	50023127	cg27154217	0	0	1	1	1	0	0	0	1
5	52188183	cg23092782	0	0	1	1	0	1	0	0	1
5	60600565	cg14781516	0	0	1	1	1	1	0	0	1
5	66461884	cg03883572	0	0	1	1	1	0	1	1	1
5	669624	cg01434383	0	0	1	1	0	1	0	0	1
5	72607530	cg00262850	0	0	1	1	1	1	0	0	0
5	72607540	cg25316769	0	0	1	1	1	1	0	0	0
5	72950691	cg02124184	0	0	1	1	1	0	0	0	1
5	73196969	cg12827601	0	0	1	1	0	1	0	1	1
5	73197088	cg25000900	0	0	1	1	0	1	0	1	0
5	73537810	cg23125776	0	0	1	1	1	1	0	0	1
5	74061994	cg08889811	0	0	1	1	0	0	1	0	1
5	74062053	cg24114444	0	0	1	1	0	1	1	0	0
5	74062240	cg10548135	0	0	1	1	1	1	1	0	0
5	76007292	cg25233208	0	0	1	1	1	0	1	0	0
5	76034887	cg24722577	0	0	1	1	1	0	0	0	1
5	76115868	cg12518146	0	0	1	1	1	1	1	0	0
5	76115974	cg13922021	0	0	1	1	1	1	1	0	0
5	76116088	cg00499700	0	0	1	1	1	0	1	0	0
5	77146999	cg14167415	0	0	1	1	0	1	1	0	0
5	81149002	cg03716908	0	0	1	1	0	1	0	0	1
5	8457356	cg26423185	0	0	1	1	1	0	1	0	1
5	8457538	cg04828267	0	0	1	1	1	1	1	0	0
5	8457548	cg05598727	0	0	1	1	1	1	1	0	0
5	8457599	cg18269595	0	0	1	1	1	1	1	0	0
5	8457721	cg18371052	0	0	1	1	1	1	1	0	0
5	8457729	cg07327178	0	0	1	1	1	1	1	0	0
5	8457970	cg24581226	0	0	1	1	1	0	1	0	0
5	8458392	cg23522872	0	0	1	1	1	0	1	0	0
5	89704493	cg06579784	0	0	1	1	0	1	0	0	1
5	912599	cg14499678	1	0	1	1	1	1	0	0	1
5	912712	cg11421768	1	0	1	1	1	1	0	0	1
5	912821	cg17510385	1	0	1	1	1	1	0	0	1
5	912860	cg12705693	1	0	1	1	1	1	0	0	1
5	913111	cg03637066	1	0	1	1	1	1	0	0	1
5	95153995	cg11306767	0	0	1	1	0	0	1	1	0
6	10419016	cg27152208	1	0	1	1	0	0	1	0	1
6	10528521	cg25531743	0	0	1	1	0	0	1	0	1
6	10529935	cg22187251	0	0	1	1	0	1	1	0	0
6	10530035	cg27213238	0	0	1	1	0	1	1	0	0
6	105907265	cg04267686	0	0	1	1	1	1	1	0	1
6	106035279	cg03096310	0	0	1	1	1	0	0	0	1
6	106035429	cg14448554	0	0	1	1	1	0	0	0	1
6	106440910	cg17624536	0	0	1	1	0	1	1	0	1
6	106582638	cg17356964	0	0	1	0	1	1	0	0	1
6	106582669	cg25581448	0	0	1	0	1	1	0	0	1
6	106774064	cg09354267	0	0	1	1	0	0	1	0	1
6	107306551	cg11997849	0	0	1	1	1	0	0	0	1
6	107563268	cg20562705	0	0	1	1	1	0	0	0	1
6	108145374	cg17388996	0	0	1	1	0	1	1	0	0
6	108145420	cg27353361	0	0	1	1	0	1	1	0	1
6	108145539	cg27659622	0	0	1	1	0	1	1	0	1
6	108145574	cg05603896	0	0	1	1	0	1	1	0	1
6	108145777	cg03500965	0	0	1	1	0	1	1	0	1
6	109266451	cg12271487	1	0	1	1	0	0	1	0	1
6	109760819	cg23978557	0	0	1	1	0	1	1	0	0
6	109778433	cg25318211	0	0	1	1	0	0	1	0	1
6	109778491	cg04430024	0	0	1	1	0	0	1	0	1
6	11218486	cg12887840	1	0	1	1	0	0	0	1	1
6	11779078	cg14794425	0	0	1	1	0	1	1	0	1
6	12208704	cg26771391	0	0	1	1	1	0	0	0	1
6	12472960	cg05147695	0	0	1	1	1	1	0	0	1
6	12473194	cg20739037	0	0	1	1	1	0	0	0	1
6	13272942	cg06468911	0	0	1	1	0	0	1	0	1
6	13272951	cg02381687	0	0	1	1	0	0	1	0	1
6	13273147	cg05688350	0	0	1	1	0	0	1	0	1
6	13733432	cg27436215	0	0	1	1	0	0	1	0	1
6	13733592	cg02464822	0	0	1	1	0	1	1	0	1
6	13860661	cg05683630	0	0	1	1	1	0	1	0	0
6	14707249	cg16663065	0	0	1	1	0	1	0	0	1
6	15505094	cg18188328	0	0	1	1	0	0	1	1	0
6	15505345	cg03173502	0	0	1	1	0	0	1	1	1
6	15505452	cg23850913	0	0	1	1	0	0	1	1	1
6	15505460	cg13500852	0	0	1	1	0	0	1	1	1
6	16238156	cg06476681	0	0	1	1	0	1	0	0	1
6	17581248	cg09879382	0	0	1	1	0	0	1	0	1
6	18347330	cg07748754	0	0	1	1	1	0	0	0	1
6	20213930	cg10562009	0	0	1	1	0	1	0	0	1
6	2244967	cg04722507	0	0	1	1	0	1	1	0	0
6	24774713	cg13322464	0	0	1	1	0	1	1	0	0
6	24827620	cg10779046	0	0	1	1	1	0	0	1	0
6	24827648	cg16786156	0	0	1	1	1	0	0	1	0
6	25139688	cg01857379	0	0	1	1	0	0	1	0	1
6	2953027	cg00101728	0	0	1	1	1	1	1	1	1
6	3024023	cg05728019	0	0	1	1	1	1	1	0	0
6	3024178	cg11496630	0	0	1	1	1	1	1	0	0
6	3274230	cg19257739	0	0	1	1	0	1	0	0	1
6	34206683	cg19513004	0	0	1	1	0	1	1	1	1
6	34361123	cg07120156	0	0	1	1	0	1	1	0	0
6	34361621	cg19489325	0	0	1	1	0	1	0	0	1
6	35466014	cg26319579	0	0	1	1	0	1	1	0	1
6	35687310	cg14339974	0	0	1	1	0	1	0	0	1
6	35687457	cg15929276	0	0	1	1	0	1	0	0	1
6	36238178	cg02683846	0	0	1	1	1	1	0	0	0
6	36238230	cg17767484	0	0	1	1	1	1	0	0	0
6	36409495	cg06422757	0	0	1	1	1	1	1	0	1
6	36410268	cg17784808	0	0	1	1	0	1	1	0	0
6	36635087	cg05389236	0	0	1	1	1	0	0	0	1
6	36643854	cg17526952	0	0	1	1	0	1	0	0	1
6	36644997	cg13662121	0	0	1	1	0	1	0	0	1
6	36645100	cg05460965	0	0	1	1	0	1	0	0	1
6	36645500	cg21091547	0	0	1	1	0	1	1	0	1
6	37483099	cg17007597	0	0	1	1	0	1	0	0	1
6	3849028	cg03330552	0	0	1	1	0	1	1	0	0
6	3849095	cg18872973	0	0	1	1	0	1	1	0	0
6	3849190	cg17739279	0	0	1	1	1	1	1	0	0
6	3849235	cg18656763	0	0	1	1	1	1	1	0	1
6	3849272	cg01570885	0	0	1	1	1	1	1	0	1
6	3849277	cg09821214	0	0	1	1	1	1	1	0	1
6	3849294	cg07898446	0	0	1	1	1	1	1	0	1
6	3849327	cg25195497	0	0	1	1	1	1	1	0	1
6	3849331	cg21740964	0	0	1	1	1	1	1	0	1
6	3849350	cg13289019	0	0	1	1	1	1	1	0	1
6	3849688	cg03202897	0	0	1	1	1	1	1	0	1
6	3849690	cg21153160	0	0	1	1	1	1	1	0	1
6	3849702	cg25073793	0	0	1	1	1	1	1	0	1
6	3849818	cg13101072	0	0	1	1	1	1	1	0	1
6	3850732	cg08550317	0	0	1	0	1	0	0	1	1
6	3850738	cg14275511	0	0	1	0	1	0	0	1	1
6	39196071	cg16181700	0	0	1	1	0	0	1	1	0
6	39196340	cg08985785	0	0	1	1	0	0	1	1	0
6	41394765	cg03605610	0	0	1	1	0	1	0	0	1
6	41604603	cg01520588	0	0	1	1	1	0	1	0	0
6	41604696	cg15425033	0	0	1	1	1	0	1	0	0
6	41604740	cg14086013	0	0	1	1	1	0	1	0	0
6	42072147	cg06960164	0	0	1	1	0	0	1	1	0
6	422935	cg12671632	0	0	1	1	1	0	0	0	1
6	42372284	cg07507418	1	0	1	1	1	1	0	0	1
6	42375400	cg11905586	0	0	1	1	0	1	1	0	1
6	42375566	cg22011560	0	0	1	1	0	1	0	0	1
6	42417938	cg27370104	0	0	1	1	0	1	1	0	0
6	43112718	cg16263518	0	0	1	1	0	0	0	1	1
6	43141823	cg00537673	0	0	1	1	0	1	0	1	1
6	43449436	cg18587484	0	0	1	1	1	1	0	1	0
6	4358810	cg17257516	0	0	1	1	1	1	0	0	1
6	4358870	cg22986376	0	0	1	1	1	1	0	0	1
6	44354269	cg12680612	0	0	1	1	0	1	0	0	1
6	47623886	cg02612588	0	0	1	1	1	1	0	0	0
6	47624117	cg06386482	0	0	1	1	1	1	0	0	0
6	47624247	cg18184910	1	0	1	1	1	1	0	0	0
6	47624276	cg16361253	0	0	1	1	1	1	0	0	0
6	50785325	cg06653004	1	0	1	1	0	1	1	0	0
6	50786511	cg17507887	1	0	1	1	0	1	1	0	0
6	52225658	cg06052888	0	0	1	1	0	1	0	0	1
6	52225993	cg09630121	0	0	1	1	0	1	0	0	1
6	52268609	cg16277229	0	0	1	1	1	0	0	1	0
6	52268951	cg05514136	0	0	1	1	0	1	0	1	0
6	53512379	cg15449898	0	0	1	1	0	1	0	0	1
6	58519721	cg26773307	0	0	1	1	1	0	0	0	1
6	5892868	cg10674684	0	0	1	1	0	0	1	0	1
6	71108549	cg20244062	0	0	1	1	1	1	1	0	1
6	74104801	cg16143502	0	0	1	1	1	0	1	0	1
6	74104877	cg15936068	0	0	1	1	1	0	1	0	1
6	74276973	cg04958236	1	0	1	1	0	1	0	0	1
6	74404879	cg23004174	0	0	1	1	0	1	1	0	1
6	74405048	cg25850808	1	0	1	1	0	1	1	0	1
6	74414608	cg15081652	0	0	1	1	0	1	0	1	1
6	75954053	cg25716013	0	0	1	1	1	1	1	0	0
6	7911733	cg26301167	0	0	1	1	0	1	1	0	1
6	7975374	cg06149159	0	0	1	1	1	0	0	0	1
6	80248448	cg24505803	0	0	1	1	0	1	1	0	1
6	82958230	cg03142554	0	0	1	1	1	1	1	0	1
6	82958285	cg14868258	0	0	1	1	1	1	1	0	1
6	84141234	cg16701167	0	0	1	1	1	1	1	0	1
6	84141547	cg23752642	0	0	1	1	1	0	1	0	1
6	84570388	cg06677013	0	0	1	1	0	1	1	0	0
6	85471973	cg07590529	0	0	1	1	0	0	1	0	1
6	85472244	cg14205822	0	0	1	1	0	0	1	0	1
6	85472307	cg09988118	0	0	1	1	0	0	1	0	1
6	89854631	cg15087288	0	0	1	1	0	1	0	0	1
6	96024313	cg18050243	0	0	1	1	0	1	1	0	0
6	96024492	cg26889241	0	0	1	1	0	1	1	0	0
6	96024528	cg20624625	0	0	1	1	0	1	1	0	0
7	100106939	cg23127089	0	0	1	1	1	1	0	0	0
7	100107033	cg25569257	0	0	1	1	1	1	0	0	1
7	100107166	cg04166469	0	0	1	1	1	1	0	0	1
7	100107201	cg11405637	0	0	1	1	1	1	0	0	1
7	100107213	cg09464583	0	0	1	1	1	1	0	0	1
7	100180042	cg13075510	0	0	1	1	0	1	0	1	1
7	100180045	cg10988872	0	0	1	1	0	1	0	1	1
7	100180113	cg18778450	0	0	1	1	0	1	0	1	1
7	100180259	cg15403218	0	0	1	0	0	1	0	1	1
7	100180578	cg17964062	0	0	1	0	0	1	0	1	1
7	100180636	cg08962594	0	0	1	0	0	1	0	1	1
7	100747594	cg13418782	0	0	1	1	0	0	0	1	1
7	101372812	cg07972946	0	0	1	1	1	0	0	0	1
7	101513100	cg08212266	0	0	1	1	0	1	0	0	1
7	101543729	cg15669692	0	0	1	1	0	1	1	0	0
7	101579929	cg06173663	0	0	1	1	0	1	1	0	1
7	101579936	cg06471596	0	0	1	1	0	1	1	0	1
7	101580127	cg06800829	0	0	1	1	0	1	1	0	1
7	101796416	cg07638450	1	0	1	1	1	1	0	1	1
7	104601787	cg11811274	0	0	1	1	1	0	0	0	1
7	105710597	cg12450149	0	0	1	1	1	0	0	0	1
7	105753386	cg09315887	0	0	1	1	0	1	1	0	0
7	105753587	cg02800571	0	0	1	1	0	1	1	0	1
7	105753615	cg07387615	0	0	1	1	0	1	0	0	1
7	1063891	cg02022181	0	0	1	1	0	1	0	1	1
7	1064100	cg06242730	0	0	1	1	0	1	0	1	1
7	107205153	cg22851406	0	0	1	1	0	1	1	0	0
7	107205392	cg25298235	1	0	1	1	1	1	1	0	1
7	107612551	cg15600176	0	0	1	1	0	0	0	1	1
7	1094802	cg00597107	0	0	1	1	0	0	1	0	1
7	1094808	cg05531737	0	0	1	1	0	0	1	0	1
7	1094898	cg01483153	0	0	1	1	0	0	1	0	1
7	1126249	cg17102910	0	0	1	1	0	1	0	0	1
7	113723162	cg22715837	0	0	1	1	0	1	1	0	0
7	113723483	cg25478113	0	0	1	1	0	1	1	0	0
7	113723569	cg21053509	0	0	1	1	0	1	1	0	0
7	113723786	cg12177546	0	0	1	1	0	1	1	0	0
7	113727916	cg25941299	0	0	1	1	1	1	1	0	0
7	113728050	cg20024451	0	0	1	1	1	1	1	0	0
7	114564373	cg02294028	0	0	1	1	0	0	1	0	1
7	116151921	cg10153714	0	0	1	1	1	1	1	0	0
7	116152021	cg12055072	0	0	1	1	1	1	1	0	1
7	116152240	cg13264234	0	0	1	1	1	1	1	0	1
7	116273734	cg15295132	0	0	1	1	1	1	0	0	1
7	116338775	cg05567468	0	0	1	0	0	1	0	1	1
7	116339103	cg04147428	0	0	1	1	0	1	0	1	1
7	116339174	cg22116492	1	0	1	1	0	1	0	1	1
7	116339543	cg12723862	0	0	1	1	0	0	0	1	1
7	121184995	cg22593959	0	0	1	1	1	1	0	0	1
7	12471860	cg02805095	0	0	1	1	1	0	0	0	1
7	12725802	cg07227033	0	0	1	1	0	0	1	0	1
7	12726089	cg09259772	0	0	1	1	1	0	1	0	1
7	12726099	cg26696526	0	0	1	1	1	0	1	0	1
7	127291364	cg04345581	0	0	1	1	1	1	1	0	0
7	128594194	cg19972273	0	0	1	1	0	1	0	1	0
7	129845832	cg01323706	0	0	1	1	0	1	1	0	1
7	130625473	cg02729383	1	0	1	1	0	1	1	1	1
7	130626376	cg04132407	0	0	1	1	1	1	1	1	0
7	130626474	cg09662496	0	0	1	1	1	1	1	1	0
7	130626559	cg15099666	0	0	1	1	1	1	1	1	0
7	130757633	cg02770028	0	0	1	1	0	0	0	1	1
7	135430863	cg18822457	0	0	1	1	1	1	0	0	1
7	135662711	cg26327119	0	0	1	1	0	1	1	0	1
7	138386232	cg24014376	0	0	1	1	1	1	0	0	0
7	138549665	cg04222728	0	0	1	1	1	1	0	0	0
7	138667034	cg09388868	0	0	1	1	0	1	0	0	1
7	138795272	cg01831390	0	0	1	0	0	1	1	0	1
7	139372972	cg00353432	0	0	1	1	1	1	0	1	0
7	143079788	cg11769486	0	0	1	1	0	1	1	1	0
7	143080030	cg09812078	0	0	1	1	0	1	1	1	1
7	148642571	cg11977413	0	0	1	1	1	1	0	0	0
7	148907120	cg06136645	0	0	1	0	0	1	0	1	1
7	1495311	cg03032053	0	0	1	1	0	1	0	1	1
7	150147742	cg18769241	0	0	1	1	0	1	1	0	1
7	150147783	cg19050266	0	0	1	1	0	1	1	0	1
7	150147922	cg06422678	0	0	1	1	0	1	1	0	1
7	150147927	cg26387796	0	0	1	1	0	1	1	0	1
7	150147988	cg07223253	0	0	1	1	0	1	1	0	1
7	150148022	cg14719722	0	0	1	1	0	1	1	0	1
7	150148025	cg14827502	0	0	1	1	0	1	1	0	1
7	150148073	cg24285543	0	0	1	1	0	1	1	0	1
7	151377791	cg09403494	0	0	1	1	0	1	0	1	1
7	151433246	cg12356730	0	0	1	1	0	1	1	0	0
7	151433326	cg01588379	0	0	1	1	0	1	1	0	0
7	151433358	cg17204289	0	0	1	1	0	1	1	0	0
7	151433561	cg23222061	0	0	1	1	0	1	1	0	0
7	151433873	cg07547279	0	0	1	1	1	1	1	0	0
7	151434068	cg23185029	0	0	1	1	0	0	1	0	1
7	156930922	cg06837383	0	0	1	1	0	1	1	0	1
7	157093013	cg04029910	0	0	1	1	0	1	0	0	1
7	157405965	cg25910261	0	0	1	1	0	0	1	0	1
7	157406032	cg22970003	0	0	1	1	0	0	1	0	1
7	157406096	cg23299919	0	0	1	1	0	0	1	0	1
7	158448712	cg13515233	0	0	1	1	0	0	0	1	1
7	158595915	cg07392702	1	0	1	1	1	1	0	0	1
7	1957317	cg15089567	0	0	1	0	1	0	0	1	1
7	1959989	cg26811313	0	0	1	1	0	0	1	1	0
7	22258850	cg21772703	0	0	1	1	0	0	1	0	1
7	2265393	cg21517906	0	0	1	1	1	1	0	1	1
7	2282600	cg08240539	0	0	1	1	0	0	1	0	1
7	2288716	cg13550401	0	0	1	1	0	1	1	0	1
7	2288743	cg12480772	0	0	1	1	1	1	1	0	1
7	2288828	cg10738933	0	0	1	1	1	1	1	0	1
7	2288849	cg20076627	0	0	1	1	1	1	1	0	1
7	2289097	cg12017558	0	0	1	1	0	1	0	1	1
7	22895630	cg00451292	0	0	1	1	0	1	1	0	1
7	23245557	cg09755872	0	0	1	0	1	1	1	0	0
7	23245562	cg02642017	0	0	1	0	1	1	1	0	0
7	23245584	cg14366619	0	0	1	0	1	1	1	0	0
7	23245900	cg16180796	0	0	1	1	1	0	1	0	1
7	23246105	cg18081818	0	0	1	1	1	0	1	0	0
7	2347654	cg06047184	0	0	1	1	0	0	0	1	1
7	24114669	cg13659778	0	0	1	1	1	0	1	0	0
7	2445727	cg03573679	0	0	1	1	0	1	1	0	1
7	2445843	cg07921503	0	0	1	1	0	1	1	0	1
7	24957603	cg26682517	0	0	1	1	1	0	0	0	1
7	2563478	cg06804091	0	0	1	1	0	0	0	1	1
7	26318375	cg05631182	0	0	1	1	0	1	0	0	1
7	2646782	cg14042143	0	0	1	1	0	0	0	1	1
7	2646955	cg18338984	0	0	1	1	0	0	0	1	1
7	2647039	cg16313758	0	0	1	1	0	0	0	1	1
7	2701636	cg21452471	0	0	1	1	0	1	0	1	0
7	2701641	cg17337874	0	0	1	1	0	1	0	1	0
7	2701802	cg11411865	0	0	1	1	0	1	0	1	0
7	27185282	cg09343092	0	0	1	1	0	0	1	1	0
7	27185512	cg24040595	0	0	1	1	0	0	1	1	1
7	27185732	cg06465806	0	0	1	0	0	0	1	1	1
7	27201728	cg08971667	0	0	1	1	0	1	1	1	0
7	2774195	cg11967765	0	0	1	0	1	1	0	1	1
7	2774414	cg11884933	0	0	1	1	0	1	0	1	1
7	2774543	cg01492538	0	0	1	1	0	1	0	1	1
7	2774654	cg16080125	0	0	1	1	1	1	0	1	1
7	2847477	cg09279763	0	0	1	1	0	0	1	0	1
7	2847554	cg19717773	0	0	1	1	0	0	1	0	1
7	2847575	cg18446336	0	0	1	1	0	0	1	0	1
7	2973994	cg12910234	0	0	1	1	1	0	0	1	1
7	33761784	cg22219876	0	0	1	1	1	0	0	0	1
7	33762243	cg14898829	0	0	1	1	1	0	0	0	1
7	36011029	cg05506029	0	0	1	1	1	0	1	0	0
7	43944817	cg03490567	0	0	1	1	1	1	0	0	1
7	44097635	cg22159364	0	0	1	1	0	1	0	1	0
7	45002736	cg04180046	0	0	1	1	1	0	0	1	1
7	45025080	cg16459265	0	0	1	1	0	0	1	1	1
7	47008980	cg26441958	0	0	1	1	0	1	0	0	1
7	47009026	cg02153930	0	0	1	1	1	1	0	0	1
7	47009266	cg23566603	0	0	1	1	1	1	0	0	0
7	48130197	cg16270885	0	0	1	1	0	0	1	1	1
7	4832174	cg18834058	0	0	1	1	0	0	1	1	0
7	4832340	cg00913283	0	0	1	1	0	0	1	1	0
7	4832359	cg11536851	0	0	1	1	0	0	1	1	0
7	4832535	cg26181334	0	0	1	1	0	0	1	1	0
7	50467921	cg08250918	0	0	1	1	1	0	0	1	0
7	50779154	cg24864397	0	0	1	1	1	0	0	0	1
7	5394889	cg20655099	0	0	1	1	0	0	0	1	1
7	55432630	cg05979484	0	0	1	1	0	1	1	0	1
7	55432692	cg11552287	0	0	1	1	0	1	1	0	1
7	5597647	cg19381766	0	0	1	1	0	0	1	0	1
7	5739289	cg24737914	0	0	1	1	0	1	0	1	1
7	5739735	cg19261626	0	0	1	1	0	1	0	1	1
7	578938	cg15601371	0	0	1	1	0	1	0	0	1
7	6268584	cg00512872	0	0	1	1	0	1	1	0	1
7	6407854	cg13237194	0	0	1	1	0	1	0	0	1
7	6463996	cg11629026	0	0	1	1	1	1	0	1	0
7	65445929	cg01721898	0	0	1	1	1	0	1	0	1
7	65971099	cg25985355	0	0	1	1	1	0	1	0	0
7	66095842	cg07393105	0	0	1	1	0	1	0	0	1
7	72723150	cg22558871	0	0	1	1	0	0	1	0	1
7	72723152	cg02605760	0	0	1	1	0	0	1	0	1
7	72970595	cg03894450	0	0	1	1	0	1	1	0	1
7	73476657	cg01323312	0	0	1	1	1	0	0	1	1
7	73519315	cg17281406	0	0	1	1	0	1	0	1	0
7	75401568	cg09226801	0	0	1	1	1	0	0	0	1
7	75649662	cg09622169	0	0	1	1	1	0	0	1	0
7	75683663	cg11182146	0	0	1	1	1	1	0	1	1
7	75737905	cg00067676	0	0	1	1	1	1	0	0	1
7	75934414	cg12712481	0	0	1	1	0	0	0	1	1
7	75934484	cg17564529	0	0	1	1	0	0	0	1	1
7	76023325	cg01614764	0	0	1	1	0	1	0	0	1
7	80080213	cg26069973	0	0	1	1	1	1	0	0	1
7	80928826	cg00614781	0	0	1	1	1	0	0	0	1
7	86847333	cg08986803	0	0	1	1	0	0	1	0	1
7	86847564	cg04988171	0	0	1	1	0	0	1	0	1
7	87104010	cg10965699	0	0	1	1	0	1	0	0	1
7	91187346	cg18113094	0	0	1	1	1	0	0	0	1
7	91187648	cg18171212	0	0	1	1	1	0	0	0	1
7	941158	cg22731751	0	0	1	1	1	0	0	1	1
7	97807699	cg24562669	0	0	1	1	1	1	0	0	0
7	97807741	cg21770322	0	0	1	1	1	1	0	0	0
7	97912149	cg06524039	0	0	1	1	0	1	1	0	1
7	98724797	cg21886275	0	0	1	1	0	1	0	0	1
7	98976900	cg25296938	0	0	1	1	0	1	1	1	1
7	98978748	cg14978691	0	0	1	1	0	1	0	1	1
7	99096450	cg00381745	0	0	1	1	0	1	1	1	0
7	99154892	cg01598285	0	0	1	1	0	1	0	1	1
7	99610229	cg01287893	0	0	1	1	0	1	0	0	1
7	99967042	cg09347789	0	0	1	1	0	1	0	1	1
8	101428073	cg13493333	0	0	1	1	1	0	0	0	1
8	101428445	cg01769460	0	0	1	1	1	0	0	0	1
8	101912744	cg18485925	0	0	1	1	1	1	0	0	1
8	102015912	cg16152136	0	0	1	1	1	1	1	0	1
8	102236283	cg24602417	0	0	1	1	1	0	0	0	1
8	103540922	cg21744189	0	0	1	1	1	0	1	0	0
8	103541014	cg11890239	0	0	1	1	1	0	1	0	1
8	103541045	cg05460746	0	0	1	1	1	0	1	0	1
8	10570378	cg17351081	0	0	1	1	0	1	0	0	1
8	11057265	cg11746684	0	0	1	1	0	1	0	0	1
8	1113811	cg02640497	0	0	1	1	1	0	1	0	0
8	11710911	cg03654169	0	0	1	1	1	1	0	1	1
8	11734821	cg24857465	0	0	1	1	1	1	0	0	1
8	11735419	cg07593977	1	0	1	1	1	0	0	0	1
8	119013048	cg10835432	0	0	1	1	0	1	0	0	1
8	119125345	cg15694987	0	0	1	1	1	0	1	0	1
8	121136534	cg16907566	0	0	1	1	1	1	0	0	0
8	123795904	cg05459517	0	0	1	1	0	0	0	1	1
8	123875899	cg17280975	0	0	1	0	0	1	0	1	1
8	124001085	cg00176231	0	0	1	1	1	1	0	0	1
8	124001163	cg20845664	0	0	1	1	1	1	0	0	1
8	124001402	cg11916065	0	0	1	1	1	1	0	0	1
8	124551501	cg03023681	0	0	1	0	0	1	1	0	1
8	125721998	cg16849268	0	0	1	1	0	1	0	0	1
8	126142264	cg12803053	0	0	1	1	0	0	1	0	1
8	128962092	cg04263511	0	0	1	1	1	0	0	1	1
8	131054408	cg13447080	0	0	1	1	1	0	0	0	1
8	131054654	cg02344871	0	0	1	1	1	0	1	0	1
8	134250016	cg23417096	1	0	1	1	0	0	0	1	1
8	134258444	cg07189579	0	0	1	1	0	0	0	1	1
8	134341074	cg22422207	0	0	1	1	1	0	0	0	1
8	141599141	cg13157980	0	0	1	1	1	0	1	0	1
8	141599185	cg11006453	0	0	1	1	1	0	1	0	1
8	141599208	cg23731089	0	0	1	1	1	0	0	0	1
8	141599436	cg06401414	0	0	1	1	0	0	0	1	1
8	142099735	cg09398502	0	0	1	1	0	1	0	0	1
8	142250161	cg13093965	0	0	1	1	0	1	0	0	1
8	142276287	cg13340765	0	0	1	1	1	1	1	0	1
8	142276422	cg25461290	0	0	1	1	1	1	0	0	1
8	142287038	cg03314380	0	0	1	1	1	0	0	0	1
8	142348861	cg02224142	0	0	1	1	1	1	0	0	0
8	143807693	cg23100803	0	0	1	1	0	1	1	0	1
8	143807720	cg13126319	0	0	1	1	0	1	1	0	1
8	144107231	cg06448573	0	0	1	1	0	1	1	1	1
8	144358566	cg14825413	0	0	1	1	0	0	1	0	1
8	144631524	cg16976870	0	0	1	1	0	0	0	1	1
8	144631768	cg18649319	0	0	1	1	0	0	0	1	1
8	144631810	cg20458811	0	0	1	1	0	0	0	1	1
8	144631887	cg00404280	0	0	1	1	0	0	0	1	1
8	144631915	cg10438391	0	0	1	1	0	0	0	1	1
8	144631921	cg23106378	0	0	1	1	0	0	0	1	1
8	144656997	cg18047920	1	0	1	1	0	1	0	1	0
8	144661001	cg17244719	0	0	1	1	0	1	0	1	1
8	144661051	cg15537850	0	0	1	1	0	1	0	1	1
8	144698211	cg01981445	0	0	1	1	0	0	0	1	1
8	144698857	cg00311768	1	0	1	1	0	0	0	1	1
8	144699084	cg06351689	0	0	1	1	0	1	0	1	1
8	144853229	cg25833672	0	0	1	1	1	1	0	0	0
8	145002522	cg20784950	0	0	1	1	0	0	0	1	1
8	145008288	cg02331830	0	0	1	1	0	1	1	1	1
8	145012068	cg09550697	1	0	1	1	0	1	1	1	0
8	145014989	cg03958308	0	0	1	1	0	0	0	1	1
8	145015037	cg21511203	0	0	1	1	0	0	0	1	1
8	145024774	cg10328047	1	0	1	1	0	1	0	1	1
8	145025610	cg00253228	0	0	1	1	0	1	1	1	1
8	145025760	cg17327067	0	0	1	1	0	1	1	1	1
8	145061234	cg10787442	0	0	1	0	1	1	1	0	1
8	145061291	cg16796959	0	0	1	0	1	1	1	0	1
8	145061318	cg25477843	0	0	1	0	0	1	1	0	1
8	145061364	cg25154427	0	0	1	0	0	1	1	0	1
8	145164209	cg16311044	0	0	1	1	0	0	0	1	1
8	145164473	cg12588126	0	0	1	1	1	0	0	1	1
8	145164991	cg18925846	0	0	1	0	0	1	0	1	1
8	145181395	cg15640503	1	0	1	1	0	1	0	0	1
8	145536626	cg13287932	0	0	1	1	0	0	0	1	1
8	145536722	cg15252652	0	0	1	1	0	1	0	1	1
8	145639181	cg14228592	0	0	1	1	0	1	1	0	1
8	145728138	cg09265054	0	0	1	1	0	1	1	1	0
8	146011663	cg02229095	0	0	1	1	0	0	1	0	1
8	146019248	cg27647262	0	0	1	1	0	1	0	0	1
8	146019265	cg19526425	0	0	1	1	0	1	0	0	1
8	15364358	cg15254385	0	0	1	1	1	0	0	0	1
8	17206819	cg27315958	0	0	1	1	1	0	0	0	1
8	17207503	cg25964213	0	0	1	1	1	0	0	0	1
8	17207635	cg02610221	0	0	1	1	1	0	0	0	1
8	17207717	cg03911619	0	0	1	1	1	0	0	0	1
8	17220621	cg22390040	0	0	1	1	1	0	0	0	1
8	17942896	cg22061769	0	0	1	0	0	1	1	0	1
8	17942993	cg18929511	0	0	1	0	0	1	1	0	1
8	19436451	cg14722693	1	0	1	1	1	0	0	0	1
8	21888398	cg13202952	0	0	1	1	1	1	0	0	0
8	21905462	cg15246619	0	0	1	1	0	1	0	0	1
8	21960456	cg10087374	0	0	1	0	0	1	0	1	1
8	21966204	cg12712908	0	0	1	1	0	1	1	0	0
8	21966362	cg17207815	0	0	1	1	0	1	1	0	0
8	22297420	cg10372493	0	0	1	0	0	1	1	0	1
8	22398190	cg19021985	0	0	1	1	0	0	1	1	1
8	22410243	cg09749502	0	0	1	1	0	1	1	0	1
8	22421373	cg10212300	0	0	1	0	0	1	0	1	1
8	22421913	cg23979472	0	0	1	1	0	1	0	1	1
8	22491843	cg17670421	0	0	1	0	1	1	0	1	0
8	22562236	cg22251569	0	0	1	1	0	1	1	0	0
8	22562397	cg24603408	1	0	1	1	0	1	1	0	0
8	22562469	cg10423052	1	0	1	1	0	1	1	0	0
8	2263331	cg11900328	0	0	1	1	1	0	1	0	0
8	22930189	cg13126206	1	0	1	1	1	0	0	0	1
8	22941856	cg15111440	0	0	1	1	1	1	0	0	1
8	22941858	cg26172002	0	0	1	1	1	1	0	0	1
8	22942032	cg03148458	0	0	1	1	1	1	0	0	1
8	23399063	cg13547771	0	0	1	1	1	0	0	1	1
8	23399067	cg23991393	0	0	1	1	1	0	0	1	1
8	2481019	cg02239747	0	0	1	1	1	0	1	0	0
8	25313630	cg05366058	0	0	1	1	0	1	1	0	0
8	25313993	cg12009115	0	0	1	0	0	1	1	0	1
8	2591207	cg04671734	0	0	1	1	1	0	1	0	1
8	2591411	cg08242633	0	0	1	1	1	0	1	0	0
8	27950046	cg17875854	0	0	1	1	0	0	1	0	1
8	28196872	cg21484170	0	0	1	1	0	1	1	0	1
8	28196926	cg03746834	0	0	1	1	0	1	1	0	1
8	28196932	cg08760843	0	0	1	1	0	1	1	0	1
8	29971104	cg14260002	0	0	1	1	1	0	1	1	0
8	30240920	cg21622977	0	0	1	0	0	1	1	0	1
8	30413794	cg06945634	0	0	1	1	0	1	0	1	1
8	30413864	cg24705939	0	0	1	1	0	1	0	1	1
8	30413919	cg17467243	0	0	1	1	0	1	0	1	1
8	37351056	cg08158233	0	0	1	1	1	0	1	0	0
8	37351470	cg00746578	0	0	1	1	1	0	1	0	1
8	37351494	cg04189235	0	0	1	1	1	0	1	0	1
8	37584897	cg27401013	0	0	1	1	1	0	0	0	1
8	38757532	cg04142296	0	0	1	1	0	1	1	0	1
8	38757652	cg01785359	0	0	1	1	0	1	1	0	1
8	38757772	cg25371169	0	0	1	1	1	0	1	0	1
8	38757775	cg16536016	0	0	1	1	1	0	1	0	1
8	38757859	cg01073837	0	0	1	1	1	0	1	0	1
8	38831148	cg21184369	0	0	1	0	0	1	0	1	1
8	38831192	cg07844613	0	0	1	0	0	1	0	1	1
8	38831295	cg26933978	0	0	1	0	0	1	0	1	1
8	38831332	cg24312537	0	0	1	0	0	1	0	1	1
8	39800480	cg10801473	0	0	1	1	1	1	0	0	0
8	39956796	cg09063809	0	0	1	1	1	0	0	0	1
8	39957279	cg23538418	0	0	1	1	1	0	0	0	1
8	41654967	cg00176210	0	0	1	1	0	0	1	0	1
8	41655789	cg27498387	0	0	1	1	1	0	1	0	1
8	41655826	cg25154801	0	0	1	1	1	0	1	0	1
8	41655894	cg00783104	0	0	1	1	1	0	1	0	1
8	41655983	cg04153489	0	0	1	1	1	0	1	0	1
8	41675502	cg23515822	0	0	1	1	1	0	0	0	1
8	42057732	cg22598748	0	0	1	0	0	1	0	1	1
8	48325799	cg16831290	0	0	1	1	0	1	0	0	1
8	49427275	cg01827501	0	0	1	1	1	0	1	0	0
8	49427283	cg03635442	0	0	1	1	1	0	1	0	0
8	49427415	cg08681904	0	0	1	1	1	0	1	0	0
8	49427684	cg05475109	0	0	1	1	1	0	1	0	0
8	49732749	cg17238048	0	0	1	1	1	0	0	0	1
8	49732767	cg16522918	0	0	1	1	1	0	0	0	1
8	49835988	cg10861897	1	0	1	1	1	0	1	0	1
8	49836160	cg14676272	1	0	1	1	1	0	1	0	1
8	49836230	cg19808847	1	0	1	1	1	0	0	0	1
8	54798735	cg10299383	1	0	1	1	1	0	1	0	1
8	56793504	cg06818377	0	0	1	1	0	0	1	0	1
8	56919462	cg08621168	0	0	1	1	0	1	0	1	1
8	57871479	cg15573623	0	0	1	1	1	0	0	0	1
8	59467209	cg17197774	0	0	1	0	0	1	1	0	1
8	6405472	cg09869156	0	0	1	1	1	1	0	0	1
8	6735510	cg02465761	0	0	1	1	1	1	0	0	0
8	6735559	cg10076006	0	0	1	1	1	1	0	0	0
8	6735628	cg19210176	0	0	1	1	1	1	0	0	0
8	674434	cg17179911	0	0	1	1	0	0	0	1	1
8	674525	cg21650737	0	0	1	1	0	0	0	1	1
8	674560	cg27048067	0	0	1	1	0	0	0	1	1
8	6758616	cg24098316	0	0	1	1	1	1	0	0	1
8	67587053	cg13064571	1	0	1	1	0	1	0	0	1
8	67587258	cg17253785	1	0	1	1	0	1	0	0	1
8	6758788	cg06059003	0	0	1	1	1	1	0	0	1
8	67624394	cg00345314	0	0	1	1	0	1	1	0	0
8	67624417	cg26679428	0	0	1	1	0	1	1	0	0
8	67835448	cg04147160	0	0	1	0	0	1	1	1	1
8	67835853	cg00640314	0	0	1	1	0	1	1	1	1
8	71060628	cg07101082	0	0	1	1	0	1	0	1	1
8	71060638	cg20699548	1	0	1	1	0	1	0	1	1
8	74282865	cg21550804	0	0	1	1	0	0	1	0	1
8	74282931	cg20982046	0	0	1	1	0	0	1	0	1
8	74903761	cg13213009	1	0	1	1	0	1	1	0	1
8	74903915	cg12012404	0	0	1	1	0	1	1	0	1
8	77593058	cg02977360	0	0	1	1	0	1	1	0	0
8	81639711	cg02319318	0	0	1	1	1	0	1	0	0
8	87354422	cg14487271	0	0	1	1	1	1	1	0	1
8	87354470	cg17711870	0	0	1	1	1	1	1	0	1
9	100748520	cg14277403	0	0	1	1	0	1	0	0	1
9	100850337	cg06290690	0	0	1	1	1	0	0	0	1
9	100881995	cg21210642	0	0	1	1	0	1	1	1	0
9	100935245	cg06895911	0	0	1	1	0	0	0	1	1
9	100935541	cg03247090	0	0	1	0	0	1	0	1	1
9	100935692	cg00861727	0	0	1	0	0	1	0	1	1
9	101553870	cg25638536	0	0	1	1	0	1	0	0	1
9	101568592	cg12050504	0	0	1	1	0	0	1	0	1
9	107690846	cg13744677	0	0	1	1	1	0	1	0	0
9	107723550	cg05973140	0	0	1	1	1	1	0	0	1
9	111882792	cg11727569	0	0	1	1	0	1	1	0	0
9	114557390	cg13688329	0	0	1	1	1	0	1	0	0
9	114557446	cg00237156	0	0	1	1	1	0	1	0	1
9	115061771	cg11000817	0	0	1	1	0	1	0	0	1
9	117762730	cg16952287	0	0	1	1	0	1	0	0	1
9	123342833	cg20850604	0	0	1	1	1	0	1	0	1
9	123538460	cg20490064	0	0	1	1	1	1	0	1	0
9	124734675	cg02538888	0	0	1	1	1	1	0	0	1
9	124953431	cg06453184	0	0	1	1	1	1	0	0	1
9	125026202	cg03142975	0	0	1	1	0	1	1	0	0
9	125138922	cg20360785	0	0	1	1	0	0	0	1	1
9	126983249	cg01708932	0	0	1	1	0	1	0	0	1
9	127961846	cg01524015	0	0	1	1	1	0	1	0	1
9	127961907	cg03440981	0	0	1	1	1	1	1	0	1
9	128091501	cg08824095	0	0	1	1	1	0	0	1	0
9	129090337	cg01489260	0	0	1	1	0	0	1	0	1
9	129624658	cg18013517	0	0	1	1	0	1	0	0	1
9	130332773	cg11665286	0	0	1	1	0	1	0	0	1
9	130333069	cg16389081	0	0	1	1	0	1	0	1	1
9	130370151	cg02707307	0	0	1	1	0	1	0	0	1
9	130854132	cg12088050	0	0	1	0	0	1	0	1	1
9	131012272	cg21595802	0	0	1	1	0	0	1	1	1
9	131083986	cg16925069	0	0	1	1	0	1	0	0	1
9	132252231	cg21226933	1	0	1	1	0	1	1	1	1
9	132402646	cg03490678	0	0	1	1	0	1	0	1	1
9	132625508	cg15143370	0	0	1	1	0	0	0	1	1
9	132944035	cg13774505	0	0	1	1	0	0	0	1	1
9	136128654	cg08872442	0	0	1	1	0	1	0	0	1
9	136720870	cg02517877	0	0	1	1	0	0	0	1	1
9	136844644	cg21123355	0	0	1	1	0	1	0	0	1
9	136844768	cg13755204	0	0	1	1	0	1	0	0	1
9	137252129	cg14236758	0	0	1	0	0	1	0	1	1
9	137282509	cg00735574	0	0	1	1	0	1	0	1	1
9	137325047	cg17591812	0	0	1	1	1	1	0	1	1
9	137599175	cg14482968	0	0	1	1	0	0	0	1	1
9	137617035	cg04779083	0	0	1	0	0	1	0	1	1
9	137662926	cg13596370	0	0	1	1	0	1	0	1	0
9	138990824	cg14155972	0	0	1	1	0	1	0	0	1
9	138999217	cg13857210	0	0	1	1	0	1	0	0	1
9	139112227	cg06865170	0	0	1	1	0	1	0	1	1
9	139248928	cg19209729	0	0	1	0	0	1	0	1	1
9	139249030	cg05532283	0	0	1	1	0	1	0	1	1
9	139249166	cg05451884	0	0	1	1	0	1	0	1	1
9	139434133	cg00151661	0	0	1	1	0	1	0	1	1
9	139434186	cg01795081	0	0	1	1	0	1	0	1	1
9	139616233	cg13587908	0	0	1	1	0	1	0	1	0
9	139889616	cg13423383	0	0	1	1	0	1	0	1	0
9	139916869	cg14151317	0	0	1	1	1	0	0	1	0
9	139978110	cg03036852	0	0	1	1	1	1	0	1	1
9	139978293	cg14557690	1	0	1	1	1	1	0	1	1
9	140084348	cg14567374	0	0	1	0	0	1	0	1	1
9	140311919	cg21251970	0	0	1	1	0	1	0	1	0
9	140312163	cg15206067	0	0	1	1	0	1	1	1	0
9	140312446	cg23928763	0	0	1	1	0	0	1	1	0
9	140356475	cg18559901	0	0	1	1	0	1	1	0	1
9	140356757	cg13857646	0	0	1	1	0	0	1	0	1
9	140615230	cg13407601	1	0	1	1	1	1	0	1	0
9	21579554	cg04502771	0	0	1	1	0	1	0	0	1
9	23769707	cg19597477	0	0	1	1	1	0	0	0	1
9	25679190	cg10793307	0	0	1	1	1	0	0	0	1
9	32573691	cg14472148	0	0	1	1	0	1	1	0	1
9	33321354	cg11813834	0	0	1	1	0	1	0	1	0
9	33330312	cg07339310	0	0	1	1	0	1	0	0	1
9	33418342	cg14692747	0	0	1	1	1	0	0	0	1
9	33418352	cg24001138	0	0	1	1	1	0	0	0	1
9	34666255	cg04190237	0	0	1	1	1	1	1	0	1
9	34666264	cg04058378	0	0	1	1	1	1	1	0	1
9	35103743	cg26246592	0	0	1	1	0	1	1	0	1
9	35111032	cg02881189	0	0	1	1	0	1	1	0	0
9	35619585	cg04009588	0	0	1	1	0	1	0	0	1
9	37487279	cg21247874	0	0	1	1	1	1	1	0	1
9	37954074	cg19045353	0	0	1	1	1	1	0	1	1
9	37954149	cg11227425	0	0	1	1	1	0	0	1	1
9	4530446	cg02600664	0	0	1	1	1	0	0	0	1
9	4530570	cg13856127	0	0	1	1	1	0	0	0	1
9	686714	cg13197094	0	0	1	1	1	1	0	0	1
9	686786	cg23227960	0	0	1	1	1	0	0	0	1
9	708485	cg10189107	0	0	1	1	0	1	1	0	0
9	71737756	cg14326805	0	0	1	1	1	1	1	0	0
9	71802468	cg15702772	0	0	1	1	0	1	0	0	1
9	72375599	cg06612736	0	0	1	1	0	1	1	0	1
9	75200681	cg22154765	0	0	1	1	1	0	0	0	1
9	77502963	cg16509045	0	0	1	1	1	0	1	0	0
9	77701327	cg13845049	0	0	1	1	0	1	0	0	1
9	80854643	cg06937572	0	0	1	1	1	0	0	1	0
9	84150624	cg13645963	0	0	1	1	1	1	0	0	0
9	92059481	cg27077847	0	0	1	1	0	0	0	1	1
9	93922026	cg26475909	0	0	1	1	0	0	1	0	1
9	93922036	cg09881191	0	0	1	1	0	0	1	0	1
9	93974387	cg10847607	0	0	1	1	0	0	1	0	1
9	95148002	cg15236505	0	0	1	1	0	1	0	0	1
9	95148259	cg07137713	0	0	1	1	0	1	0	0	1
9	95474417	cg07105632	0	0	1	0	0	0	1	1	1
9	97402452	cg14211930	0	0	1	1	0	1	0	0	1
9	97402555	cg06705237	0	0	1	1	0	1	0	0	1
9	97662675	cg11423580	0	0	1	1	0	0	1	0	1
9	97662692	cg06749278	0	0	1	1	0	0	1	0	1
9	97663142	cg14276379	0	0	1	1	0	0	1	0	1
